# Multi-ancestry proteome-phenome-wide Mendelian randomization offers a comprehensive protein-disease atlas and potential therapeutic targets

**DOI:** 10.1101/2024.10.17.24315553

**Authors:** Chen-Yang Su, Adriaan van der Graaf, Wenmin Zhang, Dong-Keun Jang, Susannah Selber-Hnatiw, Ta-Yu Yang, Guillaume Butler-Laporte, Kevin Y. H. Liang, Fumihiko Matsuda, Maria C. Costanzo, Noel P. Burtt, Jason Flannick, Sirui Zhou, Vincent Mooser, Tianyuan Lu, Satoshi Yoshiji

**Affiliations:** McGill Genome Centre, McGill University, Montréal, Québec, Canada; Quantitative Life Sciences, McGill University, Montreal, Québec, Canada; Department of Computational Biology, University of Lausanne, Lausanne, Switzerland; Montreal Heart Institute, Université de Montréal, Montreal, Québec, Canada; Programs in Metabolism and Medical & Population Genetics, The Broad Institute of MIT and Harvard, Cambridge, MA, USA; Department of Human Genetics, McGill University, Montreal, Québec, Canada; Center for Genomic Medicine, Graduate School of Medicine, Kyoto University, Kyoto, Japan; Lady Davis Institute, Jewish General Hospital, McGill University, Montréal, Québec, Canada; Harvard Medical School, Boston, MA, USA; Department of Population Health Sciences, University of Wisconsin-Madison, Madison, WI, USA; Department of Biostatistics and Medical Informatics, University of Wisconsin-Madison, Madison, WI, USA; Center for Genomic Science Innovation, University of Wisconsin-Madison, Madison, WI, USA; Center for Demography of Health and Aging, University of Wisconsin-Madison, Madison, WI, USA

## Abstract

Circulating proteins influence disease risk and are valuable drug targets. To enhance the discovery of protein-phenotype associations and identify potential therapeutic targets across diverse populations, we conducted proteome-phenome-wide Mendelian randomization in three ancestries, followed by comprehensive sensitivity analyses. We tested the potential causal effects of up to 2,265 unique proteins on a curated list of 355 distinct phenotypes, assessing 726,035 protein-phenotype pairs in European, 33,078 in African, and 115,352 in East Asian ancestries. Notably, 119 proteins were instrumentable only in African ancestry and 17 proteins only in East Asian ancestry due to allele frequency differences that are common in these ancestries but rare in European ancestry. We identified 3,949, 56, and 325 unique protein-phenotype pairs in European, African, and East Asian ancestries, respectively, and assessed their druggability using multiple databases. We highlighted the causal role of IL1RL1 in inflammatory bowel diseases, supported by multiple orthogonal lines of evidence. Taken together, this study underscores the importance of multi-ancestry inclusion and offers a comprehensive atlas of protein-phenotype associations across three ancestries, enhancing our understanding of proteins involved in disease etiology and potential therapeutic targets. Results are available at the Common Metabolic Diseases Knowledge Portal (https://broad.io/protein_mr_atlas).

## Supplementary Tables for "Multi-ancestry proteome-phenome-wide Mendelian randomization offers a comprehensive protein-disease atlas and potential therapeutic targets" (part 1 of 3)

### Sheet: Table of Contents
List of Supplementary Tables and their descriptions
Contents	List of Supplementary Tables and their descriptions
ST1.strictv2g_summary	Supplementary Table 1. Strict variant-to-gene (V2G) score filtered cis-pQTLs in each ancestry: Europeans (4 cohorts), Africans (2 cohorts), East Asians (1 cohort).
ST2.strictv2g EUR - ARIC	Supplementary Table 2. Strict variant-to-gene cis-pQTLs for the European ARIC cohort which consists of 1,485 variants from 1,102 proteins. Data will be made available upon publication.
ST3.strictv2g EUR - deCODE	Supplementary Table 3. Strict variant-to-gene cis-pQTLs for the European deCODE cohort which consists of 2,083 variants from 1,243 proteins. Data will be made available upon publication.
ST4.strictv2g EUR - Fenland	Supplementary Table 4. Strict variant-to-gene cis-pQTLs for the European Fenland cohort which consists of 1,637 variants from 1,194 proteins. Data will be made available upon publication.
ST5.strictv2g EUR - UKBPPP	Supplementary Table 5. Strict variant-to-gene cis-pQTLs for the European UKB-PPP cohort which consists of 2,194 variants from 1,292 proteins. Data will be made available upon publication.
ST6.strictv2g AFR - ARIC	Supplementary Table 6. Strict variant-to-gene cis-pQTLs for the African ARIC cohort which consists of 1,080 variants from 877 proteins. Data will be made available upon publication.
ST7.strictv2g AFR - UKBPPP	Supplementary Table 7. Strict variant-to-gene cis-pQTLs for the African UKB-PPP cohort which consists of 604 variants from 554 proteins. Data will be made available upon publication.
ST8.strictv2g EAS - Kyoto	Supplementary Table 8. Strict variant-to-gene cis-pQTLs for the East Asian Kyoto cohort which consists of 663 variants from 602 proteins. Data will be made available upon publication.
ST9.f_stats	Supplementary Table 9. F-statistics for instrumental variables computed across all outcomes.
ST10.EUR outcomes	Supplementary Table 10. List of 179 European outcome GWAS. GWAS outcomes and download link will be made available upon publication.
ST11.AFR outcomes	Supplementary Table 11. List of 26 African outcome GWAS. GWAS outcomes and download link will be made available upon publication.
ST12.EAS outcomes	Supplementary Table 12. List of 206 East Asian outcome GWAS. Retrieved from BioBank Japan PheWeb https://pheweb.jp/downloads. GWAS outcomes and download link will be made available upon publication.
ST13.mr_coloc_sum	Supplementary Table 13. Summary of MR with cis-pQTLs, sensitivity analyses, and colocalization results across European, African, and East Asian ancestries.
ST14.EUR_mr_coloc	Supplementary Table 14. The 6,771 putatively causal protein-phenotype associations which pass MR and colocalization analyses in European ancestries (ARIC, deCODE, Fenland, and UKB-PPP cohorts). These pertain to 3,949 unique protein-phenotype associations between 995 proteins and 146 outcomes. We note that of these 3,949 unique protein-phenotype associations identified across European cohorts, 56 had disconcordant MR estimates in one of the cohorts (column "consistent_beta" == "N").
ST15.AFR_mr_coloc	Supplementary Table 15. The 72 putatively causal protein-phenotype associations which pass MR and colocalization analyses in African ancestries (ARIC and UKB-PPP cohorts). These pertain to 56 unique protein-phenotype associations between 28 proteins and 11 outcomes.
ST16.EAS_mr_coloc	Supplementary Table 16. The 339 putatively causal protein-phenotype associations which pass MR and colocalization analyses in East Asian ancestry (Kyoto cohort). These pertain to 325 unique protein-phenotype associations between 110 proteins and 86 outcomes.
ST17.common_prot_outcome	Supplementary Table 17. Putatively causal protein-outcome associations (passing MR and colocalization filtering) that have a direct match on outcome name across more than one ancestry. Associations that were inconsistent across ancestries are highlighted.
ST18.prot-druggable-sum	Supplementary Table 18. Summary of MR instrumented protein-coding genes that are druggable based on Finan et al. 2017.
ST19.aric_prot_druggable	Supplementary Table 19. Overlap between MR instrumentable proteins from the European ARIC cohort with Finan et al. to assess druggability.
ST20.decode_prot_druggable	Supplementary Table 20. Overlap between MR instrumentable proteins from the European deCODE cohort with Finan et al. to assess druggability.
ST21.fenland_prot_druggable	Supplementary Table 21. Overlap between MR instrumentable proteins from the European Fenland cohort with Finan et al. to assess druggability.
ST22.ukbppp_prot_druggable	Supplementary Table 22. Overlap between MR instrumentable proteins from the European UKB-PPP cohort with Finan et al. to assess druggability.
ST23.aric_afr_prot_druggable	Supplementary Table 23. Overlap between MR instrumentable proteins from the African ARIC cohort with Finan et al. to assess druggability.
ST24.ukbppp_afr_prot_druggable	Supplementary Table 24. Overlap between MR instrumentable proteins from the African UKB-PPP cohort with Finan et al. to assess druggability24
ST25.kyoto_prot_druggable	Supplementary Table 25. Overlap between MR instrumentable proteins from the East Asian Kyoto cohort with Finan et al. to assess druggability.
ST26.prot_pheno_drug_database	Supplementary Table 26. Overlap of the 1,037 protein-coding genes that have at least one protein-phenotype association with drug databases
ST27.IL1RL1-EAS-MR+coloc	Supplementary Table 27. MR, colocalization, and observational evidence for IL1RL1 in inflammatory bowel disease (IBD), Crohn's disease (CD), and Ulcerative colitis (UC).

### Sheet: ST1.strictv2g_summary
Supplementary Table 1. Strict variant-to-gene (V2G) score filtered cis-pQTLs in each ancestry: Europeans (4 cohorts), Africans (2 cohorts), East Asians (1 cohort).
European ancestry proteomics cohorts
Proteomics cohort	ARIC (N = 7,213)	deCODE (N = 35,559)	Fenland (N = 10,708)	UKBPPP (N = 34,557)
Number of total variants after LD clumping	2602 (2586 cis, 16 trans)	56931 (6633 cis, 50298 trans)	16860 (3045 cis, 13815 trans)	37242 (6085 cis, 31157 trans)
Number of proteins with at least one variant (cis or trans)	1601	4555	4362	2509
Number of proteins with at least one cis variant	1596	1794	1725	1969
Number of strict V2G cis variants (proteins with at least one cis variant)	1485 (1102)	2083 (1243)	1637 (1194)	2194 (1292)
African ancestry proteomics cohorts
Proteomics cohort	ARIC (N = 1,871)	UKBPPP (N = 931)
Number of total variants after LD clumping	1764 (1759 cis, 5 trans)	1894 (967 cis, 927 trans)
Number of proteins with at least one variant (cis or trans)	1215	1282
Number of proteins with at least one cis variant	1212	800
Number of strict V2G cis variants (proteins with at least one cis variant)	1080 (877)	604 (554)
East Asian ancestry proteomics cohorts
Proteomics cohort	Kyoto (N = 1,823)
Number of total variants after LD clumping	1116 (1075 cis, 41 trans)
Number of proteins with at least one variant (cis or trans)	854
Number of proteins with at least one cis variant	846
Number of strict V2G cis variants (proteins with at least one cis variant)	663 (602)

### Sheet: ST2.strictv2g EUR - ARIC
Supplementary Table 2. Strict variant-to-gene cis-pQTLs for the European ARIC cohort which consists of 1,485 variants from 1,102 proteins. Data will be made available upon publication.

### Sheet: ST3.strictv2g EUR - deCODE
Supplementary Table 3. Strict variant-to-gene cis-pQTLs for the European deCODE cohort which consists of 2,083 variants from 1,243 proteins. Data will be made available upon publication.

### Sheet: ST4.strictv2g EUR - Fenland
Supplementary Table 4. Strict variant-to-gene cis-pQTLs for the European Fenland cohort which consists of 1,637 variants from 1,194 proteins. Data will be made available upon publication.

### Sheet: ST5.strictv2g EUR - UKBPPP
Supplementary Table 5. Strict variant-to-gene cis-pQTLs for the European UKB-PPP cohort which consists of 2,194 variants from 1,292 proteins. Data will be made available upon publication.

### Sheet: ST6.strictv2g AFR - ARIC
Supplementary Table 6. Strict variant-to-gene cis-pQTLs for the African ARIC cohort which consists of 1,080 variants from 877 proteins. Data will be made available upon publication.

### Sheet: ST7.strictv2g AFR - UKBPPP
Supplementary Table 7. Strict variant-to-gene cis-pQTLs for the African UKB-PPP cohort which consists of 604 variants from 554 proteins. Data will be made available upon publication.

### Sheet: ST8.strictv2g EAS - Kyoto
Supplementary Table 8. Strict variant-to-gene cis-pQTLs for the East Asian Kyoto cohort which consists of 663 variants from 602 proteins. Data will be made available upon publication.

### Sheet: ST9.f_stats
Supplementary Table 9. F-statistics for instrumental variables computed across all outcomes.
Ancestry	Cohort	Exposure	F-statistics
			min	max	median	25% quantile	75% quantile
European	ARIC	All harmonized strict V2G cis-pQTLs used	29.7806	6784.44	254.665	97.0385	709.334
	deCODE	All harmonized strict V2G cis-pQTLs used	30.0034	1506.84	297.963	99.2232	764.993
	Fenland	All harmonized strict V2G cis-pQTLs used	29.6846	10875.3	233.094	85.0574	698.637
	UKB-PPP	All harmonized strict V2G cis-pQTLs used	29.8127	13424.6	447.614	133.684	1128.84
African	ARIC	All harmonized strict V2G cis-pQTLs used	30.0286	2172.38	113.066	55.2665	240.202
	UKB-PPP	All harmonized strict V2G cis-pQTLs used	29.6819	589.376	76.188	47.4204	135.41
East Asian	Kyoto	All harmonized strict V2G cis-pQTLs used	29.993	5927.09	115.875	51.7453	364.041

### Sheet: ST10.EUR outcomes
Supplementary Table 10. List of 179 European outcome GWAS. GWAS outcomes and download link will be made available upon publication.

### Sheet: ST11.AFR outcomes
Supplementary Table 11. List of 26 African outcome GWAS. GWAS outcomes and download link will be made available upon publication.

### Sheet: ST12.EAS outcomes
Supplementary Table 12. List of 206 East Asian outcome GWAS. Retrieved from BioBank Japan PheWeb https://pheweb.jp/downloads. GWAS outcomes and download link will be made available upon publication.

### Sheet: ST13.mr_coloc_sum
Supplementary Table 13. Summary of MR with cis-pQTLs, sensitivity analyses, and colocalization results across European, African, and East Asian ancestries.
	MR Info						Results (protein-outcome associations)
	MR Exposure					MR Outcome	MR results			Colocalization
Ancestry	Proteomics cohort			Strict V2G cis-pQTLs instruments		GWAS outcomes tested	Wald or IVW-based (raw results)	Passing all MR sensitvity analyses		PWCoCo		SharePro		Combined (colocalized in at least one method)
	Cohort Name	Number of individuals	Number of proteins	Genetic instruments	Instrumented proteins			MR Passing	Proportion MR passing	Colocalized	Proportion colocalized	Colocalized	Proportion colocalized	Colocalized	Proportion colocalized
European	ARIC	7213	4657	1485	1102	179	173748	3232	0.0186017	1239	0.383354	1390	0.430074	1764	0.545792
	deCODE	35559	4907	2083	1243		182433	2990	0.0163896	1076	0.359866	1344	0.449498	1731	0.57893
	Fenland	10708	4775	1637	1194		180018	3302	0.0183426	1176	0.356148	1398	0.42338	1788	0.54149
	UKB-PPP	34557	2923 (Olink)	2194	1292		189836	2723	0.014344	951	0.349247	1260	0.462725	1488	0.546456
African	ARIC	1871	4657	1080	877	26	20442	39	0.00190784	31	0.794872	28	0.717949	35	0.897436
	UKB-PPP	931	2923 (Olink)	604	554		12636	44	0.00348211	36	0.818182	31	0.704545	37	0.840909
East Asian	Kyoto	1823	4239	663	602	206	115352	387	0.00335495	296	0.764858	261	0.674419	339	0.875969
									Proportion MR passing = MR Passing / Wald or IVW-based		Proportion colocalized = Colocalized / MR passing
										Colocalized = For protein-outcome associations that are significant in MR and pass MR sensitivity tests, which have a colocalization probability over 0.8?
														Colocalized in at least one method	Total MR passing	Colocalization rate
														7182	12717	0.564756

### Sheet: ST14.EUR_mr_coloc
Supplementary Table 14. The 6,771 putatively causal protein-phenotype associations which pass MR and colocalization analyses in European ancestries (ARIC, deCODE, Fenland, and UKB-PPP cohorts). These pertain to 3,949 unique protein-phenotype associations between 995 proteins and 146 outcomes. We note that of these 3,949 unique protein-phenotype associations identified across European cohorts, 56 had disconcordant MR estimates in one of the cohorts (column "consistent_beta" == "N").
Cohort info	Proteomics assay info				Protein-outcome association	Protein info					Outcome info					MR analysis with Wald ratio or Inverse variance weighted method											Heterogeneity testing				MR analysis with the weighted median method								MR analysis with the weighted mode method								MR analysis with the MR-Egger method (estimating beta)								MR-Egger intercept test			MR Steiger test of directionality				MR filtering results						PWCoCo colocalization results			SharePro colocalization results			Colocalization filtering results			Summary of effect direction across cohorts (Within ancestry information)			Flag	Ancestry-specific info	Bonferonni correction for total number of tests (pval < 0.05 / 874465)
cohort	platform	protid	seqid	olinkid	protein_outcome	exposure	protein	uniprot	Ensembl.Gene.ID	TargetFullName	outcome	outcome_name	Type	sample_size	case_size	method	nsnp	b	se	pval	qval	lo_ci	up_ci	or	or_lci95	or_uci95	Q	Q_df	Q_pval	i_squared	b.median	se.median	pval.median	lo_ci.median	up_ci.median	or.median	or_lci95.median	or_uci95.median	b.mode	se.mode	pval.mode	lo_ci.mode	up_ci.mode	or.mode	or_lci95.mode	or_uci95.mode	b.egger	se.egger	pval.egger	lo_ci.egger	up_ci.egger	or.egger	or_lci95.egger	or_uci95.egger	egger_intercept	se.egger_intercept	pval.egger_intercept	snp_r2.exposure	snp_r2.outcome	correct_causal_direction	steiger_pval	Significance	Heterogeneity_test	Consistency_test	Pleiotropy_test	Sensitivity_test	All_pass	pwcoco_highest_PPH4	pwcoco_SNP1	pwcoco_SNP2	sharepro_highest_share	sharepro_cs	sharepro_variantProb	Colocalization_test_pwcoco	Colocalization_test_sharepro	Colocalization_test	num_studies_positive_beta	num_studies_negative_beta	consistent_beta	PAV-High	ancestry_specific_protein	pass_stringent_bonferonni
aric	SomaScan	8759_29	8759_29	NA	A4GALT.8759_29--eGFR.34272381	A4GALT.8759_29	A4GALT	Q9NPC4	ENSG00000128274	Lactosylceramide 4-alpha-galactosyltransferase	eGFR.34272381	Glomerular filtration rate (estimated)	Renal	436581	NA	Wald ratio	1	0.00590322	0.000804984	2.24498e-13	9.94971e-11	0.00432545	0.00748099	1.00592	1.00433	1.00751	NA	NA	NA	NA	NA	NA	NA	NA	NA	NA	NA	NA	NA	NA	NA	NA	NA	NA	NA	NA	NA	NA	NA	NA	NA	NA	NA	NA	NA	NA	NA	0.0687584	0.000151073	TRUE	2.97353e-103	Pass	NA	NA	NA	Pass	Pass	0.000489959	rs1009433	rs80500	1	rs5751348/rs8138197/rs2143918	0.8371/0.0937/0.0692	No	Pass	Pass	3	0	Y	NA	N	Pass
aric	SomaScan	8759_29	8759_29	NA	A4GALT.8759_29--HbA1c.GCST90002244	A4GALT.8759_29	A4GALT	Q9NPC4	ENSG00000128274	Lactosylceramide 4-alpha-galactosyltransferase	HbA1c.GCST90002244	HbA1c	Biomarker	146806	NA	Wald ratio	1	0.019588	0.00375659	1.84527e-07	3.40686e-05	0.012225	0.0269509	1.01978	1.0123	1.02732	NA	NA	NA	NA	NA	NA	NA	NA	NA	NA	NA	NA	NA	NA	NA	NA	NA	NA	NA	NA	NA	NA	NA	NA	NA	NA	NA	NA	NA	NA	NA	0.0687584	0.000206973	TRUE	1.66292e-98	Pass	NA	NA	NA	Pass	Pass	0.981321	unconditioned	unconditioned	0.9944	rs8138197/rs5751348/rs2143918	0.6424/0.1823/0.1753	Pass	Pass	Pass	3	0	Y	NA	N	No
aric	SomaScan	9253_52	9253_52	NA	ABO.9253_52--ApolipoproteinB.ieu-b-108	ABO.9253_52	ABO	P16442	ENSG00000175164	Histo-blood group ABO system transferase	ApolipoproteinB.ieu-b-108	Apolipoprotein B	Biomarker	439214	NA	Wald ratio	1	-0.0137657	0.00320529	1.74952e-05	0.00201292	-0.0200481	-0.00748331	0.986329	0.980152	0.992545	NA	NA	NA	NA	NA	NA	NA	NA	NA	NA	NA	NA	NA	NA	NA	NA	NA	NA	NA	NA	NA	NA	NA	NA	NA	NA	NA	NA	NA	NA	NA	0.173483	4.21167e-05	TRUE	1.61995e-296	Pass	NA	NA	NA	Pass	Pass	1	rs635634	rs635634	1	rs635634	1	Pass	Pass	Pass	0	1	Y	NA	N	No
aric	SomaScan	9253_52	9253_52	NA	ABO.9253_52--BloodclotinthelegDeepvenousthrombosis.ukb-b-11411	ABO.9253_52	ABO	P16442	ENSG00000175164	Histo-blood group ABO system transferase	BloodclotinthelegDeepvenousthrombosis.ukb-b-11411	Blood clot in the leg (Deep venous thrombosis)	Cardiovascular	462013	9440	Wald ratio	1	0.00240275	0.000454011	1.20801e-07	2.34495e-05	0.00151289	0.00329261	1.00241	1.00151	1.0033	NA	NA	NA	NA	NA	NA	NA	NA	NA	NA	NA	NA	NA	NA	NA	NA	NA	NA	NA	NA	NA	NA	NA	NA	NA	NA	NA	NA	NA	NA	NA	0.173483	6.06466e-05	TRUE	5.27308e-295	Pass	NA	NA	NA	Pass	Pass	1	rs635634	rs635634	1	rs635634	1	Pass	Pass	Pass	1	0	Y	NA	N	No
aric	SomaScan	9253_52	9253_52	NA	ABO.9253_52--FastingInsulin.GCST90002238	ABO.9253_52	ABO	P16442	ENSG00000175164	Histo-blood group ABO system transferase	FastingInsulin.GCST90002238	Fasting insulin	Biomarker	151013	NA	Wald ratio	1	0.0119207	0.00269511	9.73051e-06	0.00119387	0.00663826	0.0172031	1.01199	1.00666	1.01735	NA	NA	NA	NA	NA	NA	NA	NA	NA	NA	NA	NA	NA	NA	NA	NA	NA	NA	NA	NA	NA	NA	NA	NA	NA	NA	NA	NA	NA	NA	NA	0.173483	0.000170929	TRUE	3.56619e-279	Pass	NA	NA	NA	Pass	Pass	0.466399	rs8176645	rs75179845*	0.9875	rs8176632	1	No	Pass	Pass	1	0	Y	NA	N	No
aric	SomaScan	9253_52	9253_52	NA	ABO.9253_52--LDL.34887591	ABO.9253_52	ABO	P16442	ENSG00000175164	Histo-blood group ABO system transferase	LDL.34887591	Low density lipoprotein cholesterol levels	Biomarker	1320016	NA	Wald ratio	1	-0.0190085	0.00206179	2.98716e-20	2.21782e-17	-0.0230496	-0.0149674	0.981171	0.977214	0.985144	NA	NA	NA	NA	NA	NA	NA	NA	NA	NA	NA	NA	NA	NA	NA	NA	NA	NA	NA	NA	NA	NA	NA	NA	NA	NA	NA	NA	NA	NA	NA	0.173483	6.43859e-05	TRUE	1.22707e-297	Pass	NA	NA	NA	Pass	Pass	0.999263	rs635634	unconditioned	1	rs8176632	1	Pass	Pass	Pass	0	1	Y	NA	N	Pass
aric	SomaScan	9253_52	9253_52	NA	ABO.9253_52--nonHDL.34887591	ABO.9253_52	ABO	P16442	ENSG00000175164	Histo-blood group ABO system transferase	nonHDL.34887591	Non-HDL cholesterol levels	Biomarker	1320016	NA	Wald ratio	1	-0.0180105	0.00242567	1.12824e-13	5.19928e-11	-0.0227648	-0.0132562	0.982151	0.977492	0.986831	NA	NA	NA	NA	NA	NA	NA	NA	NA	NA	NA	NA	NA	NA	NA	NA	NA	NA	NA	NA	NA	NA	NA	NA	NA	NA	NA	NA	NA	NA	NA	0.173483	4.17605e-05	TRUE	9.23478e-300	Pass	NA	NA	NA	Pass	Pass	0.999263	rs635634	unconditioned	1	rs8176632	1	Pass	Pass	Pass	0	1	Y	NA	N	Pass
aric	SomaScan	9253_52	9253_52	NA	ABO.9253_52--TC.34887591	ABO.9253_52	ABO	P16442	ENSG00000175164	Histo-blood group ABO system transferase	TC.34887591	Total cholesterol levels	Biomarker	1320016	NA	Wald ratio	1	-0.0159041	0.00198846	1.26287e-15	6.79268e-13	-0.0198014	-0.0120067	0.984222	0.980393	0.988065	NA	NA	NA	NA	NA	NA	NA	NA	NA	NA	NA	NA	NA	NA	NA	NA	NA	NA	NA	NA	NA	NA	NA	NA	NA	NA	NA	NA	NA	NA	NA	0.173483	4.84631e-05	TRUE	4.41665e-299	Pass	NA	NA	NA	Pass	Pass	0.999263	rs635634	unconditioned	1	rs8176632	1	Pass	Pass	Pass	0	1	Y	NA	N	Pass
aric	SomaScan	17782_23	17782_23	NA	ACAA1.17782_23--Bulimianervosa.ieu-a-990	ACAA1.17782_23	ACAA1	P09110	ENSG00000060971	3-ketoacyl-CoA thiolase, peroxisomal	Bulimianervosa.ieu-a-990	Bulimia nervosa	Psychiatric	2442	151	Wald ratio	1	-0.296511	0.0769249	0.000115945	0.00978318	-0.447283	-0.145738	0.743408	0.639363	0.864384	NA	NA	NA	NA	NA	NA	NA	NA	NA	NA	NA	NA	NA	NA	NA	NA	NA	NA	NA	NA	NA	NA	NA	NA	NA	NA	NA	NA	NA	NA	NA	0.0432238	0.00608556	TRUE	1.43011e-08	Pass	NA	NA	NA	Pass	Pass	0.958486	unconditioned	unconditioned	0.4466	rs2229528	1	Pass	No	Pass	0	2	Y	NA	Y	No
aric	SomaScan	19262_219	19262_219	NA	ACADVL.19262_219--Bodyfatpercentage.ukb-b-8909	ACADVL.19262_219	ACADVL	P49748	ENSG00000072778	Very long-chain specific acyl-CoA dehydrogenase, mitochondrial	Bodyfatpercentage.ukb-b-8909	Body fat percentage	Anthropometry	454633	NA	Wald ratio	1	-0.0740995	0.0161512	4.47785e-06	0.000605413	-0.105756	-0.0424432	0.928579	0.899644	0.958445	NA	NA	NA	NA	NA	NA	NA	NA	NA	NA	NA	NA	NA	NA	NA	NA	NA	NA	NA	NA	NA	NA	NA	NA	NA	NA	NA	NA	NA	NA	NA	0.00454898	4.62752e-05	TRUE	3.09405e-07	Pass	NA	NA	NA	Pass	Pass	0.874098	unconditioned	rs3826408	0.9597	rs5417/rs5418/rs507506/rs125651/rs446994/rs367181/rs222857/rs222852/rs35224044/rs178471/rs390200	0.1207/0.1155/0.1087/0.1006/0.0993/0.0915/0.0828/0.0792/0.0678/0.058/0.022	Pass	Pass	Pass	0	2	Y	NA	N	No
aric	SomaScan	19262_219	19262_219	NA	ACADVL.19262_219--DBP.30224653	ACADVL.19262_219	ACADVL	P49748	ENSG00000072778	Very long-chain specific acyl-CoA dehydrogenase, mitochondrial	DBP.30224653	Diastolic blood pressure	Cardiovascular	757601	NA	Wald ratio	1	-1.61006	0.184626	2.76559e-18	1.84793e-15	-1.97193	-1.24819	0.199875	0.139188	0.287022	NA	NA	NA	NA	NA	NA	NA	NA	NA	NA	NA	NA	NA	NA	NA	NA	NA	NA	NA	NA	NA	NA	NA	NA	NA	NA	NA	NA	NA	NA	NA	0.00454898	0.000100477	TRUE	1.16542e-06	Pass	NA	NA	NA	Pass	Pass	0.905315	unconditioned	unconditioned	0.9964	rs113086489/rs367181/rs222857/rs5417/rs5418	0.2905/0.2778/0.189/0.1059/0.0875	Pass	Pass	Pass	0	2	Y	NA	N	Pass
aric	SomaScan	19262_219	19262_219	NA	ACADVL.19262_219--Height.36224396	ACADVL.19262_219	ACADVL	P49748	ENSG00000072778	Very long-chain specific acyl-CoA dehydrogenase, mitochondrial	Height.36224396	Height	Anthropometry	4080687	NA	Wald ratio	1	-0.046731	0.0111394	2.7276e-05	0.00290544	-0.0685643	-0.0248977	0.954344	0.933733	0.97541	NA	NA	NA	NA	NA	NA	NA	NA	NA	NA	NA	NA	NA	NA	NA	NA	NA	NA	NA	NA	NA	NA	NA	NA	NA	NA	NA	NA	NA	NA	NA	0.00454898	4.31921e-06	TRUE	2.78725e-08	Pass	NA	NA	NA	Pass	Pass	0.248874	rs446994*	rs17884512	0.9974	rs446994	0.9675	No	Pass	Pass	0	2	Y	NA	N	No
aric	SomaScan	19262_219	19262_219	NA	ACADVL.19262_219--Hypertension.ukb-b-14057	ACADVL.19262_219	ACADVL	P49748	ENSG00000072778	Very long-chain specific acyl-CoA dehydrogenase, mitochondrial	Hypertension.ukb-b-14057	Hypertension	Cardiovascular	343202	119731	Wald ratio	1	-0.0567359	0.0093902	1.52188e-09	4.03666e-07	-0.0751406	-0.0383311	0.944844	0.927613	0.962394	NA	NA	NA	NA	NA	NA	NA	NA	NA	NA	NA	NA	NA	NA	NA	NA	NA	NA	NA	NA	NA	NA	NA	NA	NA	NA	NA	NA	NA	NA	NA	0.00454898	0.000106447	TRUE	1.51437e-06	Pass	NA	NA	NA	Pass	Pass	0.931559	unconditioned	unconditioned	0.9966	rs5418/rs5417/rs113086489/rs222852/rs367181/rs222857	0.2515/0.2459/0.1833/0.1302/0.0806/0.0686	Pass	Pass	Pass	0	2	Y	NA	N	Pass
aric	SomaScan	19262_219	19262_219	NA	ACADVL.19262_219--PP.30224653	ACADVL.19262_219	ACADVL	P49748	ENSG00000072778	Very long-chain specific acyl-CoA dehydrogenase, mitochondrial	PP.30224653	Pulse pressure	Cardiovascular	757601	NA	Wald ratio	1	-1.45741	0.217632	2.13204e-11	7.59033e-09	-1.88397	-1.03085	0.232838	0.151986	0.356703	NA	NA	NA	NA	NA	NA	NA	NA	NA	NA	NA	NA	NA	NA	NA	NA	NA	NA	NA	NA	NA	NA	NA	NA	NA	NA	NA	NA	NA	NA	NA	0.00454898	5.93239e-05	TRUE	4.24465e-07	Pass	NA	NA	NA	Pass	Pass	0.965995	unconditioned	rs5418	0.998	rs367181/rs222857/rs5418/rs222852/rs5417/rs35224044	0.2675/0.2438/0.2251/0.1566/0.0417/0.0199	Pass	Pass	Pass	0	2	Y	NA	N	Pass
aric	SomaScan	19262_219	19262_219	NA	ACADVL.19262_219--SBP.30224653	ACADVL.19262_219	ACADVL	P49748	ENSG00000072778	Very long-chain specific acyl-CoA dehydrogenase, mitochondrial	SBP.30224653	Systolic blood pressure	Cardiovascular	757601	NA	Wald ratio	1	-2.99011	0.318712	6.48085e-21	5.07182e-18	-3.61479	-2.36544	0.0502817	0.0269226	0.093908	NA	NA	NA	NA	NA	NA	NA	NA	NA	NA	NA	NA	NA	NA	NA	NA	NA	NA	NA	NA	NA	NA	NA	NA	NA	NA	NA	NA	NA	NA	NA	0.00454898	0.000116184	TRUE	1.60567e-06	Pass	NA	NA	NA	Pass	Pass	0.951933	unconditioned	unconditioned	0.9981	rs367181/rs5418/rs222857/rs222852/rs5417	0.4222/0.1973/0.1917/0.1002/0.0466	Pass	Pass	Pass	0	2	Y	NA	N	Pass
aric	SomaScan	3280_49	3280_49	NA	ACAN.3280_49--ForcedvitalcapacityFVC.ukb-a-336	ACAN.3280_49	ACAN	P16112	ENSG00000157766	Aggrecan core protein	ForcedvitalcapacityFVC.ukb-a-336	Forced vital capacity (FVC)	Respiratory	307638	NA	Inverse variance weighted	2	-0.0318939	0.00953585	0.000823927	0.0453706	-0.0505841	-0.0132036	0.968609	0.950674	0.986883	1.22383	1	0.26861	0.182894	NA	NA	NA	NA	NA	NA	NA	NA	NA	NA	NA	NA	NA	NA	NA	NA	NA	NA	NA	NA	NA	NA	NA	NA	NA	NA	NA	0.0254884	4.84786e-05	TRUE	2.99586e-38	Pass	Pass	NA	NA	Pass	Pass	3.09195e-07	rs34949187	unconditioned	0.9807	rs34949187	1	No	Pass	Pass	0	2	Y	NA	Y	No
aric	SomaScan	3280_49	3280_49	NA	ACAN.3280_49--Height.36224396	ACAN.3280_49	ACAN	P16112	ENSG00000157766	Aggrecan core protein	Height.36224396	Height	Anthropometry	4080687	NA	Wald ratio	1	-0.0263172	0.00700321	0.000171359	0.0133025	-0.0400435	-0.0125909	0.974026	0.960748	0.987488	NA	NA	NA	NA	NA	NA	NA	NA	NA	NA	NA	NA	NA	NA	NA	NA	NA	NA	NA	NA	NA	NA	NA	NA	NA	NA	NA	NA	NA	NA	NA	0.0114483	3.48165e-06	TRUE	3.43266e-19	Pass	NA	NA	NA	Pass	Pass	0.00116588	rs8029053	rs938608	0.9997	rs8029053	0.9676	No	Pass	Pass	0	2	Y	NA	Y	No
aric	SomaScan	19197_95	19197_95	NA	ACAT1.19197_95--FastingInsulin.GCST90002238	ACAT1.19197_95	ACAT1	P24752	ENSG00000075239	Acetyl-CoA acetyltransferase, mitochondrial	FastingInsulin.GCST90002238	Fasting insulin	Biomarker	151013	NA	Wald ratio	1	-0.0665902	0.0184973	0.000318217	0.0215789	-0.102845	-0.0303355	0.935579	0.902267	0.97012	NA	NA	NA	NA	NA	NA	NA	NA	NA	NA	NA	NA	NA	NA	NA	NA	NA	NA	NA	NA	NA	NA	NA	NA	NA	NA	NA	NA	NA	NA	NA	0.00666415	9.21525e-05	TRUE	2.08972e-09	Pass	NA	NA	NA	Pass	Pass	0.909262	unconditioned	unconditioned	0.6369	rs11601596/rs73006208/rs12289556/rs12289471/rs7103222/rs4753843/rs72992117/rs147021546/rs12274479/rs57637770/rs3092993/rs117813661/rs7940966/rs4753835/rs7938612/rs143056216/rs11501007/rs12577790/rs143679096/rs55949629/rs12289561/rs11212650/rs10890838/rs72992160/rs4988023/rs3092991/rs7115351/rs140644572/rs73006226/rs4754300/rs73008229/rs72992163/rs10890837/rs11212628/rs11212649/rs142486237/rs1519074/rs11212633/rs72992152/rs111929914/rs1801516/rs11518206/rs55788757/rs55985317/rs10890844/rs10890846/rs72992175/rs11501008/rs56348102/rs141927900/rs73006241/rs11212645/rs55930851/rs11212653/rs61913679/rs12278954/rs4754296/rs7131306/rs17108024/rs117136824	0.0857/0.0301/0.0295/0.0295/0.0272/0.0272/0.0253/0.0242/0.0233/0.0225/0.0216/0.0213/0.0199/0.0197/0.0193/0.0188/0.0186/0.0183/0.0181/0.0178/0.017/0.0166/0.0166/0.0162/0.0154/0.0145/0.0143/0.0142/0.0139/0.0139/0.0135/0.0134/0.0133/0.0133/0.013/0.013/0.0127/0.0123/0.0119/0.0116/0.0111/0.0094/0.0093/0.0093/0.0089/0.0088/0.0088/0.0084/0.0082/0.0079/0.0078/0.0074/0.0072/0.0071/0.0067/0.0066/0.0066/0.0061/0.0055/0.0054	Pass	No	Pass	0	1	Y	NA	Y	No
aric	SomaScan	10714_7	10714_7	NA	ACE.10714_7--Alzheimers.GCST90027158	ACE.10714_7	ACE	P12821	ENSG00000159640	Angiotensin-converting enzyme	Alzheimers.GCST90027158	Alzheimer's disease	Neurological	487511	85934	Wald ratio	1	-0.0786657	0.0122652	1.42017e-10	4.46978e-08	-0.102706	-0.0546259	0.924349	0.902393	0.946839	NA	NA	NA	NA	NA	NA	NA	NA	NA	NA	NA	NA	NA	NA	NA	NA	NA	NA	NA	NA	NA	NA	NA	NA	NA	NA	NA	NA	NA	NA	NA	0.173483	8.33517e-05	TRUE	1.94756e-293	Pass	NA	NA	NA	Pass	Pass	0.99481	rs3730025	rs4291*	1	rs4353	1	Pass	Pass	Pass	0	2	Y	NA	N	Pass
aric	SomaScan	10714_7	10714_7	NA	ACE.10714_7--HDL.34887591	ACE.10714_7	ACE	P12821	ENSG00000159640	Angiotensin-converting enzyme	HDL.34887591	High density lipoprotein cholesterol levels	Biomarker	1320016	NA	Wald ratio	1	-0.00867013	0.00212666	4.56436e-05	0.00452617	-0.0128384	-0.00450188	0.991367	0.987244	0.995508	NA	NA	NA	NA	NA	NA	NA	NA	NA	NA	NA	NA	NA	NA	NA	NA	NA	NA	NA	NA	NA	NA	NA	NA	NA	NA	NA	NA	NA	NA	NA	0.173483	1.25927e-05	TRUE	9.63754e-304	Pass	NA	NA	NA	Pass	Pass	0.234365	rs4365	rs12941370*	0.925	rs4353	1	No	Pass	Pass	0	2	Y	NA	N	No
aric	SomaScan	10714_7	10714_7	NA	ACE.10714_7--logTG.34887591	ACE.10714_7	ACE	P12821	ENSG00000159640	Angiotensin-converting enzyme	logTG.34887591	Triglycerides	Biomarker	1320016	NA	Wald ratio	1	0.010434	0.00211299	7.89209e-07	0.000127191	0.00629251	0.0145754	1.01049	1.00631	1.01468	NA	NA	NA	NA	NA	NA	NA	NA	NA	NA	NA	NA	NA	NA	NA	NA	NA	NA	NA	NA	NA	NA	NA	NA	NA	NA	NA	NA	NA	NA	NA	0.173483	1.84726e-05	TRUE	1.0244e-302	Pass	NA	NA	NA	Pass	Pass	0.910245	unconditioned	unconditioned	0.9939	rs4353	1	Pass	Pass	Pass	2	0	Y	NA	N	No
aric	SomaScan	10714_7	10714_7	NA	ACE.10714_7--T2D.35551307	ACE.10714_7	ACE	P12821	ENSG00000159640	Angiotensin-converting enzyme	T2D.35551307	Type 2 diabetes	Metabolic/endocrine	933970	80154	Wald ratio	1	0.0463686	0.0113678	4.52401e-05	0.00449385	0.0240877	0.0686494	1.04746	1.02438	1.07106	NA	NA	NA	NA	NA	NA	NA	NA	NA	NA	NA	NA	NA	NA	NA	NA	NA	NA	NA	NA	NA	NA	NA	NA	NA	NA	NA	NA	NA	NA	NA	0.173483	1.73448e-05	TRUE	3.17527e-302	Pass	NA	NA	NA	Pass	Pass	0.832357	unconditioned	unconditioned	0.4456	rs4353	1	Pass	No	Pass	1	0	Y	NA	N	No
aric	SomaScan	16318_12	16318_12	NA	ACVRL1.16318_12--ApolipoproteinB.ieu-b-108	ACVRL1.16318_12	ACVRL1	P37023	ENSG00000139567	Serine/threonine-protein kinase receptor R3	ApolipoproteinB.ieu-b-108	Apolipoprotein B	Biomarker	439214	NA	Wald ratio	1	0.0281908	0.00762296	0.000217183	0.0160836	0.0132498	0.0431318	1.02859	1.01334	1.04408	NA	NA	NA	NA	NA	NA	NA	NA	NA	NA	NA	NA	NA	NA	NA	NA	NA	NA	NA	NA	NA	NA	NA	NA	NA	NA	NA	NA	NA	NA	NA	0.0403471	3.10821e-05	TRUE	1.7952e-62	Pass	NA	NA	NA	Pass	Pass	0.84695	unconditioned	unconditioned	0.3085	rs78197611/rs77709482/rs11169954/rs2277382	0.4517/0.2321/0.2062/0.0929	Pass	No	Pass	3	0	Y	NA	N	No
aric	SomaScan	12812_25	12812_25	NA	ACYP2.12812_25--DBP.30224653	ACYP2.12812_25	ACYP2	P14621	ENSG00000170634	Acylphosphatase-2	DBP.30224653	Diastolic blood pressure	Cardiovascular	757601	NA	Wald ratio	1	0.15965	0.0450561	0.000395074	0.0256878	0.0713396	0.247959	1.1731	1.07395	1.28141	NA	NA	NA	NA	NA	NA	NA	NA	NA	NA	NA	NA	NA	NA	NA	NA	NA	NA	NA	NA	NA	NA	NA	NA	NA	NA	NA	NA	NA	NA	NA	0.0740855	1.65044e-05	TRUE	1.29532e-119	Pass	NA	NA	NA	Pass	Pass	0.320264	rs58107053	unconditioned	0.9923	rs28416696/rs56227395/rs6740641/rs62139258/rs11890390/rs62139200/rs10175251/rs62139259/rs62140461/rs10171249/rs55635437/rs1872329/rs17045754/rs12615749/rs12615793/rs11125529/rs17045711/rs12622470/rs62139253/rs62139251/rs10165485/rs62139254	0.2299/0.1529/0.1255/0.1185/0.074/0.0216/0.0209/0.0198/0.0193/0.017/0.0154/0.0149/0.0132/0.0131/0.0125/0.0123/0.0112/0.011/0.011/0.0097/0.0092/0.0088	No	Pass	Pass	1	0	Y	NA	N	No
aric	SomaScan	7933_75	7933_75	NA	ADAM22.7933_75--schizophrenia.35396580	ADAM22.7933_75	ADAM22	Q9P0K1	ENSG00000008277	Disintegrin and metalloproteinase domain-containing protein 22	schizophrenia.35396580	Schizophrenia	Psychiatric	130644	53386	Wald ratio	1	-0.142222	0.0406358	0.000465409	0.0292115	-0.221868	-0.0625756	0.867429	0.801021	0.939342	NA	NA	NA	NA	NA	NA	NA	NA	NA	NA	NA	NA	NA	NA	NA	NA	NA	NA	NA	NA	NA	NA	NA	NA	NA	NA	NA	NA	NA	NA	NA	0.124442	0.000285936	TRUE	8.4007e-186	Pass	NA	NA	NA	Pass	Pass	0.909911	unconditioned	unconditioned	0.9905	rs2279542	0.9999	Pass	Pass	Pass	0	3	Y	NA	N	No
aric	SomaScan	3168_8	3168_8	NA	ADAMTS5.3168_8--BMI.30124842	ADAMTS5.3168_8	ADAMTS5	Q9UNA0	ENSG00000154736	A disintegrin and metalloproteinase with thrombospondin motifs 5	BMI.30124842	Body mass index	Anthropometry	681275	NA	Inverse variance weighted	2	-0.00888984	0.00265295	0.000805433	0.0445924	-0.0140896	-0.00369005	0.99115	0.986009	0.996317	0.489935	1	0.483956	0	NA	NA	NA	NA	NA	NA	NA	NA	NA	NA	NA	NA	NA	NA	NA	NA	NA	NA	NA	NA	NA	NA	NA	NA	NA	NA	NA	0.178614	1.7797e-05	TRUE	1e-300	Pass	Pass	NA	NA	Pass	Pass	0.895067	unconditioned	unconditioned	0.273	rs2830585	0.9999	Pass	No	Pass	0	3	Y	NA	N	No
aric	SomaScan	3168_8	3168_8	NA	ADAMTS5.3168_8--Forcedexpiratoryvolumein1secondFEV1.ukb-b-19657	ADAMTS5.3168_8	ADAMTS5	Q9UNA0	ENSG00000154736	A disintegrin and metalloproteinase with thrombospondin motifs 5	Forcedexpiratoryvolumein1secondFEV1.ukb-b-19657	Forced expiratory volume in 1-second (FEV1)	Respiratory	421986	NA	Inverse variance weighted	2	0.0135158	0.00262056	2.50145e-07	4.4573e-05	0.00837948	0.0186521	1.01361	1.00841	1.01883	0.00184698	1	0.96572	0	NA	NA	NA	NA	NA	NA	NA	NA	NA	NA	NA	NA	NA	NA	NA	NA	NA	NA	NA	NA	NA	NA	NA	NA	NA	NA	NA	0.178614	6.31049e-05	TRUE	2.07427e-304	Pass	Pass	NA	NA	Pass	Pass	0.997947	unconditioned	unconditioned	0.9983	rs2830585	0.9999	Pass	Pass	Pass	3	0	Y	NA	N	No
aric	SomaScan	3168_8	3168_8	NA	ADAMTS5.3168_8--Height.36224396	ADAMTS5.3168_8	ADAMTS5	Q9UNA0	ENSG00000154736	A disintegrin and metalloproteinase with thrombospondin motifs 5	Height.36224396	Height	Anthropometry	4080687	NA	Inverse variance weighted	2	0.0187092	0.00159144	6.56507e-32	9.05219e-29	0.01559	0.0218284	1.01889	1.01571	1.02207	0.0315047	1	0.859119	0	NA	NA	NA	NA	NA	NA	NA	NA	NA	NA	NA	NA	NA	NA	NA	NA	NA	NA	NA	NA	NA	NA	NA	NA	NA	NA	NA	0.178614	3.37441e-05	TRUE	1e-300	Pass	Pass	NA	NA	Pass	Pass	0.998859	unconditioned	unconditioned	1	rs2830585	0.9998	Pass	Pass	Pass	3	0	Y	NA	N	Pass
aric	SomaScan	3168_8	3168_8	NA	ADAMTS5.3168_8--OralPharyngealCancer.ieu-b-86	ADAMTS5.3168_8	ADAMTS5	Q9UNA0	ENSG00000154736	A disintegrin and metalloproteinase with thrombospondin motifs 5	OralPharyngealCancer.ieu-b-86	Oral pharyngeal cancer	Cancer/Gastrointestinal	5425	2497	Inverse variance weighted	2	-0.248605	0.0650145	0.000131391	0.0107827	-0.376033	-0.121176	0.779888	0.68658	0.885878	0.0218396	1	0.882515	0	NA	NA	NA	NA	NA	NA	NA	NA	NA	NA	NA	NA	NA	NA	NA	NA	NA	NA	NA	NA	NA	NA	NA	NA	NA	NA	NA	0.178614	0.00267848	TRUE	3.33973e-109	Pass	Pass	NA	NA	Pass	Pass	0.933945	unconditioned	unconditioned	0.3755	rs2830585	0.9999	Pass	No	Pass	0	3	Y	NA	N	No
aric	SomaScan	16890_37	16890_37	NA	ADAMTSL1.16890_37--Concentrationofintermediatedensitylipoproteinparticles.met-d-IDL_P	ADAMTSL1.16890_37	ADAMTSL1	Q8N6G6	ENSG00000178031	ADAMTS-like protein 1	Concentrationofintermediatedensitylipoproteinparticles.met-d-IDL_P	Concentration of intermediate-density lipoprotein particles	Biomarker	115078	NA	Wald ratio	1	-0.0928371	0.0238008	9.59603e-05	0.00836926	-0.139487	-0.0461875	0.911342	0.869805	0.954863	NA	NA	NA	NA	NA	NA	NA	NA	NA	NA	NA	NA	NA	NA	NA	NA	NA	NA	NA	NA	NA	NA	NA	NA	NA	NA	NA	NA	NA	NA	NA	0.0150381	0.000113041	TRUE	1.75318e-20	Pass	NA	NA	NA	Pass	Pass	0.966053	unconditioned	unconditioned	0.4981	rs117766170	1	Pass	No	Pass	0	1	Y	NA	N	No
aric	SomaScan	16890_37	16890_37	NA	ADAMTSL1.16890_37--Remnantcholesterol.met-d-Remnant_C	ADAMTSL1.16890_37	ADAMTSL1	Q8N6G6	ENSG00000178031	ADAMTS-like protein 1	Remnantcholesterol.met-d-Remnant_C	Remnant cholesterol	Biomarker	115078	NA	Wald ratio	1	-0.0934038	0.023897	9.2833e-05	0.00816207	-0.140242	-0.0465657	0.910826	0.869148	0.954502	NA	NA	NA	NA	NA	NA	NA	NA	NA	NA	NA	NA	NA	NA	NA	NA	NA	NA	NA	NA	NA	NA	NA	NA	NA	NA	NA	NA	NA	NA	NA	0.0150381	0.000112524	TRUE	1.72053e-20	Pass	NA	NA	NA	Pass	Pass	0.966902	unconditioned	unconditioned	0.505	rs117766170	1	Pass	No	Pass	0	1	Y	NA	N	No
aric	SomaScan	16890_37	16890_37	NA	ADAMTSL1.16890_37--Verylowdensitylipoproteincholesterol.met-d-VLDL_C	ADAMTSL1.16890_37	ADAMTSL1	Q8N6G6	ENSG00000178031	ADAMTS-like protein 1	Verylowdensitylipoproteincholesterol.met-d-VLDL_C	Very low-density lipoprotein cholesterol	Biomarker	115048	NA	Wald ratio	1	-0.0846761	0.0240201	0.000423126	0.027116	-0.131755	-0.0375968	0.91881	0.876555	0.963101	NA	NA	NA	NA	NA	NA	NA	NA	NA	NA	NA	NA	NA	NA	NA	NA	NA	NA	NA	NA	NA	NA	NA	NA	NA	NA	NA	NA	NA	NA	NA	0.0150381	0.000103184	TRUE	1.21522e-20	Pass	NA	NA	NA	Pass	Pass	0.882004	unconditioned	unconditioned	0.2121	rs117766170	1	Pass	No	Pass	0	1	Y	NA	N	No
aric	SomaScan	6379_62	6379_62	NA	ADAMTSL2.6379_62--ForcedvitalcapacityFVC.ukb-a-336	ADAMTSL2.6379_62	ADAMTSL2	Q86TH1	ENSG00000197859	ADAMTS-like protein 2	ForcedvitalcapacityFVC.ukb-a-336	Forced vital capacity (FVC)	Respiratory	307638	NA	Wald ratio	1	-0.0976253	0.0210098	3.37357e-06	0.000470011	-0.138804	-0.0564461	0.906989	0.870398	0.945117	NA	NA	NA	NA	NA	NA	NA	NA	NA	NA	NA	NA	NA	NA	NA	NA	NA	NA	NA	NA	NA	NA	NA	NA	NA	NA	NA	NA	NA	NA	NA	0.00499182	7.01799e-05	TRUE	1.63297e-07	Pass	NA	NA	NA	Pass	Pass	0.0224687	rs10120207	rs609202*	0.9421	rs10120207	0.993	No	Pass	Pass	0	2	Y	NA	Y	No
aric	SomaScan	6379_62	6379_62	NA	ADAMTSL2.6379_62--Height.36224396	ADAMTSL2.6379_62	ADAMTSL2	Q86TH1	ENSG00000197859	ADAMTS-like protein 2	Height.36224396	Height	Anthropometry	4080687	NA	Wald ratio	1	0.0640179	0.0110621	7.15875e-09	1.71662e-06	0.0423363	0.0856996	1.06611	1.04325	1.08948	NA	NA	NA	NA	NA	NA	NA	NA	NA	NA	NA	NA	NA	NA	NA	NA	NA	NA	NA	NA	NA	NA	NA	NA	NA	NA	NA	NA	NA	NA	NA	0.00499182	8.1684e-06	TRUE	8.33725e-09	Pass	NA	NA	NA	Pass	Pass	0.928383	rs10120207*	rs9409872	0.9589	rs9409872	1	Pass	Pass	Pass	2	0	Y	NA	Y	Pass
aric	SomaScan	17396_23	17396_23	NA	ADH1A.17396_23--25OHD.32242144	ADH1A.17396_23	ADH1A	P07327	ENSG00000187758	Alcohol dehydrogenase 1A	25OHD.32242144	Vitamin D	Biomarker	417580	NA	Wald ratio	1	-0.0482986	0.00525946	4.18479e-20	3.09379e-17	-0.0586072	-0.0379901	0.952849	0.943077	0.962722	NA	NA	NA	NA	NA	NA	NA	NA	NA	NA	NA	NA	NA	NA	NA	NA	NA	NA	NA	NA	NA	NA	NA	NA	NA	NA	NA	NA	NA	NA	NA	0.0571193	0.000201912	TRUE	3.57205e-83	Pass	NA	NA	NA	Pass	Pass	0.999614	unconditioned	unconditioned	1	rs28364331	0.9829	Pass	Pass	Pass	0	3	Y	NA	N	Pass
aric	SomaScan	15525_294	15525_294	NA	ADH1C.15525_294--ApolipoproteinA1.ieu-b-107	ADH1C.15525_294	ADH1C	P00326	ENSG00000248144	Alcohol dehydrogenase 1C	ApolipoproteinA1.ieu-b-107	Apolipoprotein A1	Biomarker	393193	NA	Wald ratio	1	0.0294672	0.00364107	5.82141e-16	3.26251e-13	0.0223307	0.0366037	1.02991	1.02258	1.03728	NA	NA	NA	NA	NA	NA	NA	NA	NA	NA	NA	NA	NA	NA	NA	NA	NA	NA	NA	NA	NA	NA	NA	NA	NA	NA	NA	NA	NA	NA	NA	0.144422	0.000166582	TRUE	8.0628e-233	Pass	NA	NA	NA	Pass	Pass	0.0141301	rs283415	rs1583974	1	rs283415	1	No	Pass	Pass	2	0	Y	NA	N	Pass
aric	SomaScan	15525_294	15525_294	NA	ADH1C.15525_294--Bodyfatmass.ukb-b-19393	ADH1C.15525_294	ADH1C	P00326	ENSG00000248144	Alcohol dehydrogenase 1C	Bodyfatmass.ukb-b-19393	Body fat mass	Anthropometry	454137	NA	Wald ratio	1	-0.0155345	0.00362132	1.78889e-05	0.00204872	-0.0226323	-0.0084367	0.984586	0.977622	0.991599	NA	NA	NA	NA	NA	NA	NA	NA	NA	NA	NA	NA	NA	NA	NA	NA	NA	NA	NA	NA	NA	NA	NA	NA	NA	NA	NA	NA	NA	NA	NA	0.144422	4.0493e-05	TRUE	2.91529e-241	Pass	NA	NA	NA	Pass	Pass	1	rs1229984	unconditioned	0.779	rs283415/rs283408	0.7507/0.2493	Pass	No	Pass	0	2	Y	NA	N	No
aric	SomaScan	15525_294	15525_294	NA	ADH1C.15525_294--Bodyfatpercentage.ukb-b-8909	ADH1C.15525_294	ADH1C	P00326	ENSG00000248144	Alcohol dehydrogenase 1C	Bodyfatpercentage.ukb-b-8909	Body fat percentage	Anthropometry	454633	NA	Wald ratio	1	-0.0116928	0.00285803	4.29135e-05	0.00428479	-0.0172945	-0.00609104	0.988375	0.982854	0.993927	NA	NA	NA	NA	NA	NA	NA	NA	NA	NA	NA	NA	NA	NA	NA	NA	NA	NA	NA	NA	NA	NA	NA	NA	NA	NA	NA	NA	NA	NA	NA	0.144422	3.68068e-05	TRUE	1.25961e-241	Pass	NA	NA	NA	Pass	Pass	0.999999	rs1229984	unconditioned	0.6207	rs283415/rs283408	0.7448/0.2552	Pass	No	Pass	0	2	Y	NA	N	No
aric	SomaScan	15525_294	15525_294	NA	ADH1C.15525_294--CRP.GCST90179146	ADH1C.15525_294	ADH1C	P00326	ENSG00000248144	Alcohol dehydrogenase 1C	CRP.GCST90179146	C-reactive protein	Biomarker	575531	NA	Wald ratio	1	-0.0197008	0.00376345	1.65182e-07	3.08578e-05	-0.0270772	-0.0123245	0.980492	0.973286	0.987751	NA	NA	NA	NA	NA	NA	NA	NA	NA	NA	NA	NA	NA	NA	NA	NA	NA	NA	NA	NA	NA	NA	NA	NA	NA	NA	NA	NA	NA	NA	NA	0.144422	4.76112e-05	TRUE	2.12539e-241	Pass	NA	NA	NA	Pass	Pass	0.999138	rs1229984	rs1229978*	0.9969	rs283415/rs283408	0.7295/0.2705	Pass	Pass	Pass	0	2	Y	NA	N	No
aric	SomaScan	15525_294	15525_294	NA	ADH1C.15525_294--DrinksPerWeek.30643251	ADH1C.15525_294	ADH1C	P00326	ENSG00000248144	Alcohol dehydrogenase 1C	DrinksPerWeek.30643251	Drinks per week	Miscellaneous	941280	NA	Wald ratio	1	-0.0285742	0.00357457	1.30898e-15	7.01894e-13	-0.0355804	-0.0215681	0.97183	0.965045	0.978663	NA	NA	NA	NA	NA	NA	NA	NA	NA	NA	NA	NA	NA	NA	NA	NA	NA	NA	NA	NA	NA	NA	NA	NA	NA	NA	NA	NA	NA	NA	NA	0.144422	6.78802e-05	TRUE	6.40058e-241	Pass	NA	NA	NA	Pass	Pass	1	rs1229984	rs1229984	1	rs283415/rs283408	0.6972/0.3028	Pass	Pass	Pass	0	2	Y	NA	N	Pass
aric	SomaScan	15525_294	15525_294	NA	ADH1C.15525_294--HDL.34887591	ADH1C.15525_294	ADH1C	P00326	ENSG00000248144	Alcohol dehydrogenase 1C	HDL.34887591	High density lipoprotein cholesterol levels	Biomarker	1320016	NA	Wald ratio	1	0.0159342	0.00255772	4.66872e-10	1.35186e-07	0.0109211	0.0209474	1.01606	1.01098	1.02117	NA	NA	NA	NA	NA	NA	NA	NA	NA	NA	NA	NA	NA	NA	NA	NA	NA	NA	NA	NA	NA	NA	NA	NA	NA	NA	NA	NA	NA	NA	NA	0.144422	2.94007e-05	TRUE	6.78166e-245	Pass	NA	NA	NA	Pass	Pass	0.00322922	rs3811802	rs1133483	1	rs283415/rs283408	0.6519/0.3481	No	Pass	Pass	2	0	Y	NA	N	Pass
aric	SomaScan	15525_294	15525_294	NA	ADH1C.15525_294--WHR.30239722	ADH1C.15525_294	ADH1C	P00326	ENSG00000248144	Alcohol dehydrogenase 1C	WHR.30239722	WHR	Anthropometry	697734	NA	Wald ratio	1	-0.0175207	0.00368856	2.03417e-06	0.000298988	-0.0247502	-0.0102911	0.982632	0.975554	0.989762	NA	NA	NA	NA	NA	NA	NA	NA	NA	NA	NA	NA	NA	NA	NA	NA	NA	NA	NA	NA	NA	NA	NA	NA	NA	NA	NA	NA	NA	NA	NA	0.144422	3.36186e-05	TRUE	2.8964e-243	Pass	NA	NA	NA	Pass	Pass	0.999038	rs1229984	rs1789882*	0.9663	rs283415/rs283408	0.731/0.269	Pass	Pass	Pass	0	2	Y	NA	N	No
aric	SomaScan	15525_294	15525_294	NA	ADH1C.15525_294--Waistcircumference.ukb-b-9405	ADH1C.15525_294	ADH1C	P00326	ENSG00000248144	Alcohol dehydrogenase 1C	Waistcircumference.ukb-b-9405	Waist circumference	Anthropometry	462166	NA	Wald ratio	1	-0.0148075	0.00331657	8.0181e-06	0.00101237	-0.021308	-0.00830701	0.985302	0.978917	0.991727	NA	NA	NA	NA	NA	NA	NA	NA	NA	NA	NA	NA	NA	NA	NA	NA	NA	NA	NA	NA	NA	NA	NA	NA	NA	NA	NA	NA	NA	NA	NA	0.144422	4.31384e-05	TRUE	4.44886e-241	Pass	NA	NA	NA	Pass	Pass	0.999521	rs1229984	unconditioned	0.8963	rs283415/rs283408	0.7424/0.2576	Pass	Pass	Pass	0	2	Y	NA	N	No
aric	SomaScan	15525_294	15525_294	NA	ADH1C.15525_294--Weight.ukb-b-11842	ADH1C.15525_294	ADH1C	P00326	ENSG00000248144	Alcohol dehydrogenase 1C	Weight.ukb-b-11842	Weight	Anthropometry	461632	NA	Wald ratio	1	-0.0133953	0.00321493	3.09173e-05	0.00323382	-0.0196966	-0.00709407	0.986694	0.980496	0.992931	NA	NA	NA	NA	NA	NA	NA	NA	NA	NA	NA	NA	NA	NA	NA	NA	NA	NA	NA	NA	NA	NA	NA	NA	NA	NA	NA	NA	NA	NA	NA	0.144422	3.75947e-05	TRUE	1.32455e-241	Pass	NA	NA	NA	Pass	Pass	0.999971	rs1229984	rs1229984	0.7042	rs283415/rs283408	0.7441/0.2559	Pass	No	Pass	0	2	Y	NA	N	No
aric	SomaScan	11681_8	11681_8	NA	AGFG1.11681_8--Height.36224396	AGFG1.11681_8	AGFG1	P52594	ENSG00000173744	Arf-GAP domain and FG repeat-containing protein 1	Height.36224396	Height	Anthropometry	4080687	NA	Wald ratio	1	0.0160541	0.00275479	5.61959e-09	1.36739e-06	0.0106547	0.0214535	1.01618	1.01071	1.02169	NA	NA	NA	NA	NA	NA	NA	NA	NA	NA	NA	NA	NA	NA	NA	NA	NA	NA	NA	NA	NA	NA	NA	NA	NA	NA	NA	NA	NA	NA	NA	0.0738806	8.35384e-06	TRUE	3.48095e-121	Pass	NA	NA	NA	Pass	Pass	0.140575	unconditioned	rs4508591	0.9999	rs11676303	1	No	Pass	Pass	2	0	Y	NA	N	Pass
aric	SomaScan	3484_60	3484_60	NA	AGT.3484_60--DBP.30224653	AGT.3484_60	AGT	P01019	ENSG00000135744	Angiotensinogen	DBP.30224653	Diastolic blood pressure	Cardiovascular	757601	NA	Wald ratio	1	0.615517	0.0599388	9.71155e-25	9.37348e-22	0.498037	0.732998	1.85061	1.64549	2.08131	NA	NA	NA	NA	NA	NA	NA	NA	NA	NA	NA	NA	NA	NA	NA	NA	NA	NA	NA	NA	NA	NA	NA	NA	NA	NA	NA	NA	NA	NA	NA	0.0400757	0.000138725	TRUE	1.05982e-58	Pass	NA	NA	NA	Pass	Pass	0.977379	rs11122580	rs699*	0.9997	rs11568018/rs11122580/rs5046/rs11568016/rs2071405/rs2071404/rs3827750/rs3789678/rs5049	0.1596/0.1596/0.1238/0.1199/0.1016/0.0952/0.094/0.0744/0.0408	Pass	Pass	Pass	3	0	Y	NA	N	Pass
aric	SomaScan	3484_60	3484_60	NA	AGT.3484_60--SBP.30224653	AGT.3484_60	AGT	P01019	ENSG00000135744	Angiotensinogen	SBP.30224653	Systolic blood pressure	Cardiovascular	757601	NA	Wald ratio	1	0.919353	0.104838	1.79891e-18	1.21608e-15	0.713869	1.12484	2.50767	2.04188	3.07971	NA	NA	NA	NA	NA	NA	NA	NA	NA	NA	NA	NA	NA	NA	NA	NA	NA	NA	NA	NA	NA	NA	NA	NA	NA	NA	NA	NA	NA	NA	NA	0.0400757	0.00010164	TRUE	1.0256e-59	Pass	NA	NA	NA	Pass	Pass	0.854839	rs11122580	rs699*	1	rs2071405/rs2071404/rs5049/rs3827750/rs11568016/rs11122580/rs11568018/rs3789678	0.3584/0.1343/0.1254/0.123/0.0706/0.0555/0.0542/0.051	Pass	Pass	Pass	3	0	Y	NA	N	Pass
aric	SomaScan	3581_53	3581_53	NA	AHSG.3581_53--LDL.34887591	AHSG.3581_53	AHSG	P02765	ENSG00000145192	Alpha-2-HS-glycoprotein	LDL.34887591	Low density lipoprotein cholesterol levels	Biomarker	1320016	NA	Wald ratio	1	-0.0140266	0.00279866	5.3898e-07	8.97787e-05	-0.019512	-0.0085412	0.986071	0.980677	0.991495	NA	NA	NA	NA	NA	NA	NA	NA	NA	NA	NA	NA	NA	NA	NA	NA	NA	NA	NA	NA	NA	NA	NA	NA	NA	NA	NA	NA	NA	NA	NA	0.122155	1.9029e-05	TRUE	1.07373e-204	Pass	NA	NA	NA	Pass	Pass	0.992646	unconditioned	rs16861497*	0.9845	rs2518134/rs2593813/rs1900618	0.8189/0.0964/0.037	Pass	Pass	Pass	0	1	Y	NA	N	No
aric	SomaScan	3581_53	3581_53	NA	AHSG.3581_53--Phenylalanine.met-d-Phe	AHSG.3581_53	AHSG	P02765	ENSG00000145192	Alpha-2-HS-glycoprotein	Phenylalanine.met-d-Phe	Phenylalanine	Biomarker	115025	NA	Wald ratio	1	0.0301638	0.00830027	0.000278984	0.0194811	0.0138952	0.0464323	1.03062	1.01399	1.04753	NA	NA	NA	NA	NA	NA	NA	NA	NA	NA	NA	NA	NA	NA	NA	NA	NA	NA	NA	NA	NA	NA	NA	NA	NA	NA	NA	NA	NA	NA	NA	0.122155	0.000114751	TRUE	4.31328e-187	Pass	NA	NA	NA	Pass	Pass	0.839029	unconditioned	unconditioned	0.0382	rs2070634/rs2070633	0.5942/0.4057	Pass	No	Pass	1	0	Y	NA	N	No
aric	SomaScan	3581_53	3581_53	NA	AHSG.3581_53--TC.34887591	AHSG.3581_53	AHSG	P02765	ENSG00000145192	Alpha-2-HS-glycoprotein	TC.34887591	Total cholesterol levels	Biomarker	1320016	NA	Wald ratio	1	-0.0151581	0.00269845	1.93895e-08	4.34812e-06	-0.0204471	-0.00986919	0.984956	0.979761	0.990179	NA	NA	NA	NA	NA	NA	NA	NA	NA	NA	NA	NA	NA	NA	NA	NA	NA	NA	NA	NA	NA	NA	NA	NA	NA	NA	NA	NA	NA	NA	NA	0.122155	2.39035e-05	TRUE	4.19454e-204	Pass	NA	NA	NA	Pass	Pass	0.993769	unconditioned	rs2518134	0.9996	rs2518134/rs2593813/rs1900618	0.8359/0.0875/0.0354	Pass	Pass	Pass	0	2	Y	NA	N	Pass
aric	SomaScan	4192_10	4192_10	NA	AKR1A1.4192_10--ApolipoproteinA1.ieu-b-107	AKR1A1.4192_10	AKR1A1	P14550	ENSG00000117448	Alcohol dehydrogenase [NADP(+)]	ApolipoproteinA1.ieu-b-107	Apolipoprotein A1	Biomarker	393193	NA	Inverse variance weighted	2	-0.00983579	0.00291145	0.000729315	0.0412995	-0.0155422	-0.00412935	0.990212	0.984578	0.995879	0.0480297	1	0.826528	0	NA	NA	NA	NA	NA	NA	NA	NA	NA	NA	NA	NA	NA	NA	NA	NA	NA	NA	NA	NA	NA	NA	NA	NA	NA	NA	NA	0.193548	2.91011e-05	TRUE	1e-300	Pass	Pass	NA	NA	Pass	Pass	0.498935	rs12123350	unconditioned	0.997	rs59916372/rs11211181/rs7519900/rs7520123/rs4660883/rs6429574/rs61784833/rs56255771/rs11211157/rs11211158/rs8179402/rs8179296/rs6429575/rs6690926/rs11211159/rs56177313/rs9793568/rs4431884/rs11211179/rs4660879/rs7541962/rs12091503/rs10789467/rs11211178/rs10890343/rs4660314/rs10157795/rs34895634/rs111969368/rs12022141/rs12069121/rs12043945/rs3811435/rs61784824/rs28641748/rs6699418/rs11211174/rs4330955/rs4423054/rs12031182/rs10430123/rs6697821/rs12045096/rs10890336/rs10789468/rs10890337/rs10430124/rs12049027/rs4609469/rs10890333/rs28376548/rs4559551/rs28490344/rs61784800/rs11211165/rs11211163/rs11211166/rs12037803/rs11211175/rs28564319/rs28789495/rs28474773/rs28432365/rs28501477/rs28456069/rs11211151/rs6665808/rs12081175/rs28438704/rs28442079/rs4564187/rs28361459/rs61784803/rs28528139/rs28817701/rs28617418/rs28406914/rs61784796/rs10749856/rs10890344/rs6699444/rs11211177/rs12027622/rs12070775/rs6703748/rs11211161/rs66682726/rs7529699/rs61784821/rs1135812/rs4415615/rs10890341/rs6678444/rs1541131/rs61784793/rs4607935/rs28607263/rs10890345/rs3811436/rs1547924/rs4660880/rs28752166/rs28396194/rs10890340/rs10430105/rs10789471/rs11211145/rs4439382/rs2991986/rs11211149/rs11211146/rs4660313/rs11211147/rs28719889/rs4586014/rs12041197/rs12025613/rs12048866	0.2625/0.0367/0.0293/0.029/0.0211/0.0142/0.0117/0.0094/0.0093/0.0093/0.0092/0.0091/0.0089/0.0089/0.0089/0.0088/0.0087/0.0087/0.0087/0.0086/0.0085/0.0084/0.0084/0.0083/0.0082/0.0082/0.0082/0.0081/0.008/0.008/0.0077/0.0076/0.0074/0.0073/0.0073/0.0068/0.0068/0.0068/0.0068/0.0067/0.0067/0.0066/0.0066/0.0064/0.0063/0.006/0.0058/0.0058/0.0056/0.0056/0.0055/0.0055/0.0052/0.005/0.005/0.005/0.005/0.0048/0.0044/0.0042/0.0042/0.0041/0.0041/0.0041/0.0041/0.0041/0.004/0.0039/0.0038/0.0038/0.0038/0.0038/0.0038/0.0037/0.0037/0.0036/0.0036/0.0036/0.0036/0.0035/0.0029/0.0028/0.0028/0.0026/0.0026/0.0025/0.0024/0.0024/0.0024/0.0024/0.0023/0.0023/0.0023/0.0023/0.0022/0.0022/0.0021/0.0021/0.0021/0.0021/0.0021/0.002/0.002/0.002/0.002/0.0019/0.0019/0.0018/0.0018/0.0017/0.0017/0.0017/0.0017/0.0016/0.0016/0.0016/0.0016/0.0016	No	Pass	Pass	0	1	Y	NA	Y	No
aric	SomaScan	18398_1	18398_1	NA	AKR1D1.18398_1--Chronickidneydisease.ebi-a-GCST003374	AKR1D1.18398_1	AKR1D1	P51857	ENSG00000122787	3-oxo-5-beta-steroid 4-dehydrogenase	Chronickidneydisease.ebi-a-GCST003374	Chronic kidney disease	Renal	117165	12385	Wald ratio	1	0.454674	0.101633	7.68833e-06	0.000975693	0.255473	0.653875	1.57566	1.29107	1.92298	NA	NA	NA	NA	NA	NA	NA	NA	NA	NA	NA	NA	NA	NA	NA	NA	NA	NA	NA	NA	NA	NA	NA	NA	NA	NA	NA	NA	NA	NA	NA	0.0115027	0.000173801	TRUE	6.88857e-15	Pass	NA	NA	NA	Pass	Pass	0.979717	unconditioned	unconditioned	0.8519	rs2035647/rs1872930/rs1872929	0.4778/0.452/0.06	Pass	Pass	Pass	2	0	Y	NA	Y	No
aric	SomaScan	5451_1	5451_1	NA	ALCAM.5451_1--Height.36224396	ALCAM.5451_1	ALCAM	Q13740	ENSG00000170017	CD166 antigen	Height.36224396	Height	Anthropometry	4080687	NA	Wald ratio	1	-0.0328857	0.00459732	8.47595e-13	3.57418e-10	-0.0418964	-0.0238749	0.967649	0.958969	0.976408	NA	NA	NA	NA	NA	NA	NA	NA	NA	NA	NA	NA	NA	NA	NA	NA	NA	NA	NA	NA	NA	NA	NA	NA	NA	NA	NA	NA	NA	NA	NA	0.0249653	1.25971e-05	TRUE	7.02671e-40	Pass	NA	NA	NA	Pass	Pass	0.970932	unconditioned	unconditioned	0.998	rs751554/rs9876906	0.8466/0.1191	Pass	Pass	Pass	0	2	Y	NA	N	Pass
aric	SomaScan	11142_11	11142_11	NA	ANGPTL1.11142_11--Forcedexpiratoryvolumein1secondFEV1.ukb-b-19657	ANGPTL1.11142_11	ANGPTL1	O95841	ENSG00000116194	Angiopoietin-related protein 1	Forcedexpiratoryvolumein1secondFEV1.ukb-b-19657	Forced expiratory volume in 1-second (FEV1)	Respiratory	421986	NA	Wald ratio	1	0.0715215	0.0101694	2.02173e-12	8.11187e-10	0.0515894	0.0914536	1.07414	1.05294	1.09577	NA	NA	NA	NA	NA	NA	NA	NA	NA	NA	NA	NA	NA	NA	NA	NA	NA	NA	NA	NA	NA	NA	NA	NA	NA	NA	NA	NA	NA	NA	NA	0.0150078	0.000117252	TRUE	3.23549e-21	Pass	NA	NA	NA	Pass	Pass	0.197706	rs12127931	unconditioned	1	rs71630204/rs4652333/rs34280213/rs17724873/rs35702974/rs17673998/rs11800240/rs3766645/rs4652319/rs4652316/rs34163314/rs4651004/rs4617357/rs4651005/rs12757284/rs35105644/rs3753535/rs4652318/rs2811284/rs35069178/rs4652323/rs141212793/rs71630203/rs12752114/rs75184054/rs71628300/rs4652325/rs17361747/rs4652320/rs71628299	0.3748/0.315/0.0443/0.0181/0.0156/0.0136/0.0125/0.0115/0.0101/0.0094/0.0088/0.0079/0.0078/0.0074/0.0071/0.0071/0.007/0.0068/0.0065/0.0061/0.0061/0.0055/0.0055/0.0055/0.0054/0.0053/0.0052/0.0051/0.0051/0.0051	No	Pass	Pass	4	0	Y	NA	N	Pass
aric	SomaScan	11142_11	11142_11	NA	ANGPTL1.11142_11--ForcedvitalcapacityFVC.ukb-a-336	ANGPTL1.11142_11	ANGPTL1	O95841	ENSG00000116194	Angiopoietin-related protein 1	ForcedvitalcapacityFVC.ukb-a-336	Forced vital capacity (FVC)	Respiratory	307638	NA	Wald ratio	1	-0.075937	0.0115528	4.92928e-11	1.65325e-08	-0.0985805	-0.0532936	0.926875	0.906123	0.948102	NA	NA	NA	NA	NA	NA	NA	NA	NA	NA	NA	NA	NA	NA	NA	NA	NA	NA	NA	NA	NA	NA	NA	NA	NA	NA	NA	NA	NA	NA	NA	0.0150078	0.000140422	TRUE	9.66242e-21	Pass	NA	NA	NA	Pass	Pass	0.266849	rs12127931	unconditioned	1	rs4652333/rs71630204/rs34280213/rs35702974/rs871632/rs3753535/rs17724873/rs17673998/rs11800240/rs3766645/rs12757284/rs4652316/rs4652319/rs2811284	0.4507/0.4316/0.0286/0.0059/0.0056/0.005/0.0039/0.0036/0.0034/0.0029/0.0028/0.0027/0.0026/0.0024	No	Pass	Pass	0	4	Y	NA	N	Pass
aric	SomaScan	3796_79	3796_79	NA	ANGPTL4.3796_79--ApolipoproteinA1.ieu-b-107	ANGPTL4.3796_79	ANGPTL4	Q9BY76	ENSG00000167772	Angiopoietin-related protein 4	ApolipoproteinA1.ieu-b-107	Apolipoprotein A1	Biomarker	393193	NA	Wald ratio	1	-0.223932	0.0119736	4.76132e-78	2.58501e-74	-0.2474	-0.200463	0.79937	0.780828	0.818352	NA	NA	NA	NA	NA	NA	NA	NA	NA	NA	NA	NA	NA	NA	NA	NA	NA	NA	NA	NA	NA	NA	NA	NA	NA	NA	NA	NA	NA	NA	NA	0.0147926	0.000889127	TRUE	7.53684e-15	Pass	NA	NA	NA	Pass	Pass	1	unconditioned	unconditioned	1	rs116843064	1	Pass	Pass	Pass	0	3	Y	NA	N	Pass
aric	SomaScan	3796_79	3796_79	NA	ANGPTL4.3796_79--Bodyfatpercentage.ukb-b-8909	ANGPTL4.3796_79	ANGPTL4	Q9BY76	ENSG00000167772	Angiopoietin-related protein 4	Bodyfatpercentage.ukb-b-8909	Body fat percentage	Anthropometry	454633	NA	Wald ratio	1	-0.0351715	0.00941048	0.000185873	0.0142195	-0.053616	-0.0167269	0.96544	0.947796	0.983412	NA	NA	NA	NA	NA	NA	NA	NA	NA	NA	NA	NA	NA	NA	NA	NA	NA	NA	NA	NA	NA	NA	NA	NA	NA	NA	NA	NA	NA	NA	NA	0.0147926	3.06338e-05	TRUE	8.26762e-23	Pass	NA	NA	NA	Pass	Pass	0.82258	rs116843064	rs62621197*	0.2871	rs116843064	1	Pass	No	Pass	0	2	Y	NA	N	No
aric	SomaScan	3796_79	3796_79	NA	ANGPTL4.3796_79--ConcentrationofchylomicronsandextremelylargeVLDL.met-d-XXL_VLDL_P	ANGPTL4.3796_79	ANGPTL4	Q9BY76	ENSG00000167772	Angiopoietin-related protein 4	ConcentrationofchylomicronsandextremelylargeVLDL.met-d-XXL_VLDL_P	Concentration of chylomicrons and extremely large VLDL	Biomarker	115078	NA	Wald ratio	1	0.37485	0.0239546	3.41188e-55	1.03993e-51	0.327898	0.421801	1.45477	1.38805	1.5247	NA	NA	NA	NA	NA	NA	NA	NA	NA	NA	NA	NA	NA	NA	NA	NA	NA	NA	NA	NA	NA	NA	NA	NA	NA	NA	NA	NA	NA	NA	NA	0.0147926	0.00215813	TRUE	4.40911e-10	Pass	NA	NA	NA	Pass	Pass	1	unconditioned	unconditioned	1	rs116843064	1	Pass	Pass	Pass	3	0	Y	NA	N	Pass
aric	SomaScan	3796_79	3796_79	NA	ANGPTL4.3796_79--CAD.GCST90132314	ANGPTL4.3796_79	ANGPTL4	Q9BY76	ENSG00000167772	Angiopoietin-related protein 4	CAD.GCST90132314	Coronary artery disease	Cardiovascular	1347212	181522	Wald ratio	1	0.298143	0.0315668	3.5602e-21	2.85036e-18	0.236272	0.360014	1.34735	1.26652	1.43335	NA	NA	NA	NA	NA	NA	NA	NA	NA	NA	NA	NA	NA	NA	NA	NA	NA	NA	NA	NA	NA	NA	NA	NA	NA	NA	NA	NA	NA	NA	NA	0.0147926	6.621e-05	TRUE	4.37219e-22	Pass	NA	NA	NA	Pass	Pass	1	unconditioned	unconditioned	1	rs116843064	1	Pass	Pass	Pass	3	0	Y	NA	N	Pass
aric	SomaScan	3796_79	3796_79	NA	ANGPTL4.3796_79--HDL.34887591	ANGPTL4.3796_79	ANGPTL4	Q9BY76	ENSG00000167772	Angiopoietin-related protein 4	HDL.34887591	High density lipoprotein cholesterol levels	Biomarker	1320016	NA	Wald ratio	1	-0.361082	0.00831811	1e-300	3.47468e-296	-0.377386	-0.344779	0.696922	0.685651	0.708377	NA	NA	NA	NA	NA	NA	NA	NA	NA	NA	NA	NA	NA	NA	NA	NA	NA	NA	NA	NA	NA	NA	NA	NA	NA	NA	NA	NA	NA	NA	NA	0.0147926	0.00103972	TRUE	2.55483e-14	Pass	NA	NA	NA	Pass	Pass	1	unconditioned	unconditioned	1	rs116843064	1	Pass	Pass	Pass	0	3	Y	NA	N	Pass
aric	SomaScan	3796_79	3796_79	NA	ANGPTL4.3796_79--nonHDL.34887591	ANGPTL4.3796_79	ANGPTL4	Q9BY76	ENSG00000167772	Angiopoietin-related protein 4	nonHDL.34887591	Non-HDL cholesterol levels	Biomarker	1320016	NA	Wald ratio	1	0.117276	0.00979935	5.24117e-33	7.58807e-30	0.0980698	0.136483	1.12443	1.10304	1.14624	NA	NA	NA	NA	NA	NA	NA	NA	NA	NA	NA	NA	NA	NA	NA	NA	NA	NA	NA	NA	NA	NA	NA	NA	NA	NA	NA	NA	NA	NA	NA	0.0147926	0.000108493	TRUE	2.83981e-21	Pass	NA	NA	NA	Pass	Pass	1	unconditioned	unconditioned	1	rs116843064	1	Pass	Pass	Pass	3	0	Y	NA	N	Pass
aric	SomaScan	3796_79	3796_79	NA	ANGPTL4.3796_79--Omega3fattyacids.met-d-Omega_3	ANGPTL4.3796_79	ANGPTL4	Q9BY76	ENSG00000167772	Angiopoietin-related protein 4	Omega3fattyacids.met-d-Omega_3	Omega-3 fatty acids	Biomarker	114999	NA	Wald ratio	1	0.130096	0.0245094	1.1084e-07	2.16368e-05	0.0820573	0.178134	1.13894	1.08552	1.19499	NA	NA	NA	NA	NA	NA	NA	NA	NA	NA	NA	NA	NA	NA	NA	NA	NA	NA	NA	NA	NA	NA	NA	NA	NA	NA	NA	NA	NA	NA	NA	0.0147926	0.000227156	TRUE	1.08088e-18	Pass	NA	NA	NA	Pass	Pass	0.999764	unconditioned	unconditioned	0.9979	rs116843064	1	Pass	Pass	Pass	3	0	Y	NA	N	No
aric	SomaScan	3796_79	3796_79	NA	ANGPTL4.3796_79--Phosphatidylcholines.met-d-Phosphatidylc	ANGPTL4.3796_79	ANGPTL4	Q9BY76	ENSG00000167772	Angiopoietin-related protein 4	Phosphatidylcholines.met-d-Phosphatidylc	Phosphatidylcholines	Biomarker	114999	NA	Wald ratio	1	-0.0882986	0.0233328	0.00015413	0.0122443	-0.134031	-0.0425664	0.915487	0.874563	0.958327	NA	NA	NA	NA	NA	NA	NA	NA	NA	NA	NA	NA	NA	NA	NA	NA	NA	NA	NA	NA	NA	NA	NA	NA	NA	NA	NA	NA	NA	NA	NA	0.0147926	0.000133718	TRUE	7.83698e-20	Pass	NA	NA	NA	Pass	Pass	0.951281	rs7351103	unconditioned	0.9228	rs7351103/rs28364584/rs62117492/rs74377788/rs62117513/rs62117490/rs62117512/rs62117488/rs4044528/rs4350678/rs1834953/rs7249624/rs7249520/rs7252574/rs139469000/rs1820686/rs10410586/rs7254882/rs10417971/rs2042900/rs8106864/rs2278236/rs2010871/rs11668346/rs28729307/rs1044250/rs11666003/rs7250870/rs11666233/rs10413136	0.3656/0.0744/0.0732/0.0716/0.0712/0.0672/0.0611/0.0152/0.0105/0.0082/0.0081/0.0079/0.0077/0.0075/0.0075/0.0072/0.0071/0.0069/0.0068/0.0067/0.0065/0.0064/0.0063/0.0061/0.0061/0.006/0.0058/0.0057/0.0057/0.0057	Pass	Pass	Pass	0	3	Y	NA	N	No
aric	SomaScan	3796_79	3796_79	NA	ANGPTL4.3796_79--Saturatedfattyacids.met-d-SFA	ANGPTL4.3796_79	ANGPTL4	Q9BY76	ENSG00000167772	Angiopoietin-related protein 4	Saturatedfattyacids.met-d-SFA	Saturated fatty acids	Biomarker	114999	NA	Wald ratio	1	0.154425	0.0246752	3.89171e-10	1.14403e-07	0.106062	0.202788	1.16699	1.11189	1.22481	NA	NA	NA	NA	NA	NA	NA	NA	NA	NA	NA	NA	NA	NA	NA	NA	NA	NA	NA	NA	NA	NA	NA	NA	NA	NA	NA	NA	NA	NA	NA	0.0147926	0.000328953	TRUE	1.00082e-17	Pass	NA	NA	NA	Pass	Pass	0.999998	unconditioned	unconditioned	1	rs116843064	1	Pass	Pass	Pass	3	0	Y	NA	N	Pass
aric	SomaScan	3796_79	3796_79	NA	ANGPTL4.3796_79--Sphingomyelins.met-d-Sphingomyelins	ANGPTL4.3796_79	ANGPTL4	Q9BY76	ENSG00000167772	Angiopoietin-related protein 4	Sphingomyelins.met-d-Sphingomyelins	Sphingomyelins	Biomarker	114999	NA	Wald ratio	1	-0.220571	0.0232427	2.31218e-21	1.8684e-18	-0.266127	-0.175015	0.802061	0.766342	0.839444	NA	NA	NA	NA	NA	NA	NA	NA	NA	NA	NA	NA	NA	NA	NA	NA	NA	NA	NA	NA	NA	NA	NA	NA	NA	NA	NA	NA	NA	NA	NA	0.0147926	0.000817951	TRUE	1.24283e-14	Pass	NA	NA	NA	Pass	Pass	1	unconditioned	unconditioned	1	rs116843064	1	Pass	Pass	Pass	0	3	Y	NA	N	Pass
aric	SomaScan	3796_79	3796_79	NA	ANGPTL4.3796_79--Totalcholines.met-d-Cholines	ANGPTL4.3796_79	ANGPTL4	Q9BY76	ENSG00000167772	Angiopoietin-related protein 4	Totalcholines.met-d-Cholines	Total cholines	Biomarker	114999	NA	Wald ratio	1	-0.110739	0.023417	2.2561e-06	0.000326362	-0.156637	-0.0648421	0.895172	0.855015	0.937215	NA	NA	NA	NA	NA	NA	NA	NA	NA	NA	NA	NA	NA	NA	NA	NA	NA	NA	NA	NA	NA	NA	NA	NA	NA	NA	NA	NA	NA	NA	NA	0.0147926	0.00020646	TRUE	6.43094e-19	Pass	NA	NA	NA	Pass	Pass	0.981866	unconditioned	unconditioned	0.9255	rs116843064	1	Pass	Pass	Pass	0	3	Y	NA	N	No
aric	SomaScan	3796_79	3796_79	NA	ANGPTL4.3796_79--logTG.34887591	ANGPTL4.3796_79	ANGPTL4	Q9BY76	ENSG00000167772	Angiopoietin-related protein 4	logTG.34887591	Triglycerides	Biomarker	1320016	NA	Wald ratio	1	0.397347	0.00825798	1e-300	3.47468e-296	0.381161	0.413533	1.48787	1.46398	1.51215	NA	NA	NA	NA	NA	NA	NA	NA	NA	NA	NA	NA	NA	NA	NA	NA	NA	NA	NA	NA	NA	NA	NA	NA	NA	NA	NA	NA	NA	NA	NA	0.0147926	0.00103972	TRUE	2.55483e-14	Pass	NA	NA	NA	Pass	Pass	1	unconditioned	unconditioned	1	rs116843064	1	Pass	Pass	Pass	3	0	Y	NA	N	Pass
aric	SomaScan	3796_79	3796_79	NA	ANGPTL4.3796_79--T2D.35551307	ANGPTL4.3796_79	ANGPTL4	Q9BY76	ENSG00000167772	Angiopoietin-related protein 4	T2D.35551307	Type 2 diabetes	Metabolic/endocrine	933970	80154	Wald ratio	1	0.268989	0.0453919	3.10543e-09	7.93409e-07	0.180021	0.357957	1.30864	1.19724	1.4304	NA	NA	NA	NA	NA	NA	NA	NA	NA	NA	NA	NA	NA	NA	NA	NA	NA	NA	NA	NA	NA	NA	NA	NA	NA	NA	NA	NA	NA	NA	NA	0.0147926	3.49636e-05	TRUE	7.66409e-23	Pass	NA	NA	NA	Pass	Pass	0.999991	rs116843064	rs116843064	0.9998	rs116843064	1	Pass	Pass	Pass	3	0	Y	NA	N	Pass
aric	SomaScan	3796_79	3796_79	NA	ANGPTL4.3796_79--Verylowdensitylipoproteincholesterol.met-d-VLDL_C	ANGPTL4.3796_79	ANGPTL4	Q9BY76	ENSG00000167772	Angiopoietin-related protein 4	Verylowdensitylipoproteincholesterol.met-d-VLDL_C	Very low-density lipoprotein cholesterol	Biomarker	115048	NA	Wald ratio	1	0.230355	0.0248502	1.86569e-20	1.39713e-17	0.181649	0.279062	1.25905	1.19919	1.32189	NA	NA	NA	NA	NA	NA	NA	NA	NA	NA	NA	NA	NA	NA	NA	NA	NA	NA	NA	NA	NA	NA	NA	NA	NA	NA	NA	NA	NA	NA	NA	0.0147926	0.000772247	TRUE	7.34031e-15	Pass	NA	NA	NA	Pass	Pass	1	unconditioned	unconditioned	1	rs116843064	1	Pass	Pass	Pass	3	0	Y	NA	N	Pass
aric	SomaScan	3796_79	3796_79	NA	ANGPTL4.3796_79--WHR.30239722	ANGPTL4.3796_79	ANGPTL4	Q9BY76	ENSG00000167772	Angiopoietin-related protein 4	WHR.30239722	WHR	Anthropometry	697734	NA	Wald ratio	1	0.0479137	0.0122726	9.45729e-05	0.00826486	0.0238593	0.071968	1.04908	1.02415	1.07462	NA	NA	NA	NA	NA	NA	NA	NA	NA	NA	NA	NA	NA	NA	NA	NA	NA	NA	NA	NA	NA	NA	NA	NA	NA	NA	NA	NA	NA	NA	NA	0.0147926	2.19852e-05	TRUE	3.09952e-23	Pass	NA	NA	NA	Pass	Pass	0.83765	unconditioned	unconditioned	0.4585	rs116843064	1	Pass	No	Pass	3	0	Y	NA	N	No
aric	SomaScan	15457_14	15457_14	NA	ANPEP.15457_14--WHR.30239722	ANPEP.15457_14	ANPEP	P15144	ENSG00000166825	Aminopeptidase N	WHR.30239722	WHR	Anthropometry	697734	NA	Wald ratio	1	0.0798248	0.019158	3.09086e-05	0.00323382	0.0422752	0.117374	1.0831	1.04318	1.12454	NA	NA	NA	NA	NA	NA	NA	NA	NA	NA	NA	NA	NA	NA	NA	NA	NA	NA	NA	NA	NA	NA	NA	NA	NA	NA	NA	NA	NA	NA	NA	0.005334	2.46558e-05	TRUE	8.35152e-09	Pass	NA	NA	NA	Pass	Pass	0.928133	unconditioned	unconditioned	0.6906	rs1042499/rs8030846/rs8025757	0.5232/0.245/0.1834	Pass	No	Pass	1	0	Y	NA	N	No
aric	SomaScan	17513_11	17513_11	NA	ANXA11.17513_11--eGFR.34272381	ANXA11.17513_11	ANXA11	P50995	ENSG00000122359	Annexin A11	eGFR.34272381	Glomerular filtration rate (estimated)	Renal	436581	NA	Wald ratio	1	-0.00194783	0.000486958	6.33425e-05	0.00592144	-0.00290227	-0.000993394	0.998054	0.997102	0.999007	NA	NA	NA	NA	NA	NA	NA	NA	NA	NA	NA	NA	NA	NA	NA	NA	NA	NA	NA	NA	NA	NA	NA	NA	NA	NA	NA	NA	NA	NA	NA	0.173483	4.17787e-05	TRUE	1.59594e-296	Pass	NA	NA	NA	Pass	Pass	0.0477884	rs72819575	rs10887869*	0.9995	rs10887872	1	No	Pass	Pass	0	2	Y	NA	N	No
aric	SomaScan	13700_10	13700_10	NA	ANXA2.13700_10--Height.36224396	ANXA2.13700_10	ANXA2	P07355	ENSG00000182718	Annexin A2	Height.36224396	Height	Anthropometry	4080687	NA	Inverse variance weighted	2	-0.0209364	0.00260996	1.04242e-15	5.69511e-13	-0.026052	-0.0158209	0.979281	0.974284	0.984304	0.294977	1	0.587049	0	NA	NA	NA	NA	NA	NA	NA	NA	NA	NA	NA	NA	NA	NA	NA	NA	NA	NA	NA	NA	NA	NA	NA	NA	NA	NA	NA	0.0832889	1.57965e-05	TRUE	1.89745e-136	Pass	Pass	NA	NA	Pass	Pass	7.92544e-07	rs12907068	rs17191442	0.9994	rs12907068	0.9958	No	Pass	Pass	0	2	Y	NA	N	Pass
aric	SomaScan	13700_10	13700_10	NA	ANXA2.13700_10--Thyroidcancer.ieu-a-1082	ANXA2.13700_10	ANXA2	P07355	ENSG00000182718	Annexin A2	Thyroidcancer.ieu-a-1082	Thyroid cancer	Cancer/Metabolic disease	1080	649	Inverse variance weighted	2	-0.828512	0.230468	0.000324494	0.0219084	-1.28023	-0.376796	0.436698	0.277974	0.686056	1.352	1	0.244928	0.260357	NA	NA	NA	NA	NA	NA	NA	NA	NA	NA	NA	NA	NA	NA	NA	NA	NA	NA	NA	NA	NA	NA	NA	NA	NA	NA	NA	0.0832889	0.0173753	TRUE	4.80456e-07	Pass	Pass	NA	NA	Pass	Pass	0.981991	rs3940746	rs754499*	0.998	rs3940746	1	Pass	Pass	Pass	0	1	Y	NA	N	No
aric	SomaScan	4961_17	4961_17	NA	ANXA2.4961_17--HDL.34887591	ANXA2.4961_17	ANXA2	P07355	ENSG00000182718	Annexin A2	HDL.34887591	High density lipoprotein cholesterol levels	Biomarker	1320016	NA	Inverse variance weighted	2	-0.0245251	0.00561267	1.24471e-05	0.00148171	-0.035526	-0.0135243	0.975773	0.965098	0.986567	0.00288319	1	0.957178	0	NA	NA	NA	NA	NA	NA	NA	NA	NA	NA	NA	NA	NA	NA	NA	NA	NA	NA	NA	NA	NA	NA	NA	NA	NA	NA	NA	0.0306526	1.44667e-05	TRUE	1.19665e-48	Pass	Pass	NA	NA	Pass	Pass	0.58468	unconditioned	unconditioned	0.906	rs2414674/rs72746642/rs28364623/rs67878267/rs34160074/rs35423600/rs55651326/rs35663835/rs17270160/rs35392173/rs67255518/rs34160342/rs34800284/rs67706488/rs36045673/rs35482646/rs34319556/rs12907068/rs16942555/rs12904906/rs35673098	0.1479/0.135/0.1188/0.0769/0.0611/0.0559/0.0499/0.0328/0.0315/0.028/0.0256/0.0251/0.0249/0.0226/0.0215/0.0208/0.0179/0.0177/0.0171/0.0153/0.0146	No	Pass	Pass	0	5	Y	NA	N	No
aric	SomaScan	17164_15	17164_15	NA	ANXA4.17164_15--Atrialfibrillation.ebi-a-GCST006414	ANXA4.17164_15	ANXA4	P09525	ENSG00000196975	Annexin A4	Atrialfibrillation.ebi-a-GCST006414	Atrial fibrillation	Cardiovascular	1030836	60620	Wald ratio	1	0.110799	0.0160775	5.51814e-12	2.11165e-09	0.0792872	0.142311	1.11717	1.08252	1.15294	NA	NA	NA	NA	NA	NA	NA	NA	NA	NA	NA	NA	NA	NA	NA	NA	NA	NA	NA	NA	NA	NA	NA	NA	NA	NA	NA	NA	NA	NA	NA	0.0844946	4.64987e-05	TRUE	3.14976e-135	Pass	NA	NA	NA	Pass	Pass	0.0826223	unconditioned	rs6747542*	1	rs2228203/rs4853028/rs1377996/rs13412830/rs17037076/rs72839870/rs3771535/rs921711/rs11673732/rs60168146/rs6744970/rs17037082/rs3771536/rs7596535	0.6445/0.0715/0.0441/0.0223/0.0221/0.0179/0.0179/0.0172/0.017/0.0165/0.0141/0.0139/0.0121/0.0107	No	Pass	Pass	3	1	N	NA	N	Pass
aric	SomaScan	17164_15	17164_15	NA	ANXA4.17164_15--Height.36224396	ANXA4.17164_15	ANXA4	P09525	ENSG00000196975	Annexin A4	Height.36224396	Height	Anthropometry	4080687	NA	Wald ratio	1	0.0189504	0.00253753	8.13851e-14	3.82145e-11	0.0139769	0.023924	1.01913	1.01408	1.02421	NA	NA	NA	NA	NA	NA	NA	NA	NA	NA	NA	NA	NA	NA	NA	NA	NA	NA	NA	NA	NA	NA	NA	NA	NA	NA	NA	NA	NA	NA	NA	0.0844946	1.3638e-05	TRUE	8.41711e-139	Pass	NA	NA	NA	Pass	Pass	0.0666163	rs2228203*	rs4853319	1	rs2228203	0.9616	No	Pass	Pass	3	1	N	NA	N	Pass
aric	SomaScan	2474_54	2474_54	NA	APCS.2474_54--CRP.GCST90179146	APCS.2474_54	APCS	P02743	ENSG00000132703	Serum amyloid P-component	CRP.GCST90179146	C-reactive protein	Biomarker	575531	NA	Wald ratio	1	-0.0899514	0.00739796	5.14179e-34	7.90535e-31	-0.104451	-0.0754514	0.913976	0.900819	0.927325	NA	NA	NA	NA	NA	NA	NA	NA	NA	NA	NA	NA	NA	NA	NA	NA	NA	NA	NA	NA	NA	NA	NA	NA	NA	NA	NA	NA	NA	NA	NA	0.0395034	0.000256811	TRUE	3.55476e-55	Pass	NA	NA	NA	Pass	Pass	1.62775e-31	rs28383573	rs77289344	1	rs1562385/rs1545366/rs1156060/rs1341664/rs2592883/rs2808655/rs10908734/rs1446969/rs6427484/rs2592884/rs2592882	0.2584/0.1925/0.098/0.0879/0.0643/0.0569/0.0518/0.0437/0.0362/0.0362/0.03	No	Pass	Pass	0	4	Y	NA	Y	Pass
aric	SomaScan	16621_77	16621_77	NA	APOA1BP.16621_77--nonHDL.34887591	APOA1BP.16621_77	APOA1BP	Q8NCW5	ENSG00000163382	NAD(P)H-hydrate epimerase	nonHDL.34887591	Non-HDL cholesterol levels	Biomarker	1320016	NA	Wald ratio	1	0.0145482	0.00344126	2.36215e-05	0.00257781	0.00780335	0.0212931	1.01465	1.00783	1.02152	NA	NA	NA	NA	NA	NA	NA	NA	NA	NA	NA	NA	NA	NA	NA	NA	NA	NA	NA	NA	NA	NA	NA	NA	NA	NA	NA	NA	NA	NA	NA	0.120643	1.35407e-05	TRUE	1.08352e-202	Pass	NA	NA	NA	Pass	Pass	0.909347	unconditioned	unconditioned	0.8273	rs4661190/rs4661047/rs35613498/rs77181873/rs34823415/rs41267389/rs11264506/rs4661198/rs11264505/rs80352388/rs4661193/rs4661197/rs41267391/rs3748574/rs74448801/rs76548458/rs76276080/rs4661191/rs4661192/rs78720142/rs4661194/rs76072262/rs112836699/rs16837546/rs4661049/rs4661050/rs4661051/rs76204982/rs4661048/rs4661199/rs112374850/rs4661202/rs4661201/rs7530693/rs4661200/rs7518944/rs7512734	0.0994/0.0965/0.0956/0.0898/0.0863/0.0777/0.0162/0.0155/0.0154/0.0153/0.0153/0.0153/0.0152/0.0152/0.0151/0.0151/0.0151/0.015/0.015/0.0149/0.0149/0.0148/0.0147/0.0146/0.0137/0.0136/0.0135/0.0134/0.0097/0.0097/0.0094/0.0094/0.0091/0.0091/0.009/0.0087/0.0087	Pass	Pass	Pass	3	0	Y	NA	N	No
aric	SomaScan	17685_9	17685_9	NA	APOA4.17685_9--ApolipoproteinA1.ieu-b-107	APOA4.17685_9	APOA4	P06727	ENSG00000110244	Apolipoprotein A-IV	ApolipoproteinA1.ieu-b-107	Apolipoprotein A1	Biomarker	393193	NA	Wald ratio	1	-0.170355	0.00785188	2.23548e-104	1.76536e-100	-0.185744	-0.154965	0.843366	0.830486	0.856445	NA	NA	NA	NA	NA	NA	NA	NA	NA	NA	NA	NA	NA	NA	NA	NA	NA	NA	NA	NA	NA	NA	NA	NA	NA	NA	NA	NA	NA	NA	NA	0.0315044	0.00119655	TRUE	3.82191e-34	Pass	NA	NA	NA	Pass	Pass	0.916728	unconditioned	rs186808413	1	rs12721043	0.9889	Pass	Pass	Pass	0	2	Y	NA	Y	Pass
aric	SomaScan	17685_9	17685_9	NA	APOA4.17685_9--Bodyfatfreemass.ukb-b-13354	APOA4.17685_9	APOA4	P06727	ENSG00000110244	Apolipoprotein A-IV	Bodyfatfreemass.ukb-b-13354	Body fat-free mass	Anthropometry	454850	NA	Wald ratio	1	0.0184793	0.00495032	0.000189247	0.0144394	0.00877669	0.0281819	1.01865	1.00882	1.02858	NA	NA	NA	NA	NA	NA	NA	NA	NA	NA	NA	NA	NA	NA	NA	NA	NA	NA	NA	NA	NA	NA	NA	NA	NA	NA	NA	NA	NA	NA	NA	0.0315044	3.06192e-05	TRUE	1.40332e-48	Pass	NA	NA	NA	Pass	Pass	0.836321	rs12721043	rs1145186*	0.2214	rs12721043	1	Pass	No	Pass	2	0	Y	NA	Y	No
aric	SomaScan	17685_9	17685_9	NA	APOA4.17685_9--ConcentrationofchylomicronsandextremelylargeVLDL.met-d-XXL_VLDL_P	APOA4.17685_9	APOA4	P06727	ENSG00000110244	Apolipoprotein A-IV	ConcentrationofchylomicronsandextremelylargeVLDL.met-d-XXL_VLDL_P	Concentration of chylomicrons and extremely large VLDL	Biomarker	115078	NA	Wald ratio	1	0.209196	0.0161856	3.26123e-38	6.09232e-35	0.177472	0.24092	1.23269	1.19419	1.27242	NA	NA	NA	NA	NA	NA	NA	NA	NA	NA	NA	NA	NA	NA	NA	NA	NA	NA	NA	NA	NA	NA	NA	NA	NA	NA	NA	NA	NA	NA	NA	0.0315044	0.00146786	TRUE	3.28211e-31	Pass	NA	NA	NA	Pass	Pass	0.999914	rs12721043	rs12721043	1	rs12721043	1	Pass	Pass	Pass	2	0	Y	NA	Y	Pass
aric	SomaScan	17685_9	17685_9	NA	APOA4.17685_9--eGFR.34272381	APOA4.17685_9	APOA4	P06727	ENSG00000110244	Apolipoprotein A-IV	eGFR.34272381	Glomerular filtration rate (estimated)	Renal	436581	NA	Wald ratio	1	0.00520873	0.00117616	9.48593e-06	0.00116716	0.00290345	0.00751401	1.00522	1.00291	1.00754	NA	NA	NA	NA	NA	NA	NA	NA	NA	NA	NA	NA	NA	NA	NA	NA	NA	NA	NA	NA	NA	NA	NA	NA	NA	NA	NA	NA	NA	NA	NA	0.0315044	4.58218e-05	TRUE	6.92218e-48	Pass	NA	NA	NA	Pass	Pass	0.98403	unconditioned	unconditioned	0.8889	rs12721043	1	Pass	Pass	Pass	2	0	Y	NA	Y	No
aric	SomaScan	17685_9	17685_9	NA	APOA4.17685_9--HDL.34887591	APOA4.17685_9	APOA4	P06727	ENSG00000110244	Apolipoprotein A-IV	HDL.34887591	High density lipoprotein cholesterol levels	Biomarker	1320016	NA	Wald ratio	1	-0.18015	0.00556141	3.46409e-230	6.687e-226	-0.19105	-0.169249	0.835145	0.826091	0.844298	NA	NA	NA	NA	NA	NA	NA	NA	NA	NA	NA	NA	NA	NA	NA	NA	NA	NA	NA	NA	NA	NA	NA	NA	NA	NA	NA	NA	NA	NA	NA	0.0315044	0.000794282	TRUE	1.55527e-37	Pass	NA	NA	NA	Pass	Pass	0.999999	rs12721043	rs12721043	0.0003	rs964184	1	Pass	No	Pass	0	2	Y	NA	Y	Pass
aric	SomaScan	17685_9	17685_9	NA	APOA4.17685_9--Omega3fattyacids.met-d-Omega_3	APOA4.17685_9	APOA4	P06727	ENSG00000110244	Apolipoprotein A-IV	Omega3fattyacids.met-d-Omega_3	Omega-3 fatty acids	Biomarker	114999	NA	Wald ratio	1	0.0597082	0.0165006	0.000296253	0.0203839	0.0273671	0.0920494	1.06153	1.02775	1.09642	NA	NA	NA	NA	NA	NA	NA	NA	NA	NA	NA	NA	NA	NA	NA	NA	NA	NA	NA	NA	NA	NA	NA	NA	NA	NA	NA	NA	NA	NA	NA	0.0315044	0.00010706	TRUE	4.51372e-44	Pass	NA	NA	NA	Pass	Pass	0.837914	rs12721043	rs964184*	0.3824	rs12721043	1	Pass	No	Pass	2	0	Y	NA	Y	No
aric	SomaScan	17685_9	17685_9	NA	APOA4.17685_9--Remnantcholesterol.met-d-Remnant_C	APOA4.17685_9	APOA4	P06727	ENSG00000110244	Apolipoprotein A-IV	Remnantcholesterol.met-d-Remnant_C	Remnant cholesterol	Biomarker	115078	NA	Wald ratio	1	0.0616603	0.0167198	0.000226138	0.0166404	0.0288896	0.0944311	1.0636	1.02931	1.09903	NA	NA	NA	NA	NA	NA	NA	NA	NA	NA	NA	NA	NA	NA	NA	NA	NA	NA	NA	NA	NA	NA	NA	NA	NA	NA	NA	NA	NA	NA	NA	0.0315044	0.000127228	TRUE	1.3137e-43	Pass	NA	NA	NA	Pass	Pass	0.917978	rs12721043	rs964184*	0.3879	rs12721043	1	Pass	No	Pass	2	0	Y	NA	Y	No
aric	SomaScan	17685_9	17685_9	NA	APOA4.17685_9--Saturatedfattyacids.met-d-SFA	APOA4.17685_9	APOA4	P06727	ENSG00000110244	Apolipoprotein A-IV	Saturatedfattyacids.met-d-SFA	Saturated fatty acids	Biomarker	114999	NA	Wald ratio	1	0.0671539	0.0166833	5.69236e-05	0.0054428	0.0344546	0.0998531	1.06946	1.03506	1.10501	NA	NA	NA	NA	NA	NA	NA	NA	NA	NA	NA	NA	NA	NA	NA	NA	NA	NA	NA	NA	NA	NA	NA	NA	NA	NA	NA	NA	NA	NA	NA	0.0315044	0.00013679	TRUE	2.12415e-43	Pass	NA	NA	NA	Pass	Pass	0.000249271	rs12721043	rs5130	0.9999	rs12721043	1	No	Pass	Pass	1	0	Y	NA	Y	No
aric	SomaScan	17685_9	17685_9	NA	APOA4.17685_9--Verylowdensitylipoproteincholesterol.met-d-VLDL_C	APOA4.17685_9	APOA4	P06727	ENSG00000110244	Apolipoprotein A-IV	Verylowdensitylipoproteincholesterol.met-d-VLDL_C	Very low-density lipoprotein cholesterol	Biomarker	115048	NA	Wald ratio	1	0.146351	0.0168042	3.06049e-18	2.02171e-15	0.113415	0.179287	1.1576	1.1201	1.19636	NA	NA	NA	NA	NA	NA	NA	NA	NA	NA	NA	NA	NA	NA	NA	NA	NA	NA	NA	NA	NA	NA	NA	NA	NA	NA	NA	NA	NA	NA	NA	0.0315044	0.000694434	TRUE	1.9668e-36	Pass	NA	NA	NA	Pass	Pass	0.999916	rs12721043	rs12721043	1	rs12721043	1	Pass	Pass	Pass	2	0	Y	NA	Y	Pass
aric	SomaScan	8288_27	8288_27	NA	APOH.8288_27--ApolipoproteinB.ieu-b-108	APOH.8288_27	APOH	P02749	ENSG00000091583	Beta-2-glycoprotein 1	ApolipoproteinB.ieu-b-108	Apolipoprotein B	Biomarker	439214	NA	Wald ratio	1	-0.0421333	0.00393687	9.93645e-27	1.07224e-23	-0.0498495	-0.034417	0.958742	0.951373	0.966169	NA	NA	NA	NA	NA	NA	NA	NA	NA	NA	NA	NA	NA	NA	NA	NA	NA	NA	NA	NA	NA	NA	NA	NA	NA	NA	NA	NA	NA	NA	NA	0.148236	0.000260729	TRUE	2.27821e-236	Pass	NA	NA	NA	Pass	Pass	0.998291	unconditioned	unconditioned	1	rs1801689	0.9999	Pass	Pass	Pass	0	3	Y	NA	Y	Pass
aric	SomaScan	8288_27	8288_27	NA	APOH.8288_27--CRP.GCST90179146	APOH.8288_27	APOH	P02749	ENSG00000091583	Beta-2-glycoprotein 1	CRP.GCST90179146	C-reactive protein	Biomarker	575531	NA	Wald ratio	1	-0.0376715	0.003872	2.26314e-22	1.9758e-19	-0.0452607	-0.0300824	0.963029	0.955748	0.970366	NA	NA	NA	NA	NA	NA	NA	NA	NA	NA	NA	NA	NA	NA	NA	NA	NA	NA	NA	NA	NA	NA	NA	NA	NA	NA	NA	NA	NA	NA	NA	0.148236	0.000164444	TRUE	2.69297e-241	Pass	NA	NA	NA	Pass	Pass	0.995422	unconditioned	unconditioned	1	rs1801689	0.9997	Pass	Pass	Pass	0	3	Y	NA	Y	Pass
aric	SomaScan	8288_27	8288_27	NA	APOH.8288_27--Cholelithiasis.ukb-a-559	APOH.8288_27	APOH	P02749	ENSG00000091583	Beta-2-glycoprotein 1	Cholelithiasis.ukb-a-559	Cholelithiasis	Gastrointestinal	337199	6986	Wald ratio	1	0.00290314	0.000664012	1.23041e-05	0.00146878	0.00160168	0.00420461	1.00291	1.0016	1.00421	NA	NA	NA	NA	NA	NA	NA	NA	NA	NA	NA	NA	NA	NA	NA	NA	NA	NA	NA	NA	NA	NA	NA	NA	NA	NA	NA	NA	NA	NA	NA	0.148236	5.66857e-05	TRUE	1.18407e-245	Pass	NA	NA	NA	Pass	Pass	0.87599	unconditioned	unconditioned	0.8637	rs1801689	0.9999	Pass	Pass	Pass	3	0	Y	NA	Y	No
aric	SomaScan	8288_27	8288_27	NA	APOH.8288_27--ConcentrationofchylomicronsandextremelylargeVLDL.met-d-XXL_VLDL_P	APOH.8288_27	APOH	P02749	ENSG00000091583	Beta-2-glycoprotein 1	ConcentrationofchylomicronsandextremelylargeVLDL.met-d-XXL_VLDL_P	Concentration of chylomicrons and extremely large VLDL	Biomarker	115078	NA	Wald ratio	1	0.0751566	0.00753124	1.8776e-23	1.69897e-20	0.0603954	0.0899178	1.07805	1.06226	1.09408	NA	NA	NA	NA	NA	NA	NA	NA	NA	NA	NA	NA	NA	NA	NA	NA	NA	NA	NA	NA	NA	NA	NA	NA	NA	NA	NA	NA	NA	NA	NA	0.148236	0.000949299	TRUE	1.26309e-209	Pass	NA	NA	NA	Pass	Pass	0.999189	unconditioned	unconditioned	1	rs1801689	1	Pass	Pass	Pass	3	0	Y	NA	Y	Pass
aric	SomaScan	8288_27	8288_27	NA	APOH.8288_27--Concentrationofintermediatedensitylipoproteinparticles.met-d-IDL_P	APOH.8288_27	APOH	P02749	ENSG00000091583	Beta-2-glycoprotein 1	Concentrationofintermediatedensitylipoproteinparticles.met-d-IDL_P	Concentration of intermediate-density lipoprotein particles	Biomarker	115078	NA	Wald ratio	1	-0.0500098	0.00774256	1.05341e-10	3.38288e-08	-0.0651853	-0.0348344	0.95122	0.936894	0.965765	NA	NA	NA	NA	NA	NA	NA	NA	NA	NA	NA	NA	NA	NA	NA	NA	NA	NA	NA	NA	NA	NA	NA	NA	NA	NA	NA	NA	NA	NA	NA	0.148236	0.000382726	TRUE	2.89782e-222	Pass	NA	NA	NA	Pass	Pass	0.996406	unconditioned	unconditioned	1	rs1801689	0.9999	Pass	Pass	Pass	0	3	Y	NA	Y	Pass
aric	SomaScan	8288_27	8288_27	NA	APOH.8288_27--CAD.GCST90132314	APOH.8288_27	APOH	P02749	ENSG00000091583	Beta-2-glycoprotein 1	CAD.GCST90132314	Coronary artery disease	Cardiovascular	1347212	181522	Wald ratio	1	-0.0389773	0.010504	0.000206678	0.0154777	-0.0595652	-0.0183895	0.961773	0.942174	0.981779	NA	NA	NA	NA	NA	NA	NA	NA	NA	NA	NA	NA	NA	NA	NA	NA	NA	NA	NA	NA	NA	NA	NA	NA	NA	NA	NA	NA	NA	NA	NA	0.148236	1.02204e-05	TRUE	6.03778e-255	Pass	NA	NA	NA	Pass	Pass	0.834488	unconditioned	unconditioned	0.3064	rs1801689	0.9999	Pass	No	Pass	0	3	Y	NA	Y	No
aric	SomaScan	8288_27	8288_27	NA	APOH.8288_27--HF.GBMI	APOH.8288_27	APOH	P02749	ENSG00000091583	Beta-2-glycoprotein 1	HF.GBMI	Heart failure	Cardiovascular	1020441	52496	Wald ratio	1	-0.0619895	0.0163396	0.00014834	0.0118983	-0.0940151	-0.029964	0.939893	0.910269	0.97048	NA	NA	NA	NA	NA	NA	NA	NA	NA	NA	NA	NA	NA	NA	NA	NA	NA	NA	NA	NA	NA	NA	NA	NA	NA	NA	NA	NA	NA	NA	NA	0.148236	1.41052e-05	TRUE	8.14507e-254	Pass	NA	NA	NA	Pass	Pass	0.931018	unconditioned	unconditioned	0.4025	rs1801689	0.9999	Pass	No	Pass	0	3	Y	NA	Y	No
aric	SomaScan	8288_27	8288_27	NA	APOH.8288_27--Height.36224396	APOH.8288_27	APOH	P02749	ENSG00000091583	Beta-2-glycoprotein 1	Height.36224396	Height	Anthropometry	4080687	NA	Wald ratio	1	0.0222499	0.00207284	7.04587e-27	7.65067e-24	0.0181871	0.0263126	1.0225	1.01835	1.02666	NA	NA	NA	NA	NA	NA	NA	NA	NA	NA	NA	NA	NA	NA	NA	NA	NA	NA	NA	NA	NA	NA	NA	NA	NA	NA	NA	NA	NA	NA	NA	0.148236	2.82349e-05	TRUE	3.43668e-253	Pass	NA	NA	NA	Pass	Pass	1	rs1801689	rs1801689	1	rs1801689	1	Pass	Pass	Pass	3	0	Y	NA	Y	Pass
aric	SomaScan	8288_27	8288_27	NA	APOH.8288_27--IGF1.GCST90019511	APOH.8288_27	APOH	P02749	ENSG00000091583	Beta-2-glycoprotein 1	IGF1.GCST90019511	IGF-1	Biomarker	363228	NA	Wald ratio	1	-0.0562534	0.00456285	6.35636e-35	1.04181e-31	-0.0651966	-0.0473102	0.9453	0.936883	0.953791	NA	NA	NA	NA	NA	NA	NA	NA	NA	NA	NA	NA	NA	NA	NA	NA	NA	NA	NA	NA	NA	NA	NA	NA	NA	NA	NA	NA	NA	NA	NA	0.148236	0.000413129	TRUE	1.33821e-230	Pass	NA	NA	NA	Pass	Pass	0.9993	unconditioned	unconditioned	1	rs1801689	1	Pass	Pass	Pass	0	3	Y	NA	Y	Pass
aric	SomaScan	8288_27	8288_27	NA	APOH.8288_27--LDL.34887591	APOH.8288_27	APOH	P02749	ENSG00000091583	Beta-2-glycoprotein 1	LDL.34887591	Low density lipoprotein cholesterol levels	Biomarker	1320016	NA	Wald ratio	1	-0.0592072	0.00279626	1.66985e-99	1.11581e-95	-0.0646878	-0.0537265	0.942511	0.93736	0.947691	NA	NA	NA	NA	NA	NA	NA	NA	NA	NA	NA	NA	NA	NA	NA	NA	NA	NA	NA	NA	NA	NA	NA	NA	NA	NA	NA	NA	NA	NA	NA	0.148236	0.000339521	TRUE	3.69335e-236	Pass	NA	NA	NA	Pass	Pass	0.999956	unconditioned	unconditioned	1	rs1801689	1	Pass	Pass	Pass	0	3	Y	NA	Y	Pass
aric	SomaScan	8288_27	8288_27	NA	APOH.8288_27--nonHDL.34887591	APOH.8288_27	APOH	P02749	ENSG00000091583	Beta-2-glycoprotein 1	nonHDL.34887591	Non-HDL cholesterol levels	Biomarker	1320016	NA	Wald ratio	1	-0.0405371	0.00341523	1.70428e-32	2.40725e-29	-0.047231	-0.0338433	0.960274	0.953867	0.966723	NA	NA	NA	NA	NA	NA	NA	NA	NA	NA	NA	NA	NA	NA	NA	NA	NA	NA	NA	NA	NA	NA	NA	NA	NA	NA	NA	NA	NA	NA	NA	0.148236	0.000106723	TRUE	4.83989e-246	Pass	NA	NA	NA	Pass	Pass	0.993052	unconditioned	unconditioned	1	rs1801689	0.9995	Pass	Pass	Pass	0	3	Y	NA	Y	Pass
aric	SomaScan	8288_27	8288_27	NA	APOH.8288_27--Saturatedfattyacids.met-d-SFA	APOH.8288_27	APOH	P02749	ENSG00000091583	Beta-2-glycoprotein 1	Saturatedfattyacids.met-d-SFA	Saturated fatty acids	Biomarker	114999	NA	Wald ratio	1	0.0287813	0.00775554	0.000206386	0.0154753	0.0135805	0.0439822	1.0292	1.01367	1.04496	NA	NA	NA	NA	NA	NA	NA	NA	NA	NA	NA	NA	NA	NA	NA	NA	NA	NA	NA	NA	NA	NA	NA	NA	NA	NA	NA	NA	NA	NA	NA	0.148236	0.000130055	TRUE	1.18234e-231	Pass	NA	NA	NA	Pass	Pass	0.917095	unconditioned	unconditioned	0.3355	rs1801689	0.9999	Pass	No	Pass	3	0	Y	NA	Y	No
aric	SomaScan	8288_27	8288_27	NA	APOH.8288_27--Sphingomyelins.met-d-Sphingomyelins	APOH.8288_27	APOH	P02749	ENSG00000091583	Beta-2-glycoprotein 1	Sphingomyelins.met-d-Sphingomyelins	Sphingomyelins	Biomarker	114999	NA	Wald ratio	1	-0.0371963	0.00731626	3.69451e-07	6.35507e-05	-0.0515362	-0.0228564	0.963487	0.949769	0.977403	NA	NA	NA	NA	NA	NA	NA	NA	NA	NA	NA	NA	NA	NA	NA	NA	NA	NA	NA	NA	NA	NA	NA	NA	NA	NA	NA	NA	NA	NA	NA	0.148236	0.000238801	TRUE	5.76566e-227	Pass	NA	NA	NA	Pass	Pass	0.9979	unconditioned	unconditioned	0.9936	rs1801689	0.9999	Pass	Pass	Pass	0	3	Y	NA	Y	No
aric	SomaScan	8288_27	8288_27	NA	APOH.8288_27--TC.34887591	APOH.8288_27	APOH	P02749	ENSG00000091583	Beta-2-glycoprotein 1	TC.34887591	Total cholesterol levels	Biomarker	1320016	NA	Wald ratio	1	-0.0400634	0.00270371	1.1215e-49	3.0444e-46	-0.0453627	-0.0347642	0.960729	0.955651	0.965833	NA	NA	NA	NA	NA	NA	NA	NA	NA	NA	NA	NA	NA	NA	NA	NA	NA	NA	NA	NA	NA	NA	NA	NA	NA	NA	NA	NA	NA	NA	NA	0.148236	0.000166315	TRUE	6.89773e-243	Pass	NA	NA	NA	Pass	Pass	0.996802	unconditioned	unconditioned	1	rs1801689	0.9997	Pass	Pass	Pass	0	3	Y	NA	Y	Pass
aric	SomaScan	8288_27	8288_27	NA	APOH.8288_27--logTG.34887591	APOH.8288_27	APOH	P02749	ENSG00000091583	Beta-2-glycoprotein 1	logTG.34887591	Triglycerides	Biomarker	1320016	NA	Wald ratio	1	0.0373957	0.00276887	1.44615e-41	2.95582e-38	0.0319687	0.0428227	1.0381	1.03249	1.04375	NA	NA	NA	NA	NA	NA	NA	NA	NA	NA	NA	NA	NA	NA	NA	NA	NA	NA	NA	NA	NA	NA	NA	NA	NA	NA	NA	NA	NA	NA	NA	0.148236	0.000138161	TRUE	2.73689e-244	Pass	NA	NA	NA	Pass	Pass	0.999866	unconditioned	unconditioned	1	rs1801689	1	Pass	Pass	Pass	3	0	Y	NA	Y	Pass
aric	SomaScan	8288_27	8288_27	NA	APOH.8288_27--T1D.34012112	APOH.8288_27	APOH	P02749	ENSG00000091583	Beta-2-glycoprotein 1	T1D.34012112	Type 1 diabetes	Metabolic/endocrine	520580	18942	Wald ratio	1	-0.109084	0.0318945	0.000625837	0.0368823	-0.171597	-0.0465711	0.896655	0.842318	0.954497	NA	NA	NA	NA	NA	NA	NA	NA	NA	NA	NA	NA	NA	NA	NA	NA	NA	NA	NA	NA	NA	NA	NA	NA	NA	NA	NA	NA	NA	NA	NA	0.148236	2.24697e-05	TRUE	6.5698e-251	Pass	NA	NA	NA	Pass	Pass	0.833388	unconditioned	unconditioned	0.1607	rs1801689	0.9999	Pass	No	Pass	0	3	Y	NA	Y	No
aric	SomaScan	16823_75	16823_75	NA	APOL3.16823_75--ApolipoproteinA1.ieu-b-107	APOL3.16823_75	APOL3	O95236	ENSG00000128284	Apolipoprotein L3	ApolipoproteinA1.ieu-b-107	Apolipoprotein A1	Biomarker	393193	NA	Wald ratio	1	-0.010001	0.00301869	0.000922968	0.0493995	-0.0159176	-0.00408433	0.990049	0.984208	0.995924	NA	NA	NA	NA	NA	NA	NA	NA	NA	NA	NA	NA	NA	NA	NA	NA	NA	NA	NA	NA	NA	NA	NA	NA	NA	NA	NA	NA	NA	NA	NA	0.173483	2.79301e-05	TRUE	1.38836e-297	Pass	NA	NA	NA	Pass	Pass	0.915621	unconditioned	unconditioned	0.3738	rs132642	0.9997	Pass	No	Pass	0	2	Y	NA	N	No
aric	SomaScan	16823_75	16823_75	NA	APOL3.16823_75--Bodyfatfreemass.ukb-b-13354	APOL3.16823_75	APOL3	O95236	ENSG00000128284	Apolipoprotein L3	Bodyfatfreemass.ukb-b-13354	Body fat-free mass	Anthropometry	454850	NA	Wald ratio	1	-0.00695394	0.00191487	0.00028172	0.0196169	-0.0107071	-0.0032008	0.99307	0.98935	0.996804	NA	NA	NA	NA	NA	NA	NA	NA	NA	NA	NA	NA	NA	NA	NA	NA	NA	NA	NA	NA	NA	NA	NA	NA	NA	NA	NA	NA	NA	NA	NA	0.173483	2.90191e-05	TRUE	3.61053e-298	Pass	NA	NA	NA	Pass	Pass	0.996812	unconditioned	unconditioned	0.9933	rs132642	0.9999	Pass	Pass	Pass	0	2	Y	NA	N	No
aric	SomaScan	16823_75	16823_75	NA	APOL3.16823_75--BMI.30124842	APOL3.16823_75	APOL3	O95236	ENSG00000128284	Apolipoprotein L3	BMI.30124842	Body mass index	Anthropometry	681275	NA	Wald ratio	1	-0.00894739	0.00268422	0.000858121	0.0466619	-0.0142085	-0.00368633	0.991093	0.985892	0.99632	NA	NA	NA	NA	NA	NA	NA	NA	NA	NA	NA	NA	NA	NA	NA	NA	NA	NA	NA	NA	NA	NA	NA	NA	NA	NA	NA	NA	NA	NA	NA	0.173483	1.61196e-05	TRUE	1.40558e-301	Pass	NA	NA	NA	Pass	Pass	0.958369	unconditioned	unconditioned	0.6185	rs132642	0.9997	Pass	No	Pass	0	2	Y	NA	N	No
aric	SomaScan	16823_75	16823_75	NA	APOL3.16823_75--Concentrationofintermediatedensitylipoproteinparticles.met-d-IDL_P	APOL3.16823_75	APOL3	O95236	ENSG00000128284	Apolipoprotein L3	Concentrationofintermediatedensitylipoproteinparticles.met-d-IDL_P	Concentration of intermediate-density lipoprotein particles	Biomarker	115078	NA	Wald ratio	1	-0.0226492	0.00630411	0.000327183	0.0220406	-0.0350053	-0.0102932	0.977605	0.9656	0.98976	NA	NA	NA	NA	NA	NA	NA	NA	NA	NA	NA	NA	NA	NA	NA	NA	NA	NA	NA	NA	NA	NA	NA	NA	NA	NA	NA	NA	NA	NA	NA	0.173483	0.000117903	TRUE	4.16015e-278	Pass	NA	NA	NA	Pass	Pass	0.923151	unconditioned	unconditioned	0.3895	rs132642	0.9998	Pass	No	Pass	0	2	Y	NA	N	No
aric	SomaScan	16823_75	16823_75	NA	APOL3.16823_75--eGFR.34272381	APOL3.16823_75	APOL3	O95236	ENSG00000128284	Apolipoprotein L3	eGFR.34272381	Glomerular filtration rate (estimated)	Renal	436581	NA	Wald ratio	1	0.00223685	0.00044737	5.73303e-07	9.4589e-05	0.00136	0.00311369	1.00224	1.00136	1.00312	NA	NA	NA	NA	NA	NA	NA	NA	NA	NA	NA	NA	NA	NA	NA	NA	NA	NA	NA	NA	NA	NA	NA	NA	NA	NA	NA	NA	NA	NA	NA	0.173483	6.19454e-05	TRUE	1.24549e-294	Pass	NA	NA	NA	Pass	Pass	0.9839	unconditioned	unconditioned	1	rs132642	0.9997	Pass	Pass	Pass	2	0	Y	NA	N	No
aric	SomaScan	16823_75	16823_75	NA	APOL3.16823_75--Linoleicacid.met-d-LA	APOL3.16823_75	APOL3	O95236	ENSG00000128284	Apolipoprotein L3	Linoleicacid.met-d-LA	Linoleic acid	Biomarker	114999	NA	Wald ratio	1	-0.0225275	0.00624961	0.000312599	0.0212893	-0.0347768	-0.0102783	0.977724	0.965821	0.989774	NA	NA	NA	NA	NA	NA	NA	NA	NA	NA	NA	NA	NA	NA	NA	NA	NA	NA	NA	NA	NA	NA	NA	NA	NA	NA	NA	NA	NA	NA	NA	0.173483	9.75478e-05	TRUE	2.3789e-279	Pass	NA	NA	NA	Pass	Pass	0.85896	unconditioned	unconditioned	0.2636	rs132642	0.9998	Pass	No	Pass	0	2	Y	NA	N	No
aric	SomaScan	16823_75	16823_75	NA	APOL3.16823_75--LDL.34887591	APOL3.16823_75	APOL3	O95236	ENSG00000128284	Apolipoprotein L3	LDL.34887591	Low density lipoprotein cholesterol levels	Biomarker	1320016	NA	Wald ratio	1	-0.0126872	0.00216269	4.45357e-09	1.10219e-06	-0.016926	-0.00844832	0.987393	0.983216	0.991587	NA	NA	NA	NA	NA	NA	NA	NA	NA	NA	NA	NA	NA	NA	NA	NA	NA	NA	NA	NA	NA	NA	NA	NA	NA	NA	NA	NA	NA	NA	NA	0.173483	2.60719e-05	TRUE	1.30464e-301	Pass	NA	NA	NA	Pass	Pass	0.992602	unconditioned	unconditioned	1	rs132642	0.9996	Pass	Pass	Pass	0	2	Y	NA	N	Pass
aric	SomaScan	16823_75	16823_75	NA	APOL3.16823_75--nonHDL.34887591	APOL3.16823_75	APOL3	O95236	ENSG00000128284	Apolipoprotein L3	nonHDL.34887591	Non-HDL cholesterol levels	Biomarker	1320016	NA	Wald ratio	1	-0.011198	0.00252947	9.55489e-06	0.00117398	-0.0161558	-0.00624023	0.988864	0.983974	0.993779	NA	NA	NA	NA	NA	NA	NA	NA	NA	NA	NA	NA	NA	NA	NA	NA	NA	NA	NA	NA	NA	NA	NA	NA	NA	NA	NA	NA	NA	NA	NA	0.173483	1.48476e-05	TRUE	2.52052e-303	Pass	NA	NA	NA	Pass	Pass	0.987679	unconditioned	unconditioned	1	rs132642	0.9998	Pass	Pass	Pass	0	2	Y	NA	N	No
aric	SomaScan	16823_75	16823_75	NA	APOL3.16823_75--Remnantcholesterol.met-d-Remnant_C	APOL3.16823_75	APOL3	O95236	ENSG00000128284	Apolipoprotein L3	Remnantcholesterol.met-d-Remnant_C	Remnant cholesterol	Biomarker	115078	NA	Wald ratio	1	-0.0215803	0.00632988	0.000651345	0.0380884	-0.0339869	-0.00917377	0.978651	0.966584	0.990868	NA	NA	NA	NA	NA	NA	NA	NA	NA	NA	NA	NA	NA	NA	NA	NA	NA	NA	NA	NA	NA	NA	NA	NA	NA	NA	NA	NA	NA	NA	NA	0.173483	9.50823e-05	TRUE	1.60139e-279	Pass	NA	NA	NA	Pass	Pass	0.859445	unconditioned	unconditioned	0.2481	rs132642	0.9998	Pass	No	Pass	0	2	Y	NA	N	No
aric	SomaScan	16823_75	16823_75	NA	APOL3.16823_75--TC.34887591	APOL3.16823_75	APOL3	O95236	ENSG00000128284	Apolipoprotein L3	TC.34887591	Total cholesterol levels	Biomarker	1320016	NA	Wald ratio	1	-0.0121729	0.00208244	5.05e-09	1.23224e-06	-0.0162545	-0.00809135	0.987901	0.983877	0.991941	NA	NA	NA	NA	NA	NA	NA	NA	NA	NA	NA	NA	NA	NA	NA	NA	NA	NA	NA	NA	NA	NA	NA	NA	NA	NA	NA	NA	NA	NA	NA	0.173483	2.58855e-05	TRUE	1.23168e-301	Pass	NA	NA	NA	Pass	Pass	0.992982	unconditioned	unconditioned	1	rs132642	0.9996	Pass	Pass	Pass	0	2	Y	NA	N	Pass
aric	SomaScan	18408_26	18408_26	NA	ARF4.18408_26--HDL.34887591	ARF4.18408_26	ARF4	P18085	ENSG00000168374	ADP-ribosylation factor 4	HDL.34887591	High density lipoprotein cholesterol levels	Biomarker	1320016	NA	Wald ratio	1	-0.0648132	0.0158695	4.4242e-05	0.00440225	-0.0959174	-0.0337089	0.937243	0.908539	0.966853	NA	NA	NA	NA	NA	NA	NA	NA	NA	NA	NA	NA	NA	NA	NA	NA	NA	NA	NA	NA	NA	NA	NA	NA	NA	NA	NA	NA	NA	NA	NA	0.00429112	1.26375e-05	TRUE	1.4877e-07	Pass	NA	NA	NA	Pass	Pass	0.836452	rs114144395	rs4597680*	0.0009	rs191829509/rs114826278/rs11714152/rs79491733/rs11712761/rs75746968/rs11719384	0.2496/0.2441/0.164/0.0984/0.0944/0.0671/0.0566	Pass	No	Pass	0	1	Y	NA	Y	No
aric	SomaScan	13488_3	13488_3	NA	ARFIP1.13488_3--HbA1c.GCST90002244	ARFIP1.13488_3	ARFIP1	P53367	ENSG00000164144	Arfaptin-1	HbA1c.GCST90002244	HbA1c	Biomarker	146806	NA	Wald ratio	1	0.0159996	0.00329403	1.19092e-06	0.000185563	0.00954328	0.0224559	1.01613	1.00959	1.02271	NA	NA	NA	NA	NA	NA	NA	NA	NA	NA	NA	NA	NA	NA	NA	NA	NA	NA	NA	NA	NA	NA	NA	NA	NA	NA	NA	NA	NA	NA	NA	0.0871341	0.000137408	TRUE	6.69225e-130	Pass	NA	NA	NA	Pass	Pass	0.963682	unconditioned	unconditioned	0.9812	rs4619875	1	Pass	Pass	Pass	4	0	Y	NA	N	No
aric	SomaScan	13488_3	13488_3	NA	ARFIP1.13488_3--Height.36224396	ARFIP1.13488_3	ARFIP1	P53367	ENSG00000164144	Arfaptin-1	Height.36224396	Height	Anthropometry	4080687	NA	Wald ratio	1	0.00953239	0.00251758	0.00015289	0.0121765	0.00459793	0.0144668	1.00958	1.00461	1.01457	NA	NA	NA	NA	NA	NA	NA	NA	NA	NA	NA	NA	NA	NA	NA	NA	NA	NA	NA	NA	NA	NA	NA	NA	NA	NA	NA	NA	NA	NA	NA	0.0871341	3.51853e-06	TRUE	4.08708e-145	Pass	NA	NA	NA	Pass	Pass	0.983689	rs4619875*	unconditioned	0.9739	rs2203644/rs2676329/rs2676330/rs2676337/rs964475/rs2628570/rs28401633/rs718089/rs1351903/rs6535852/rs1484879/rs1516819/rs6535847	0.1697/0.1231/0.117/0.1103/0.0935/0.0692/0.0502/0.05/0.0438/0.0422/0.0365/0.0317/0.0308	Pass	Pass	Pass	1	0	Y	NA	N	No
aric	SomaScan	3172_28	3172_28	NA	ARSB.3172_28--Bodyfatpercentage.ukb-b-8909	ARSB.3172_28	ARSB	P15848	ENSG00000113273	Arylsulfatase B	Bodyfatpercentage.ukb-b-8909	Body fat percentage	Anthropometry	454633	NA	Wald ratio	1	0.0305023	0.00591108	2.46696e-07	4.40941e-05	0.0189166	0.0420881	1.03097	1.0191	1.04299	NA	NA	NA	NA	NA	NA	NA	NA	NA	NA	NA	NA	NA	NA	NA	NA	NA	NA	NA	NA	NA	NA	NA	NA	NA	NA	NA	NA	NA	NA	NA	0.0337136	5.85097e-05	TRUE	7.15679e-51	Pass	NA	NA	NA	Pass	Pass	0.992384	unconditioned	unconditioned	0.9956	rs11743362/rs10942878/rs1065757/rs13159135/rs55658241	0.3169/0.2585/0.242/0.1042/0.0454	Pass	Pass	Pass	2	0	Y	NA	N	No
aric	SomaScan	3172_28	3172_28	NA	ARSB.3172_28--Forcedexpiratoryvolumein1secondFEV1.ukb-b-19657	ARSB.3172_28	ARSB	P15848	ENSG00000113273	Arylsulfatase B	Forcedexpiratoryvolumein1secondFEV1.ukb-b-19657	Forced expiratory volume in 1-second (FEV1)	Respiratory	421986	NA	Wald ratio	1	-0.0237967	0.00664981	0.00034551	0.0229988	-0.0368303	-0.010763	0.976484	0.96384	0.989295	NA	NA	NA	NA	NA	NA	NA	NA	NA	NA	NA	NA	NA	NA	NA	NA	NA	NA	NA	NA	NA	NA	NA	NA	NA	NA	NA	NA	NA	NA	NA	0.0337136	3.02889e-05	TRUE	5.31337e-52	Pass	NA	NA	NA	Pass	Pass	0.810841	unconditioned	unconditioned	0.2408	rs11743362/rs10942878/rs1065757/rs13159135/rs55658241	0.3569/0.2537/0.2127/0.1045/0.0492	Pass	No	Pass	0	1	Y	NA	N	No
aric	SomaScan	18417_3	18417_3	NA	AS3MT.18417_3--Urate.GCST90019524	AS3MT.18417_3	AS3MT	Q9HBK9	ENSG00000214435	Arsenite methyltransferase	Urate.GCST90019524	Urate	Metabolic/endocrine	363228	NA	Wald ratio	1	-0.133083	0.0230678	7.96342e-09	1.89264e-06	-0.178296	-0.0878705	0.875392	0.836695	0.915879	NA	NA	NA	NA	NA	NA	NA	NA	NA	NA	NA	NA	NA	NA	NA	NA	NA	NA	NA	NA	NA	NA	NA	NA	NA	NA	NA	NA	NA	NA	NA	0.00561649	8.99651e-05	TRUE	3.47537e-08	Pass	NA	NA	NA	Pass	Pass	0.193358	unconditioned	unconditioned	0.9892	rs79254677/rs111278264/rs79331374/rs17881215/rs3740394/rs10509760/rs4917986/rs112224955/rs111622998/rs7084472/rs7100592/rs58700372/rs58317752/rs78893207/rs7083328/rs12257935/rs35159404/rs113430310/rs12254254/rs11191439/rs12252500/rs11191525/rs11191523/rs12245343/rs112425217/rs61120766/rs17727391/rs4917382/rs11191524/rs12268849/rs12241091/rs12266291/rs12242000/rs12258551/rs12264456/rs76892505/rs113541728/rs10509763/rs7099987/rs11191473/rs12251035/rs112240253/rs112809537/rs12257941/rs113375453/rs80327774/rs113320965/rs112507051/rs77505796/rs12241656/rs12246689/rs11191545/rs7918582/rs11191445/rs77318450/rs10509758/rs74376228/rs75219158/rs17787717/rs11191490/rs4917379/rs4917988/rs4919694/rs77827514/rs12258949/rs12261040/rs111638521/rs76255497/rs75691516/rs11191446/rs17882560	0.1043/0.0427/0.0426/0.0411/0.0333/0.0332/0.0323/0.0234/0.0224/0.017/0.0148/0.0147/0.0147/0.0146/0.014/0.0129/0.0129/0.0123/0.0122/0.0122/0.0119/0.0119/0.0119/0.0109/0.0108/0.0108/0.0108/0.0107/0.0106/0.0104/0.0103/0.0103/0.0102/0.0101/0.01/0.01/0.0097/0.0096/0.0092/0.0091/0.009/0.009/0.0088/0.0085/0.0082/0.0079/0.0079/0.0077/0.0077/0.0077/0.0075/0.0074/0.0073/0.007/0.0069/0.0069/0.0068/0.0068/0.0067/0.0066/0.0065/0.0065/0.0065/0.006/0.0059/0.0057/0.0057/0.0057/0.0057/0.0057/0.0057	No	Pass	Pass	0	1	Y	NA	Y	Pass
aric	SomaScan	3212_30	3212_30	NA	ASAH2.3212_30--ALLOA.GCST007093	ASAH2.3212_30	ASAH2	Q9NR71	ENSG00000188611	Neutral ceramidase	ALLOA.GCST007093	Osteoarthritis	Musculoskeletal	455221	77052	Wald ratio	1	0.08419	0.0201631	2.97412e-05	0.00313726	0.0446702	0.12371	1.08784	1.04568	1.13169	NA	NA	NA	NA	NA	NA	NA	NA	NA	NA	NA	NA	NA	NA	NA	NA	NA	NA	NA	NA	NA	NA	NA	NA	NA	NA	NA	NA	NA	NA	NA	0.0386635	3.82876e-05	TRUE	1.81165e-59	Pass	NA	NA	NA	Pass	Pass	0.532735	rs11004015	unconditioned	0.9059	rs71508043	1	No	Pass	Pass	1	0	Y	NA	N	No
aric	SomaScan	18172_71	18172_71	NA	ASF1A.18172_71--DBP.30224653	ASF1A.18172_71	ASF1A	Q9Y294	ENSG00000111875	Histone chaperone ASF1A	DBP.30224653	Diastolic blood pressure	Cardiovascular	757601	NA	Wald ratio	1	0.903635	0.18088	5.86037e-07	9.64153e-05	0.54911	1.25816	2.46856	1.73171	3.51894	NA	NA	NA	NA	NA	NA	NA	NA	NA	NA	NA	NA	NA	NA	NA	NA	NA	NA	NA	NA	NA	NA	NA	NA	NA	NA	NA	NA	NA	NA	NA	0.0050478	3.30718e-05	TRUE	3.23136e-08	Pass	NA	NA	NA	Pass	Pass	0.911854	unconditioned	rs139447489	0.991	rs147531464/rs4946366/rs4027592/rs139447489/rs150141688/rs3951094/rs11542663/rs6916491	0.292/0.1874/0.1179/0.1138/0.0879/0.0876/0.0372/0.0269	Pass	Pass	Pass	2	0	Y	NA	Y	No
aric	SomaScan	5452_71	5452_71	NA	ASGR1.5452_71--ApolipoproteinB.ieu-b-108	ASGR1.5452_71	ASGR1	P07306	ENSG00000141505	Asialoglycoprotein receptor 1	ApolipoproteinB.ieu-b-108	Apolipoprotein B	Biomarker	439214	NA	Wald ratio	1	0.124572	0.0106849	2.07312e-31	2.79202e-28	0.103629	0.145514	1.13266	1.10919	1.15663	NA	NA	NA	NA	NA	NA	NA	NA	NA	NA	NA	NA	NA	NA	NA	NA	NA	NA	NA	NA	NA	NA	NA	NA	NA	NA	NA	NA	NA	NA	NA	0.0184826	0.000309319	TRUE	1.01563e-23	Pass	NA	NA	NA	Pass	Pass	0.995551	unconditioned	unconditioned	1	rs55714927	0.9968	Pass	Pass	Pass	4	0	Y	NA	N	Pass
aric	SomaScan	5452_71	5452_71	NA	ASGR1.5452_71--Concentrationofintermediatedensitylipoproteinparticles.met-d-IDL_P	ASGR1.5452_71	ASGR1	P07306	ENSG00000141505	Asialoglycoprotein receptor 1	Concentrationofintermediatedensitylipoproteinparticles.met-d-IDL_P	Concentration of intermediate-density lipoprotein particles	Biomarker	115078	NA	Wald ratio	1	0.0939599	0.0209548	7.32782e-06	0.000937475	0.0528886	0.135031	1.09852	1.05431	1.14457	NA	NA	NA	NA	NA	NA	NA	NA	NA	NA	NA	NA	NA	NA	NA	NA	NA	NA	NA	NA	NA	NA	NA	NA	NA	NA	NA	NA	NA	NA	NA	0.0184826	0.000187978	TRUE	3.72144e-24	Pass	NA	NA	NA	Pass	Pass	0.987826	unconditioned	unconditioned	0.9744	rs55714927/rs62061425/rs12945299	0.7996/0.1164/0.0424	Pass	Pass	Pass	4	0	Y	NA	N	No
aric	SomaScan	5452_71	5452_71	NA	ASGR1.5452_71--IGF1.GCST90019511	ASGR1.5452_71	ASGR1	P07306	ENSG00000141505	Asialoglycoprotein receptor 1	IGF1.GCST90019511	IGF-1	Biomarker	363228	NA	Wald ratio	1	-0.0569934	0.0123007	3.59824e-06	0.000498117	-0.0811028	-0.0328839	0.9446	0.922099	0.967651	NA	NA	NA	NA	NA	NA	NA	NA	NA	NA	NA	NA	NA	NA	NA	NA	NA	NA	NA	NA	NA	NA	NA	NA	NA	NA	NA	NA	NA	NA	NA	0.0184826	5.86373e-05	TRUE	1.822e-27	Pass	NA	NA	NA	Pass	Pass	0.96995	rs62061425	rs9902027*	0.8187	rs55714927/rs62061425/rs62061426/rs12945299	0.6704/0.1999/0.0562/0.0432	Pass	Pass	Pass	0	4	Y	NA	N	No
aric	SomaScan	5452_71	5452_71	NA	ASGR1.5452_71--Linoleicacid.met-d-LA	ASGR1.5452_71	ASGR1	P07306	ENSG00000141505	Asialoglycoprotein receptor 1	Linoleicacid.met-d-LA	Linoleic acid	Biomarker	114999	NA	Wald ratio	1	0.0727732	0.0207729	0.000459563	0.0289912	0.0320584	0.113488	1.07549	1.03258	1.12018	NA	NA	NA	NA	NA	NA	NA	NA	NA	NA	NA	NA	NA	NA	NA	NA	NA	NA	NA	NA	NA	NA	NA	NA	NA	NA	NA	NA	NA	NA	NA	0.0184826	0.000108973	TRUE	2.2803e-25	Pass	NA	NA	NA	Pass	Pass	0.83246	unconditioned	unconditioned	0.2942	rs55714927/rs62061425/rs62061426/rs12945299/rs72837687	0.4757/0.3248/0.0756/0.0672/0.0551	Pass	No	Pass	4	0	Y	NA	N	No
aric	SomaScan	5452_71	5452_71	NA	ASGR1.5452_71--LDL.34887591	ASGR1.5452_71	ASGR1	P07306	ENSG00000141505	Asialoglycoprotein receptor 1	LDL.34887591	Low density lipoprotein cholesterol levels	Biomarker	1320016	NA	Wald ratio	1	0.13727	0.00761542	1.23545e-72	5.80109e-69	0.122343	0.152196	1.14714	1.13014	1.16439	NA	NA	NA	NA	NA	NA	NA	NA	NA	NA	NA	NA	NA	NA	NA	NA	NA	NA	NA	NA	NA	NA	NA	NA	NA	NA	NA	NA	NA	NA	NA	0.0184826	0.000246074	TRUE	1.11624e-24	Pass	NA	NA	NA	Pass	Pass	0.99542	unconditioned	unconditioned	1	rs55714927	1	Pass	Pass	Pass	4	0	Y	NA	N	Pass
aric	SomaScan	5452_71	5452_71	NA	ASGR1.5452_71--nonHDL.34887591	ASGR1.5452_71	ASGR1	P07306	ENSG00000141505	Asialoglycoprotein receptor 1	nonHDL.34887591	Non-HDL cholesterol levels	Biomarker	1320016	NA	Wald ratio	1	0.134152	0.00865352	3.33336e-54	9.65197e-51	0.117191	0.151113	1.14357	1.12433	1.16313	NA	NA	NA	NA	NA	NA	NA	NA	NA	NA	NA	NA	NA	NA	NA	NA	NA	NA	NA	NA	NA	NA	NA	NA	NA	NA	NA	NA	NA	NA	NA	0.0184826	0.000182034	TRUE	1.6019e-25	Pass	NA	NA	NA	Pass	Pass	0.995421	unconditioned	unconditioned	1	rs55714927	0.9999	Pass	Pass	Pass	4	0	Y	NA	N	Pass
aric	SomaScan	5452_71	5452_71	NA	ASGR1.5452_71--Omega6fattyacids.met-d-Omega_6	ASGR1.5452_71	ASGR1	P07306	ENSG00000141505	Asialoglycoprotein receptor 1	Omega6fattyacids.met-d-Omega_6	Omega-6 fatty acids	Biomarker	114999	NA	Wald ratio	1	0.082189	0.0206853	7.08837e-05	0.00652273	0.0416457	0.122732	1.08566	1.04253	1.13058	NA	NA	NA	NA	NA	NA	NA	NA	NA	NA	NA	NA	NA	NA	NA	NA	NA	NA	NA	NA	NA	NA	NA	NA	NA	NA	NA	NA	NA	NA	NA	0.0184826	0.000145129	TRUE	9.08626e-25	Pass	NA	NA	NA	Pass	Pass	0.934447	unconditioned	unconditioned	0.687	rs55714927/rs62061425/rs12945299/rs62061426	0.5469/0.2801/0.0687/0.061	Pass	No	Pass	4	0	Y	NA	N	No
aric	SomaScan	5452_71	5452_71	NA	ASGR1.5452_71--Remnantcholesterol.met-d-Remnant_C	ASGR1.5452_71	ASGR1	P07306	ENSG00000141505	Asialoglycoprotein receptor 1	Remnantcholesterol.met-d-Remnant_C	Remnant cholesterol	Biomarker	115078	NA	Wald ratio	1	0.0933605	0.0210411	9.11945e-06	0.00112846	0.05212	0.134601	1.09786	1.0535	1.14408	NA	NA	NA	NA	NA	NA	NA	NA	NA	NA	NA	NA	NA	NA	NA	NA	NA	NA	NA	NA	NA	NA	NA	NA	NA	NA	NA	NA	NA	NA	NA	0.0184826	0.000185195	TRUE	3.41497e-24	Pass	NA	NA	NA	Pass	Pass	0.983483	unconditioned	unconditioned	0.9501	rs55714927/rs62061425/rs12945299/rs62061426	0.6865/0.1852/0.0607/0.044	Pass	Pass	Pass	4	0	Y	NA	N	No
aric	SomaScan	5452_71	5452_71	NA	ASGR1.5452_71--Saturatedfattyacids.met-d-SFA	ASGR1.5452_71	ASGR1	P07306	ENSG00000141505	Asialoglycoprotein receptor 1	Saturatedfattyacids.met-d-SFA	Saturated fatty acids	Biomarker	114999	NA	Wald ratio	1	0.0921279	0.0209882	1.1361e-05	0.00137164	0.050991	0.133265	1.09651	1.05231	1.14255	NA	NA	NA	NA	NA	NA	NA	NA	NA	NA	NA	NA	NA	NA	NA	NA	NA	NA	NA	NA	NA	NA	NA	NA	NA	NA	NA	NA	NA	NA	NA	0.0184826	0.000174659	TRUE	2.45541e-24	Pass	NA	NA	NA	Pass	Pass	0.96092	unconditioned	unconditioned	0.9435	rs55714927/rs62061425/rs12945299/rs62061426/rs72837687	0.4173/0.3524/0.1038/0.0745/0.0458	Pass	Pass	Pass	4	0	Y	NA	N	No
aric	SomaScan	5452_71	5452_71	NA	ASGR1.5452_71--TC.34887591	ASGR1.5452_71	ASGR1	P07306	ENSG00000141505	Asialoglycoprotein receptor 1	TC.34887591	Total cholesterol levels	Biomarker	1320016	NA	Wald ratio	1	0.123097	0.00732061	1.89258e-63	7.14796e-60	0.108748	0.137445	1.13099	1.11488	1.14734	NA	NA	NA	NA	NA	NA	NA	NA	NA	NA	NA	NA	NA	NA	NA	NA	NA	NA	NA	NA	NA	NA	NA	NA	NA	NA	NA	NA	NA	NA	NA	0.0184826	0.000214156	TRUE	4.41791e-25	Pass	NA	NA	NA	Pass	Pass	0.99542	unconditioned	unconditioned	1	rs55714927	1	Pass	Pass	Pass	4	0	Y	NA	N	Pass
aric	SomaScan	5452_71	5452_71	NA	ASGR1.5452_71--logTG.34887591	ASGR1.5452_71	ASGR1	P07306	ENSG00000141505	Asialoglycoprotein receptor 1	logTG.34887591	Triglycerides	Biomarker	1320016	NA	Wald ratio	1	0.0423223	0.00748827	1.58767e-08	3.59626e-06	0.0276453	0.0569993	1.04323	1.02803	1.05866	NA	NA	NA	NA	NA	NA	NA	NA	NA	NA	NA	NA	NA	NA	NA	NA	NA	NA	NA	NA	NA	NA	NA	NA	NA	NA	NA	NA	NA	NA	NA	0.0184826	2.41962e-05	TRUE	5.87615e-29	Pass	NA	NA	NA	Pass	Pass	0.658271	rs62061425	rs12449427	0.863	rs55714927/rs62061425/rs72837687/rs62061426/rs12945299	0.4399/0.3603/0.0801/0.0663/0.0529	No	Pass	Pass	4	0	Y	NA	N	Pass
aric	SomaScan	5452_71	5452_71	NA	ASGR1.5452_71--Verylowdensitylipoproteincholesterol.met-d-VLDL_C	ASGR1.5452_71	ASGR1	P07306	ENSG00000141505	Asialoglycoprotein receptor 1	Verylowdensitylipoproteincholesterol.met-d-VLDL_C	Very low-density lipoprotein cholesterol	Biomarker	115048	NA	Wald ratio	1	0.085456	0.0211489	5.32967e-05	0.00515847	0.0440041	0.126908	1.08921	1.04499	1.13531	NA	NA	NA	NA	NA	NA	NA	NA	NA	NA	NA	NA	NA	NA	NA	NA	NA	NA	NA	NA	NA	NA	NA	NA	NA	NA	NA	NA	NA	NA	NA	0.0184826	0.000158093	TRUE	1.4216e-24	Pass	NA	NA	NA	Pass	Pass	0.962304	unconditioned	unconditioned	0.7235	rs55714927/rs62061425/rs12945299/rs62061426	0.5336/0.2799/0.075/0.0672	Pass	No	Pass	4	0	Y	NA	N	No
aric	SomaScan	5676_54	5676_54	NA	ASIP.5676_54--Bodyfatfreemass.ukb-b-13354	ASIP.5676_54	ASIP	P42127	ENSG00000101440	Agouti-signaling protein	Bodyfatfreemass.ukb-b-13354	Body fat-free mass	Anthropometry	454850	NA	Wald ratio	1	-0.0262359	0.00224945	1.96361e-31	2.6652e-28	-0.0306448	-0.021827	0.974105	0.96982	0.97841	NA	NA	NA	NA	NA	NA	NA	NA	NA	NA	NA	NA	NA	NA	NA	NA	NA	NA	NA	NA	NA	NA	NA	NA	NA	NA	NA	NA	NA	NA	NA	0.128683	0.000298902	TRUE	5.64517e-200	Pass	NA	NA	NA	Pass	Pass	0.999997	rs137942933	rs137942933	1	rs6059655	0.9978	Pass	Pass	Pass	0	3	Y	NA	Y	Pass
aric	SomaScan	5676_54	5676_54	NA	ASIP.5676_54--Hipcircumference.ukb-b-15590	ASIP.5676_54	ASIP	P42127	ENSG00000101440	Agouti-signaling protein	Hipcircumference.ukb-b-15590	Hip circumference	Anthropometry	462117	NA	Wald ratio	1	-0.0243587	0.00360795	1.4641e-11	5.29926e-09	-0.0314303	-0.0172872	0.975936	0.969058	0.982861	NA	NA	NA	NA	NA	NA	NA	NA	NA	NA	NA	NA	NA	NA	NA	NA	NA	NA	NA	NA	NA	NA	NA	NA	NA	NA	NA	NA	NA	NA	NA	0.128683	9.85245e-05	TRUE	3.01519e-208	Pass	NA	NA	NA	Pass	Pass	0.233417	rs137942933	rs2424994	1	rs6059655	0.9981	No	Pass	Pass	0	3	Y	NA	Y	Pass
aric	SomaScan	5676_54	5676_54	NA	ASIP.5676_54--Malignantmelanoma.ukb-a-58	ASIP.5676_54	ASIP	P42127	ENSG00000101440	Agouti-signaling protein	Malignantmelanoma.ukb-a-58	Malignant melanoma	Cancer	337159	2677	Wald ratio	1	-0.00252044	0.000389516	9.75642e-11	3.1496e-08	-0.00328389	-0.00175698	0.997483	0.996721	0.998245	NA	NA	NA	NA	NA	NA	NA	NA	NA	NA	NA	NA	NA	NA	NA	NA	NA	NA	NA	NA	NA	NA	NA	NA	NA	NA	NA	NA	NA	NA	NA	0.128683	0.000124169	TRUE	1.02231e-205	Pass	NA	NA	NA	Pass	Pass	0.996924	unconditioned	unconditioned	1	rs6059655	0.9999	Pass	Pass	Pass	2	1	N	NA	Y	Pass
aric	SomaScan	5676_54	5676_54	NA	ASIP.5676_54--Monounsaturatedfattyacids.met-c-916	ASIP.5676_54	ASIP	P42127	ENSG00000101440	Agouti-signaling protein	Monounsaturatedfattyacids.met-c-916	Mono-unsaturated fatty acids	Biomarker	13535	NA	Wald ratio	1	-0.154232	0.041231	0.000183525	0.0140708	-0.235044	-0.0734191	0.857073	0.790536	0.929211	NA	NA	NA	NA	NA	NA	NA	NA	NA	NA	NA	NA	NA	NA	NA	NA	NA	NA	NA	NA	NA	NA	NA	NA	NA	NA	NA	NA	NA	NA	NA	0.128683	0.00101412	TRUE	9.22232e-123	Pass	NA	NA	NA	Pass	Pass	0.932089	unconditioned	unconditioned	0.3535	rs6059655	0.9999	Pass	No	Pass	0	3	Y	NA	Y	No
aric	SomaScan	5676_54	5676_54	NA	ASIP.5676_54--logTG.34887591	ASIP.5676_54	ASIP	P42127	ENSG00000101440	Agouti-signaling protein	logTG.34887591	Triglycerides	Biomarker	1320016	NA	Wald ratio	1	-0.0182502	0.00274221	2.82746e-11	9.8442e-09	-0.023625	-0.0128755	0.981915	0.976652	0.987207	NA	NA	NA	NA	NA	NA	NA	NA	NA	NA	NA	NA	NA	NA	NA	NA	NA	NA	NA	NA	NA	NA	NA	NA	NA	NA	NA	NA	NA	NA	NA	0.128683	3.35524e-05	TRUE	4.60868e-215	Pass	NA	NA	NA	Pass	Pass	0.00862578	unconditioned	rs6142068	1	rs6059655	1	No	Pass	Pass	0	3	Y	NA	Y	Pass
aric	SomaScan	5676_54	5676_54	NA	ASIP.5676_54--Waistcircumference.ukb-b-9405	ASIP.5676_54	ASIP	P42127	ENSG00000101440	Agouti-signaling protein	Waistcircumference.ukb-b-9405	Waist circumference	Anthropometry	462166	NA	Wald ratio	1	-0.0125994	0.00323833	9.99545e-05	0.0086611	-0.0189465	-0.00625225	0.98748	0.981232	0.993767	NA	NA	NA	NA	NA	NA	NA	NA	NA	NA	NA	NA	NA	NA	NA	NA	NA	NA	NA	NA	NA	NA	NA	NA	NA	NA	NA	NA	NA	NA	NA	0.128683	3.27507e-05	TRUE	5.12952e-213	Pass	NA	NA	NA	Pass	Pass	0.370634	rs6059655	unconditioned	0.9705	rs4911382/rs4012234/rs4911381/rs6141435/rs4911139/rs6141434/rs1883707/rs9753679/rs6142064/rs6141431/rs7263727/rs7270891/rs6141432/rs6141433/rs6142056/rs2050208/rs4911138/rs6142058/rs6142061/rs6142060/rs4243974/rs6142062/rs6142055/rs4911380/rs6141436/rs4911137/rs6142059/rs6142067/rs4911384/rs6142069/rs6141437/rs6142051/rs2223553/rs6059577/rs6142050/rs761233/rs2300209/rs4911396/rs4911395/rs4911136/rs4911399	0.0814/0.0791/0.0403/0.0395/0.0392/0.0379/0.0377/0.037/0.0335/0.0334/0.0296/0.0291/0.027/0.0269/0.0267/0.0228/0.0228/0.0224/0.0217/0.0215/0.0215/0.0214/0.0191/0.0185/0.0158/0.0151/0.015/0.0125/0.0112/0.0088/0.0084/0.0077/0.0075/0.0075/0.0069/0.0064/0.0064/0.0061/0.006/0.0055/0.0047	No	Pass	Pass	0	1	Y	NA	Y	No
aric	SomaScan	5676_54	5676_54	NA	ASIP.5676_54--Weight.ukb-b-11842	ASIP.5676_54	ASIP	P42127	ENSG00000101440	Agouti-signaling protein	Weight.ukb-b-11842	Weight	Anthropometry	461632	NA	Wald ratio	1	-0.0250992	0.00314283	1.39189e-15	7.44057e-13	-0.0312591	-0.0189392	0.975213	0.969224	0.981239	NA	NA	NA	NA	NA	NA	NA	NA	NA	NA	NA	NA	NA	NA	NA	NA	NA	NA	NA	NA	NA	NA	NA	NA	NA	NA	NA	NA	NA	NA	NA	0.128683	0.000138117	TRUE	3.45118e-206	Pass	NA	NA	NA	Pass	Pass	0.979603	rs137942933	rs2424994	1	rs6059655	0.9896	Pass	Pass	Pass	0	3	Y	NA	Y	Pass
aric	SomaScan	18313_4	18313_4	NA	ASRGL1.18313_4--WHR.30239722	ASRGL1.18313_4	ASRGL1	Q7L266	ENSG00000162174	Isoaspartyl peptidase/L-asparaginase	WHR.30239722	WHR	Anthropometry	697734	NA	Wald ratio	1	-0.0791568	0.0142625	2.8567e-08	6.21158e-06	-0.107111	-0.0512023	0.923895	0.898426	0.950086	NA	NA	NA	NA	NA	NA	NA	NA	NA	NA	NA	NA	NA	NA	NA	NA	NA	NA	NA	NA	NA	NA	NA	NA	NA	NA	NA	NA	NA	NA	NA	0.00970136	4.52012e-05	TRUE	7.27268e-15	Pass	NA	NA	NA	Pass	Pass	0.0871771	unconditioned	rs2509963	0.9999	rs3017102/rs3018614/rs3017098/rs2958529/rs2509973/rs3017096/rs11231084	0.2196/0.1943/0.1755/0.1559/0.0989/0.0783/0.0406	No	Pass	Pass	0	2	Y	NA	N	Pass
aric	SomaScan	7218_87	7218_87	NA	ATP1B2.7218_87--ApolipoproteinA1.ieu-b-107	ATP1B2.7218_87	ATP1B2	P14415	ENSG00000129244	Sodium/potassium-transporting ATPase subunit beta-2	ApolipoproteinA1.ieu-b-107	Apolipoprotein A1	Biomarker	393193	NA	Wald ratio	1	-0.0158943	0.0046298	0.000596824	0.035522	-0.0249687	-0.00681994	0.984231	0.97534	0.993203	NA	NA	NA	NA	NA	NA	NA	NA	NA	NA	NA	NA	NA	NA	NA	NA	NA	NA	NA	NA	NA	NA	NA	NA	NA	NA	NA	NA	NA	NA	NA	0.0911209	2.99494e-05	TRUE	2.76373e-146	Pass	NA	NA	NA	Pass	Pass	0.981464	rs9674772	rs78378222	0.9999	rs1050541	1	Pass	Pass	Pass	0	1	Y	NA	N	No
aric	SomaScan	7218_87	7218_87	NA	ATP1B2.7218_87--ApolipoproteinB.ieu-b-108	ATP1B2.7218_87	ATP1B2	P14415	ENSG00000129244	Sodium/potassium-transporting ATPase subunit beta-2	ApolipoproteinB.ieu-b-108	Apolipoprotein B	Biomarker	439214	NA	Wald ratio	1	0.0249691	0.00489808	3.43751e-07	5.97212e-05	0.0153689	0.0345693	1.02528	1.01549	1.03517	NA	NA	NA	NA	NA	NA	NA	NA	NA	NA	NA	NA	NA	NA	NA	NA	NA	NA	NA	NA	NA	NA	NA	NA	NA	NA	NA	NA	NA	NA	NA	0.0911209	5.92117e-05	TRUE	1.81981e-144	Pass	NA	NA	NA	Pass	Pass	0.939628	unconditioned	rs142972972	0.9406	rs1642762/rs1624085	0.5555/0.4445	Pass	Pass	Pass	1	0	Y	NA	N	No
aric	SomaScan	7218_87	7218_87	NA	ATP1B2.7218_87--gfatadjbmi3.35773277	ATP1B2.7218_87	ATP1B2	P14415	ENSG00000129244	Sodium/potassium-transporting ATPase subunit beta-2	gfatadjbmi3.35773277	Gluteofemoral adipose tissue adjusted for BMI and height (GFATadj)	Metabolic/endocrine	39076	NA	Wald ratio	1	-0.0637113	0.0167419	0.000141513	0.0114619	-0.0965253	-0.0308972	0.938276	0.907987	0.969575	NA	NA	NA	NA	NA	NA	NA	NA	NA	NA	NA	NA	NA	NA	NA	NA	NA	NA	NA	NA	NA	NA	NA	NA	NA	NA	NA	NA	NA	NA	NA	0.0911209	0.000254865	TRUE	1.10782e-117	Pass	NA	NA	NA	Pass	Pass	0.817196	rs1641530	unconditioned	0.3984	rs1642762/rs1624085	0.7431/0.2569	Pass	No	Pass	0	1	Y	NA	N	No
aric	SomaScan	7218_87	7218_87	NA	ATP1B2.7218_87--HbA1c.GCST90002244	ATP1B2.7218_87	ATP1B2	P14415	ENSG00000129244	Sodium/potassium-transporting ATPase subunit beta-2	HbA1c.GCST90002244	HbA1c	Biomarker	146806	NA	Wald ratio	1	0.0162385	0.00324771	5.73303e-07	9.4589e-05	0.00987304	0.0226041	1.01637	1.00992	1.02286	NA	NA	NA	NA	NA	NA	NA	NA	NA	NA	NA	NA	NA	NA	NA	NA	NA	NA	NA	NA	NA	NA	NA	NA	NA	NA	NA	NA	NA	NA	NA	0.0911209	0.000166104	TRUE	2.38574e-135	Pass	NA	NA	NA	Pass	Pass	0.962356	unconditioned	unconditioned	0.9996	rs2908806	1	Pass	Pass	Pass	1	0	Y	NA	N	No
aric	SomaScan	7218_87	7218_87	NA	ATP1B2.7218_87--HDL.34887591	ATP1B2.7218_87	ATP1B2	P14415	ENSG00000129244	Sodium/potassium-transporting ATPase subunit beta-2	HDL.34887591	High density lipoprotein cholesterol levels	Biomarker	1320016	NA	Wald ratio	1	-0.0184869	0.00334433	3.24211e-08	6.9711e-06	-0.0250418	-0.011932	0.981683	0.975269	0.988139	NA	NA	NA	NA	NA	NA	NA	NA	NA	NA	NA	NA	NA	NA	NA	NA	NA	NA	NA	NA	NA	NA	NA	NA	NA	NA	NA	NA	NA	NA	NA	0.0911209	2.31494e-05	TRUE	9.16689e-149	Pass	NA	NA	NA	Pass	Pass	0.364827	rs9674772	rs62059826	1	rs1642762/rs1624085	0.8526/0.1474	No	Pass	Pass	0	1	Y	NA	N	Pass
aric	SomaScan	7218_87	7218_87	NA	ATP1B2.7218_87--Hipcircumference.ukb-b-15590	ATP1B2.7218_87	ATP1B2	P14415	ENSG00000129244	Sodium/potassium-transporting ATPase subunit beta-2	Hipcircumference.ukb-b-15590	Hip circumference	Anthropometry	462117	NA	Wald ratio	1	-0.0167833	0.00470106	0.000356837	0.0235901	-0.0259974	-0.00756921	0.983357	0.974338	0.992459	NA	NA	NA	NA	NA	NA	NA	NA	NA	NA	NA	NA	NA	NA	NA	NA	NA	NA	NA	NA	NA	NA	NA	NA	NA	NA	NA	NA	NA	NA	NA	0.0911209	2.75447e-05	TRUE	6.9329e-147	Pass	NA	NA	NA	Pass	Pass	0.00235756	unconditioned	rs55831773	0.9802	rs13894/rs9913778/rs12051767/rs36095416	0.3738/0.2767/0.1852/0.1293	No	Pass	Pass	0	1	Y	NA	N	No
aric	SomaScan	7218_87	7218_87	NA	ATP1B2.7218_87--IGF1.GCST90019511	ATP1B2.7218_87	ATP1B2	P14415	ENSG00000129244	Sodium/potassium-transporting ATPase subunit beta-2	IGF1.GCST90019511	IGF-1	Biomarker	363228	NA	Wald ratio	1	-0.0327091	0.0055675	4.22843e-09	1.04796e-06	-0.0436214	-0.0217968	0.96782	0.957316	0.978439	NA	NA	NA	NA	NA	NA	NA	NA	NA	NA	NA	NA	NA	NA	NA	NA	NA	NA	NA	NA	NA	NA	NA	NA	NA	NA	NA	NA	NA	NA	NA	0.0911209	9.23108e-05	TRUE	3.32425e-142	Pass	NA	NA	NA	Pass	Pass	0.0392744	unconditioned	rs9902027*	0.9999	rs1642762/rs1624085	0.7387/0.2613	No	Pass	Pass	0	1	Y	NA	N	Pass
aric	SomaScan	7218_87	7218_87	NA	ATP1B2.7218_87--LDL.34887591	ATP1B2.7218_87	ATP1B2	P14415	ENSG00000129244	Sodium/potassium-transporting ATPase subunit beta-2	LDL.34887591	Low density lipoprotein cholesterol levels	Biomarker	1320016	NA	Wald ratio	1	0.0185424	0.00336769	3.67122e-08	7.81637e-06	0.0119418	0.0251431	1.01872	1.01201	1.02546	NA	NA	NA	NA	NA	NA	NA	NA	NA	NA	NA	NA	NA	NA	NA	NA	NA	NA	NA	NA	NA	NA	NA	NA	NA	NA	NA	NA	NA	NA	NA	0.0911209	2.29662e-05	TRUE	8.78976e-149	Pass	NA	NA	NA	Pass	Pass	0.134353	rs1641530	rs142972972	1	rs8065089	0.9989	No	Pass	Pass	1	0	Y	NA	N	Pass
aric	SomaScan	7218_87	7218_87	NA	ATP1B2.7218_87--nonHDL.34887591	ATP1B2.7218_87	ATP1B2	P14415	ENSG00000129244	Sodium/potassium-transporting ATPase subunit beta-2	nonHDL.34887591	Non-HDL cholesterol levels	Biomarker	1320016	NA	Wald ratio	1	0.0327286	0.00387751	3.15678e-17	1.93795e-14	0.0251286	0.0403285	1.03327	1.02545	1.04115	NA	NA	NA	NA	NA	NA	NA	NA	NA	NA	NA	NA	NA	NA	NA	NA	NA	NA	NA	NA	NA	NA	NA	NA	NA	NA	NA	NA	NA	NA	NA	0.0911209	5.39677e-05	TRUE	2.38518e-146	Pass	NA	NA	NA	Pass	Pass	0.955029	rs1641530	rs2955616	1	rs9894946	1	Pass	Pass	Pass	1	0	Y	NA	N	Pass
aric	SomaScan	7218_87	7218_87	NA	ATP1B2.7218_87--TC.34887591	ATP1B2.7218_87	ATP1B2	P14415	ENSG00000129244	Sodium/potassium-transporting ATPase subunit beta-2	TC.34887591	Total cholesterol levels	Biomarker	1320016	NA	Wald ratio	1	0.0220922	0.00324043	9.25107e-12	3.4416e-09	0.015741	0.0284435	1.02234	1.01587	1.02885	NA	NA	NA	NA	NA	NA	NA	NA	NA	NA	NA	NA	NA	NA	NA	NA	NA	NA	NA	NA	NA	NA	NA	NA	NA	NA	NA	NA	NA	NA	NA	0.0911209	3.52114e-05	TRUE	1.08209e-147	Pass	NA	NA	NA	Pass	Pass	0.00401916	rs1641530	rs142972972	1	rs8065089	1	No	Pass	Pass	1	0	Y	NA	N	Pass
aric	SomaScan	7218_87	7218_87	NA	ATP1B2.7218_87--logTG.34887591	ATP1B2.7218_87	ATP1B2	P14415	ENSG00000129244	Sodium/potassium-transporting ATPase subunit beta-2	logTG.34887591	Triglycerides	Biomarker	1320016	NA	Wald ratio	1	0.0269655	0.00331932	4.51814e-16	2.54031e-13	0.0204596	0.0334714	1.02733	1.02067	1.03404	NA	NA	NA	NA	NA	NA	NA	NA	NA	NA	NA	NA	NA	NA	NA	NA	NA	NA	NA	NA	NA	NA	NA	NA	NA	NA	NA	NA	NA	NA	NA	0.0911209	4.99934e-05	TRUE	1.30564e-146	Pass	NA	NA	NA	Pass	Pass	0.0663131	unconditioned	unconditioned	1	rs1642762/rs1624085	0.7897/0.2103	No	Pass	Pass	1	0	Y	NA	N	Pass
aric	SomaScan	7218_87	7218_87	NA	ATP1B2.7218_87--T2D.35551307	ATP1B2.7218_87	ATP1B2	P14415	ENSG00000129244	Sodium/potassium-transporting ATPase subunit beta-2	T2D.35551307	Type 2 diabetes	Metabolic/endocrine	933970	80154	Wald ratio	1	0.102071	0.0176304	7.06073e-09	1.69667e-06	0.0675152	0.136627	1.10746	1.06985	1.1464	NA	NA	NA	NA	NA	NA	NA	NA	NA	NA	NA	NA	NA	NA	NA	NA	NA	NA	NA	NA	NA	NA	NA	NA	NA	NA	NA	NA	NA	NA	NA	0.0911209	3.55498e-05	TRUE	2.44158e-147	Pass	NA	NA	NA	Pass	Pass	0.996963	unconditioned	unconditioned	0.9998	rs1642762/rs1624085	0.6961/0.2974	Pass	Pass	Pass	1	0	Y	NA	N	Pass
aric	SomaScan	7218_87	7218_87	NA	ATP1B2.7218_87--25OHD.32242144	ATP1B2.7218_87	ATP1B2	P14415	ENSG00000129244	Sodium/potassium-transporting ATPase subunit beta-2	25OHD.32242144	Vitamin D	Biomarker	417580	NA	Wald ratio	1	-0.0187005	0.00472648	7.60435e-05	0.00689887	-0.0279644	-0.00943661	0.981473	0.972423	0.990608	NA	NA	NA	NA	NA	NA	NA	NA	NA	NA	NA	NA	NA	NA	NA	NA	NA	NA	NA	NA	NA	NA	NA	NA	NA	NA	NA	NA	NA	NA	NA	0.0911209	3.74868e-05	TRUE	7.98704e-146	Pass	NA	NA	NA	Pass	Pass	0.632772	unconditioned	unconditioned	1	rs1642762/rs1624085	0.5553/0.4444	No	Pass	Pass	0	1	Y	NA	N	No
aric	SomaScan	7218_87	7218_87	NA	ATP1B2.7218_87--WHR.30239722	ATP1B2.7218_87	ATP1B2	P14415	ENSG00000129244	Sodium/potassium-transporting ATPase subunit beta-2	WHR.30239722	WHR	Anthropometry	697734	NA	Wald ratio	1	0.0236619	0.00417563	1.45602e-08	3.32843e-06	0.0154777	0.0318461	1.02394	1.0156	1.03236	NA	NA	NA	NA	NA	NA	NA	NA	NA	NA	NA	NA	NA	NA	NA	NA	NA	NA	NA	NA	NA	NA	NA	NA	NA	NA	NA	NA	NA	NA	NA	0.0911209	4.51253e-05	TRUE	3.0136e-146	Pass	NA	NA	NA	Pass	Pass	0.972823	unconditioned	unconditioned	0.9996	rs1642762/rs1624085	0.6087/0.377	Pass	Pass	Pass	1	0	Y	NA	N	Pass
aric	SomaScan	5727_35	5727_35	NA	B3GALTL.5727_35--EducationalAttainment.35361970	B3GALTL.5727_35	B3GALTL	Q6Y288	ENSG00000187676	Beta-1,3-glucosyltransferase	EducationalAttainment.35361970	Educational attainment	Neurological	3037499	NA	Wald ratio	1	-0.03133	0.00589062	1.04553e-07	2.0548e-05	-0.0428757	-0.0197844	0.969156	0.95803	0.98041	NA	NA	NA	NA	NA	NA	NA	NA	NA	NA	NA	NA	NA	NA	NA	NA	NA	NA	NA	NA	NA	NA	NA	NA	NA	NA	NA	NA	NA	NA	NA	0.0419294	9.29923e-06	TRUE	1.7498e-67	Pass	NA	NA	NA	Pass	Pass	0.149347	unconditioned	unconditioned	0.9974	rs4943306/rs1606180/rs1849167/rs4941810/rs7994976/rs9565173/rs7998271/rs2025727/rs2203090/rs9543985/rs2313819/rs4941811/rs1995970	0.1658/0.1153/0.1016/0.0866/0.0866/0.0803/0.0637/0.0517/0.0497/0.0479/0.0457/0.0424/0.0419	No	Pass	Pass	0	2	Y	NA	N	No
aric	SomaScan	5727_35	5727_35	NA	B3GALTL.5727_35--Height.36224396	B3GALTL.5727_35	B3GALTL	Q6Y288	ENSG00000187676	Beta-1,3-glucosyltransferase	Height.36224396	Height	Anthropometry	4080687	NA	Wald ratio	1	-0.0140841	0.00360945	9.5398e-05	0.0083244	-0.0211586	-0.00700958	0.986015	0.979064	0.993015	NA	NA	NA	NA	NA	NA	NA	NA	NA	NA	NA	NA	NA	NA	NA	NA	NA	NA	NA	NA	NA	NA	NA	NA	NA	NA	NA	NA	NA	NA	NA	0.0419294	3.74285e-06	TRUE	3.06055e-68	Pass	NA	NA	NA	Pass	Pass	0.948848	unconditioned	unconditioned	0.5262	rs4943306/rs7998271/rs1041073/rs4941811/rs1995969	0.3769/0.2976/0.1392/0.1213/0.0476	Pass	No	Pass	0	3	Y	NA	N	No
aric	SomaScan	6897_38	6897_38	NA	B3GAT3.6897_38--Bodyfatpercentage.ukb-b-8909	B3GAT3.6897_38	B3GAT3	O94766	ENSG00000149541	Galactosylgalactosylxylosylprotein 3-beta-glucuronosyltransferase 3	Bodyfatpercentage.ukb-b-8909	Body fat percentage	Anthropometry	454633	NA	Wald ratio	1	0.0239904	0.00412173	5.86836e-09	1.42393e-06	0.0159118	0.032069	1.02428	1.01604	1.03259	NA	NA	NA	NA	NA	NA	NA	NA	NA	NA	NA	NA	NA	NA	NA	NA	NA	NA	NA	NA	NA	NA	NA	NA	NA	NA	NA	NA	NA	NA	NA	0.0709405	7.44887e-05	TRUE	7.89614e-110	Pass	NA	NA	NA	Pass	Pass	0.876171	unconditioned	unconditioned	0.9978	rs661182/rs644616/rs693698/rs489778/rs13941/rs10792355	0.2966/0.2475/0.1352/0.133/0.0868/0.0699	Pass	Pass	Pass	3	0	Y	NA	N	Pass
aric	SomaScan	6897_38	6897_38	NA	B3GAT3.6897_38--Forcedexpiratoryvolumein1secondFEV1.ukb-b-19657	B3GAT3.6897_38	B3GAT3	O94766	ENSG00000149541	Galactosylgalactosylxylosylprotein 3-beta-glucuronosyltransferase 3	Forcedexpiratoryvolumein1secondFEV1.ukb-b-19657	Forced expiratory volume in 1-second (FEV1)	Respiratory	421986	NA	Wald ratio	1	-0.0298426	0.00463882	1.24927e-10	3.9824e-08	-0.0389347	-0.0207505	0.970598	0.961814	0.979463	NA	NA	NA	NA	NA	NA	NA	NA	NA	NA	NA	NA	NA	NA	NA	NA	NA	NA	NA	NA	NA	NA	NA	NA	NA	NA	NA	NA	NA	NA	NA	0.0709405	9.82524e-05	TRUE	1.17485e-108	Pass	NA	NA	NA	Pass	Pass	0.0511782	unconditioned	unconditioned	0.9998	rs661182/rs644616/rs693698/rs489778/rs13941/rs10792355	0.2921/0.1749/0.1725/0.1667/0.0744/0.07	No	Pass	Pass	0	3	Y	NA	N	Pass
aric	SomaScan	6897_38	6897_38	NA	B3GAT3.6897_38--gfatadjbmi3.35773277	B3GAT3.6897_38	B3GAT3	O94766	ENSG00000149541	Galactosylgalactosylxylosylprotein 3-beta-glucuronosyltransferase 3	gfatadjbmi3.35773277	Gluteofemoral adipose tissue adjusted for BMI and height (GFATadj)	Metabolic/endocrine	39076	NA	Wald ratio	1	0.0760895	0.0189509	5.94241e-05	0.00563229	0.0389457	0.113233	1.07906	1.03971	1.11989	NA	NA	NA	NA	NA	NA	NA	NA	NA	NA	NA	NA	NA	NA	NA	NA	NA	NA	NA	NA	NA	NA	NA	NA	NA	NA	NA	NA	NA	NA	NA	0.0709405	0.000427066	TRUE	3.15381e-86	Pass	NA	NA	NA	Pass	Pass	0.819297	unconditioned	unconditioned	0.5985	rs7122950	0.9973	Pass	No	Pass	2	0	Y	NA	N	No
aric	SomaScan	6897_38	6897_38	NA	B3GAT3.6897_38--HDL.34887591	B3GAT3.6897_38	B3GAT3	O94766	ENSG00000149541	Galactosylgalactosylxylosylprotein 3-beta-glucuronosyltransferase 3	HDL.34887591	High density lipoprotein cholesterol levels	Biomarker	1320016	NA	Wald ratio	1	0.0184063	0.00413344	8.46716e-06	0.00105982	0.0103047	0.0265078	1.01858	1.01036	1.02686	NA	NA	NA	NA	NA	NA	NA	NA	NA	NA	NA	NA	NA	NA	NA	NA	NA	NA	NA	NA	NA	NA	NA	NA	NA	NA	NA	NA	NA	NA	NA	0.0709405	1.50214e-05	TRUE	6.68603e-115	Pass	NA	NA	NA	Pass	Pass	0.0254159	rs7122950*	rs34894392*	0.8782	rs7122950	0.997	No	Pass	Pass	3	0	Y	NA	N	No
aric	SomaScan	6897_38	6897_38	NA	B3GAT3.6897_38--Hipcircumference.ukb-b-15590	B3GAT3.6897_38	B3GAT3	O94766	ENSG00000149541	Galactosylgalactosylxylosylprotein 3-beta-glucuronosyltransferase 3	Hipcircumference.ukb-b-15590	Hip circumference	Anthropometry	462117	NA	Wald ratio	1	0.0246753	0.00532774	3.6308e-06	0.000501028	0.0142329	0.0351176	1.02498	1.01433	1.03574	NA	NA	NA	NA	NA	NA	NA	NA	NA	NA	NA	NA	NA	NA	NA	NA	NA	NA	NA	NA	NA	NA	NA	NA	NA	NA	NA	NA	NA	NA	NA	0.0709405	4.64513e-05	TRUE	2.41485e-111	Pass	NA	NA	NA	Pass	Pass	0.591126	rs661182	unconditioned	0.8499	rs661182/rs644616/rs693698/rs489778/rs13941/rs10792355	0.2675/0.2624/0.1504/0.1304/0.0942/0.066	No	Pass	Pass	3	0	Y	NA	N	No
aric	SomaScan	6897_38	6897_38	NA	B3GAT3.6897_38--logTG.34887591	B3GAT3.6897_38	B3GAT3	O94766	ENSG00000149541	Galactosylgalactosylxylosylprotein 3-beta-glucuronosyltransferase 3	logTG.34887591	Triglycerides	Biomarker	1320016	NA	Wald ratio	1	-0.0221922	0.00405164	4.31741e-08	9.05895e-06	-0.0301334	-0.014251	0.978052	0.970316	0.98585	NA	NA	NA	NA	NA	NA	NA	NA	NA	NA	NA	NA	NA	NA	NA	NA	NA	NA	NA	NA	NA	NA	NA	NA	NA	NA	NA	NA	NA	NA	NA	0.0709405	2.27267e-05	TRUE	3.73568e-114	Pass	NA	NA	NA	Pass	Pass	0.00438176	rs7122950*	rs11231161*	0.9988	rs7122950	0.9998	No	Pass	Pass	0	3	Y	NA	N	Pass
aric	SomaScan	6897_38	6897_38	NA	B3GAT3.6897_38--WHR.30239722	B3GAT3.6897_38	B3GAT3	O94766	ENSG00000149541	Galactosylgalactosylxylosylprotein 3-beta-glucuronosyltransferase 3	WHR.30239722	WHR	Anthropometry	697734	NA	Wald ratio	1	-0.032624	0.00527741	6.33675e-10	1.80181e-07	-0.0429677	-0.0222803	0.967902	0.957942	0.977966	NA	NA	NA	NA	NA	NA	NA	NA	NA	NA	NA	NA	NA	NA	NA	NA	NA	NA	NA	NA	NA	NA	NA	NA	NA	NA	NA	NA	NA	NA	NA	0.0709405	5.49988e-05	TRUE	2.03355e-111	Pass	NA	NA	NA	Pass	Pass	0.00374508	rs79021925	rs2509967	1	rs13941/rs693698/rs489778	0.4792/0.2767/0.2135	No	Pass	Pass	0	3	Y	NA	N	Pass
aric	SomaScan	13381_49	13381_49	NA	B4GALT1.13381_49--Height.36224396	B4GALT1.13381_49	B4GALT1	P15291	ENSG00000086062	Beta-1,4-galactosyltransferase 1	Height.36224396	Height	Anthropometry	4080687	NA	Wald ratio	1	0.0270457	0.00277538	1.94052e-22	1.7027e-19	0.0216059	0.0324854	1.02741	1.02184	1.03302	NA	NA	NA	NA	NA	NA	NA	NA	NA	NA	NA	NA	NA	NA	NA	NA	NA	NA	NA	NA	NA	NA	NA	NA	NA	NA	NA	NA	NA	NA	NA	0.0731373	2.3357e-05	TRUE	3.02246e-118	Pass	NA	NA	NA	Pass	Pass	1	unconditioned	unconditioned	1	rs7019909	1	Pass	Pass	Pass	4	0	Y	NA	N	Pass
aric	SomaScan	13381_49	13381_49	NA	B4GALT1.13381_49--LDL.34887591	B4GALT1.13381_49	B4GALT1	P15291	ENSG00000086062	Beta-1,4-galactosyltransferase 1	LDL.34887591	Low density lipoprotein cholesterol levels	Biomarker	1320016	NA	Wald ratio	1	0.0200061	0.00365691	4.48107e-08	9.37968e-06	0.0128385	0.0271736	1.02021	1.01292	1.02755	NA	NA	NA	NA	NA	NA	NA	NA	NA	NA	NA	NA	NA	NA	NA	NA	NA	NA	NA	NA	NA	NA	NA	NA	NA	NA	NA	NA	NA	NA	NA	0.0731373	2.26733e-05	TRUE	7.03209e-118	Pass	NA	NA	NA	Pass	Pass	0.994702	unconditioned	unconditioned	0.977	rs7019909	1	Pass	Pass	Pass	4	0	Y	NA	N	Pass
aric	SomaScan	13381_49	13381_49	NA	B4GALT1.13381_49--nonHDL.34887591	B4GALT1.13381_49	B4GALT1	P15291	ENSG00000086062	Beta-1,4-galactosyltransferase 1	nonHDL.34887591	Non-HDL cholesterol levels	Biomarker	1320016	NA	Wald ratio	1	0.0266311	0.00427374	4.62452e-10	1.34354e-07	0.0182546	0.0350077	1.02699	1.01842	1.03563	NA	NA	NA	NA	NA	NA	NA	NA	NA	NA	NA	NA	NA	NA	NA	NA	NA	NA	NA	NA	NA	NA	NA	NA	NA	NA	NA	NA	NA	NA	NA	0.0731373	2.94167e-05	TRUE	2.56732e-117	Pass	NA	NA	NA	Pass	Pass	0.998283	unconditioned	unconditioned	0.9997	rs7019909	1	Pass	Pass	Pass	4	0	Y	NA	N	Pass
aric	SomaScan	13381_49	13381_49	NA	B4GALT1.13381_49--TC.34887591	B4GALT1.13381_49	B4GALT1	P15291	ENSG00000086062	Beta-1,4-galactosyltransferase 1	TC.34887591	Total cholesterol levels	Biomarker	1320016	NA	Wald ratio	1	0.0183724	0.00352129	1.81342e-07	3.35162e-05	0.0114707	0.0252741	1.01854	1.01154	1.0256	NA	NA	NA	NA	NA	NA	NA	NA	NA	NA	NA	NA	NA	NA	NA	NA	NA	NA	NA	NA	NA	NA	NA	NA	NA	NA	NA	NA	NA	NA	NA	0.0731373	2.06252e-05	TRUE	4.56854e-118	Pass	NA	NA	NA	Pass	Pass	0.997659	unconditioned	unconditioned	0.9967	rs7019909	1	Pass	Pass	Pass	4	0	Y	NA	N	No
aric	SomaScan	13381_49	13381_49	NA	B4GALT1.13381_49--T1D.34012112	B4GALT1.13381_49	B4GALT1	P15291	ENSG00000086062	Beta-1,4-galactosyltransferase 1	T1D.34012112	Type 1 diabetes	Metabolic/endocrine	520580	18942	Wald ratio	1	-0.130791	0.0368983	0.000393167	0.0255829	-0.203111	-0.05847	0.877401	0.816187	0.943207	NA	NA	NA	NA	NA	NA	NA	NA	NA	NA	NA	NA	NA	NA	NA	NA	NA	NA	NA	NA	NA	NA	NA	NA	NA	NA	NA	NA	NA	NA	NA	0.0731373	2.41349e-05	TRUE	8.57885e-117	Pass	NA	NA	NA	Pass	Pass	0.835389	unconditioned	unconditioned	0.2238	rs7019909	1	Pass	No	Pass	0	4	Y	NA	N	No
aric	SomaScan	13381_49	13381_49	NA	B4GALT1.13381_49--Urate.GCST90019524	B4GALT1.13381_49	B4GALT1	P15291	ENSG00000086062	Beta-1,4-galactosyltransferase 1	Urate.GCST90019524	Urate	Metabolic/endocrine	363228	NA	Wald ratio	1	-0.0333046	0.00602654	3.27025e-08	7.0056e-06	-0.0451166	-0.0214926	0.967244	0.955886	0.978737	NA	NA	NA	NA	NA	NA	NA	NA	NA	NA	NA	NA	NA	NA	NA	NA	NA	NA	NA	NA	NA	NA	NA	NA	NA	NA	NA	NA	NA	NA	NA	0.0731373	8.22692e-05	TRUE	1.16604e-112	Pass	NA	NA	NA	Pass	Pass	0.998453	rs62544389	rs62544389	1	rs62544389/rs112548980/rs62544387	0.8536/0.0571/0.0531	Pass	Pass	Pass	0	4	Y	NA	N	Pass
aric	SomaScan	15514_26	15514_26	NA	BCHE.15514_26--EducationalAttainment.35361970	BCHE.15514_26	BCHE	P06276	ENSG00000114200	Cholinesterase	EducationalAttainment.35361970	Educational attainment	Neurological	3037499	NA	Inverse variance weighted	2	0.0202667	0.00471123	1.69434e-05	0.0019559	0.0110327	0.0295007	1.02047	1.01109	1.02994	0.711533	1	0.398935	0	NA	NA	NA	NA	NA	NA	NA	NA	NA	NA	NA	NA	NA	NA	NA	NA	NA	NA	NA	NA	NA	NA	NA	NA	NA	NA	NA	0.0692044	6.34379e-06	TRUE	1.9795e-113	Pass	Pass	NA	NA	Pass	Pass	0.198787	rs9881048	rs145023157*	0.9386	rs9881048/rs2668196	0.7991/0.2009	No	Pass	Pass	1	0	Y	NA	N	No
aric	SomaScan	9574_11	9574_11	NA	BIN1.9574_11--Alzheimers.GCST90027158	BIN1.9574_11	BIN1	O00499	ENSG00000136717	Myc box-dependent-interacting protein 1	Alzheimers.GCST90027158	Alzheimer's disease	Neurological	487511	85934	Wald ratio	1	0.525879	0.0442534	1.44419e-32	2.0566e-29	0.439143	0.612616	1.69195	1.55138	1.84525	NA	NA	NA	NA	NA	NA	NA	NA	NA	NA	NA	NA	NA	NA	NA	NA	NA	NA	NA	NA	NA	NA	NA	NA	NA	NA	NA	NA	NA	NA	NA	0.0170274	0.000290387	TRUE	6.23637e-22	Pass	NA	NA	NA	Pass	Pass	0.913987	unconditioned	unconditioned	1	rs6733839	1	Pass	Pass	Pass	2	0	Y	NA	N	Pass
aric	SomaScan	9574_11	9574_11	NA	BIN1.9574_11--CRP.GCST90179146	BIN1.9574_11	BIN1	O00499	ENSG00000136717	Myc box-dependent-interacting protein 1	CRP.GCST90179146	C-reactive protein	Biomarker	575531	NA	Wald ratio	1	0.0422244	0.0109915	0.000122254	0.010207	0.0206811	0.0637677	1.04313	1.0209	1.06584	NA	NA	NA	NA	NA	NA	NA	NA	NA	NA	NA	NA	NA	NA	NA	NA	NA	NA	NA	NA	NA	NA	NA	NA	NA	NA	NA	NA	NA	NA	NA	0.0170274	2.56411e-05	TRUE	1.79833e-26	Pass	NA	NA	NA	Pass	Pass	0.906136	unconditioned	unconditioned	0.4344	rs35103166	0.9934	Pass	No	Pass	3	0	Y	NA	N	No
aric	SomaScan	9574_11	9574_11	NA	BIN1.9574_11--PP.30224653	BIN1.9574_11	BIN1	O00499	ENSG00000136717	Myc box-dependent-interacting protein 1	PP.30224653	Pulse pressure	Cardiovascular	757601	NA	Wald ratio	1	0.405656	0.112214	0.00030032	0.020566	0.185717	0.625595	1.50029	1.20408	1.86936	NA	NA	NA	NA	NA	NA	NA	NA	NA	NA	NA	NA	NA	NA	NA	NA	NA	NA	NA	NA	NA	NA	NA	NA	NA	NA	NA	NA	NA	NA	NA	0.0170274	1.72129e-05	TRUE	6.58246e-27	Pass	NA	NA	NA	Pass	Pass	0.820184	unconditioned	unconditioned	0.2557	rs35103166	0.9922	Pass	No	Pass	1	0	Y	NA	N	No
aric	SomaScan	9574_11	9574_11	NA	BIN1.9574_11--logTG.34887591	BIN1.9574_11	BIN1	O00499	ENSG00000136717	Myc box-dependent-interacting protein 1	logTG.34887591	Triglycerides	Biomarker	1320016	NA	Wald ratio	1	-0.0355241	0.00751228	2.25837e-06	0.000326419	-0.0502482	-0.0208001	0.965099	0.950993	0.979415	NA	NA	NA	NA	NA	NA	NA	NA	NA	NA	NA	NA	NA	NA	NA	NA	NA	NA	NA	NA	NA	NA	NA	NA	NA	NA	NA	NA	NA	NA	NA	0.0170274	1.69391e-05	TRUE	5.04999e-27	Pass	NA	NA	NA	Pass	Pass	0.973657	unconditioned	unconditioned	0.9662	rs35103166	0.9994	Pass	Pass	Pass	0	2	Y	NA	N	No
aric	SomaScan	2972_57	2972_57	NA	BMP7.2972_57--ApolipoproteinA1.ieu-b-107	BMP7.2972_57	BMP7	P18075	ENSG00000101144	Bone morphogenetic protein 7	ApolipoproteinA1.ieu-b-107	Apolipoprotein A1	Biomarker	393193	NA	Wald ratio	1	0.1436	0.0203051	1.52597e-12	6.25267e-10	0.103802	0.183398	1.15442	1.10938	1.20129	NA	NA	NA	NA	NA	NA	NA	NA	NA	NA	NA	NA	NA	NA	NA	NA	NA	NA	NA	NA	NA	NA	NA	NA	NA	NA	NA	NA	NA	NA	NA	0.00466417	0.00012728	TRUE	1.53828e-06	Pass	NA	NA	NA	Pass	Pass	0.999975	unconditioned	unconditioned	0.9999	rs6123685	1	Pass	Pass	Pass	2	0	Y	NA	Y	Pass
aric	SomaScan	2972_57	2972_57	NA	BMP7.2972_57--Bodyfatpercentage.ukb-b-8909	BMP7.2972_57	BMP7	P18075	ENSG00000101144	Bone morphogenetic protein 7	Bodyfatpercentage.ukb-b-8909	Body fat percentage	Anthropometry	454633	NA	Wald ratio	1	0.0716024	0.0159518	7.16667e-06	0.000920927	0.0403369	0.102868	1.07423	1.04116	1.10834	NA	NA	NA	NA	NA	NA	NA	NA	NA	NA	NA	NA	NA	NA	NA	NA	NA	NA	NA	NA	NA	NA	NA	NA	NA	NA	NA	NA	NA	NA	NA	0.00466417	4.42963e-05	TRUE	1.9733e-07	Pass	NA	NA	NA	Pass	Pass	0.805917	unconditioned	unconditioned	0	NA	0	Pass	No	Pass	2	0	Y	NA	Y	No
aric	SomaScan	2972_57	2972_57	NA	BMP7.2972_57--eGFR.34272381	BMP7.2972_57	BMP7	P18075	ENSG00000101144	Bone morphogenetic protein 7	eGFR.34272381	Glomerular filtration rate (estimated)	Renal	436581	NA	Wald ratio	1	-0.0135088	0.00270175	5.73303e-07	9.4589e-05	-0.0188042	-0.00821333	0.986582	0.981371	0.99182	NA	NA	NA	NA	NA	NA	NA	NA	NA	NA	NA	NA	NA	NA	NA	NA	NA	NA	NA	NA	NA	NA	NA	NA	NA	NA	NA	NA	NA	NA	NA	0.00466417	4.88336e-05	TRUE	2.31418e-07	Pass	NA	NA	NA	Pass	Pass	0.892641	unconditioned	rs737092	0.9592	rs6123685	0.9613	Pass	Pass	Pass	0	2	Y	NA	Y	No
aric	SomaScan	2972_57	2972_57	NA	BMP7.2972_57--HDL.34887591	BMP7.2972_57	BMP7	P18075	ENSG00000101144	Bone morphogenetic protein 7	HDL.34887591	High density lipoprotein cholesterol levels	Biomarker	1320016	NA	Wald ratio	1	0.114644	0.0149055	1.45506e-14	7.26416e-12	0.0854297	0.143859	1.12147	1.08918	1.15472	NA	NA	NA	NA	NA	NA	NA	NA	NA	NA	NA	NA	NA	NA	NA	NA	NA	NA	NA	NA	NA	NA	NA	NA	NA	NA	NA	NA	NA	NA	NA	0.00466417	4.48091e-05	TRUE	1.73772e-07	Pass	NA	NA	NA	Pass	Pass	0.99953	unconditioned	unconditioned	0.9999	rs6123685	1	Pass	Pass	Pass	2	0	Y	NA	Y	Pass
aric	SomaScan	2972_57	2972_57	NA	BMP7.2972_57--logTG.34887591	BMP7.2972_57	BMP7	P18075	ENSG00000101144	Bone morphogenetic protein 7	logTG.34887591	Triglycerides	Biomarker	1320016	NA	Wald ratio	1	-0.104629	0.0146925	1.06949e-12	4.45579e-10	-0.133426	-0.0758317	0.900659	0.875092	0.926972	NA	NA	NA	NA	NA	NA	NA	NA	NA	NA	NA	NA	NA	NA	NA	NA	NA	NA	NA	NA	NA	NA	NA	NA	NA	NA	NA	NA	NA	NA	NA	0.00466417	3.84158e-05	TRUE	1.38366e-07	Pass	NA	NA	NA	Pass	Pass	0.999973	unconditioned	rs6123685	0.9999	rs6123685	1	Pass	Pass	Pass	0	2	Y	NA	Y	Pass
aric	SomaScan	4328_2	4328_2	NA	BOC.4328_2--Height.36224396	BOC.4328_2	BOC	Q9BWV1	ENSG00000144857	Brother of CDO	Height.36224396	Height	Anthropometry	4080687	NA	Wald ratio	1	-0.0477525	0.00385648	3.25427e-35	5.43632e-32	-0.0553112	-0.0401938	0.95337	0.946191	0.960603	NA	NA	NA	NA	NA	NA	NA	NA	NA	NA	NA	NA	NA	NA	NA	NA	NA	NA	NA	NA	NA	NA	NA	NA	NA	NA	NA	NA	NA	NA	NA	0.0362001	3.75652e-05	TRUE	2.24829e-56	Pass	NA	NA	NA	Pass	Pass	0.993741	unconditioned	rs3846046	1	rs3856718/rs3846046/rs11717833/rs3856720/rs12494864	0.5014/0.2424/0.1226/0.0809/0.015	Pass	Pass	Pass	0	3	Y	NA	N	Pass
aric	SomaScan	15644_1	15644_1	NA	BTD.15644_1--BMI.30124842	BTD.15644_1	BTD	P43251	ENSG00000169814	Biotinidase	BMI.30124842	Body mass index	Anthropometry	681275	NA	Wald ratio	1	-0.0102944	0.00295107	0.000485971	0.0302941	-0.0160785	-0.00451033	0.989758	0.98405	0.9955	NA	NA	NA	NA	NA	NA	NA	NA	NA	NA	NA	NA	NA	NA	NA	NA	NA	NA	NA	NA	NA	NA	NA	NA	NA	NA	NA	NA	NA	NA	NA	0.162843	1.83272e-05	TRUE	2.36943e-280	Pass	NA	NA	NA	Pass	Pass	0.98971	rs13078881	rs11128760*	0.9201	rs13078881	1	Pass	Pass	Pass	0	1	Y	NA	N	No
aric	SomaScan	15644_1	15644_1	NA	BTD.15644_1--eGFR.34272381	BTD.15644_1	BTD	P43251	ENSG00000169814	Biotinidase	eGFR.34272381	Glomerular filtration rate (estimated)	Renal	436581	NA	Wald ratio	1	0.00247066	0.000480406	2.70591e-07	4.76784e-05	0.00152906	0.00341226	1.00247	1.00153	1.00342	NA	NA	NA	NA	NA	NA	NA	NA	NA	NA	NA	NA	NA	NA	NA	NA	NA	NA	NA	NA	NA	NA	NA	NA	NA	NA	NA	NA	NA	NA	NA	0.162843	6.02677e-05	TRUE	3.36248e-274	Pass	NA	NA	NA	Pass	Pass	0.973876	unconditioned	unconditioned	0.9952	rs13078881	0.997	Pass	Pass	Pass	1	0	Y	NA	N	No
aric	SomaScan	4480_59	4480_59	NA	C3.4480_59--Forcedexpiratoryvolumein1secondFEV1.ukb-b-19657	C3.4480_59	C3	P01024	ENSG00000125730	Complement C3b	Forcedexpiratoryvolumein1secondFEV1.ukb-b-19657	Forced expiratory volume in 1-second (FEV1)	Respiratory	421986	NA	Wald ratio	1	-0.0590029	0.0148877	7.39519e-05	0.00675684	-0.0881828	-0.029823	0.942704	0.915593	0.970617	NA	NA	NA	NA	NA	NA	NA	NA	NA	NA	NA	NA	NA	NA	NA	NA	NA	NA	NA	NA	NA	NA	NA	NA	NA	NA	NA	NA	NA	NA	NA	0.00670306	3.72174e-05	TRUE	1.60459e-10	Pass	NA	NA	NA	Pass	Pass	0.957466	unconditioned	unconditioned	0.5748	rs2230199/rs11569415	0.793/0.2046	Pass	No	Pass	2	2	N	NA	N	No
aric	SomaScan	4480_59	4480_59	NA	C3.4480_59--IGF1.GCST90019511	C3.4480_59	C3	P01024	ENSG00000125730	Complement C3b	IGF1.GCST90019511	IGF-1	Biomarker	363228	NA	Wald ratio	1	-0.0850714	0.0216165	8.30292e-05	0.00742027	-0.12744	-0.042703	0.918447	0.880346	0.958196	NA	NA	NA	NA	NA	NA	NA	NA	NA	NA	NA	NA	NA	NA	NA	NA	NA	NA	NA	NA	NA	NA	NA	NA	NA	NA	NA	NA	NA	NA	NA	0.00670306	4.38394e-05	TRUE	2.25855e-10	Pass	NA	NA	NA	Pass	Pass	0.991515	unconditioned	rs62111393*	0.9504	rs11569415/rs2230199	0.541/0.4583	Pass	Pass	Pass	2	2	N	NA	N	No
aric	SomaScan	5803_24	5803_24	NA	C3.5803_24--Forcedexpiratoryvolumein1secondFEV1.ukb-b-19657	C3.5803_24	C3	P01024	ENSG00000125730	Complement C3d fragment	Forcedexpiratoryvolumein1secondFEV1.ukb-b-19657	Forced expiratory volume in 1-second (FEV1)	Respiratory	421986	NA	Wald ratio	1	0.0374567	0.00945113	7.39519e-05	0.00675684	0.0189325	0.055981	1.03817	1.01911	1.05758	NA	NA	NA	NA	NA	NA	NA	NA	NA	NA	NA	NA	NA	NA	NA	NA	NA	NA	NA	NA	NA	NA	NA	NA	NA	NA	NA	NA	NA	NA	NA	0.0166326	3.72174e-05	TRUE	2.33691e-25	Pass	NA	NA	NA	Pass	Pass	0.956754	unconditioned	unconditioned	0.5695	rs2230199/rs11569415	0.8445/0.1552	Pass	No	Pass	2	2	N	NA	N	No
aric	SomaScan	5803_24	5803_24	NA	C3.5803_24--IGF1.GCST90019511	C3.5803_24	C3	P01024	ENSG00000125730	Complement C3d fragment	IGF1.GCST90019511	IGF-1	Biomarker	363228	NA	Wald ratio	1	0.0540057	0.0137228	8.30292e-05	0.00742027	0.0271091	0.0809023	1.05549	1.02748	1.08427	NA	NA	NA	NA	NA	NA	NA	NA	NA	NA	NA	NA	NA	NA	NA	NA	NA	NA	NA	NA	NA	NA	NA	NA	NA	NA	NA	NA	NA	NA	NA	0.0166326	4.38394e-05	TRUE	4.28402e-25	Pass	NA	NA	NA	Pass	Pass	0.990698	unconditioned	rs62111393*	0.9458	rs2230199/rs11569415	0.5418/0.458	Pass	Pass	Pass	2	2	N	NA	N	No
aric	SomaScan	8859_51	8859_51	NA	CA11.8859_51--logTG.34887591	CA11.8859_51	CA11	O75493	ENSG00000063180	Carbonic anhydrase-related protein 11	logTG.34887591	Triglycerides	Biomarker	1320016	NA	Wald ratio	1	-0.0698542	0.0132267	1.28259e-07	2.47314e-05	-0.0957785	-0.0439299	0.93253	0.908665	0.957021	NA	NA	NA	NA	NA	NA	NA	NA	NA	NA	NA	NA	NA	NA	NA	NA	NA	NA	NA	NA	NA	NA	NA	NA	NA	NA	NA	NA	NA	NA	NA	0.00524727	2.11328e-05	TRUE	8.63417e-09	Pass	NA	NA	NA	Pass	Pass	0.876502	unconditioned	rs838133*	0.0934	rs62130341/rs62130342	0.6008/0.3745	Pass	No	Pass	0	3	Y	NA	N	No
aric	SomaScan	3326_58	3326_58	NA	CADM1.3326_58--BMI.30124842	CADM1.3326_58	CADM1	Q9BY67	ENSG00000182985	Cell adhesion molecule 1	BMI.30124842	Body mass index	Anthropometry	681275	NA	Wald ratio	1	-0.0407262	0.00684474	2.68142e-09	6.90155e-07	-0.0541419	-0.0273105	0.960092	0.947298	0.973059	NA	NA	NA	NA	NA	NA	NA	NA	NA	NA	NA	NA	NA	NA	NA	NA	NA	NA	NA	NA	NA	NA	NA	NA	NA	NA	NA	NA	NA	NA	NA	0.0326569	5.36237e-05	TRUE	1.17247e-49	Pass	NA	NA	NA	Pass	Pass	0.000767864	rs17564430*	rs314474	1	rs11215416/rs17564430/rs11215406	0.6803/0.2111/0.0649	No	Pass	Pass	0	3	Y	NA	N	Pass
aric	SomaScan	3326_58	3326_58	NA	CADM1.3326_58--Height.36224396	CADM1.3326_58	CADM1	Q9BY67	ENSG00000182985	Cell adhesion molecule 1	Height.36224396	Height	Anthropometry	4080687	NA	Wald ratio	1	0.0213398	0.00410685	2.03449e-07	3.70892e-05	0.0132904	0.0293892	1.02157	1.01338	1.02983	NA	NA	NA	NA	NA	NA	NA	NA	NA	NA	NA	NA	NA	NA	NA	NA	NA	NA	NA	NA	NA	NA	NA	NA	NA	NA	NA	NA	NA	NA	NA	0.0326569	6.58125e-06	TRUE	9.83074e-53	Pass	NA	NA	NA	Pass	Pass	0.00276153	rs17564430*	rs11215545	0.9973	rs17564430/rs11215416/rs11215406	0.6288/0.2725/0.0987	No	Pass	Pass	3	0	Y	NA	N	No
aric	SomaScan	16907_3	16907_3	NA	CADM2.16907_3--Bodyfatfreemass.ukb-b-13354	CADM2.16907_3	CADM2	Q8N3J6	ENSG00000175161	Cell adhesion molecule 2	Bodyfatfreemass.ukb-b-13354	Body fat-free mass	Anthropometry	454850	NA	Wald ratio	1	0.070583	0.00931407	3.50649e-14	1.70167e-11	0.0523274	0.0888386	1.07313	1.05372	1.0929	NA	NA	NA	NA	NA	NA	NA	NA	NA	NA	NA	NA	NA	NA	NA	NA	NA	NA	NA	NA	NA	NA	NA	NA	NA	NA	NA	NA	NA	NA	NA	0.00862196	0.000126248	TRUE	5.25031e-12	Pass	NA	NA	NA	Pass	Pass	0.0122803	rs9880919*	rs9284802	1	rs9880919/rs6772991/rs1025533/rs1030721/rs1025531/rs13092627/rs9813512/rs9868427/rs12493461/rs13081230/rs6808159/rs9865745/rs6549024/rs9874740/rs9821041/rs11127890/rs2117151/rs9819830/rs1368743/rs1821349/rs9879025/rs10433498/rs13085170/rs9309977/rs2326313/rs9814919/rs744580/rs9863620/rs1433711/rs9833314/rs71626887/rs7650834/rs9309980/rs9835441/rs4279114/rs9865191/rs9309981/rs9309982/rs9820228	0.0624/0.0418/0.0366/0.036/0.0349/0.0347/0.0344/0.0343/0.0341/0.0332/0.0331/0.0329/0.0329/0.0314/0.0286/0.0282/0.0253/0.0249/0.0249/0.0248/0.0226/0.0214/0.0213/0.0211/0.021/0.0173/0.0156/0.0141/0.014/0.0138/0.0137/0.0135/0.0129/0.0127/0.0114/0.011/0.0098/0.0095/0.0063	No	Pass	Pass	1	0	Y	NA	Y	Pass
aric	SomaScan	16907_3	16907_3	NA	CADM2.16907_3--BMI.30124842	CADM2.16907_3	CADM2	Q8N3J6	ENSG00000175161	Cell adhesion molecule 2	BMI.30124842	Body mass index	Anthropometry	681275	NA	Wald ratio	1	0.0976386	0.0129323	4.35258e-14	2.08893e-11	0.0722913	0.122986	1.10256	1.07497	1.13087	NA	NA	NA	NA	NA	NA	NA	NA	NA	NA	NA	NA	NA	NA	NA	NA	NA	NA	NA	NA	NA	NA	NA	NA	NA	NA	NA	NA	NA	NA	NA	0.00862196	8.36323e-05	TRUE	1.31016e-12	Pass	NA	NA	NA	Pass	Pass	0.0110578	rs9880919*	unconditioned	0.999	rs9880919/rs1025531/rs1030721/rs1821349/rs6549024/rs2117151/rs9819830/rs11127890/rs1433711/rs4279114/rs9309977	0.217/0.107/0.0893/0.08/0.0796/0.0788/0.0731/0.0589/0.0579/0.051/0.0488	No	Pass	Pass	1	0	Y	NA	Y	Pass
aric	SomaScan	16907_3	16907_3	NA	CADM2.16907_3--DrinksPerWeek.30643251	CADM2.16907_3	CADM2	Q8N3J6	ENSG00000175161	Cell adhesion molecule 2	DrinksPerWeek.30643251	Drinks per week	Miscellaneous	941280	NA	Wald ratio	1	0.103	0.0144942	1.19165e-12	4.94692e-10	0.0745918	0.131409	1.10849	1.07744	1.14043	NA	NA	NA	NA	NA	NA	NA	NA	NA	NA	NA	NA	NA	NA	NA	NA	NA	NA	NA	NA	NA	NA	NA	NA	NA	NA	NA	NA	NA	NA	NA	0.00862196	5.3633e-05	TRUE	3.93987e-13	Pass	NA	NA	NA	Pass	Pass	0.814599	unconditioned	unconditioned	1	rs9880919/rs13085170/rs9819830/rs1433711/rs1368743/rs2326313/rs9854869/rs13076830/rs9309977/rs1821349/rs9814919/rs9879025/rs4279114/rs9822731/rs2117151/rs1030721/rs10154865/rs9865191/rs9868427/rs12493461/rs9870448/rs9846211/rs71626887/rs9863620/rs7650834/rs9813512/rs13092627/rs6549024/rs1025531/rs6808159/rs9865745/rs1025533/rs13081230/rs11127890/rs6791236/rs9821041/rs9874740/rs6772991/rs9309980/rs2196096/rs2196097/rs9820228/rs11716233	0.0704/0.0513/0.0437/0.0416/0.0396/0.0366/0.0337/0.0318/0.0317/0.0311/0.0306/0.0295/0.0288/0.0264/0.0221/0.0217/0.0216/0.0208/0.0204/0.0204/0.02/0.0184/0.0181/0.0181/0.0156/0.0155/0.0155/0.0151/0.0148/0.0144/0.0125/0.0122/0.0119/0.0117/0.011/0.0106/0.0103/0.0096/0.0095/0.0083/0.0079/0.0079/0.0079	Pass	Pass	Pass	1	0	Y	NA	Y	Pass
aric	SomaScan	16907_3	16907_3	NA	CADM2.16907_3--SBP.30224653	CADM2.16907_3	CADM2	Q8N3J6	ENSG00000175161	Cell adhesion molecule 2	SBP.30224653	Systolic blood pressure	Cardiovascular	757601	NA	Wald ratio	1	-1.4413	0.227608	2.41398e-10	7.37066e-08	-1.88741	-0.995189	0.23662	0.151463	0.369653	NA	NA	NA	NA	NA	NA	NA	NA	NA	NA	NA	NA	NA	NA	NA	NA	NA	NA	NA	NA	NA	NA	NA	NA	NA	NA	NA	NA	NA	NA	NA	0.00862196	5.28033e-05	TRUE	3.99477e-13	Pass	NA	NA	NA	Pass	Pass	0.11491	unconditioned	rs76508707*	1	rs6772991/rs9813512/rs1025531/rs13092627/rs13081230/rs1025533/rs6808159/rs9874740/rs9865745/rs9868427/rs11127890/rs9880919/rs9821041/rs1030721/rs6549024/rs12493461/rs2117151/rs1368743/rs2326313/rs9835441/rs9309977/rs9309980/rs9879025/rs9819830/rs10433498/rs744580/rs13085170/rs9309981/rs9309982/rs9833314/rs9814919/rs71626887/rs7650834/rs9863620	0.0555/0.0544/0.0535/0.0526/0.0492/0.0482/0.0459/0.0409/0.0405/0.0389/0.034/0.0322/0.0322/0.0296/0.0285/0.0283/0.0266/0.0224/0.0182/0.018/0.018/0.0177/0.0172/0.017/0.0169/0.0167/0.0155/0.015/0.0144/0.013/0.0126/0.0119/0.0117/0.0113	No	Pass	Pass	0	1	Y	NA	Y	Pass
aric	SomaScan	16907_3	16907_3	NA	CADM2.16907_3--25OHD.32242144	CADM2.16907_3	CADM2	Q8N3J6	ENSG00000175161	Cell adhesion molecule 2	25OHD.32242144	Vitamin D	Biomarker	417580	NA	Wald ratio	1	0.0884618	0.0149926	3.62663e-09	9.18469e-07	0.0590764	0.117847	1.09249	1.06086	1.12507	NA	NA	NA	NA	NA	NA	NA	NA	NA	NA	NA	NA	NA	NA	NA	NA	NA	NA	NA	NA	NA	NA	NA	NA	NA	NA	NA	NA	NA	NA	NA	0.00862196	8.3366e-05	TRUE	1.53688e-12	Pass	NA	NA	NA	Pass	Pass	0.0123591	unconditioned	rs993136*	1	rs9880919/rs13092627/rs9874740/rs9813512/rs1025531/rs6807456/rs6772991/rs9868427/rs12493461/rs1025533/rs2117151/rs1030721/rs9821041/rs1821349/rs1368743/rs6549024/rs9865745/rs2326313/rs11127890/rs9309977/rs9819830/rs9879025/rs9814919/rs13085170/rs10433498/rs13081230/rs9835441/rs6808159/rs9309980/rs7650834/rs71626887/rs9833314/rs1433711/rs9309981/rs9309982/rs9863620/rs6791236/rs4279114/rs9865191/rs11716233/rs9828679/rs2196096/rs9820228	0.0468/0.0369/0.0368/0.0361/0.0342/0.0342/0.0339/0.0337/0.0334/0.0297/0.0287/0.0281/0.028/0.0278/0.0274/0.0271/0.0246/0.024/0.024/0.0229/0.0222/0.0214/0.0202/0.0187/0.0187/0.0179/0.0176/0.0168/0.0168/0.0156/0.0138/0.0135/0.0131/0.0128/0.0127/0.0119/0.0107/0.0103/0.0102/0.009/0.0076/0.0074/0.0073	No	Pass	Pass	1	0	Y	NA	Y	Pass
aric	SomaScan	16907_3	16907_3	NA	CADM2.16907_3--Weight.ukb-b-11842	CADM2.16907_3	CADM2	Q8N3J6	ENSG00000175161	Cell adhesion molecule 2	Weight.ukb-b-11842	Weight	Anthropometry	461632	NA	Wald ratio	1	0.082114	0.0130113	2.77256e-10	8.45068e-08	0.0566119	0.107616	1.08558	1.05825	1.11362	NA	NA	NA	NA	NA	NA	NA	NA	NA	NA	NA	NA	NA	NA	NA	NA	NA	NA	NA	NA	NA	NA	NA	NA	NA	NA	NA	NA	NA	NA	NA	0.00862196	8.62291e-05	TRUE	1.62064e-12	Pass	NA	NA	NA	Pass	Pass	0.595172	unconditioned	rs6549007*	0.9741	rs9880919/rs9813512/rs13092627/rs1025533/rs1025531/rs9868427/rs6772991/rs1030721/rs6808159/rs13081230/rs9874740/rs9865745/rs12493461/rs6549024/rs9821041/rs11127890/rs2117151/rs13085170/rs9879025/rs1368743/rs1821349/rs9819830/rs2326313/rs9309977/rs10433498/rs1433711/rs9814919/rs4279114/rs744580/rs9865191/rs9309980/rs9835441/rs9863620/rs9833314/rs7650834/rs71626887	0.0802/0.0375/0.0375/0.0373/0.0373/0.0367/0.0349/0.0339/0.0336/0.0334/0.033/0.0313/0.0297/0.0291/0.0284/0.0271/0.027/0.0264/0.0263/0.0258/0.0258/0.0256/0.0214/0.021/0.0202/0.0174/0.0173/0.0158/0.0155/0.015/0.0145/0.0145/0.012/0.0118/0.0117/0.0116	No	Pass	Pass	1	0	Y	NA	Y	Pass
aric	SomaScan	17170_15	17170_15	NA	CALCB.17170_15--Bodyfatmass.ukb-b-19393	CALCB.17170_15	CALCB	P10092	ENSG00000175868	Calcitonin gene-related peptide 2	Bodyfatmass.ukb-b-19393	Body fat mass	Anthropometry	454137	NA	Wald ratio	1	0.03477	0.00732404	2.06065e-06	0.000302625	0.0204149	0.0491251	1.03538	1.02062	1.05035	NA	NA	NA	NA	NA	NA	NA	NA	NA	NA	NA	NA	NA	NA	NA	NA	NA	NA	NA	NA	NA	NA	NA	NA	NA	NA	NA	NA	NA	NA	NA	0.0353779	4.95452e-05	TRUE	8.31946e-54	Pass	NA	NA	NA	Pass	Pass	0.873424	unconditioned	rs10219313*	0.8321	rs11023416/rs7104596/rs4077537/rs7110243/rs7121833/rs7932352/rs10832354/rs10832339/rs10766206/rs7131184/rs10766205/rs7945166/rs3884537/rs10832353/rs7482964/rs12287141/rs12292608/rs10832349/rs10832351/rs6486223/rs7103255/rs12276992/rs11023422/rs12275356/rs7480567/rs7483283/rs10832344/rs12292746/rs7113522/rs2187531/rs2187532/rs11023418/rs12273834/rs7116838/rs11023419/rs6486221/rs11023415/rs10832347/rs10832348/rs6486222/rs10832346/rs7481621/rs12805192/rs10832345/rs12294367/rs12365979/rs11023411/rs2201607/rs11023412/rs10832342/rs36076452/rs11023413/rs12281705/rs7481894/rs10832343/rs11023417/rs11023408/rs12285663/rs1353447/rs12274061/rs11023409/rs12364328/rs7938195/rs10832340/rs7394786	0.0591/0.0541/0.0309/0.0297/0.0286/0.0227/0.0222/0.0208/0.0186/0.0186/0.0186/0.0186/0.0183/0.018/0.0176/0.016/0.0149/0.0144/0.0144/0.0144/0.0143/0.0143/0.0142/0.0142/0.0138/0.0137/0.0136/0.0134/0.0119/0.0117/0.0116/0.0114/0.0113/0.0113/0.0113/0.0113/0.0112/0.0112/0.0112/0.0112/0.0112/0.0112/0.0112/0.0112/0.0111/0.0109/0.0106/0.0102/0.01/0.0099/0.0099/0.0099/0.0098/0.0096/0.0095/0.0094/0.0085/0.0084/0.0082/0.0082/0.0081/0.0068/0.0067/0.0067/0.0057	Pass	Pass	Pass	2	1	N	NA	N	No
aric	SomaScan	17170_15	17170_15	NA	CALCB.17170_15--BMI.30124842	CALCB.17170_15	CALCB	P10092	ENSG00000175868	Calcitonin gene-related peptide 2	BMI.30124842	Body mass index	Anthropometry	681275	NA	Wald ratio	1	0.0299704	0.00632709	2.17074e-06	0.00031612	0.0175693	0.0423715	1.03042	1.01772	1.04328	NA	NA	NA	NA	NA	NA	NA	NA	NA	NA	NA	NA	NA	NA	NA	NA	NA	NA	NA	NA	NA	NA	NA	NA	NA	NA	NA	NA	NA	NA	NA	0.0353779	3.18405e-05	TRUE	7.05324e-55	Pass	NA	NA	NA	Pass	Pass	0.913644	unconditioned	unconditioned	0.9763	rs10766205/rs7945166/rs7104596/rs7110243/rs11023416/rs4077537/rs7121833/rs12292608/rs6486223/rs12292746/rs10832349/rs7482964/rs7932352/rs10832351/rs7103255/rs3884537/rs11023413/rs10832343/rs11023411/rs12294367/rs10832348/rs11023409/rs7480567/rs7483283/rs6486222/rs12274061/rs10832340/rs10832347/rs11023415/rs11023408	0.0878/0.0682/0.064/0.0614/0.0511/0.05/0.0457/0.0423/0.0422/0.0381/0.0331/0.032/0.0269/0.0261/0.0261/0.0253/0.0213/0.0213/0.0211/0.0204/0.0204/0.0177/0.0161/0.0161/0.016/0.0139/0.0135/0.0131/0.0131/0.0119	Pass	Pass	Pass	2	1	N	NA	N	No
aric	SomaScan	17170_15	17170_15	NA	CALCB.17170_15--Hipcircumference.ukb-b-15590	CALCB.17170_15	CALCB	P10092	ENSG00000175868	Calcitonin gene-related peptide 2	Hipcircumference.ukb-b-15590	Hip circumference	Anthropometry	462117	NA	Wald ratio	1	0.040252	0.00747053	7.12068e-08	1.45371e-05	0.0256097	0.0548942	1.04107	1.02594	1.05643	NA	NA	NA	NA	NA	NA	NA	NA	NA	NA	NA	NA	NA	NA	NA	NA	NA	NA	NA	NA	NA	NA	NA	NA	NA	NA	NA	NA	NA	NA	NA	0.0353779	6.28316e-05	TRUE	2.56298e-53	Pass	NA	NA	NA	Pass	Pass	0.175626	rs11023416*	rs11600815	0.931	rs11023416/rs7104596/rs7121833/rs4077537/rs10832354/rs7110243/rs10832339/rs10832353/rs7932352/rs12287141/rs3884537/rs7482964/rs7945166/rs10766206/rs10766205/rs7131184/rs12292608/rs12273834/rs11023422/rs10832351/rs12276992/rs12275356/rs7103255/rs6486223/rs10832349/rs12292746/rs2201607/rs7483283/rs7480567/rs12364328/rs10832344/rs11023411/rs11023412/rs12281705/rs10832342/rs36076452/rs2187531/rs7113522/rs11023413/rs2187532/rs7481894/rs7116838/rs10832343/rs1353447/rs11023418/rs10832346/rs11023415/rs11023419/rs10832347/rs10832345/rs7481621/rs6486221/rs12285663/rs12365979/rs10832348/rs6486222/rs12805192/rs12294367/rs11023409/rs7942684/rs12274061/rs7938195/rs7394786/rs11023408/rs7943502/rs11023417/rs10832340/rs12293535	0.0526/0.05/0.0412/0.0247/0.0245/0.0241/0.0234/0.0194/0.0193/0.0191/0.019/0.0181/0.0169/0.0165/0.0165/0.0164/0.0162/0.0154/0.0152/0.0152/0.0151/0.0151/0.015/0.015/0.0149/0.0145/0.0131/0.0117/0.0117/0.0115/0.0114/0.0111/0.0108/0.0108/0.0107/0.0106/0.0104/0.0103/0.0103/0.0099/0.0097/0.0097/0.0097/0.0096/0.0096/0.0095/0.0095/0.0094/0.0094/0.0094/0.0094/0.0093/0.0092/0.009/0.009/0.009/0.009/0.009/0.0088/0.0088/0.0086/0.0086/0.0083/0.0082/0.0081/0.0078/0.0071/0.0064	No	Pass	Pass	2	1	N	NA	N	No
aric	SomaScan	17170_15	17170_15	NA	CALCB.17170_15--Migraine.ukb-b-16868	CALCB.17170_15	CALCB	P10092	ENSG00000175868	Calcitonin gene-related peptide 2	Migraine.ukb-b-16868	Migraine	Neurological	462933	13597	Wald ratio	1	-0.00626825	0.00131164	1.7623e-06	0.000264169	-0.00883907	-0.00369743	0.993751	0.9912	0.996309	NA	NA	NA	NA	NA	NA	NA	NA	NA	NA	NA	NA	NA	NA	NA	NA	NA	NA	NA	NA	NA	NA	NA	NA	NA	NA	NA	NA	NA	NA	NA	0.0353779	4.92436e-05	TRUE	7.80673e-54	Pass	NA	NA	NA	Pass	Pass	0.420316	unconditioned	unconditioned	0.9851	rs7121833/rs12273834/rs1353447/rs12364328/rs7394786/rs7104596/rs2201607/rs11023416/rs7938195/rs4132974/rs12805813/rs11023407/rs7943502/rs7942684/rs7936444/rs12294208/rs6486219/rs4077537/rs7110243/rs6486217/rs7932352/rs2132469/rs10832354/rs10766206/rs7131184/rs7945166/rs10766205/rs10832339/rs3884537/rs10832353/rs7482964/rs7480567/rs10832344/rs7483283/rs12287141/rs10832349/rs1587178/rs11023422/rs2187531/rs12275356/rs10832351/rs10832346/rs6486223/rs10832345/rs11023415/rs7481621/rs10832347/rs12292608/rs7103255/rs12276992/rs7116838/rs11023419/rs10832348/rs6486222/rs12805192/rs12294367/rs11023418/rs7113522/rs12365979	0.2503/0.0993/0.0618/0.0571/0.0438/0.0392/0.0369/0.0344/0.0316/0.0209/0.0201/0.0174/0.0162/0.0161/0.011/0.0099/0.0096/0.0095/0.0088/0.007/0.0067/0.0056/0.0053/0.0051/0.0051/0.005/0.005/0.0049/0.0042/0.0042/0.0041/0.0041/0.0041/0.0041/0.004/0.0034/0.0034/0.0034/0.0034/0.0034/0.0034/0.0033/0.0033/0.0033/0.0033/0.0033/0.0033/0.0033/0.0033/0.0033/0.0033/0.0032/0.0032/0.0032/0.0032/0.0032/0.0031/0.0031/0.0031	No	Pass	Pass	1	2	N	NA	N	No
aric	SomaScan	17170_15	17170_15	NA	CALCB.17170_15--Waistcircumference.ukb-b-9405	CALCB.17170_15	CALCB	P10092	ENSG00000175868	Calcitonin gene-related peptide 2	Waistcircumference.ukb-b-9405	Waist circumference	Anthropometry	462166	NA	Wald ratio	1	0.0309358	0.00670562	3.96111e-06	0.000542301	0.0177928	0.0440788	1.03142	1.01795	1.04506	NA	NA	NA	NA	NA	NA	NA	NA	NA	NA	NA	NA	NA	NA	NA	NA	NA	NA	NA	NA	NA	NA	NA	NA	NA	NA	NA	NA	NA	NA	NA	0.0353779	4.60094e-05	TRUE	5.76339e-54	Pass	NA	NA	NA	Pass	Pass	0.906164	unconditioned	unconditioned	0.9359	rs11023416/rs7104596/rs4077537/rs7110243/rs7121833/rs7932352/rs10832354/rs10832339/rs10766206/rs7131184/rs10766205/rs3884537/rs7945166/rs7482964/rs10832353/rs12287141/rs12292608/rs7480567/rs7483283/rs10832344/rs10832351/rs12276992/rs7103255/rs6486223/rs10832349/rs12275356/rs11023422/rs12292746/rs7116838/rs11023415/rs7113522/rs10832347/rs10832346/rs10832345/rs7481621/rs11023418/rs6486221/rs11023419/rs2187532/rs10832348/rs6486222/rs12805192/rs12273834/rs12294367/rs12365979/rs2187531/rs11023417/rs12281705/rs11023411/rs11023413/rs36076452/rs10832342/rs11023412/rs2201607/rs7481894/rs10832343/rs12285663/rs1353447/rs12274061/rs11023408/rs11023409/rs12364328/rs7938195/rs10832340/rs7394786	0.0679/0.0584/0.0334/0.0311/0.0296/0.0238/0.0215/0.0193/0.0186/0.0186/0.0186/0.0175/0.0171/0.0171/0.016/0.0147/0.0146/0.0145/0.0143/0.0143/0.0141/0.0141/0.014/0.0139/0.0138/0.0137/0.0136/0.0132/0.0119/0.0119/0.0118/0.0118/0.0118/0.0117/0.0117/0.0116/0.0115/0.0114/0.0114/0.0113/0.0113/0.0113/0.0113/0.0112/0.0111/0.0107/0.0098/0.0095/0.0095/0.0095/0.0094/0.0094/0.0092/0.0092/0.009/0.009/0.0078/0.0078/0.0077/0.0076/0.0076/0.0071/0.0066/0.0059/0.0056	Pass	Pass	Pass	2	0	Y	NA	N	No
aric	SomaScan	17170_15	17170_15	NA	CALCB.17170_15--Weight.ukb-b-11842	CALCB.17170_15	CALCB	P10092	ENSG00000175868	Calcitonin gene-related peptide 2	Weight.ukb-b-11842	Weight	Anthropometry	461632	NA	Wald ratio	1	0.0362972	0.00650428	2.3982e-08	5.30088e-06	0.0235488	0.0490456	1.03696	1.02383	1.05027	NA	NA	NA	NA	NA	NA	NA	NA	NA	NA	NA	NA	NA	NA	NA	NA	NA	NA	NA	NA	NA	NA	NA	NA	NA	NA	NA	NA	NA	NA	NA	0.0353779	6.74534e-05	TRUE	3.72564e-53	Pass	NA	NA	NA	Pass	Pass	0.850061	unconditioned	unconditioned	0.9959	rs11023416/rs7104596/rs4077537/rs7110243/rs10832354/rs10832339/rs7932352/rs7121833/rs10832353/rs3884537/rs7945166/rs10766206/rs7131184/rs10766205/rs7482964/rs12287141/rs12292608/rs11023422/rs12276992/rs10832351/rs12275356/rs6486223/rs10832349/rs7103255/rs12292746/rs7483283/rs7480567/rs10832344/rs2187531/rs7113522/rs2187532/rs11023411/rs7116838/rs11023412/rs11023418/rs10832346/rs11023415/rs11023419/rs10832347/rs10832345/rs7481621/rs12281705/rs6486221/rs36076452/rs10832342/rs10832348/rs6486222/rs12805192/rs12365979/rs12294367/rs11023413/rs7481894/rs10832343/rs12285663/rs11023417/rs12274061/rs2201607/rs11023409/rs11023408/rs12273834/rs10832340/rs12364328/rs1353447/rs7938195/rs7942684	0.0503/0.0421/0.0274/0.0271/0.0252/0.0235/0.0231/0.0214/0.0205/0.02/0.0198/0.0197/0.0197/0.0197/0.0196/0.0184/0.0167/0.016/0.016/0.0159/0.0159/0.0159/0.0158/0.0157/0.015/0.0139/0.0139/0.0136/0.013/0.0125/0.012/0.0117/0.0116/0.0113/0.0113/0.0113/0.0113/0.0112/0.0112/0.0112/0.0112/0.0111/0.0111/0.0111/0.011/0.0109/0.0109/0.0109/0.0109/0.0108/0.0106/0.0101/0.0101/0.0095/0.0093/0.0092/0.0091/0.0091/0.009/0.0081/0.0075/0.0059/0.0059/0.0053/0.0049	Pass	Pass	Pass	2	1	N	NA	N	Pass
aric	SomaScan	12534_10	12534_10	NA	CALCOCO2.12534_10--Height.36224396	CALCOCO2.12534_10	CALCOCO2	Q13137	ENSG00000136436	Calcium-binding and coiled-coil domain-containing protein 2	Height.36224396	Height	Anthropometry	4080687	NA	Wald ratio	1	0.0563537	0.00500694	2.18562e-29	2.67406e-26	0.0465401	0.0661673	1.05797	1.04764	1.06841	NA	NA	NA	NA	NA	NA	NA	NA	NA	NA	NA	NA	NA	NA	NA	NA	NA	NA	NA	NA	NA	NA	NA	NA	NA	NA	NA	NA	NA	NA	NA	0.0215687	3.09921e-05	TRUE	1.38302e-33	Pass	NA	NA	NA	Pass	Pass	0.0807271	rs178467*	rs4793612	1	rs550510	0.9981	No	Pass	Pass	2	0	Y	NA	N	Pass
aric	SomaScan	14098_28	14098_28	NA	CARS.14098_28--Height.36224396	CARS.14098_28	CARS	P49589	ENSG00000110619	Cysteine--tRNA ligase, cytoplasmic	Height.36224396	Height	Anthropometry	4080687	NA	Wald ratio	1	0.046315	0.00713357	8.43999e-11	2.76142e-08	0.0323332	0.0602968	1.0474	1.03286	1.06215	NA	NA	NA	NA	NA	NA	NA	NA	NA	NA	NA	NA	NA	NA	NA	NA	NA	NA	NA	NA	NA	NA	NA	NA	NA	NA	NA	NA	NA	NA	NA	0.0105852	1.03805e-05	TRUE	2.13758e-17	Pass	NA	NA	NA	Pass	Pass	0.254768	rs434114*	rs2237886	1	rs434114/rs428726/rs406598/rs377765	0.6668/0.1225/0.1221/0.0746	No	Pass	Pass	1	0	Y	NA	N	Pass
aric	SomaScan	3593_72	3593_72	NA	CASP3.3593_72--LDL.34887591	CASP3.3593_72	CASP3	P42574	ENSG00000164305	Caspase-3	LDL.34887591	Low density lipoprotein cholesterol levels	Biomarker	1320016	NA	Wald ratio	1	-0.0109767	0.00290267	0.000155836	0.0123513	-0.0166659	-0.00528745	0.989083	0.983472	0.994727	NA	NA	NA	NA	NA	NA	NA	NA	NA	NA	NA	NA	NA	NA	NA	NA	NA	NA	NA	NA	NA	NA	NA	NA	NA	NA	NA	NA	NA	NA	NA	0.114888	1.08319e-05	TRUE	1.26046e-192	Pass	NA	NA	NA	Pass	Pass	0.878693	rs1405940	rs793900*	0.4157	rs55880126/rs1405940/rs72689255/rs55746424/rs10003354/rs72689254/rs56106324/rs72689261/rs55635512/rs871253/rs72689263/rs72689262/rs72689265/rs72689260/rs72689256/rs1405939/rs55699842/rs1405941/rs55991451/rs72689272/rs72689266/rs72689273	0.1262/0.1232/0.1228/0.0512/0.0399/0.0396/0.0365/0.0307/0.0304/0.0292/0.0292/0.0292/0.0292/0.0285/0.0281/0.0277/0.0277/0.0276/0.0269/0.0261/0.0242/0.0179	Pass	No	Pass	0	2	Y	NA	Y	No
aric	SomaScan	3593_72	3593_72	NA	CASP3.3593_72--TC.34887591	CASP3.3593_72	CASP3	P42574	ENSG00000164305	Caspase-3	TC.34887591	Total cholesterol levels	Biomarker	1320016	NA	Wald ratio	1	-0.0122767	0.00279829	1.14803e-05	0.00138124	-0.0177614	-0.0067921	0.987798	0.982395	0.993231	NA	NA	NA	NA	NA	NA	NA	NA	NA	NA	NA	NA	NA	NA	NA	NA	NA	NA	NA	NA	NA	NA	NA	NA	NA	NA	NA	NA	NA	NA	NA	0.114888	1.45788e-05	TRUE	4.72712e-192	Pass	NA	NA	NA	Pass	Pass	0.930695	rs1405940	rs13149699*	0.8592	rs72689255/rs1405940/rs55880126/rs55746424/rs871253/rs10003354/rs72689254/rs1405941/rs72689262/rs56106324/rs1405939/rs55699842/rs72689256/rs72689261/rs72689260/rs72689263/rs72689265/rs72689272/rs55991451/rs72689266/rs55635512	0.1693/0.166/0.164/0.0361/0.0306/0.0275/0.0261/0.0255/0.0254/0.0254/0.0253/0.0252/0.0251/0.0247/0.0247/0.0245/0.0243/0.0243/0.0241/0.0205/0.0143	Pass	Pass	Pass	0	2	Y	NA	Y	No
aric	SomaScan	12016_60	12016_60	NA	CBL.12016_60--Bodyfatmass.ukb-b-19393	CBL.12016_60	CBL	P22681	ENSG00000110395	E3 ubiquitin-protein ligase CBL	Bodyfatmass.ukb-b-19393	Body fat mass	Anthropometry	454137	NA	Wald ratio	1	0.0213618	0.00526966	5.04068e-05	0.00491159	0.0110333	0.0316903	1.02159	1.01109	1.0322	NA	NA	NA	NA	NA	NA	NA	NA	NA	NA	NA	NA	NA	NA	NA	NA	NA	NA	NA	NA	NA	NA	NA	NA	NA	NA	NA	NA	NA	NA	NA	0.0655731	3.62172e-05	TRUE	4.55471e-103	Pass	NA	NA	NA	Pass	Pass	0.848731	rs4938644	rs7925100*	0.9175	rs76683040/rs4938644/rs4938642/rs1893033	0.432/0.394/0.1154/0.0512	Pass	Pass	Pass	3	0	Y	NA	N	No
aric	SomaScan	12016_60	12016_60	NA	CBL.12016_60--Bodyfatpercentage.ukb-b-8909	CBL.12016_60	CBL	P22681	ENSG00000110395	E3 ubiquitin-protein ligase CBL	Bodyfatpercentage.ukb-b-8909	Body fat percentage	Anthropometry	454633	NA	Wald ratio	1	0.0143898	0.00415815	0.000538909	0.0327138	0.00623986	0.0225398	1.01449	1.00626	1.0228	NA	NA	NA	NA	NA	NA	NA	NA	NA	NA	NA	NA	NA	NA	NA	NA	NA	NA	NA	NA	NA	NA	NA	NA	NA	NA	NA	NA	NA	NA	NA	0.0655731	2.63332e-05	TRUE	9.01186e-104	Pass	NA	NA	NA	Pass	Pass	0.891823	unconditioned	rs7925100*	0.2871	rs76683040/rs4938644/rs4938642	0.4384/0.4277/0.0905	Pass	No	Pass	3	0	Y	NA	N	No
aric	SomaScan	12016_60	12016_60	NA	CBL.12016_60--BMI.30124842	CBL.12016_60	CBL	P22681	ENSG00000110395	E3 ubiquitin-protein ligase CBL	BMI.30124842	Body mass index	Anthropometry	681275	NA	Wald ratio	1	0.0228486	0.00479539	1.89129e-06	0.000281561	0.0134497	0.0322476	1.02311	1.01354	1.03277	NA	NA	NA	NA	NA	NA	NA	NA	NA	NA	NA	NA	NA	NA	NA	NA	NA	NA	NA	NA	NA	NA	NA	NA	NA	NA	NA	NA	NA	NA	NA	0.0655731	3.41711e-05	TRUE	9.8109e-104	Pass	NA	NA	NA	Pass	Pass	0.960062	rs4938642	rs3802885	0.9978	rs4938642/rs1893033/rs4938637	0.7238/0.2146/0.0616	Pass	Pass	Pass	3	0	Y	NA	N	No
aric	SomaScan	12016_60	12016_60	NA	CBL.12016_60--CRP.GCST90179146	CBL.12016_60	CBL	P22681	ENSG00000110395	E3 ubiquitin-protein ligase CBL	CRP.GCST90179146	C-reactive protein	Biomarker	575531	NA	Wald ratio	1	0.0267179	0.00530151	4.66315e-07	7.86552e-05	0.016327	0.0371089	1.02708	1.01646	1.03781	NA	NA	NA	NA	NA	NA	NA	NA	NA	NA	NA	NA	NA	NA	NA	NA	NA	NA	NA	NA	NA	NA	NA	NA	NA	NA	NA	NA	NA	NA	NA	0.0655731	4.41285e-05	TRUE	6.59088e-103	Pass	NA	NA	NA	Pass	Pass	0.972823	unconditioned	unconditioned	0.9935	rs76683040/rs4938644/rs1893033	0.5008/0.4388/0.0543	Pass	Pass	Pass	3	0	Y	NA	N	No
aric	SomaScan	12016_60	12016_60	NA	CBL.12016_60--eGFR.34272381	CBL.12016_60	CBL	P22681	ENSG00000110395	E3 ubiquitin-protein ligase CBL	eGFR.34272381	Glomerular filtration rate (estimated)	Renal	436581	NA	Wald ratio	1	-0.00338498	0.000705205	1.58666e-06	0.000239493	-0.00476718	-0.00200278	0.996621	0.995244	0.997999	NA	NA	NA	NA	NA	NA	NA	NA	NA	NA	NA	NA	NA	NA	NA	NA	NA	NA	NA	NA	NA	NA	NA	NA	NA	NA	NA	NA	NA	NA	NA	0.0655731	4.34525e-05	TRUE	1.49527e-102	Pass	NA	NA	NA	Pass	Pass	0.800893	rs4938644	rs1064193*	0.9823	rs76683040/rs4938644/rs4938642	0.4542/0.4491/0.0807	Pass	Pass	Pass	0	3	Y	NA	N	No
aric	SomaScan	12016_60	12016_60	NA	CBL.12016_60--Hipcircumference.ukb-b-15590	CBL.12016_60	CBL	P22681	ENSG00000110395	E3 ubiquitin-protein ligase CBL	Hipcircumference.ukb-b-15590	Hip circumference	Anthropometry	462117	NA	Wald ratio	1	0.0255341	0.00537479	2.02705e-06	0.000298954	0.0149995	0.0360686	1.02586	1.01511	1.03673	NA	NA	NA	NA	NA	NA	NA	NA	NA	NA	NA	NA	NA	NA	NA	NA	NA	NA	NA	NA	NA	NA	NA	NA	NA	NA	NA	NA	NA	NA	NA	0.0655731	4.88925e-05	TRUE	2.51179e-102	Pass	NA	NA	NA	Pass	Pass	0.824815	rs4938644	unconditioned	0.9753	rs76683040/rs4938644/rs4938642/rs1893033	0.4313/0.3868/0.1224/0.0517	Pass	Pass	Pass	3	0	Y	NA	N	No
aric	SomaScan	12016_60	12016_60	NA	CBL.12016_60--Weight.ukb-b-11842	CBL.12016_60	CBL	P22681	ENSG00000110395	E3 ubiquitin-protein ligase CBL	Weight.ukb-b-11842	Weight	Anthropometry	461632	NA	Wald ratio	1	0.0198584	0.00467954	2.19895e-05	0.00243954	0.0106865	0.0290303	1.02006	1.01074	1.02946	NA	NA	NA	NA	NA	NA	NA	NA	NA	NA	NA	NA	NA	NA	NA	NA	NA	NA	NA	NA	NA	NA	NA	NA	NA	NA	NA	NA	NA	NA	NA	0.0655731	3.90077e-05	TRUE	6.49554e-103	Pass	NA	NA	NA	Pass	Pass	0.857103	rs4938644	rs7925100*	0.9577	rs76683040/rs4938644/rs4938642/rs1893033	0.4337/0.3885/0.1194/0.051	Pass	Pass	Pass	3	0	Y	NA	N	No
aric	SomaScan	12381_26	12381_26	NA	CBR1.12381_26--IGF1.GCST90019511	CBR1.12381_26	CBR1	P16152	ENSG00000159228	Carbonyl reductase [NADPH] 1	IGF1.GCST90019511	IGF-1	Biomarker	363228	NA	Wald ratio	1	-0.0484129	0.00553481	2.19123e-18	1.47555e-15	-0.0592611	-0.0375647	0.95274	0.942461	0.963132	NA	NA	NA	NA	NA	NA	NA	NA	NA	NA	NA	NA	NA	NA	NA	NA	NA	NA	NA	NA	NA	NA	NA	NA	NA	NA	NA	NA	NA	NA	NA	0.0847821	0.000209757	TRUE	3.22837e-127	Pass	NA	NA	NA	Pass	Pass	0.174814	rs16993864	rs2835269	1	rs16993864	1	No	Pass	Pass	0	3	Y	NA	N	Pass
aric	SomaScan	14091_42	14091_42	NA	CBR3.14091_42--Height.36224396	CBR3.14091_42	CBR3	O75828	ENSG00000159231	Carbonyl reductase [NADPH] 3	Height.36224396	Height	Anthropometry	4080687	NA	Wald ratio	1	0.0249273	0.00314859	2.43382e-15	1.27361e-12	0.018756	0.0310985	1.02524	1.01893	1.03159	NA	NA	NA	NA	NA	NA	NA	NA	NA	NA	NA	NA	NA	NA	NA	NA	NA	NA	NA	NA	NA	NA	NA	NA	NA	NA	NA	NA	NA	NA	NA	0.0585471	1.54512e-05	TRUE	2.26203e-94	Pass	NA	NA	NA	Pass	Pass	0.981127	rs13046276	rs6517322	0.9987	rs17814008/rs13046276/rs2835239/rs2835244/rs2835240/rs1543765/rs6517322	0.2925/0.1601/0.1476/0.1384/0.1201/0.0597/0.0559	Pass	Pass	Pass	2	0	Y	NA	N	Pass
aric	SomaScan	6388_21	6388_21	NA	CCDC126.6388_21--HDL.34887591	CCDC126.6388_21	CCDC126	Q96EE4	ENSG00000169193	Coiled-coil domain-containing protein 126	HDL.34887591	High density lipoprotein cholesterol levels	Biomarker	1320016	NA	Wald ratio	1	-0.0127542	0.00322065	7.49053e-05	0.00682776	-0.0190667	-0.00644175	0.987327	0.981114	0.993579	NA	NA	NA	NA	NA	NA	NA	NA	NA	NA	NA	NA	NA	NA	NA	NA	NA	NA	NA	NA	NA	NA	NA	NA	NA	NA	NA	NA	NA	NA	NA	0.0943062	1.18807e-05	TRUE	1.15319e-155	Pass	NA	NA	NA	Pass	Pass	0.941133	unconditioned	unconditioned	0.5638	rs35121828/rs13238708	0.583/0.4096	Pass	No	Pass	0	3	Y	NA	N	No
aric	SomaScan	15300_66	15300_66	NA	CCDC134.15300_66--Height.36224396	CCDC134.15300_66	CCDC134	Q9H6E4	ENSG00000100147	Coiled-coil domain-containing protein 134	Height.36224396	Height	Anthropometry	4080687	NA	Wald ratio	1	0.0149186	0.00306948	1.1721e-06	0.000182794	0.0089024	0.0209348	1.01503	1.00894	1.02116	NA	NA	NA	NA	NA	NA	NA	NA	NA	NA	NA	NA	NA	NA	NA	NA	NA	NA	NA	NA	NA	NA	NA	NA	NA	NA	NA	NA	NA	NA	NA	0.0603196	5.76978e-06	TRUE	1.59826e-98	Pass	NA	NA	NA	Pass	Pass	1.3522e-09	rs139568	unconditioned	1	rs9607850	1	No	Pass	Pass	2	0	Y	NA	N	No
aric	SomaScan	15300_66	15300_66	NA	CCDC134.15300_66--IGF1.GCST90019511	CCDC134.15300_66	CCDC134	Q9H6E4	ENSG00000100147	Coiled-coil domain-containing protein 134	IGF1.GCST90019511	IGF-1	Biomarker	363228	NA	Wald ratio	1	0.0378845	0.00691324	4.25326e-08	8.95532e-06	0.0243346	0.0514345	1.03861	1.02463	1.05278	NA	NA	NA	NA	NA	NA	NA	NA	NA	NA	NA	NA	NA	NA	NA	NA	NA	NA	NA	NA	NA	NA	NA	NA	NA	NA	NA	NA	NA	NA	NA	0.0603196	8.33416e-05	TRUE	9.72505e-92	Pass	NA	NA	NA	Pass	Pass	0.0743329	rs6002503	rs9611567*	0.9991	rs202641/rs202626/rs420071/rs6002379/rs202628/rs202650/rs202629/rs202652/rs79005/rs202642/rs202653/rs202655/rs73176685/rs132916/rs137831/rs9611566/rs9607798/rs4822024/rs9611567/rs203319/rs9611569/rs9611577/rs28604950/rs202654/rs12165508/rs60119330/rs2076199/rs9611573/rs202638/rs169362/rs9607800/rs73176692/rs9611572/rs74484224/rs4822028/rs5758389/rs767593/rs2234053/rs79011/rs2234059/rs3788584/rs12483991/rs202631/rs19573/rs505533/rs4822027/rs73176686/rs73176687/rs11546403/rs2234052/rs5758368/rs2234058/rs4820438/rs5751108/rs6609/rs203320/rs2142505/rs106860/rs2011790/rs202656	0.156/0.077/0.061/0.052/0.0472/0.0471/0.0459/0.0448/0.0426/0.0426/0.0425/0.0383/0.0168/0.0139/0.0121/0.0115/0.0105/0.0103/0.0095/0.0076/0.0076/0.0069/0.0069/0.0068/0.0059/0.0056/0.0056/0.0051/0.0051/0.0049/0.0047/0.0047/0.0047/0.0043/0.004/0.0036/0.0036/0.0035/0.0035/0.0034/0.0034/0.0032/0.0027/0.0027/0.0024/0.0023/0.0022/0.0022/0.0022/0.0021/0.0019/0.0018/0.0018/0.0017/0.0016/0.0016/0.0016/0.0015/0.0015/0.0014	No	Pass	Pass	2	0	Y	NA	N	Pass
aric	SomaScan	3234_23	3234_23	NA	CCDC80.3234_23--Bodyfatmass.ukb-b-19393	CCDC80.3234_23	CCDC80	Q76M96	ENSG00000091986	Coiled-coil domain-containing protein 80	Bodyfatmass.ukb-b-19393	Body fat mass	Anthropometry	454137	NA	Wald ratio	1	0.0579697	0.0137737	2.56811e-05	0.00276779	0.0309733	0.0849661	1.05968	1.03146	1.08868	NA	NA	NA	NA	NA	NA	NA	NA	NA	NA	NA	NA	NA	NA	NA	NA	NA	NA	NA	NA	NA	NA	NA	NA	NA	NA	NA	NA	NA	NA	NA	0.0102239	3.89515e-05	TRUE	1.04223e-15	Pass	NA	NA	NA	Pass	Pass	0.957609	unconditioned	unconditioned	0.8778	rs6438086/rs9870933/rs6772337/rs7611898	0.4542/0.2714/0.1787/0.0639	Pass	Pass	Pass	4	0	Y	NA	N	No
aric	SomaScan	3234_23	3234_23	NA	CCDC80.3234_23--Bodyfatpercentage.ukb-b-8909	CCDC80.3234_23	CCDC80	Q76M96	ENSG00000091986	Coiled-coil domain-containing protein 80	Bodyfatpercentage.ukb-b-8909	Body fat percentage	Anthropometry	454633	NA	Wald ratio	1	0.0536088	0.0108729	8.20187e-07	0.000131695	0.0322979	0.0749197	1.05507	1.03283	1.0778	NA	NA	NA	NA	NA	NA	NA	NA	NA	NA	NA	NA	NA	NA	NA	NA	NA	NA	NA	NA	NA	NA	NA	NA	NA	NA	NA	NA	NA	NA	NA	0.0102239	5.34697e-05	TRUE	2.16337e-15	Pass	NA	NA	NA	Pass	Pass	0.979709	unconditioned	unconditioned	0.992	rs6438086/rs9870933/rs6772337/rs7611898	0.412/0.33/0.1572/0.089	Pass	Pass	Pass	4	0	Y	NA	N	No
aric	SomaScan	3234_23	3234_23	NA	CCDC80.3234_23--Height.36224396	CCDC80.3234_23	CCDC80	Q76M96	ENSG00000091986	Coiled-coil domain-containing protein 80	Height.36224396	Height	Anthropometry	4080687	NA	Wald ratio	1	0.0391427	0.00740831	1.2666e-07	2.45273e-05	0.0246224	0.053663	1.03992	1.02493	1.05513	NA	NA	NA	NA	NA	NA	NA	NA	NA	NA	NA	NA	NA	NA	NA	NA	NA	NA	NA	NA	NA	NA	NA	NA	NA	NA	NA	NA	NA	NA	NA	0.0102239	6.89913e-06	TRUE	5.08449e-17	Pass	NA	NA	NA	Pass	Pass	0.0473471	rs9870933	rs6807798	1	rs6438086/rs9870933/rs6807798	0.6876/0.2473/0.0409	No	Pass	Pass	3	0	Y	NA	N	No
aric	SomaScan	18289_16	18289_16	NA	CCL15.18289_16--Height.36224396	CCL15.18289_16	CCL15	Q16663	ENSG00000275718	C-C motif chemokine 15	Height.36224396	Height	Anthropometry	4080687	NA	Wald ratio	1	0.00597598	0.0015457	0.00011055	0.00939996	0.0029464	0.00900557	1.00599	1.00295	1.00905	NA	NA	NA	NA	NA	NA	NA	NA	NA	NA	NA	NA	NA	NA	NA	NA	NA	NA	NA	NA	NA	NA	NA	NA	NA	NA	NA	NA	NA	NA	NA	0.173483	3.65874e-06	TRUE	4.13423e-307	Pass	NA	NA	NA	Pass	Pass	0.982932	unconditioned	rs9909050*	0.7658	rs1719194/rs7213419	0.7445/0.2507	Pass	No	Pass	1	0	Y	NA	N	No
aric	SomaScan	3508_78	3508_78	NA	CCL22.3508_78--Hypothyroidismmyxoedema.ukb-b-19732	CCL22.3508_78	CCL22	O00626	ENSG00000102962	C-C motif chemokine 22	Hypothyroidismmyxoedema.ukb-b-19732	Hypothyroidism/myxoedema	Metabolic/endocrine	462933	22687	Wald ratio	1	-0.0111648	0.00262398	2.09126e-05	0.00233949	-0.0163078	-0.00602182	0.988897	0.983824	0.993996	NA	NA	NA	NA	NA	NA	NA	NA	NA	NA	NA	NA	NA	NA	NA	NA	NA	NA	NA	NA	NA	NA	NA	NA	NA	NA	NA	NA	NA	NA	NA	0.0150496	3.90894e-05	TRUE	6.08007e-23	Pass	NA	NA	NA	Pass	Pass	0.735098	rs11647401	unconditioned	0.834	rs11647401/rs4783982/rs72784878/rs72784876/rs4550436/rs8057340/rs4552015/rs9921917/rs113990825/rs9925810/rs9927931/rs9926860/rs9929594/rs9929132/rs72784870/rs111401497/rs72784855/rs113482240	0.2775/0.1756/0.1423/0.0964/0.0463/0.0298/0.0286/0.0166/0.0153/0.0153/0.0153/0.0153/0.0152/0.0152/0.0151/0.015/0.015/0.015	No	Pass	Pass	0	2	Y	NA	Y	No
aric	SomaScan	2705_5	2705_5	NA	CCL25.2705_5--T1D.34012112	CCL25.2705_5	CCL25	O15444	ENSG00000131142	C-C motif chemokine 25	T1D.34012112	Type 1 diabetes	Metabolic/endocrine	520580	18942	Wald ratio	1	0.0936792	0.0240029	9.50748e-05	0.00830037	0.0466335	0.140725	1.09821	1.04774	1.15111	NA	NA	NA	NA	NA	NA	NA	NA	NA	NA	NA	NA	NA	NA	NA	NA	NA	NA	NA	NA	NA	NA	NA	NA	NA	NA	NA	NA	NA	NA	NA	0.173483	2.92591e-05	TRUE	1.00772e-298	Pass	NA	NA	NA	Pass	Pass	0.949589	unconditioned	unconditioned	0.4983	rs74959615	1	Pass	No	Pass	2	0	Y	NA	N	No
aric	SomaScan	5480_49	5480_49	NA	CCL5.5480_49--Height.36224396	CCL5.5480_49	CCL5	P13501	ENSG00000271503	C-C motif chemokine 5	Height.36224396	Height	Anthropometry	4080687	NA	Wald ratio	1	-0.0122067	0.00225485	6.17996e-08	1.27363e-05	-0.0166262	-0.00778717	0.987868	0.983511	0.992243	NA	NA	NA	NA	NA	NA	NA	NA	NA	NA	NA	NA	NA	NA	NA	NA	NA	NA	NA	NA	NA	NA	NA	NA	NA	NA	NA	NA	NA	NA	NA	0.109396	7.14907e-06	TRUE	5.14854e-184	Pass	NA	NA	NA	Pass	Pass	0.294196	rs2107538*	unconditioned	1	rs2107538/rs2291299	0.7181/0.2383	No	Pass	Pass	0	4	Y	NA	N	No
aric	SomaScan	5480_49	5480_49	NA	CCL5.5480_49--vatadjbmi3.35773277	CCL5.5480_49	CCL5	P13501	ENSG00000271503	C-C motif chemokine 5	vatadjbmi3.35773277	Visceral adipose tissue adjusted for BMI and height (VATadj)	Metabolic/endocrine	39076	NA	Wald ratio	1	-0.0566673	0.0149343	0.000147972	0.0118799	-0.0859384	-0.0273961	0.944908	0.917651	0.972976	NA	NA	NA	NA	NA	NA	NA	NA	NA	NA	NA	NA	NA	NA	NA	NA	NA	NA	NA	NA	NA	NA	NA	NA	NA	NA	NA	NA	NA	NA	NA	0.109396	0.00031835	TRUE	1.50356e-142	Pass	NA	NA	NA	Pass	Pass	0.926339	unconditioned	unconditioned	0.5186	rs2107538/rs4251787/rs2291299/rs4239252/rs9908928/rs3817655/rs4796116	0.2815/0.17/0.1219/0.111/0.1097/0.1053/0.0603	Pass	No	Pass	0	4	Y	NA	N	No
aric	SomaScan	12347_29	12347_29	NA	CCM2.12347_29--AgeOfInitiation.30643251	CCM2.12347_29	CCM2	Q9BSQ5	ENSG00000136280	Cerebral cavernous malformations 2 protein	AgeOfInitiation.30643251	Age of initiation of regular smoking	Respiratory	341427	NA	Wald ratio	1	-0.123932	0.0288136	1.69904e-05	0.00196004	-0.180406	-0.0674572	0.88344	0.834931	0.934768	NA	NA	NA	NA	NA	NA	NA	NA	NA	NA	NA	NA	NA	NA	NA	NA	NA	NA	NA	NA	NA	NA	NA	NA	NA	NA	NA	NA	NA	NA	NA	0.00448108	5.40825e-05	TRUE	5.29127e-07	Pass	NA	NA	NA	Pass	Pass	0.95189	unconditioned	unconditioned	0.8817	rs7778729/rs7810512/rs57000866/rs4724354/rs2289367/rs7788412/rs2304689/rs2289369/rs10951794/rs17172330/rs58194439/rs56028225/rs6971403/rs1859487/rs57128405/rs6953826/rs4724357/rs11763589/rs6947303/rs4559141/rs67681615/rs3823866/rs7800695/rs3735491/rs2289365/rs10951792/rs3735492/rs7805382	0.1566/0.092/0.0457/0.0411/0.0347/0.0347/0.0346/0.0333/0.0332/0.0332/0.0306/0.0304/0.0289/0.0257/0.0253/0.0246/0.0246/0.0244/0.0221/0.0216/0.0206/0.0203/0.0188/0.0185/0.0183/0.0174/0.0138/0.0092	Pass	Pass	Pass	0	3	Y	NA	Y	No
aric	SomaScan	12347_29	12347_29	NA	CCM2.12347_29--Bodyfatmass.ukb-b-19393	CCM2.12347_29	CCM2	Q9BSQ5	ENSG00000136280	Cerebral cavernous malformations 2 protein	Bodyfatmass.ukb-b-19393	Body fat mass	Anthropometry	454137	NA	Wald ratio	1	0.0723377	0.0203672	0.000382784	0.0250254	0.032418	0.112257	1.07502	1.03295	1.1188	NA	NA	NA	NA	NA	NA	NA	NA	NA	NA	NA	NA	NA	NA	NA	NA	NA	NA	NA	NA	NA	NA	NA	NA	NA	NA	NA	NA	NA	NA	NA	0.00448108	2.78061e-05	TRUE	1.95385e-07	Pass	NA	NA	NA	Pass	Pass	0.91508	unconditioned	rs2289379*	0.8026	rs7778729/rs7810512/rs1859487/rs67681615/rs57128405/rs57000866/rs2289365/rs6953826/rs4724357/rs11763589/rs2304689/rs10951792/rs3735491/rs6971403/rs7800695/rs4559141/rs2289367/rs2289369/rs58194439/rs10951794/rs4724354/rs56028225/rs7788412/rs17172330/rs3823866/rs3735492/rs6947303/rs7805382/rs73104193/rs73104192/rs13250	0.2478/0.0827/0.033/0.0316/0.0285/0.0268/0.0253/0.0247/0.0244/0.0243/0.0238/0.0235/0.0232/0.0226/0.022/0.0217/0.0208/0.0206/0.0205/0.0204/0.0199/0.0196/0.0194/0.019/0.0189/0.0161/0.0132/0.0087/0.0071/0.0068/0.0065	Pass	Pass	Pass	2	0	Y	NA	Y	No
aric	SomaScan	12347_29	12347_29	NA	CCM2.12347_29--Bodyfatpercentage.ukb-b-8909	CCM2.12347_29	CCM2	Q9BSQ5	ENSG00000136280	Cerebral cavernous malformations 2 protein	Bodyfatpercentage.ukb-b-8909	Body fat percentage	Anthropometry	454633	NA	Wald ratio	1	0.0688854	0.0160722	1.81919e-05	0.00207652	0.0373839	0.100387	1.07131	1.03809	1.1056	NA	NA	NA	NA	NA	NA	NA	NA	NA	NA	NA	NA	NA	NA	NA	NA	NA	NA	NA	NA	NA	NA	NA	NA	NA	NA	NA	NA	NA	NA	NA	0.00448108	4.04488e-05	TRUE	3.18497e-07	Pass	NA	NA	NA	Pass	Pass	0.951803	unconditioned	rs2289379*	0.9939	rs7778729/rs67681615/rs1859487/rs6953826/rs4724357/rs10951792/rs57128405/rs2289365/rs7800695/rs57000866/rs7810512/rs2304689/rs11763589/rs6971403/rs3735492/rs4559141/rs3823866/rs58194439/rs10951794/rs2289369/rs2289367/rs56028225/rs4724354/rs17172330/rs7788412/rs6947303	0.1101/0.0582/0.0509/0.0446/0.0441/0.0405/0.0402/0.0382/0.0379/0.0377/0.036/0.0345/0.0326/0.0324/0.032/0.0309/0.0301/0.0272/0.0272/0.027/0.0268/0.0259/0.0255/0.0241/0.0241/0.0157	Pass	Pass	Pass	3	0	Y	NA	Y	No
aric	SomaScan	12347_29	12347_29	NA	CCM2.12347_29--BMI.30124842	CCM2.12347_29	CCM2	Q9BSQ5	ENSG00000136280	Cerebral cavernous malformations 2 protein	BMI.30124842	Body mass index	Anthropometry	681275	NA	Wald ratio	1	0.0588499	0.0168143	0.000465258	0.0292115	0.025894	0.0918059	1.06062	1.02623	1.09615	NA	NA	NA	NA	NA	NA	NA	NA	NA	NA	NA	NA	NA	NA	NA	NA	NA	NA	NA	NA	NA	NA	NA	NA	NA	NA	NA	NA	NA	NA	NA	0.00448108	1.74735e-05	TRUE	1.0986e-07	Pass	NA	NA	NA	Pass	Pass	0.961669	unconditioned	rs799449*	0.8009	rs7778729/rs7810512/rs3735491/rs1859487/rs4559141/rs2289365/rs3735492/rs11763589/rs6953826/rs10951794/rs10951792/rs3823866/rs6971403/rs2289369/rs7800695/rs7788412/rs2289367/rs6947303	0.2884/0.1978/0.1309/0.0334/0.0266/0.0254/0.0241/0.0233/0.0213/0.0211/0.0206/0.0203/0.0195/0.019/0.0189/0.0189/0.017/0.0143	Pass	Pass	Pass	1	0	Y	NA	Y	No
aric	SomaScan	12347_29	12347_29	NA	CCM2.12347_29--CRP.GCST90179146	CCM2.12347_29	CCM2	Q9BSQ5	ENSG00000136280	Cerebral cavernous malformations 2 protein	CRP.GCST90179146	C-reactive protein	Biomarker	575531	NA	Wald ratio	1	0.0927599	0.0206357	6.95279e-06	0.000895557	0.052314	0.133206	1.0972	1.05371	1.14249	NA	NA	NA	NA	NA	NA	NA	NA	NA	NA	NA	NA	NA	NA	NA	NA	NA	NA	NA	NA	NA	NA	NA	NA	NA	NA	NA	NA	NA	NA	NA	0.00448108	3.51077e-05	TRUE	2.50601e-07	Pass	NA	NA	NA	Pass	Pass	0.929017	unconditioned	rs113585586*	0	NA	0	Pass	No	Pass	3	0	Y	NA	Y	No
aric	SomaScan	12347_29	12347_29	NA	CCM2.12347_29--EducationalAttainment.35361970	CCM2.12347_29	CCM2	Q9BSQ5	ENSG00000136280	Cerebral cavernous malformations 2 protein	EducationalAttainment.35361970	Educational attainment	Neurological	3037499	NA	Wald ratio	1	-0.0732354	0.018122	5.317e-05	0.00514907	-0.108755	-0.0377163	0.929382	0.89695	0.962986	NA	NA	NA	NA	NA	NA	NA	NA	NA	NA	NA	NA	NA	NA	NA	NA	NA	NA	NA	NA	NA	NA	NA	NA	NA	NA	NA	NA	NA	NA	NA	0.00448108	5.38336e-06	TRUE	4.04094e-08	Pass	NA	NA	NA	Pass	Pass	0.916827	unconditioned	rs3735478*	0.9871	rs7810512/rs13250/rs7805382/rs2289365/rs2289367/rs57000866/rs6971403/rs57128405/rs1859487/rs7778729/rs17172330/rs4724354/rs7788412/rs58194439/rs2289369/rs2304689/rs67681615/rs56028225/rs10951794/rs6947303/rs4559141/rs4724357/rs6953826/rs7800695/rs10951792/rs3823866/rs6958168/rs73104193/rs73104192	0.1007/0.0551/0.0479/0.0424/0.0405/0.0387/0.0355/0.0349/0.0349/0.0336/0.0336/0.0334/0.0328/0.0323/0.0315/0.0311/0.0305/0.0301/0.03/0.0272/0.0265/0.0251/0.024/0.0226/0.0225/0.0176/0.017/0.0169/0.016	Pass	Pass	Pass	0	2	Y	NA	Y	No
aric	SomaScan	12347_29	12347_29	NA	CCM2.12347_29--SBP.30224653	CCM2.12347_29	CCM2	Q9BSQ5	ENSG00000136280	Cerebral cavernous malformations 2 protein	SBP.30224653	Systolic blood pressure	Cardiovascular	757601	NA	Wald ratio	1	1.24332	0.316669	8.62792e-05	0.00766733	0.622651	1.86399	3.46711	1.86386	6.44943	NA	NA	NA	NA	NA	NA	NA	NA	NA	NA	NA	NA	NA	NA	NA	NA	NA	NA	NA	NA	NA	NA	NA	NA	NA	NA	NA	NA	NA	NA	NA	0.00448108	2.03407e-05	TRUE	1.26028e-07	Pass	NA	NA	NA	Pass	Pass	0.817878	unconditioned	unconditioned	0	NA	0	Pass	No	Pass	1	0	Y	NA	Y	No
aric	SomaScan	12347_29	12347_29	NA	CCM2.12347_29--WHR.30239722	CCM2.12347_29	CCM2	Q9BSQ5	ENSG00000136280	Cerebral cavernous malformations 2 protein	WHR.30239722	WHR	Anthropometry	697734	NA	Wald ratio	1	0.0681912	0.0177484	0.000121983	0.0101937	0.0334043	0.102978	1.07057	1.03397	1.10847	NA	NA	NA	NA	NA	NA	NA	NA	NA	NA	NA	NA	NA	NA	NA	NA	NA	NA	NA	NA	NA	NA	NA	NA	NA	NA	NA	NA	NA	NA	NA	0.00448108	2.22652e-05	TRUE	1.40359e-07	Pass	NA	NA	NA	Pass	Pass	0.853193	unconditioned	unconditioned	0.5995	rs7810512/rs57128405/rs7778729/rs57000866/rs4724357/rs7805382/rs58194439/rs17172330/rs56028225/rs1859487/rs6953826/rs4559141/rs2304689/rs2289365/rs13250/rs67681615/rs6971403/rs7800695/rs10951792/rs11763589/rs7788412/rs2289369/rs10951794/rs4724354/rs2289367/rs6947303/rs3823866/rs73104192/rs73104193/rs6958168/rs2289371/rs3735492/rs3735491/rs1898967/rs2004428/rs9639908/rs7781395/rs73111930/rs2331207/rs2083365/rs2289376/rs10951793	0.08/0.066/0.0609/0.0485/0.0404/0.0377/0.0328/0.0327/0.0313/0.0304/0.0295/0.0262/0.025/0.0238/0.0237/0.0234/0.0223/0.0197/0.0193/0.0188/0.0181/0.0181/0.018/0.0174/0.0167/0.0163/0.015/0.0145/0.0136/0.0121/0.011/0.0106/0.0089/0.0087/0.0042/0.0031/0.0031/0.0028/0.0026/0.0025/0.0025/0.0024	Pass	No	Pass	3	0	Y	NA	Y	No
aric	SomaScan	9848_22	9848_22	NA	CCNH.9848_22--Bodyfatfreemass.ukb-b-13354	CCNH.9848_22	CCNH	P51946	ENSG00000134480	Cyclin-H	Bodyfatfreemass.ukb-b-13354	Body fat-free mass	Anthropometry	454850	NA	Wald ratio	1	-0.0393729	0.00925177	2.08384e-05	0.00233442	-0.0575064	-0.0212394	0.961392	0.944116	0.978985	NA	NA	NA	NA	NA	NA	NA	NA	NA	NA	NA	NA	NA	NA	NA	NA	NA	NA	NA	NA	NA	NA	NA	NA	NA	NA	NA	NA	NA	NA	NA	0.00959693	3.9784e-05	TRUE	9.3133e-15	Pass	NA	NA	NA	Pass	Pass	0.842602	unconditioned	rs11951885*	0.9769	rs7719891/rs35148638/rs2230641/rs4421140/rs16902601/rs1428438/rs62368955/rs3804239/rs62367571	0.6192/0.1114/0.0723/0.0491/0.0287/0.0255/0.0203/0.02/0.0175	Pass	Pass	Pass	0	3	Y	NA	Y	No
aric	SomaScan	9848_22	9848_22	NA	CCNH.9848_22--Height.36224396	CCNH.9848_22	CCNH	P51946	ENSG00000134480	Cyclin-H	Height.36224396	Height	Anthropometry	4080687	NA	Wald ratio	1	-0.0628818	0.00759988	1.29486e-16	7.57448e-14	-0.0777776	-0.047986	0.939054	0.92517	0.953147	NA	NA	NA	NA	NA	NA	NA	NA	NA	NA	NA	NA	NA	NA	NA	NA	NA	NA	NA	NA	NA	NA	NA	NA	NA	NA	NA	NA	NA	NA	NA	0.00959693	1.68457e-05	TRUE	1.35503e-15	Pass	NA	NA	NA	Pass	Pass	0.986323	unconditioned	rs4615325	1	rs4421140/rs35148638	0.8852/0.1097	Pass	Pass	Pass	0	3	Y	NA	Y	Pass
aric	SomaScan	9848_22	9848_22	NA	CCNH.9848_22--logTG.34887591	CCNH.9848_22	CCNH	P51946	ENSG00000134480	Cyclin-H	logTG.34887591	Triglycerides	Biomarker	1320016	NA	Wald ratio	1	-0.0442404	0.0100154	9.99772e-06	0.00122062	-0.0638707	-0.0246102	0.956724	0.938126	0.97569	NA	NA	NA	NA	NA	NA	NA	NA	NA	NA	NA	NA	NA	NA	NA	NA	NA	NA	NA	NA	NA	NA	NA	NA	NA	NA	NA	NA	NA	NA	NA	0.00959693	1.4781e-05	TRUE	1.27708e-15	Pass	NA	NA	NA	Pass	Pass	0.816593	unconditioned	unconditioned	0.9418	rs62367571/rs62368955/rs2230641/rs72783748/rs62368956/rs12514800/rs6872466/rs4421140/rs3804239/rs35148638	0.2363/0.1742/0.1674/0.1088/0.0945/0.081/0.0321/0.0277/0.0222/0.0167	Pass	Pass	Pass	0	3	Y	NA	Y	No
aric	SomaScan	9848_22	9848_22	NA	CCNH.9848_22--WHR.30239722	CCNH.9848_22	CCNH	P51946	ENSG00000134480	Cyclin-H	WHR.30239722	WHR	Anthropometry	697734	NA	Wald ratio	1	-0.0609197	0.0138728	1.12673e-05	0.00136222	-0.0881104	-0.033729	0.940899	0.91566	0.966833	NA	NA	NA	NA	NA	NA	NA	NA	NA	NA	NA	NA	NA	NA	NA	NA	NA	NA	NA	NA	NA	NA	NA	NA	NA	NA	NA	NA	NA	NA	NA	0.00959693	2.74349e-05	TRUE	3.84784e-15	Pass	NA	NA	NA	Pass	Pass	0.160456	unconditioned	unconditioned	0.8469	rs2230641/rs12514800/rs4421140/rs62368955/rs7719891/rs35148638/rs62367571/rs62368956	0.293/0.2557/0.1226/0.0778/0.0689/0.0579/0.0459/0.0328	No	Pass	Pass	0	3	Y	NA	Y	No
aric	SomaScan	9848_22	9848_22	NA	CCNH.9848_22--Weight.ukb-b-11842	CCNH.9848_22	CCNH	P51946	ENSG00000134480	Cyclin-H	Weight.ukb-b-11842	Weight	Anthropometry	461632	NA	Wald ratio	1	-0.055022	0.012929	2.08382e-05	0.00233442	-0.0803628	-0.0296812	0.946464	0.922782	0.970755	NA	NA	NA	NA	NA	NA	NA	NA	NA	NA	NA	NA	NA	NA	NA	NA	NA	NA	NA	NA	NA	NA	NA	NA	NA	NA	NA	NA	NA	NA	NA	0.00959693	3.91995e-05	TRUE	8.96733e-15	Pass	NA	NA	NA	Pass	Pass	0.577671	unconditioned	rs28479384	0.992	rs35148638/rs4421140/rs2230641/rs7719891/rs3797761/rs62368955/rs62368956/rs3804239/rs62367571	0.3327/0.322/0.1465/0.0467/0.032/0.0271/0.0226/0.018/0.0168	No	Pass	Pass	0	3	Y	NA	Y	No
aric	SomaScan	5028_59	5028_59	NA	CD163.5028_59--ApolipoproteinA1.ieu-b-107	CD163.5028_59	CD163	Q86VB7	ENSG00000177575	Scavenger receptor cysteine-rich type 1 protein M130	ApolipoproteinA1.ieu-b-107	Apolipoprotein A1	Biomarker	393193	NA	Wald ratio	1	-0.115828	0.0185561	4.31893e-10	1.26321e-07	-0.152198	-0.0794578	0.890629	0.858819	0.923617	NA	NA	NA	NA	NA	NA	NA	NA	NA	NA	NA	NA	NA	NA	NA	NA	NA	NA	NA	NA	NA	NA	NA	NA	NA	NA	NA	NA	NA	NA	NA	0.00576072	9.91116e-05	TRUE	2.68156e-08	Pass	NA	NA	NA	Pass	Pass	0.682822	rs11054859*	rs7305678*	0.9998	rs11054939/rs6488499/rs7965446/rs7304322/rs11054601/rs11054552/rs7299184/rs11054581/rs11054555/rs11054554/rs7976359/rs11054547/rs11054553/rs9634124/rs11054533/rs11054548/rs11054583/rs11054611/rs11054595/rs11054612/rs11054608/rs9634125/rs11054600/rs7959765/rs57677315/rs11054572/rs11054588/rs11054576/rs11054590/rs11054598/rs11054599/rs11054592/rs11054567/rs11559767/rs11054586/rs11054607/rs12228661/rs7137180/rs7134366/rs11054699/rs6488490/rs1558533/rs11561265/rs7303716/rs73256880/rs73256883/rs7959013/rs7137688/rs6488498/rs7980155/rs7314851/rs11054558/rs7974405/rs7955346/rs11561260/rs11054866/rs11054527/rs11054897/rs1833148/rs11054887/rs7296689/rs7978534/rs11054890/rs11054889/rs11054915/rs11054886/rs7958896/rs11054896/rs12229540/rs12229762/rs11054919/rs11054916/rs78184649/rs73260715/rs11054908/rs7295712/rs7301670/rs11054899/rs57562412/rs11054565/rs73260714/rs57772215/rs7970227/rs1558531/rs11054544/rs12229550/rs12229835/rs11537450/rs1946125/rs7976907/rs11054545/rs7969376/rs2192240/rs10505732/rs11054743/rs2192239/rs7965947/rs7132588/rs11525576/rs11559834/rs12229247/rs11534793/rs7305604/rs7132700/rs7132326/rs60934929/rs11533525/rs11559768/rs11533526/rs11531089/rs60973448/rs7312035/rs11054546/rs3919536/rs11054543/rs7962586/rs11054820/rs11054821/rs11054872/rs11054871/rs11054870/rs11054868/rs6416274/rs11054845/rs58468804/rs11533528/rs11559770/rs11054852/rs74785649/rs74057892/rs73258867/rs11054855	0.02/0.0172/0.0143/0.0106/0.0105/0.0104/0.0104/0.0104/0.0103/0.0102/0.0099/0.0099/0.0097/0.0097/0.0097/0.0097/0.0092/0.0091/0.009/0.009/0.0089/0.0087/0.0087/0.0087/0.0087/0.0087/0.0086/0.0086/0.0086/0.0086/0.0086/0.0086/0.0085/0.0085/0.0084/0.0084/0.0083/0.0083/0.0083/0.0082/0.0082/0.0082/0.0082/0.0082/0.0081/0.0081/0.008/0.008/0.008/0.0079/0.0079/0.0078/0.0077/0.0077/0.0077/0.0075/0.0075/0.0074/0.0071/0.0071/0.0071/0.0071/0.0071/0.0071/0.0071/0.007/0.007/0.007/0.007/0.007/0.007/0.007/0.007/0.0068/0.0067/0.0067/0.0067/0.0066/0.0066/0.0065/0.0065/0.0064/0.0061/0.006/0.0058/0.0056/0.0056/0.0056/0.0055/0.0055/0.0055/0.0055/0.0055/0.0053/0.0052/0.0052/0.0052/0.0052/0.0051/0.0051/0.0051/0.0051/0.0051/0.0051/0.0051/0.0051/0.0051/0.0051/0.0051/0.0051/0.0051/0.005/0.005/0.0049/0.0048/0.0048/0.0048/0.0048/0.0048/0.0048/0.0048/0.0048/0.0048/0.0048/0.0048/0.0047/0.0047/0.0047/0.0047/0.0047/0.0047/0.0047	No	Pass	Pass	0	4	Y	NA	Y	Pass
aric	SomaScan	5028_59	5028_59	NA	CD163.5028_59--ApolipoproteinB.ieu-b-108	CD163.5028_59	CD163	Q86VB7	ENSG00000177575	Scavenger receptor cysteine-rich type 1 protein M130	ApolipoproteinB.ieu-b-108	Apolipoprotein B	Biomarker	439214	NA	Wald ratio	1	0.0832421	0.0196555	2.28504e-05	0.00251578	0.0447173	0.121767	1.0868	1.04573	1.12949	NA	NA	NA	NA	NA	NA	NA	NA	NA	NA	NA	NA	NA	NA	NA	NA	NA	NA	NA	NA	NA	NA	NA	NA	NA	NA	NA	NA	NA	NA	NA	0.00576072	4.08059e-05	TRUE	4.44305e-09	Pass	NA	NA	NA	Pass	Pass	0.982411	rs11054859*	unconditioned	0.9812	rs117692263/rs74972303/rs76314796/rs79894691/rs145920606/rs75587749	0.2323/0.177/0.1724/0.1351/0.1322/0.1309	Pass	Pass	Pass	4	0	Y	NA	Y	No
aric	SomaScan	5028_59	5028_59	NA	CD163.5028_59--HDL.34887591	CD163.5028_59	CD163	Q86VB7	ENSG00000177575	Scavenger receptor cysteine-rich type 1 protein M130	HDL.34887591	High density lipoprotein cholesterol levels	Biomarker	1320016	NA	Wald ratio	1	-0.104019	0.0129409	9.1296e-16	5.01937e-13	-0.129383	-0.0786549	0.901208	0.878637	0.924359	NA	NA	NA	NA	NA	NA	NA	NA	NA	NA	NA	NA	NA	NA	NA	NA	NA	NA	NA	NA	NA	NA	NA	NA	NA	NA	NA	NA	NA	NA	NA	0.00576072	4.89439e-05	TRUE	5.00001e-09	Pass	NA	NA	NA	Pass	Pass	0.984805	rs11054859*	rs75587749	0.9934	rs7305678	0.9978	Pass	Pass	Pass	0	4	Y	NA	Y	Pass
aric	SomaScan	5028_59	5028_59	NA	CD163.5028_59--LDL.34887591	CD163.5028_59	CD163	Q86VB7	ENSG00000177575	Scavenger receptor cysteine-rich type 1 protein M130	LDL.34887591	Low density lipoprotein cholesterol levels	Biomarker	1320016	NA	Wald ratio	1	0.056887	0.0130027	1.21423e-05	0.00145196	0.0314017	0.0823723	1.05854	1.0319	1.08586	NA	NA	NA	NA	NA	NA	NA	NA	NA	NA	NA	NA	NA	NA	NA	NA	NA	NA	NA	NA	NA	NA	NA	NA	NA	NA	NA	NA	NA	NA	NA	0.00576072	1.45053e-05	TRUE	9.5298e-10	Pass	NA	NA	NA	Pass	Pass	0.98502	rs11054859*	unconditioned	0.997	rs117692263/rs76314796/rs145920606/rs74972303/rs75587749/rs79284771	0.2533/0.1908/0.1841/0.1755/0.14/0.0434	Pass	Pass	Pass	4	0	Y	NA	Y	No
aric	SomaScan	5028_59	5028_59	NA	CD163.5028_59--nonHDL.34887591	CD163.5028_59	CD163	Q86VB7	ENSG00000177575	Scavenger receptor cysteine-rich type 1 protein M130	nonHDL.34887591	Non-HDL cholesterol levels	Biomarker	1320016	NA	Wald ratio	1	0.0649974	0.0153111	2.18487e-05	0.00242963	0.0349876	0.0950073	1.06716	1.03561	1.09967	NA	NA	NA	NA	NA	NA	NA	NA	NA	NA	NA	NA	NA	NA	NA	NA	NA	NA	NA	NA	NA	NA	NA	NA	NA	NA	NA	NA	NA	NA	NA	0.00576072	1.36551e-05	TRUE	8.9728e-10	Pass	NA	NA	NA	Pass	Pass	0.985795	rs11054859*	unconditioned	0.9972	rs117692263/rs76314796/rs74972303/rs75587749/rs145920606/rs79284771	0.3327/0.1857/0.1675/0.1399/0.1046/0.0632	Pass	Pass	Pass	3	0	Y	NA	Y	No
aric	SomaScan	5028_59	5028_59	NA	CD163.5028_59--logTG.34887591	CD163.5028_59	CD163	Q86VB7	ENSG00000177575	Scavenger receptor cysteine-rich type 1 protein M130	logTG.34887591	Triglycerides	Biomarker	1320016	NA	Wald ratio	1	0.0452865	0.0128312	0.000416494	0.0268196	0.0201374	0.0704357	1.04633	1.02034	1.07298	NA	NA	NA	NA	NA	NA	NA	NA	NA	NA	NA	NA	NA	NA	NA	NA	NA	NA	NA	NA	NA	NA	NA	NA	NA	NA	NA	NA	NA	NA	NA	0.00576072	9.43839e-06	TRUE	6.4325e-10	Pass	NA	NA	NA	Pass	Pass	0.982386	rs11054859*	unconditioned	0.9821	rs117692263/rs76314796/rs74972303/rs75587749/rs79284771/rs145920606/rs79894691	0.2167/0.1869/0.1789/0.1585/0.1315/0.0582/0.0517	Pass	Pass	Pass	4	0	Y	NA	Y	No
aric	SomaScan	5060_62	5060_62	NA	CD274.5060_62--Ulcerativecolitis.ieu-a-970	CD274.5060_62	CD274	Q9NZQ7	ENSG00000120217	Programmed cell death 1 ligand 1	Ulcerativecolitis.ieu-a-970	Ulcerative colitis	Autoimmune	47745	13768	Wald ratio	1	-0.176178	0.0398415	9.78064e-06	0.00119833	-0.254267	-0.0980885	0.838469	0.775484	0.906569	NA	NA	NA	NA	NA	NA	NA	NA	NA	NA	NA	NA	NA	NA	NA	NA	NA	NA	NA	NA	NA	NA	NA	NA	NA	NA	NA	NA	NA	NA	NA	0.0504769	0.000409481	TRUE	4.43911e-61	Pass	NA	NA	NA	Pass	Pass	0.0549399	rs2282055*	rs73639267	0.8255	rs2282055	1	No	Pass	Pass	0	3	Y	NA	N	No
aric	SomaScan	3166_92	3166_92	NA	CD33.3166_92--CRP.GCST90179146	CD33.3166_92	CD33	P20138	ENSG00000105383	Myeloid cell surface antigen CD33	CRP.GCST90179146	C-reactive protein	Biomarker	575531	NA	Inverse variance weighted	2	0.0204225	0.00310894	5.06654e-11	1.69275e-08	0.014329	0.026516	1.02063	1.01443	1.02687	0.982816	1	0.321505	0	NA	NA	NA	NA	NA	NA	NA	NA	NA	NA	NA	NA	NA	NA	NA	NA	NA	NA	NA	NA	NA	NA	NA	NA	NA	NA	NA	0.181727	7.66798e-05	TRUE	1e-300	Pass	Pass	NA	NA	Pass	Pass	0.998779	unconditioned	unconditioned	1	rs3865444/rs12459419	0.7335/0.2665	Pass	Pass	Pass	2	0	Y	NA	N	Pass
aric	SomaScan	3166_92	3166_92	NA	CD33.3166_92--HbA1c.GCST90002244	CD33.3166_92	CD33	P20138	ENSG00000105383	Myeloid cell surface antigen CD33	HbA1c.GCST90002244	HbA1c	Biomarker	146806	NA	Inverse variance weighted	2	0.0100435	0.002369	2.23941e-05	0.00247756	0.00540031	0.0146868	1.01009	1.00541	1.0148	1.0381	1	0.308264	0.0366999	NA	NA	NA	NA	NA	NA	NA	NA	NA	NA	NA	NA	NA	NA	NA	NA	NA	NA	NA	NA	NA	NA	NA	NA	NA	NA	NA	0.181727	0.000115478	TRUE	2.12993e-297	Pass	Pass	NA	NA	Pass	Pass	0.997159	unconditioned	unconditioned	0.9954	rs3865444/rs12459419	0.7245/0.2755	Pass	Pass	Pass	2	0	Y	NA	N	No
aric	SomaScan	17682_1	17682_1	NA	CD46.17682_1--ApolipoproteinA1.ieu-b-107	CD46.17682_1	CD46	P15529	ENSG00000117335	Membrane cofactor protein	ApolipoproteinA1.ieu-b-107	Apolipoprotein A1	Biomarker	393193	NA	Wald ratio	1	0.0128254	0.00335964	0.000134818	0.0110142	0.00624048	0.0194103	1.01291	1.00626	1.0196	NA	NA	NA	NA	NA	NA	NA	NA	NA	NA	NA	NA	NA	NA	NA	NA	NA	NA	NA	NA	NA	NA	NA	NA	NA	NA	NA	NA	NA	NA	NA	0.172673	3.72377e-05	TRUE	6.70334e-295	Pass	NA	NA	NA	Pass	Pass	0.848687	unconditioned	unconditioned	0.3888	rs2488252/rs2488253/rs2724388/rs2724389/rs2488254/rs2796271/rs2724380/rs2724370/rs2796274/rs2724381/rs2488256/rs2724387/rs10746399/rs2724382	0.168/0.1148/0.107/0.0757/0.0739/0.0733/0.0617/0.0615/0.0594/0.0436/0.0414/0.0373/0.0271/0.0261	Pass	No	Pass	2	0	Y	NA	N	No
aric	SomaScan	17682_1	17682_1	NA	CD46.17682_1--epilepsy_gge.37653029	CD46.17682_1	CD46	P15529	ENSG00000117335	Membrane cofactor protein	epilepsy_gge.37653029	Epilepsy (GGE)	Neurological	69995	6952	Wald ratio	1	0.0605453	0.0160343	0.00015937	0.0125342	0.0291181	0.0919725	1.06242	1.02955	1.09633	NA	NA	NA	NA	NA	NA	NA	NA	NA	NA	NA	NA	NA	NA	NA	NA	NA	NA	NA	NA	NA	NA	NA	NA	NA	NA	NA	NA	NA	NA	NA	0.172673	0.00020365	TRUE	2.12698e-262	Pass	NA	NA	NA	Pass	Pass	0.87577	rs761275	unconditioned	0.2872	rs761275/rs2724398	0.8325/0.1651	Pass	No	Pass	2	0	Y	NA	N	No
aric	SomaScan	17682_1	17682_1	NA	CD46.17682_1--IGF1.GCST90019511	CD46.17682_1	CD46	P15529	ENSG00000117335	Membrane cofactor protein	IGF1.GCST90019511	IGF-1	Biomarker	363228	NA	Wald ratio	1	0.0257757	0.00404325	1.82963e-10	5.69657e-08	0.0178509	0.0337005	1.02611	1.01801	1.03427	NA	NA	NA	NA	NA	NA	NA	NA	NA	NA	NA	NA	NA	NA	NA	NA	NA	NA	NA	NA	NA	NA	NA	NA	NA	NA	NA	NA	NA	NA	NA	0.172673	0.000109742	TRUE	1.23884e-288	Pass	NA	NA	NA	Pass	Pass	0.42221	rs2488252	rs2724373	1	rs2488252/rs2724380/rs2724370/rs2724359/rs2724388/rs2796271/rs2488254/rs2488253/rs2796274/rs2724389/rs2488255/rs10746399/rs2724381/rs2488256/rs2724387	0.1/0.087/0.0867/0.0853/0.0851/0.0792/0.0765/0.0741/0.0643/0.0457/0.0423/0.0385/0.0357/0.034/0.0224	No	Pass	Pass	4	0	Y	NA	N	Pass
aric	SomaScan	17682_1	17682_1	NA	CD46.17682_1--PP.30224653	CD46.17682_1	CD46	P15529	ENSG00000117335	Membrane cofactor protein	PP.30224653	Pulse pressure	Cardiovascular	757601	NA	Wald ratio	1	-0.304086	0.034873	2.78677e-18	1.84793e-15	-0.372437	-0.235735	0.737797	0.689053	0.78999	NA	NA	NA	NA	NA	NA	NA	NA	NA	NA	NA	NA	NA	NA	NA	NA	NA	NA	NA	NA	NA	NA	NA	NA	NA	NA	NA	NA	NA	NA	NA	0.172673	9.98641e-05	TRUE	3.26317e-292	Pass	NA	NA	NA	Pass	Pass	0.755619	rs2488252	unconditioned	1	rs2488252/rs2724359/rs2488254/rs2796271/rs2724388/rs2488255/rs2724389/rs2724380/rs2796274/rs2724370/rs2724381/rs10746399/rs2488253/rs2724382/rs2724361	0.1618/0.1329/0.1008/0.0821/0.0804/0.0698/0.0562/0.0537/0.043/0.0429/0.0399/0.0329/0.0265/0.0206/0.0196	No	Pass	Pass	0	4	Y	NA	N	Pass
aric	SomaScan	17682_1	17682_1	NA	CD46.17682_1--SBP.30224653	CD46.17682_1	CD46	P15529	ENSG00000117335	Membrane cofactor protein	SBP.30224653	Systolic blood pressure	Cardiovascular	757601	NA	Wald ratio	1	-0.315542	0.0515514	9.30395e-10	2.55761e-07	-0.416583	-0.214501	0.729393	0.659296	0.806944	NA	NA	NA	NA	NA	NA	NA	NA	NA	NA	NA	NA	NA	NA	NA	NA	NA	NA	NA	NA	NA	NA	NA	NA	NA	NA	NA	NA	NA	NA	NA	0.172673	4.94972e-05	TRUE	3.39498e-296	Pass	NA	NA	NA	Pass	Pass	0.874757	unconditioned	unconditioned	1	rs2488252/rs2488254/rs2724359/rs2724388/rs2796271/rs2724389/rs2488255/rs2796274/rs2724380/rs2488253/rs2724370/rs2724381/rs10746399/rs2724382/rs2724361	0.1363/0.1247/0.1178/0.1066/0.0679/0.0649/0.0577/0.055/0.0525/0.045/0.039/0.0366/0.0248/0.0182/0.0173	Pass	Pass	Pass	0	4	Y	NA	N	Pass
aric	SomaScan	5069_9	5069_9	NA	CD55.5069_9--Height.36224396	CD55.5069_9	CD55	P08174	ENSG00000196352	Complement decay-accelerating factor	Height.36224396	Height	Anthropometry	4080687	NA	Wald ratio	1	0.00714992	0.00172288	3.3252e-05	0.00343869	0.00377306	0.0105268	1.00718	1.00378	1.01058	NA	NA	NA	NA	NA	NA	NA	NA	NA	NA	NA	NA	NA	NA	NA	NA	NA	NA	NA	NA	NA	NA	NA	NA	NA	NA	NA	NA	NA	NA	NA	0.173483	4.19905e-06	TRUE	6.37857e-307	Pass	NA	NA	NA	Pass	Pass	0.976102	unconditioned	rs6667268*	0.8315	rs11584921	0.9991	Pass	Pass	Pass	3	0	Y	NA	N	No
aric	SomaScan	11514_196	11514_196	NA	CD59.11514_196--BMI.30124842	CD59.11514_196	CD59	P13987	ENSG00000085063	CD59 glycoprotein	BMI.30124842	Body mass index	Anthropometry	681275	NA	Wald ratio	1	0.0195265	0.00431104	5.91481e-06	0.000777419	0.0110768	0.0279761	1.01972	1.01114	1.02837	NA	NA	NA	NA	NA	NA	NA	NA	NA	NA	NA	NA	NA	NA	NA	NA	NA	NA	NA	NA	NA	NA	NA	NA	NA	NA	NA	NA	NA	NA	NA	0.0678006	2.86388e-05	TRUE	7.66058e-108	Pass	NA	NA	NA	Pass	Pass	0.986345	unconditioned	unconditioned	0.8891	rs831630/rs704701	0.908/0.0569	Pass	Pass	Pass	4	0	Y	NA	N	No
aric	SomaScan	11514_196	11514_196	NA	CD59.11514_196--Urate.GCST90019524	CD59.11514_196	CD59	P13987	ENSG00000085063	CD59 glycoprotein	Urate.GCST90019524	Urate	Metabolic/endocrine	363228	NA	Wald ratio	1	-0.0273878	0.00659336	3.26933e-05	0.00339506	-0.0403108	-0.0144648	0.972984	0.960491	0.985639	NA	NA	NA	NA	NA	NA	NA	NA	NA	NA	NA	NA	NA	NA	NA	NA	NA	NA	NA	NA	NA	NA	NA	NA	NA	NA	NA	NA	NA	NA	NA	0.0678006	4.96025e-05	TRUE	1.58919e-105	Pass	NA	NA	NA	Pass	Pass	0.94655	unconditioned	unconditioned	0.7367	rs831630/rs704701/rs831636	0.5265/0.2878/0.1857	Pass	No	Pass	0	4	Y	NA	N	No
aric	SomaScan	18922_27	18922_27	NA	CD68.18922_27--ApolipoproteinA1.ieu-b-107	CD68.18922_27	CD68	P34810	ENSG00000129226	Macrosialin	ApolipoproteinA1.ieu-b-107	Apolipoprotein A1	Biomarker	393193	NA	Wald ratio	1	-0.0241841	0.00439869	3.84077e-08	8.14741e-06	-0.0328055	-0.0155627	0.976106	0.967727	0.984558	NA	NA	NA	NA	NA	NA	NA	NA	NA	NA	NA	NA	NA	NA	NA	NA	NA	NA	NA	NA	NA	NA	NA	NA	NA	NA	NA	NA	NA	NA	NA	0.0949996	7.69291e-05	TRUE	8.35273e-150	Pass	NA	NA	NA	Pass	Pass	0.969381	rs10852891*	rs78608249	1	rs10852891/rs62059826	0.5929/0.4068	Pass	Pass	Pass	1	1	N	NA	N	Pass
aric	SomaScan	18922_27	18922_27	NA	CD68.18922_27--Height.36224396	CD68.18922_27	CD68	P34810	ENSG00000129226	Macrosialin	Height.36224396	Height	Anthropometry	4080687	NA	Wald ratio	1	0.0289146	0.00236568	2.3567e-34	3.72218e-31	0.0242779	0.0335514	1.02934	1.02457	1.03412	NA	NA	NA	NA	NA	NA	NA	NA	NA	NA	NA	NA	NA	NA	NA	NA	NA	NA	NA	NA	NA	NA	NA	NA	NA	NA	NA	NA	NA	NA	NA	0.0949996	3.6478e-05	TRUE	6.5609e-155	Pass	NA	NA	NA	Pass	Pass	0.191904	rs9901673*	rs9903150	1	rs6259	0.9986	No	Pass	Pass	2	0	Y	NA	N	Pass
aric	SomaScan	18922_27	18922_27	NA	CD68.18922_27--HDL.34887591	CD68.18922_27	CD68	P34810	ENSG00000129226	Macrosialin	HDL.34887591	High density lipoprotein cholesterol levels	Biomarker	1320016	NA	Wald ratio	1	-0.0218816	0.00313514	2.96355e-12	1.16486e-09	-0.0280264	-0.0157367	0.978356	0.972363	0.984387	NA	NA	NA	NA	NA	NA	NA	NA	NA	NA	NA	NA	NA	NA	NA	NA	NA	NA	NA	NA	NA	NA	NA	NA	NA	NA	NA	NA	NA	NA	NA	0.0949996	3.69035e-05	TRUE	2.58849e-154	Pass	NA	NA	NA	Pass	Pass	0.997049	unconditioned	rs62059826	1	rs9901673/rs10852891/rs62059826	0.5508/0.2608/0.1883	Pass	Pass	Pass	1	1	N	NA	N	Pass
aric	SomaScan	18922_27	18922_27	NA	CD68.18922_27--LDL.34887591	CD68.18922_27	CD68	P34810	ENSG00000129226	Macrosialin	LDL.34887591	Low density lipoprotein cholesterol levels	Biomarker	1320016	NA	Wald ratio	1	-0.0200213	0.00315247	2.13915e-10	6.62466e-08	-0.0262002	-0.0138425	0.980178	0.97414	0.986253	NA	NA	NA	NA	NA	NA	NA	NA	NA	NA	NA	NA	NA	NA	NA	NA	NA	NA	NA	NA	NA	NA	NA	NA	NA	NA	NA	NA	NA	NA	NA	0.0949996	3.05552e-05	TRUE	7.57367e-155	Pass	NA	NA	NA	Pass	Pass	0.232101	unconditioned	rs12944954	1	rs9901673/rs10852891/rs62059826	0.5194/0.2726/0.208	No	Pass	Pass	0	1	Y	NA	N	Pass
aric	SomaScan	18922_27	18922_27	NA	CD68.18922_27--nonHDL.34887591	CD68.18922_27	CD68	P34810	ENSG00000129226	Macrosialin	nonHDL.34887591	Non-HDL cholesterol levels	Biomarker	1320016	NA	Wald ratio	1	-0.0170148	0.00370682	4.42979e-06	0.000599848	-0.0242802	-0.00974941	0.983129	0.976012	0.990298	NA	NA	NA	NA	NA	NA	NA	NA	NA	NA	NA	NA	NA	NA	NA	NA	NA	NA	NA	NA	NA	NA	NA	NA	NA	NA	NA	NA	NA	NA	NA	0.0949996	1.59611e-05	TRUE	2.39552e-156	Pass	NA	NA	NA	Pass	Pass	0.0390273	rs9901673*	rs2955616	1	rs9901673/rs10852891/rs62059826	0.4951/0.3824/0.1224	No	Pass	Pass	0	1	Y	NA	N	No
aric	SomaScan	18922_27	18922_27	NA	CD68.18922_27--PP.30224653	CD68.18922_27	CD68	P34810	ENSG00000129226	Macrosialin	PP.30224653	Pulse pressure	Cardiovascular	757601	NA	Wald ratio	1	-0.284903	0.0461223	6.52807e-10	1.84808e-07	-0.375303	-0.194503	0.752087	0.687081	0.823243	NA	NA	NA	NA	NA	NA	NA	NA	NA	NA	NA	NA	NA	NA	NA	NA	NA	NA	NA	NA	NA	NA	NA	NA	NA	NA	NA	NA	NA	NA	NA	0.0949996	5.02333e-05	TRUE	1.01438e-152	Pass	NA	NA	NA	Pass	Pass	0.00168203	rs9901673*	rs62059712	0.9768	rs1641547/rs2270341/rs10438740/rs858526/rs1641550/rs2541012/rs858523/rs8066665/rs858524/rs2909417/rs858522/rs2908809	0.3296/0.103/0.099/0.0903/0.0544/0.0517/0.0493/0.0406/0.0375/0.0374/0.0372/0.0352	No	Pass	Pass	0	1	Y	NA	N	Pass
aric	SomaScan	18922_27	18922_27	NA	CD68.18922_27--TC.34887591	CD68.18922_27	CD68	P34810	ENSG00000129226	Macrosialin	TC.34887591	Total cholesterol levels	Biomarker	1320016	NA	Wald ratio	1	-0.0255109	0.00303929	4.71045e-17	2.82195e-14	-0.0314679	-0.0195539	0.974812	0.969022	0.980636	NA	NA	NA	NA	NA	NA	NA	NA	NA	NA	NA	NA	NA	NA	NA	NA	NA	NA	NA	NA	NA	NA	NA	NA	NA	NA	NA	NA	NA	NA	NA	0.0949996	5.33712e-05	TRUE	4.07583e-153	Pass	NA	NA	NA	Pass	Pass	0.958881	unconditioned	rs434325	1	rs9901673/rs10852891/rs62059826	0.6478/0.2058/0.1462	Pass	Pass	Pass	1	1	N	NA	N	Pass
aric	SomaScan	2819_23	2819_23	NA	CDH5.2819_23--Height.36224396	CDH5.2819_23	CDH5	P33151	ENSG00000179776	Cadherin-5	Height.36224396	Height	Anthropometry	4080687	NA	Wald ratio	1	0.0303568	0.00510818	2.802e-09	7.20123e-07	0.0203448	0.0403689	1.03082	1.02055	1.04119	NA	NA	NA	NA	NA	NA	NA	NA	NA	NA	NA	NA	NA	NA	NA	NA	NA	NA	NA	NA	NA	NA	NA	NA	NA	NA	NA	NA	NA	NA	NA	0.0214833	8.58115e-06	TRUE	1.21326e-34	Pass	NA	NA	NA	Pass	Pass	0.43546	rs1049970	rs235135	1	rs1049970	1	No	Pass	Pass	3	0	Y	NA	Y	Pass
aric	SomaScan	6077_63	6077_63	NA	CECR1.6077_63--Height.36224396	CECR1.6077_63	ADA2	Q9NZK5	ENSG00000093072	Adenosine deaminase CECR1	Height.36224396	Height	Anthropometry	4080687	NA	Wald ratio	1	-0.00650635	0.00136061	1.73605e-06	0.000260684	-0.00917314	-0.00383956	0.993515	0.990869	0.996168	NA	NA	NA	NA	NA	NA	NA	NA	NA	NA	NA	NA	NA	NA	NA	NA	NA	NA	NA	NA	NA	NA	NA	NA	NA	NA	NA	NA	NA	NA	NA	0.173483	5.56086e-06	TRUE	1.70298e-306	Pass	NA	NA	NA	Pass	Pass	0.97639	rs2401071	rs174351	0.9923	rs2401071	1	Pass	Pass	Pass	1	1	N	NA	N	No
aric	SomaScan	6471_53	6471_53	NA	CFHR4.6471_53--SBP.30224653	CFHR4.6471_53	CFHR4	Q92496	ENSG00000134365	Complement factor H-related protein 4	SBP.30224653	Systolic blood pressure	Cardiovascular	757601	NA	Wald ratio	1	0.194533	0.0538411	0.000302564	0.0206951	0.0890045	0.300062	1.21474	1.09309	1.34994	NA	NA	NA	NA	NA	NA	NA	NA	NA	NA	NA	NA	NA	NA	NA	NA	NA	NA	NA	NA	NA	NA	NA	NA	NA	NA	NA	NA	NA	NA	NA	0.165705	1.72603e-05	TRUE	2.14061e-286	Pass	NA	NA	NA	Pass	Pass	0.0196391	rs10494745	rs12042924*	0.9878	rs10922147/rs10801580/rs12034928/rs4915559/rs4915318	0.361/0.2924/0.2052/0.0568/0.0503	No	Pass	Pass	1	0	Y	NA	Y	No
aric	SomaScan	8235_48	8235_48	NA	CHGB.8235_48--Hipcircumference.ukb-b-15590	CHGB.8235_48	CHGB	P05060	ENSG00000089199	Secretogranin-1	Hipcircumference.ukb-b-15590	Hip circumference	Anthropometry	462117	NA	Wald ratio	1	0.0679991	0.0194394	0.000468753	0.0293683	0.0298979	0.1061	1.07036	1.03035	1.11193	NA	NA	NA	NA	NA	NA	NA	NA	NA	NA	NA	NA	NA	NA	NA	NA	NA	NA	NA	NA	NA	NA	NA	NA	NA	NA	NA	NA	NA	NA	NA	0.0058141	2.64669e-05	TRUE	1.92946e-09	Pass	NA	NA	NA	Pass	Pass	0.800343	unconditioned	unconditioned	0.1885	rs36054946	0.9936	Pass	No	Pass	2	0	Y	NA	Y	No
aric	SomaScan	6086_15	6086_15	NA	CHRDL2.6086_15--asatGfatRatio.35773277	CHRDL2.6086_15	CHRDL2	Q6WN34	ENSG00000054938	Chordin-like protein 2	asatGfatRatio.35773277	Abdominal subcutaneous adipose tissue and gluteofemoral adipose tissue ratio (ASAT/GFAT)	Metabolic/endocrine	39076	NA	Inverse variance weighted	2	0.0819415	0.0205816	6.85405e-05	0.00634069	0.0416015	0.122281	1.08539	1.04248	1.13007	0.0822028	1	0.774334	0	NA	NA	NA	NA	NA	NA	NA	NA	NA	NA	NA	NA	NA	NA	NA	NA	NA	NA	NA	NA	NA	NA	NA	NA	NA	NA	NA	0.0569226	0.000360876	TRUE	1.49952e-68	Pass	Pass	NA	NA	Pass	Pass	0.859134	unconditioned	unconditioned	0.2968	rs61389091	0.963	Pass	No	Pass	2	0	Y	NA	Y	No
aric	SomaScan	15314_49	15314_49	NA	CLIC4.15314_49--Height.36224396	CLIC4.15314_49	CLIC4	Q9Y696	ENSG00000169504	Chloride intracellular channel protein 4	Height.36224396	Height	Anthropometry	4080687	NA	Wald ratio	1	-0.0192143	0.00432787	9.01008e-06	0.00111572	-0.0276969	-0.0107316	0.980969	0.972683	0.989326	NA	NA	NA	NA	NA	NA	NA	NA	NA	NA	NA	NA	NA	NA	NA	NA	NA	NA	NA	NA	NA	NA	NA	NA	NA	NA	NA	NA	NA	NA	NA	0.0321972	4.79361e-06	TRUE	3.34619e-52	Pass	NA	NA	NA	Pass	Pass	1.28075e-05	rs4601530	rs11249206	1	rs7520844	0.9999	No	Pass	Pass	0	1	Y	NA	N	No
aric	SomaScan	10440_26	10440_26	NA	CLMP.10440_26--DBP.30224653	CLMP.10440_26	CLMP	Q9H6B4	ENSG00000166250	CXADR-like membrane protein	DBP.30224653	Diastolic blood pressure	Cardiovascular	757601	NA	Wald ratio	1	0.145077	0.0405665	0.00034853	0.02316	0.0655664	0.224587	1.15613	1.06776	1.25181	NA	NA	NA	NA	NA	NA	NA	NA	NA	NA	NA	NA	NA	NA	NA	NA	NA	NA	NA	NA	NA	NA	NA	NA	NA	NA	NA	NA	NA	NA	NA	0.0953121	1.68982e-05	TRUE	3.67167e-156	Pass	NA	NA	NA	Pass	Pass	0.868904	rs4267083	rs4421757*	0.1609	rs2302605/rs4488207/rs878296	0.6575/0.2358/0.0681	Pass	No	Pass	1	0	Y	NA	N	No
aric	SomaScan	10440_26	10440_26	NA	CLMP.10440_26--LDL.34887591	CLMP.10440_26	CLMP	Q9H6B4	ENSG00000166250	CXADR-like membrane protein	LDL.34887591	Low density lipoprotein cholesterol levels	Biomarker	1320016	NA	Wald ratio	1	-0.0116307	0.00332521	0.000469207	0.0293688	-0.0181482	-0.00511333	0.988437	0.982016	0.9949	NA	NA	NA	NA	NA	NA	NA	NA	NA	NA	NA	NA	NA	NA	NA	NA	NA	NA	NA	NA	NA	NA	NA	NA	NA	NA	NA	NA	NA	NA	NA	0.0953121	9.2688e-06	TRUE	7.83355e-158	Pass	NA	NA	NA	Pass	Pass	0.892789	rs17736919	rs4936723*	0.1509	rs2302605/rs4488207/rs878296	0.6243/0.2669/0.069	Pass	No	Pass	0	2	Y	NA	N	No
aric	SomaScan	10440_26	10440_26	NA	CLMP.10440_26--PP.30224653	CLMP.10440_26	CLMP	Q9H6B4	ENSG00000166250	CXADR-like membrane protein	PP.30224653	Pulse pressure	Cardiovascular	757601	NA	Wald ratio	1	0.195727	0.0479005	4.38639e-05	0.00437465	0.101842	0.289612	1.2162	1.10721	1.33591	NA	NA	NA	NA	NA	NA	NA	NA	NA	NA	NA	NA	NA	NA	NA	NA	NA	NA	NA	NA	NA	NA	NA	NA	NA	NA	NA	NA	NA	NA	NA	0.0953121	2.19114e-05	TRUE	1.32538e-155	Pass	NA	NA	NA	Pass	Pass	0.924533	unconditioned	unconditioned	0.6522	rs2302605/rs4488207/rs878296	0.6688/0.231/0.0629	Pass	No	Pass	3	0	Y	NA	N	No
aric	SomaScan	10440_26	10440_26	NA	CLMP.10440_26--SBP.30224653	CLMP.10440_26	CLMP	Q9H6B4	ENSG00000166250	CXADR-like membrane protein	SBP.30224653	Systolic blood pressure	Cardiovascular	757601	NA	Wald ratio	1	0.348138	0.0708194	8.83946e-07	0.00014115	0.209332	0.486944	1.41643	1.23285	1.62734	NA	NA	NA	NA	NA	NA	NA	NA	NA	NA	NA	NA	NA	NA	NA	NA	NA	NA	NA	NA	NA	NA	NA	NA	NA	NA	NA	NA	NA	NA	NA	0.0953121	3.19526e-05	TRUE	1.1749e-154	Pass	NA	NA	NA	Pass	Pass	0.968918	unconditioned	rs2156805*	0.9814	rs2302605/rs4488207/rs878296	0.6785/0.2285/0.0632	Pass	Pass	Pass	3	0	Y	NA	N	No
aric	SomaScan	5749_53	5749_53	NA	CLPS.5749_53--Height.36224396	CLPS.5749_53	CLPS	P04118	ENSG00000137392	Colipase	Height.36224396	Height	Anthropometry	4080687	NA	Wald ratio	1	-0.0122209	0.00339291	0.000315908	0.0214726	-0.018871	-0.00557079	0.987853	0.981306	0.994445	NA	NA	NA	NA	NA	NA	NA	NA	NA	NA	NA	NA	NA	NA	NA	NA	NA	NA	NA	NA	NA	NA	NA	NA	NA	NA	NA	NA	NA	NA	NA	0.0812341	3.19992e-06	TRUE	7.07016e-135	Pass	NA	NA	NA	Pass	Pass	0.999811	rs12210988	rs12210988	1	rs12210988	1	Pass	Pass	Pass	0	4	Y	NA	N	No
aric	SomaScan	5749_53	5749_53	NA	CLPS.5749_53--TC.34887591	CLPS.5749_53	CLPS	P04118	ENSG00000137392	Colipase	TC.34887591	Total cholesterol levels	Biomarker	1320016	NA	Wald ratio	1	0.0272371	0.00360733	4.33657e-14	2.08701e-11	0.0201667	0.0343075	1.02761	1.02037	1.0349	NA	NA	NA	NA	NA	NA	NA	NA	NA	NA	NA	NA	NA	NA	NA	NA	NA	NA	NA	NA	NA	NA	NA	NA	NA	NA	NA	NA	NA	NA	NA	0.0812341	4.31857e-05	TRUE	4.45531e-130	Pass	NA	NA	NA	Pass	Pass	2.27921e-06	rs78492005	rs36018387	0.8488	rs9380535/rs9380534	0.8465/0.1535	No	Pass	Pass	4	0	Y	NA	N	Pass
aric	SomaScan	17327_3	17327_3	NA	CNPY3.17327_3--EducationalAttainment.35361970	CNPY3.17327_3	CNPY3	Q9BT09	ENSG00000137161	Protein canopy homolog 3	EducationalAttainment.35361970	Educational attainment	Neurological	3037499	NA	Wald ratio	1	-0.0423559	0.0107511	8.15841e-05	0.00731746	-0.063428	-0.0212839	0.958529	0.938542	0.978941	NA	NA	NA	NA	NA	NA	NA	NA	NA	NA	NA	NA	NA	NA	NA	NA	NA	NA	NA	NA	NA	NA	NA	NA	NA	NA	NA	NA	NA	NA	NA	0.0129255	5.12799e-06	TRUE	2.26563e-21	Pass	NA	NA	NA	Pass	Pass	0.942691	unconditioned	unconditioned	0.5289	rs9471969/rs116255295	0.8536/0.1385	Pass	No	Pass	0	2	Y	NA	N	No
aric	SomaScan	17327_3	17327_3	NA	CNPY3.17327_3--IGF1.GCST90019511	CNPY3.17327_3	CNPY3	Q9BT09	ENSG00000137161	Protein canopy homolog 3	IGF1.GCST90019511	IGF-1	Biomarker	363228	NA	Wald ratio	1	0.0907627	0.0145869	4.90162e-10	1.41458e-07	0.0621725	0.119353	1.09501	1.06415	1.12677	NA	NA	NA	NA	NA	NA	NA	NA	NA	NA	NA	NA	NA	NA	NA	NA	NA	NA	NA	NA	NA	NA	NA	NA	NA	NA	NA	NA	NA	NA	NA	0.0129255	0.000103443	TRUE	2.21902e-18	Pass	NA	NA	NA	Pass	Pass	0.994623	unconditioned	unconditioned	1	rs9471969/rs77807794/rs116255295/rs115953673	0.656/0.1608/0.1022/0.0783	Pass	Pass	Pass	2	0	Y	NA	N	Pass
aric	SomaScan	17327_3	17327_3	NA	CNPY3.17327_3--logTG.34887591	CNPY3.17327_3	CNPY3	Q9BT09	ENSG00000137161	Protein canopy homolog 3	logTG.34887591	Triglycerides	Biomarker	1320016	NA	Wald ratio	1	-0.0447283	0.00848664	1.36099e-07	2.60407e-05	-0.0613621	-0.0280945	0.956257	0.940483	0.972296	NA	NA	NA	NA	NA	NA	NA	NA	NA	NA	NA	NA	NA	NA	NA	NA	NA	NA	NA	NA	NA	NA	NA	NA	NA	NA	NA	NA	NA	NA	NA	0.0129255	2.1044e-05	TRUE	1.683e-20	Pass	NA	NA	NA	Pass	Pass	0.017044	rs9471969*	unconditioned	0.9965	rs9471969/rs116255295	0.9095/0.0459	No	Pass	Pass	0	2	Y	NA	N	No
aric	SomaScan	3296_92	3296_92	NA	CNTN2.3296_92--Height.36224396	CNTN2.3296_92	CNTN2	Q02246	ENSG00000184144	Contactin-2	Height.36224396	Height	Anthropometry	4080687	NA	Wald ratio	1	0.0190675	0.00501822	0.000144897	0.0116923	0.0092318	0.0289032	1.01925	1.00927	1.02932	NA	NA	NA	NA	NA	NA	NA	NA	NA	NA	NA	NA	NA	NA	NA	NA	NA	NA	NA	NA	NA	NA	NA	NA	NA	NA	NA	NA	NA	NA	NA	0.0212684	3.53803e-06	TRUE	8.87989e-35	Pass	NA	NA	NA	Pass	Pass	0.980094	rs4950978	rs3903399	0.9978	rs2242000	1	Pass	Pass	Pass	1	0	Y	NA	N	No
aric	SomaScan	2201_17	2201_17	NA	COL18A1.2201_17--ApolipoproteinA1.ieu-b-107	COL18A1.2201_17	COL18A1	P39060	ENSG00000182871	Endostatin	ApolipoproteinA1.ieu-b-107	Apolipoprotein A1	Biomarker	393193	NA	Wald ratio	1	0.0564448	0.0148197	0.000139666	0.0113334	0.0273981	0.0854915	1.05807	1.02778	1.08925	NA	NA	NA	NA	NA	NA	NA	NA	NA	NA	NA	NA	NA	NA	NA	NA	NA	NA	NA	NA	NA	NA	NA	NA	NA	NA	NA	NA	NA	NA	NA	0.00836224	3.68826e-05	TRUE	5.80083e-13	Pass	NA	NA	NA	Pass	Pass	0.830586	unconditioned	unconditioned	1	rs9983783/rs2236473/rs9976784/rs11909692/rs9980525/rs73228776	0.5029/0.2099/0.1406/0.0511/0.0341/0.0262	Pass	Pass	Pass	3	0	Y	NA	N	No
aric	SomaScan	13950_9	13950_9	NA	COL4A3BP.13950_9--Anxietypanicattacks.ukb-a-82	COL4A3BP.13950_9	CERT	Q9Y5P4	ENSG00000113163	Collagen type IV alpha-3-binding protein	Anxietypanicattacks.ukb-a-82	Anxiety/panic attacks	Psychiatric	337159	4611	Wald ratio	1	-0.00728755	0.00196074	0.000201811	0.0151847	-0.0111306	-0.0034445	0.992739	0.988931	0.996561	NA	NA	NA	NA	NA	NA	NA	NA	NA	NA	NA	NA	NA	NA	NA	NA	NA	NA	NA	NA	NA	NA	NA	NA	NA	NA	NA	NA	NA	NA	NA	0.0108562	4.09707e-05	TRUE	1.60781e-16	Pass	NA	NA	NA	Pass	Pass	0.179188	rs5744681	unconditioned	1	rs73763102	1	No	Pass	Pass	0	1	Y	NA	Y	No
aric	SomaScan	13950_9	13950_9	NA	COL4A3BP.13950_9--LDL.34887591	COL4A3BP.13950_9	CERT	Q9Y5P4	ENSG00000113163	Collagen type IV alpha-3-binding protein	LDL.34887591	Low density lipoprotein cholesterol levels	Biomarker	1320016	NA	Wald ratio	1	0.130581	0.00993537	1.86575e-39	3.56203e-36	0.111108	0.150054	1.13949	1.11752	1.1619	NA	NA	NA	NA	NA	NA	NA	NA	NA	NA	NA	NA	NA	NA	NA	NA	NA	NA	NA	NA	NA	NA	NA	NA	NA	NA	NA	NA	NA	NA	NA	0.0108562	0.000130841	TRUE	3.10455e-15	Pass	NA	NA	NA	Pass	Pass	0.943385	rs17244848	rs10515197	0.0091	rs12916	1	Pass	No	Pass	1	0	Y	NA	Y	Pass
aric	SomaScan	13950_9	13950_9	NA	COL4A3BP.13950_9--TC.34887591	COL4A3BP.13950_9	CERT	Q9Y5P4	ENSG00000113163	Collagen type IV alpha-3-binding protein	TC.34887591	Total cholesterol levels	Biomarker	1320016	NA	Wald ratio	1	0.132418	0.00957887	1.82645e-43	3.82308e-40	0.113644	0.151193	1.14159	1.12035	1.16322	NA	NA	NA	NA	NA	NA	NA	NA	NA	NA	NA	NA	NA	NA	NA	NA	NA	NA	NA	NA	NA	NA	NA	NA	NA	NA	NA	NA	NA	NA	NA	0.0108562	0.000144749	TRUE	4.63493e-15	Pass	NA	NA	NA	Pass	Pass	0.943	rs17244848	rs3761739	0.0091	rs12916	1	Pass	No	Pass	1	0	Y	NA	Y	Pass
aric	SomaScan	13950_9	13950_9	NA	COL4A3BP.13950_9--WHR.30239722	COL4A3BP.13950_9	CERT	Q9Y5P4	ENSG00000113163	Collagen type IV alpha-3-binding protein	WHR.30239722	WHR	Anthropometry	697734	NA	Wald ratio	1	-0.0627812	0.0134806	3.20628e-06	0.000450315	-0.0892032	-0.0363592	0.939149	0.91466	0.964294	NA	NA	NA	NA	NA	NA	NA	NA	NA	NA	NA	NA	NA	NA	NA	NA	NA	NA	NA	NA	NA	NA	NA	NA	NA	NA	NA	NA	NA	NA	NA	0.0108562	3.14822e-05	TRUE	6.27538e-17	Pass	NA	NA	NA	Pass	Pass	0.0895749	rs5744681	rs2112347*	0.9999	rs1909720/rs5744661/rs5744591/rs5744612/rs16872589/rs16872639/rs1988728/rs1018119/rs16872555/rs5744578/rs16872526/rs16872528/rs5744681/rs16872635/rs5744722/rs116834221/rs142338408/rs142627433/rs75891325/rs16872556/rs5744594	0.1738/0.1555/0.1542/0.1431/0.1423/0.0381/0.022/0.022/0.019/0.0174/0.011/0.009/0.0063/0.0058/0.0037/0.0037/0.0033/0.0032/0.0032/0.0031/0.003	No	Pass	Pass	0	3	Y	NA	Y	No
aric	SomaScan	16753_46	16753_46	NA	COL6A2.16753_46--Bodyfatfreemass.ukb-b-13354	COL6A2.16753_46	COL6A2	P12110	ENSG00000142173	Collagen alpha-2(VI) chain	Bodyfatfreemass.ukb-b-13354	Body fat-free mass	Anthropometry	454850	NA	Wald ratio	1	-0.0219517	0.00398294	3.55958e-08	7.59731e-06	-0.0297582	-0.0141451	0.978288	0.97068	0.985954	NA	NA	NA	NA	NA	NA	NA	NA	NA	NA	NA	NA	NA	NA	NA	NA	NA	NA	NA	NA	NA	NA	NA	NA	NA	NA	NA	NA	NA	NA	NA	0.0477586	6.67295e-05	TRUE	1.2486e-72	Pass	NA	NA	NA	Pass	Pass	0.962566	unconditioned	unconditioned	0.9996	rs35548026/rs112153300	0.8842/0.0671	Pass	Pass	Pass	0	3	Y	NA	N	Pass
aric	SomaScan	16753_46	16753_46	NA	COL6A2.16753_46--Forcedexpiratoryvolumein1secondFEV1.ukb-b-19657	COL6A2.16753_46	COL6A2	P12110	ENSG00000142173	Collagen alpha-2(VI) chain	Forcedexpiratoryvolumein1secondFEV1.ukb-b-19657	Forced expiratory volume in 1-second (FEV1)	Respiratory	421986	NA	Wald ratio	1	-0.0236439	0.00554977	2.04121e-05	0.00229533	-0.0345214	-0.0127663	0.976633	0.966068	0.987315	NA	NA	NA	NA	NA	NA	NA	NA	NA	NA	NA	NA	NA	NA	NA	NA	NA	NA	NA	NA	NA	NA	NA	NA	NA	NA	NA	NA	NA	NA	NA	0.0477586	4.31024e-05	TRUE	1.31471e-73	Pass	NA	NA	NA	Pass	Pass	0.971473	unconditioned	unconditioned	0.7894	rs35548026	0.9572	Pass	No	Pass	0	3	Y	NA	N	No
aric	SomaScan	16753_46	16753_46	NA	COL6A2.16753_46--ForcedvitalcapacityFVC.ukb-a-336	COL6A2.16753_46	COL6A2	P12110	ENSG00000142173	Collagen alpha-2(VI) chain	ForcedvitalcapacityFVC.ukb-a-336	Forced vital capacity (FVC)	Respiratory	307638	NA	Wald ratio	1	0.0255168	0.00627953	4.83455e-05	0.00473464	0.0132089	0.0378247	1.02585	1.0133	1.03855	NA	NA	NA	NA	NA	NA	NA	NA	NA	NA	NA	NA	NA	NA	NA	NA	NA	NA	NA	NA	NA	NA	NA	NA	NA	NA	NA	NA	NA	NA	NA	0.0477586	5.36703e-05	TRUE	1.16517e-72	Pass	NA	NA	NA	Pass	Pass	0.965449	unconditioned	unconditioned	0.643	rs35548026/rs112153300	0.9339/0.0364	Pass	No	Pass	3	0	Y	NA	N	No
aric	SomaScan	16753_46	16753_46	NA	COL6A2.16753_46--Height.36224396	COL6A2.16753_46	COL6A2	P12110	ENSG00000142173	Collagen alpha-2(VI) chain	Height.36224396	Height	Anthropometry	4080687	NA	Wald ratio	1	-0.0507764	0.00346465	1.24094e-48	3.21782e-45	-0.0575672	-0.0439857	0.950491	0.944058	0.956968	NA	NA	NA	NA	NA	NA	NA	NA	NA	NA	NA	NA	NA	NA	NA	NA	NA	NA	NA	NA	NA	NA	NA	NA	NA	NA	NA	NA	NA	NA	NA	0.0477586	5.28031e-05	TRUE	3.12617e-74	Pass	NA	NA	NA	Pass	Pass	1	rs3088026	rs3088026	1	rs3088026	1	Pass	Pass	Pass	0	3	Y	NA	N	Pass
aric	SomaScan	16753_46	16753_46	NA	COL6A2.16753_46--LDL.34887591	COL6A2.16753_46	COL6A2	P12110	ENSG00000142173	Collagen alpha-2(VI) chain	LDL.34887591	Low density lipoprotein cholesterol levels	Biomarker	1320016	NA	Wald ratio	1	-0.0188528	0.00463401	4.73453e-05	0.00465769	-0.0279355	-0.00977015	0.981324	0.972451	0.990277	NA	NA	NA	NA	NA	NA	NA	NA	NA	NA	NA	NA	NA	NA	NA	NA	NA	NA	NA	NA	NA	NA	NA	NA	NA	NA	NA	NA	NA	NA	NA	0.0477586	1.25401e-05	TRUE	1.73449e-76	Pass	NA	NA	NA	Pass	Pass	0.840221	unconditioned	unconditioned	0.671	rs35548026	0.9998	Pass	No	Pass	0	3	Y	NA	N	No
aric	SomaScan	11196_31	11196_31	NA	COL6A3.11196_31--CAD.GCST90132314	COL6A3.11196_31	COL6A3	P12111	ENSG00000163359	Collagen alpha-3(VI) chain	CAD.GCST90132314	Coronary artery disease	Cardiovascular	1347212	181522	Inverse variance weighted	2	0.111237	0.0213079	1.78485e-07	3.30586e-05	0.0694734	0.153	1.11766	1.07194	1.16533	0.00683751	1	0.934099	0	NA	NA	NA	NA	NA	NA	NA	NA	NA	NA	NA	NA	NA	NA	NA	NA	NA	NA	NA	NA	NA	NA	NA	NA	NA	NA	NA	0.0286926	2.02344e-05	TRUE	3.61768e-45	Pass	Pass	NA	NA	Pass	Pass	0.9755	unconditioned	unconditioned	0.9652	rs1050785	1	Pass	Pass	Pass	4	0	Y	NA	N	No
aric	SomaScan	11196_31	11196_31	NA	COL6A3.11196_31--Forcedexpiratoryvolumein1secondFEV1.ukb-b-19657	COL6A3.11196_31	COL6A3	P12111	ENSG00000163359	Collagen alpha-3(VI) chain	Forcedexpiratoryvolumein1secondFEV1.ukb-b-19657	Forced expiratory volume in 1-second (FEV1)	Respiratory	421986	NA	Inverse variance weighted	2	-0.039203	0.00737726	1.07224e-07	2.09911e-05	-0.0536624	-0.0247436	0.961555	0.947752	0.97556	0.296553	1	0.586051	0	NA	NA	NA	NA	NA	NA	NA	NA	NA	NA	NA	NA	NA	NA	NA	NA	NA	NA	NA	NA	NA	NA	NA	NA	NA	NA	NA	0.0286926	6.76678e-05	TRUE	9.09808e-43	Pass	Pass	NA	NA	Pass	Pass	0.999225	unconditioned	unconditioned	0.9913	rs1050785	1	Pass	Pass	Pass	0	4	Y	NA	N	No
aric	SomaScan	15466_30	15466_30	NA	COL9A1.15466_30--Height.36224396	COL9A1.15466_30	COL9A1	P20849	ENSG00000112280	Collagen alpha-1(IX) chain	Height.36224396	Height	Anthropometry	4080687	NA	Wald ratio	1	0.04948	0.0098397	4.94067e-07	8.28534e-05	0.0301941	0.0687658	1.05072	1.03065	1.07119	NA	NA	NA	NA	NA	NA	NA	NA	NA	NA	NA	NA	NA	NA	NA	NA	NA	NA	NA	NA	NA	NA	NA	NA	NA	NA	NA	NA	NA	NA	NA	0.00593866	6.21994e-06	TRUE	2.31021e-10	Pass	NA	NA	NA	Pass	Pass	0.973451	unconditioned	unconditioned	0.9947	rs13199337	0.9915	Pass	Pass	Pass	2	0	Y	NA	N	No
aric	SomaScan	4430_44	4430_44	NA	COLEC11.4430_44--Bodyfatfreemass.ukb-b-13354	COLEC11.4430_44	COLEC11	Q9BWP8	ENSG00000118004	Collectin-11	Bodyfatfreemass.ukb-b-13354	Body fat-free mass	Anthropometry	454850	NA	Inverse variance weighted	2	-0.0102332	0.00231976	1.02748e-05	0.0012506	-0.0147799	-0.00568644	0.989819	0.985329	0.99433	0.0765545	1	0.782022	0	NA	NA	NA	NA	NA	NA	NA	NA	NA	NA	NA	NA	NA	NA	NA	NA	NA	NA	NA	NA	NA	NA	NA	NA	NA	NA	NA	0.15115	4.28581e-05	TRUE	1.12475e-253	Pass	Pass	NA	NA	Pass	Pass	0.97492	unconditioned	unconditioned	0.7795	rs6542680/rs3820897	0.7718/0.2282	Pass	No	Pass	0	1	Y	NA	N	No
aric	SomaScan	4430_44	4430_44	NA	COLEC11.4430_44--ConcentrationofchylomicronsandextremelylargeVLDL.met-d-XXL_VLDL_P	COLEC11.4430_44	COLEC11	Q9BWP8	ENSG00000118004	Collectin-11	ConcentrationofchylomicronsandextremelylargeVLDL.met-d-XXL_VLDL_P	Concentration of chylomicrons and extremely large VLDL	Biomarker	115078	NA	Inverse variance weighted	2	-0.0421058	0.00744419	1.54765e-08	3.51936e-06	-0.0566964	-0.0275152	0.958768	0.944881	0.97286	0.11288	1	0.736889	0	NA	NA	NA	NA	NA	NA	NA	NA	NA	NA	NA	NA	NA	NA	NA	NA	NA	NA	NA	NA	NA	NA	NA	NA	NA	NA	NA	0.15115	0.000282969	TRUE	1.63496e-230	Pass	Pass	NA	NA	Pass	Pass	0.998975	unconditioned	unconditioned	0.9988	rs6542680/rs3820897	0.8422/0.1578	Pass	Pass	Pass	0	2	Y	NA	N	Pass
aric	SomaScan	8043_153	8043_153	NA	COMP.8043_153--Sphingomyelins.met-d-Sphingomyelins	COMP.8043_153	COMP	P49747	ENSG00000105664	Cartilage oligomeric matrix protein	Sphingomyelins.met-d-Sphingomyelins	Sphingomyelins	Biomarker	114999	NA	Wald ratio	1	-0.0583843	0.0167507	0.000491226	0.030545	-0.0912156	-0.0255531	0.943287	0.912821	0.974771	NA	NA	NA	NA	NA	NA	NA	NA	NA	NA	NA	NA	NA	NA	NA	NA	NA	NA	NA	NA	NA	NA	NA	NA	NA	NA	NA	NA	NA	NA	NA	0.0243291	0.000114205	TRUE	1.46376e-33	Pass	NA	NA	NA	Pass	Pass	0.822082	rs12974746	rs58542926*	0.1028	rs12974746	0.9999	Pass	No	Pass	0	2	Y	NA	N	No
aric	SomaScan	6415_90	6415_90	NA	CPN2.6415_90--Bodyfatfreemass.ukb-b-13354	CPN2.6415_90	CPN2	P22792	ENSG00000178772	Carboxypeptidase N subunit 2	Bodyfatfreemass.ukb-b-13354	Body fat-free mass	Anthropometry	454850	NA	Wald ratio	1	-0.00734871	0.0018425	6.65073e-05	0.00618223	-0.01096	-0.00373741	0.992678	0.9891	0.99627	NA	NA	NA	NA	NA	NA	NA	NA	NA	NA	NA	NA	NA	NA	NA	NA	NA	NA	NA	NA	NA	NA	NA	NA	NA	NA	NA	NA	NA	NA	NA	0.173483	3.49418e-05	TRUE	1.84317e-297	Pass	NA	NA	NA	Pass	Pass	0.837025	unconditioned	unconditioned	0.4397	rs11711157	0.9996	Pass	No	Pass	0	1	Y	NA	N	No
aric	SomaScan	6415_90	6415_90	NA	CPN2.6415_90--Height.36224396	CPN2.6415_90	CPN2	P22792	ENSG00000178772	Carboxypeptidase N subunit 2	Height.36224396	Height	Anthropometry	4080687	NA	Wald ratio	1	-0.0152308	0.00158518	7.3803e-22	6.28534e-19	-0.0183377	-0.0121238	0.984885	0.981829	0.987949	NA	NA	NA	NA	NA	NA	NA	NA	NA	NA	NA	NA	NA	NA	NA	NA	NA	NA	NA	NA	NA	NA	NA	NA	NA	NA	NA	NA	NA	NA	NA	0.173483	2.28068e-05	TRUE	3.61173e-303	Pass	NA	NA	NA	Pass	Pass	0.959674	rs11711157	rs6774653*	0.9991	rs11711157	0.998	Pass	Pass	Pass	0	1	Y	NA	N	Pass
aric	SomaScan	5346_24	5346_24	NA	CPNE1.5346_24--ApolipoproteinB.ieu-b-108	CPNE1.5346_24	CPNE1	Q99829	ENSG00000214078	Copine-1	ApolipoproteinB.ieu-b-108	Apolipoprotein B	Biomarker	439214	NA	Wald ratio	1	0.0207509	0.00335886	6.49325e-10	1.8433e-07	0.0141676	0.0273343	1.02097	1.01427	1.02771	NA	NA	NA	NA	NA	NA	NA	NA	NA	NA	NA	NA	NA	NA	NA	NA	NA	NA	NA	NA	NA	NA	NA	NA	NA	NA	NA	NA	NA	NA	NA	0.173483	8.68873e-05	TRUE	1.0282e-292	Pass	NA	NA	NA	Pass	Pass	0.118332	rs6060783	rs224440*	0.9852	rs113522583/rs6060524	0.617/0.3764	No	Pass	Pass	3	0	Y	NA	N	Pass
aric	SomaScan	5346_24	5346_24	NA	CPNE1.5346_24--BasalCellCarcinoma.GCST90137411	CPNE1.5346_24	CPNE1	Q99829	ENSG00000214078	Copine-1	BasalCellCarcinoma.GCST90137411	Basal cell carcinoma	Cancer/Skin	307684	20791	Wald ratio	1	0.0788514	0.0138564	1.26594e-08	2.92081e-06	0.0516928	0.10601	1.08204	1.05305	1.11183	NA	NA	NA	NA	NA	NA	NA	NA	NA	NA	NA	NA	NA	NA	NA	NA	NA	NA	NA	NA	NA	NA	NA	NA	NA	NA	NA	NA	NA	NA	NA	0.173483	0.000105243	TRUE	1.77511e-289	Pass	NA	NA	NA	Pass	Pass	0.569086	rs73095515	rs6060300	0.9999	rs73095515	1	No	Pass	Pass	2	0	Y	NA	N	Pass
aric	SomaScan	5346_24	5346_24	NA	CPNE1.5346_24--Bodyfatfreemass.ukb-b-13354	CPNE1.5346_24	CPNE1	Q99829	ENSG00000214078	Copine-1	Bodyfatfreemass.ukb-b-13354	Body fat-free mass	Anthropometry	454850	NA	Wald ratio	1	-0.0225127	0.00201309	4.92913e-29	5.90592e-26	-0.0264583	-0.018567	0.977739	0.973889	0.981604	NA	NA	NA	NA	NA	NA	NA	NA	NA	NA	NA	NA	NA	NA	NA	NA	NA	NA	NA	NA	NA	NA	NA	NA	NA	NA	NA	NA	NA	NA	NA	0.173483	0.000274907	TRUE	3.10781e-283	Pass	NA	NA	NA	Pass	Pass	0.0151204	rs6060783	rs2746089	0.9997	rs113522583/rs6060524	0.5233/0.4304	No	Pass	Pass	0	3	Y	NA	N	Pass
aric	SomaScan	5346_24	5346_24	NA	CPNE1.5346_24--Height.36224396	CPNE1.5346_24	CPNE1	Q99829	ENSG00000214078	Copine-1	Height.36224396	Height	Anthropometry	4080687	NA	Wald ratio	1	-0.0396462	0.0017192	1.14417e-117	1.04621e-113	-0.0430159	-0.0362766	0.961129	0.957896	0.964374	NA	NA	NA	NA	NA	NA	NA	NA	NA	NA	NA	NA	NA	NA	NA	NA	NA	NA	NA	NA	NA	NA	NA	NA	NA	NA	NA	NA	NA	NA	NA	0.173483	0.000130517	TRUE	4.10098e-294	Pass	NA	NA	NA	Pass	Pass	0.00227914	rs6119628	rs6060696	1	rs143384	1	No	Pass	Pass	0	3	Y	NA	N	Pass
aric	SomaScan	5346_24	5346_24	NA	CPNE1.5346_24--Linoleicacid.met-d-LA	CPNE1.5346_24	CPNE1	Q99829	ENSG00000214078	Copine-1	Linoleicacid.met-d-LA	Linoleic acid	Biomarker	114999	NA	Wald ratio	1	0.0321776	0.00656293	9.44181e-07	0.000149396	0.0193143	0.045041	1.0327	1.0195	1.04607	NA	NA	NA	NA	NA	NA	NA	NA	NA	NA	NA	NA	NA	NA	NA	NA	NA	NA	NA	NA	NA	NA	NA	NA	NA	NA	NA	NA	NA	NA	NA	0.173483	0.000233449	TRUE	1.74545e-272	Pass	NA	NA	NA	Pass	Pass	0.460847	unconditioned	unconditioned	0.9498	rs113522583/rs6060524	0.6775/0.3206	No	Pass	Pass	2	0	Y	NA	N	No
aric	SomaScan	5346_24	5346_24	NA	CPNE1.5346_24--LDL.34887591	CPNE1.5346_24	CPNE1	Q99829	ENSG00000214078	Copine-1	LDL.34887591	Low density lipoprotein cholesterol levels	Biomarker	1320016	NA	Wald ratio	1	0.0323533	0.00226438	2.60226e-46	6.10948e-43	0.0279151	0.0367915	1.03288	1.02831	1.03748	NA	NA	NA	NA	NA	NA	NA	NA	NA	NA	NA	NA	NA	NA	NA	NA	NA	NA	NA	NA	NA	NA	NA	NA	NA	NA	NA	NA	NA	NA	NA	0.173483	0.000154631	TRUE	1.10982e-291	Pass	NA	NA	NA	Pass	Pass	0.0373218	rs113522583	rs7261820*	1	rs113522583/rs6060524	0.5722/0.4261	No	Pass	Pass	3	0	Y	NA	N	Pass
aric	SomaScan	5346_24	5346_24	NA	CPNE1.5346_24--nonHDL.34887591	CPNE1.5346_24	CPNE1	Q99829	ENSG00000214078	Copine-1	nonHDL.34887591	Non-HDL cholesterol levels	Biomarker	1320016	NA	Wald ratio	1	0.0343502	0.00269607	3.50512e-37	6.34332e-34	0.0290659	0.0396345	1.03495	1.02949	1.04043	NA	NA	NA	NA	NA	NA	NA	NA	NA	NA	NA	NA	NA	NA	NA	NA	NA	NA	NA	NA	NA	NA	NA	NA	NA	NA	NA	NA	NA	NA	NA	0.173483	0.000122958	TRUE	1.71193e-293	Pass	NA	NA	NA	Pass	Pass	0.00212657	rs2425068	rs45563939*	1	rs113522583/rs6060524	0.5489/0.4492	No	Pass	Pass	3	0	Y	NA	N	Pass
aric	SomaScan	5346_24	5346_24	NA	CPNE1.5346_24--Omega6fattyacids.met-d-Omega_6	CPNE1.5346_24	CPNE1	Q99829	ENSG00000214078	Copine-1	Omega6fattyacids.met-d-Omega_6	Omega-6 fatty acids	Biomarker	114999	NA	Wald ratio	1	0.0329019	0.00653522	4.78967e-07	8.04767e-05	0.0200929	0.045711	1.03345	1.0203	1.04677	NA	NA	NA	NA	NA	NA	NA	NA	NA	NA	NA	NA	NA	NA	NA	NA	NA	NA	NA	NA	NA	NA	NA	NA	NA	NA	NA	NA	NA	NA	NA	0.173483	0.000243639	TRUE	4.55449e-272	Pass	NA	NA	NA	Pass	Pass	0.391826	unconditioned	unconditioned	0.9733	rs113522583/rs6060524	0.6792/0.3189	No	Pass	Pass	2	0	Y	NA	N	No
aric	SomaScan	5346_24	5346_24	NA	CPNE1.5346_24--Phosphatidylcholines.met-d-Phosphatidylc	CPNE1.5346_24	CPNE1	Q99829	ENSG00000214078	Copine-1	Phosphatidylcholines.met-d-Phosphatidylc	Phosphatidylcholines	Biomarker	114999	NA	Wald ratio	1	0.0263254	0.00627014	2.68642e-05	0.00287037	0.014036	0.0386149	1.02668	1.01413	1.03937	NA	NA	NA	NA	NA	NA	NA	NA	NA	NA	NA	NA	NA	NA	NA	NA	NA	NA	NA	NA	NA	NA	NA	NA	NA	NA	NA	NA	NA	NA	NA	0.173483	0.000162927	TRUE	1.13939e-275	Pass	NA	NA	NA	Pass	Pass	0.433169	unconditioned	unconditioned	0.8281	rs113522583/rs6060524	0.678/0.3202	No	Pass	Pass	2	0	Y	NA	N	No
aric	SomaScan	5346_24	5346_24	NA	CPNE1.5346_24--Phosphoglycerides.met-d-Phosphoglyc	CPNE1.5346_24	CPNE1	Q99829	ENSG00000214078	Copine-1	Phosphoglycerides.met-d-Phosphoglyc	Phosphoglycerides	Biomarker	114999	NA	Wald ratio	1	0.0263836	0.00633826	3.14655e-05	0.00328523	0.0139606	0.0388066	1.02673	1.01406	1.03957	NA	NA	NA	NA	NA	NA	NA	NA	NA	NA	NA	NA	NA	NA	NA	NA	NA	NA	NA	NA	NA	NA	NA	NA	NA	NA	NA	NA	NA	NA	NA	0.173483	0.000156582	TRUE	5.46692e-276	Pass	NA	NA	NA	Pass	Pass	0.375538	unconditioned	unconditioned	0.8168	rs113522583/rs6060524	0.6764/0.3217	No	Pass	Pass	2	0	Y	NA	N	No
aric	SomaScan	5346_24	5346_24	NA	CPNE1.5346_24--Polyunsaturatedfattyacids.met-d-PUFA	CPNE1.5346_24	CPNE1	Q99829	ENSG00000214078	Copine-1	Polyunsaturatedfattyacids.met-d-PUFA	Polyunsaturated fatty acids	Biomarker	114999	NA	Wald ratio	1	0.0327101	0.00652778	5.41723e-07	9.01492e-05	0.0199157	0.0455046	1.03325	1.02012	1.04656	NA	NA	NA	NA	NA	NA	NA	NA	NA	NA	NA	NA	NA	NA	NA	NA	NA	NA	NA	NA	NA	NA	NA	NA	NA	NA	NA	NA	NA	NA	NA	0.173483	0.000232702	TRUE	1.62558e-272	Pass	NA	NA	NA	Pass	Pass	0.524271	unconditioned	unconditioned	0.9827	rs113522583/rs6060524	0.689/0.3092	No	Pass	Pass	2	0	Y	NA	N	No
aric	SomaScan	5346_24	5346_24	NA	CPNE1.5346_24--TC.34887591	CPNE1.5346_24	CPNE1	Q99829	ENSG00000214078	Copine-1	TC.34887591	Total cholesterol levels	Biomarker	1320016	NA	Wald ratio	1	0.0358695	0.00218309	1.15551e-60	4.09695e-57	0.0315906	0.0401483	1.03652	1.03209	1.04097	NA	NA	NA	NA	NA	NA	NA	NA	NA	NA	NA	NA	NA	NA	NA	NA	NA	NA	NA	NA	NA	NA	NA	NA	NA	NA	NA	NA	NA	NA	NA	0.173483	0.000204468	TRUE	3.50356e-289	Pass	NA	NA	NA	Pass	Pass	0.00132679	rs6060783	rs7261820	1	rs113522583/rs6060524	0.6148/0.3839	No	Pass	Pass	3	0	Y	NA	N	Pass
aric	SomaScan	5346_24	5346_24	NA	CPNE1.5346_24--Totalcholines.met-d-Cholines	CPNE1.5346_24	CPNE1	Q99829	ENSG00000214078	Copine-1	Totalcholines.met-d-Cholines	Total cholines	Biomarker	114999	NA	Wald ratio	1	0.0267515	0.00629322	2.12971e-05	0.00237333	0.0144168	0.0390862	1.02711	1.01452	1.03986	NA	NA	NA	NA	NA	NA	NA	NA	NA	NA	NA	NA	NA	NA	NA	NA	NA	NA	NA	NA	NA	NA	NA	NA	NA	NA	NA	NA	NA	NA	NA	0.173483	0.000168073	TRUE	2.04493e-275	Pass	NA	NA	NA	Pass	Pass	0.43654	unconditioned	unconditioned	0.826	rs113522583/rs6060524	0.678/0.3202	No	Pass	Pass	2	0	Y	NA	N	No
aric	SomaScan	5346_24	5346_24	NA	CPNE1.5346_24--logTG.34887591	CPNE1.5346_24	CPNE1	Q99829	ENSG00000214078	Copine-1	logTG.34887591	Triglycerides	Biomarker	1320016	NA	Wald ratio	1	0.0185011	0.00223562	1.27851e-16	7.50408e-14	0.0141192	0.0228829	1.01867	1.01422	1.02315	NA	NA	NA	NA	NA	NA	NA	NA	NA	NA	NA	NA	NA	NA	NA	NA	NA	NA	NA	NA	NA	NA	NA	NA	NA	NA	NA	NA	NA	NA	NA	0.173483	5.18775e-05	TRUE	9.39617e-299	Pass	NA	NA	NA	Pass	Pass	0.00091393	rs6060783	rs78185617	1	rs113522583/rs6060524	0.7046/0.2928	No	Pass	Pass	3	0	Y	NA	N	Pass
aric	SomaScan	5346_24	5346_24	NA	CPNE1.5346_24--Weight.ukb-b-11842	CPNE1.5346_24	CPNE1	Q99829	ENSG00000214078	Copine-1	Weight.ukb-b-11842	Weight	Anthropometry	461632	NA	Wald ratio	1	-0.020075	0.00281263	9.50866e-13	3.98067e-10	-0.0255877	-0.0145622	0.980125	0.974737	0.985543	NA	NA	NA	NA	NA	NA	NA	NA	NA	NA	NA	NA	NA	NA	NA	NA	NA	NA	NA	NA	NA	NA	NA	NA	NA	NA	NA	NA	NA	NA	NA	0.173483	0.000110347	TRUE	2.32818e-291	Pass	NA	NA	NA	Pass	Pass	0.116964	unconditioned	rs2746089	0.9743	rs6060524/rs113522583	0.4846/0.4676	No	Pass	Pass	0	3	Y	NA	N	Pass
aric	SomaScan	6255_74	6255_74	NA	CPXM1.6255_74--eGFR.34272381	CPXM1.6255_74	CPXM1	Q96SM3	ENSG00000088882	Probable carboxypeptidase X1	eGFR.34272381	Glomerular filtration rate (estimated)	Renal	436581	NA	Wald ratio	1	-0.00143471	0.000430414	0.000858121	0.0466619	-0.00227833	-0.000591102	0.998566	0.997724	0.999409	NA	NA	NA	NA	NA	NA	NA	NA	NA	NA	NA	NA	NA	NA	NA	NA	NA	NA	NA	NA	NA	NA	NA	NA	NA	NA	NA	NA	NA	NA	NA	0.173483	2.98189e-05	TRUE	7.08403e-298	Pass	NA	NA	NA	Pass	Pass	0.0592212	rs73077077	unconditioned	0.9922	rs73077077/rs58625759	0.935/0.065	No	Pass	Pass	0	1	Y	NA	N	No
aric	SomaScan	6255_74	6255_74	NA	CPXM1.6255_74--LDL.34887591	CPXM1.6255_74	CPXM1	Q96SM3	ENSG00000088882	Probable carboxypeptidase X1	LDL.34887591	Low density lipoprotein cholesterol levels	Biomarker	1320016	NA	Wald ratio	1	0.00953246	0.00203526	2.81794e-06	0.000402608	0.00554335	0.0135216	1.00958	1.00556	1.01361	NA	NA	NA	NA	NA	NA	NA	NA	NA	NA	NA	NA	NA	NA	NA	NA	NA	NA	NA	NA	NA	NA	NA	NA	NA	NA	NA	NA	NA	NA	NA	0.173483	1.66172e-05	TRUE	5.09509e-303	Pass	NA	NA	NA	Pass	Pass	0.823526	unconditioned	unconditioned	0.9088	rs11697820	1	Pass	Pass	Pass	2	0	Y	NA	N	No
aric	SomaScan	6255_74	6255_74	NA	CPXM1.6255_74--LungCancer.ieu-a-987	CPXM1.6255_74	CPXM1	Q96SM3	ENSG00000088882	Probable carboxypeptidase X1	LungCancer.ieu-a-987	Lung cancer	Cancer/Respiratory	85449	29863	Wald ratio	1	0.0710773	0.0171247	3.31661e-05	0.0034339	0.0375128	0.104642	1.07366	1.03823	1.11031	NA	NA	NA	NA	NA	NA	NA	NA	NA	NA	NA	NA	NA	NA	NA	NA	NA	NA	NA	NA	NA	NA	NA	NA	NA	NA	NA	NA	NA	NA	NA	0.173483	0.000201609	TRUE	2.03608e-268	Pass	NA	NA	NA	Pass	Pass	0.933053	unconditioned	unconditioned	0.5977	rs11697820	1	Pass	No	Pass	1	0	Y	NA	N	No
aric	SomaScan	6255_74	6255_74	NA	CPXM1.6255_74--PP.30224653	CPXM1.6255_74	CPXM1	Q96SM3	ENSG00000088882	Probable carboxypeptidase X1	PP.30224653	Pulse pressure	Cardiovascular	757601	NA	Wald ratio	1	-0.171879	0.0299855	9.92197e-09	2.33575e-06	-0.23065	-0.113107	0.842081	0.794017	0.893055	NA	NA	NA	NA	NA	NA	NA	NA	NA	NA	NA	NA	NA	NA	NA	NA	NA	NA	NA	NA	NA	NA	NA	NA	NA	NA	NA	NA	NA	NA	NA	0.173483	4.3254e-05	TRUE	2.07048e-298	Pass	NA	NA	NA	Pass	Pass	0.85653	unconditioned	unconditioned	0.9923	rs2073130/rs34211052	0.8613/0.1386	Pass	Pass	Pass	0	4	Y	NA	N	Pass
aric	SomaScan	6255_74	6255_74	NA	CPXM1.6255_74--SBP.30224653	CPXM1.6255_74	CPXM1	Q96SM3	ENSG00000088882	Probable carboxypeptidase X1	SBP.30224653	Systolic blood pressure	Cardiovascular	757601	NA	Wald ratio	1	-0.185509	0.0441892	2.69221e-05	0.00287479	-0.272119	-0.0988977	0.830682	0.761763	0.905835	NA	NA	NA	NA	NA	NA	NA	NA	NA	NA	NA	NA	NA	NA	NA	NA	NA	NA	NA	NA	NA	NA	NA	NA	NA	NA	NA	NA	NA	NA	NA	0.173483	2.33388e-05	TRUE	8.78697e-301	Pass	NA	NA	NA	Pass	Pass	0.892943	unconditioned	unconditioned	0.6355	rs11697820	1	Pass	No	Pass	0	1	Y	NA	N	No
aric	SomaScan	6493_9	6493_9	NA	CPZ.6493_9--Height.36224396	CPZ.6493_9	CPZ	Q66K79	ENSG00000109625	Carboxypeptidase Z	Height.36224396	Height	Anthropometry	4080687	NA	Wald ratio	1	0.0755003	0.00793246	1.76737e-21	1.44836e-18	0.0599527	0.0910479	1.07842	1.06179	1.09532	NA	NA	NA	NA	NA	NA	NA	NA	NA	NA	NA	NA	NA	NA	NA	NA	NA	NA	NA	NA	NA	NA	NA	NA	NA	NA	NA	NA	NA	NA	NA	0.00903722	2.23633e-05	TRUE	1.49236e-14	Pass	NA	NA	NA	Pass	Pass	0.00340466	rs6845969	rs1949733	1	rs1949733/rs1357481	0.9228/0.0482	No	Pass	Pass	1	0	Y	NA	Y	Pass
aric	SomaScan	6493_9	6493_9	NA	CPZ.6493_9--PP.30224653	CPZ.6493_9	CPZ	Q66K79	ENSG00000109625	Carboxypeptidase Z	PP.30224653	Pulse pressure	Cardiovascular	757601	NA	Wald ratio	1	-0.530766	0.154135	0.000574205	0.034471	-0.83287	-0.228661	0.588154	0.4348	0.795598	NA	NA	NA	NA	NA	NA	NA	NA	NA	NA	NA	NA	NA	NA	NA	NA	NA	NA	NA	NA	NA	NA	NA	NA	NA	NA	NA	NA	NA	NA	NA	0.00903722	1.56184e-05	TRUE	1.12486e-14	Pass	NA	NA	NA	Pass	Pass	0.804509	rs3796738	unconditioned	0.1821	rs3796738/rs6820571/rs4696855	0.5081/0.2798/0.2049	Pass	No	Pass	0	1	Y	NA	Y	No
aric	SomaScan	19556_12	19556_12	NA	CR1.19556_12--Alzheimers.GCST90027158	CR1.19556_12	CR1	P17927	ENSG00000203710	Complement receptor type 1	Alzheimers.GCST90027158	Alzheimer's disease	Neurological	487511	85934	Wald ratio	1	0.200553	0.0168225	9.11962e-33	1.30941e-29	0.167581	0.233525	1.22208	1.18244	1.26304	NA	NA	NA	NA	NA	NA	NA	NA	NA	NA	NA	NA	NA	NA	NA	NA	NA	NA	NA	NA	NA	NA	NA	NA	NA	NA	NA	NA	NA	NA	NA	0.114787	0.00029378	TRUE	4.89143e-176	Pass	NA	NA	NA	Pass	Pass	0.994536	unconditioned	unconditioned	1	rs679515	0.9999	Pass	Pass	Pass	4	0	Y	NA	N	Pass
aric	SomaScan	11696_7	11696_7	NA	CRABP2.11696_7--Height.36224396	CRABP2.11696_7	CRABP2	P29373	ENSG00000143320	Cellular retinoic acid-binding protein 2	Height.36224396	Height	Anthropometry	4080687	NA	Wald ratio	1	-0.0113827	0.0021486	1.17248e-07	2.28107e-05	-0.015594	-0.00717147	0.988682	0.984527	0.992854	NA	NA	NA	NA	NA	NA	NA	NA	NA	NA	NA	NA	NA	NA	NA	NA	NA	NA	NA	NA	NA	NA	NA	NA	NA	NA	NA	NA	NA	NA	NA	0.142005	6.84738e-06	TRUE	1.17958e-244	Pass	NA	NA	NA	Pass	Pass	0.776207	unconditioned	rs12145743	0.9603	rs3806412	1	No	Pass	Pass	0	3	Y	NA	N	No
aric	SomaScan	11308_8	11308_8	NA	CREB3L4.11308_8--DBP.30224653	CREB3L4.11308_8	CREB3L4	Q8TEY5	ENSG00000143578	Cyclic AMP-responsive element-binding protein 3-like protein 4	DBP.30224653	Diastolic blood pressure	Cardiovascular	757601	NA	Wald ratio	1	-0.301271	0.0606004	6.64614e-07	0.000108419	-0.420047	-0.182494	0.739878	0.657016	0.83319	NA	NA	NA	NA	NA	NA	NA	NA	NA	NA	NA	NA	NA	NA	NA	NA	NA	NA	NA	NA	NA	NA	NA	NA	NA	NA	NA	NA	NA	NA	NA	0.0414748	3.2828e-05	TRUE	1.35284e-64	Pass	NA	NA	NA	Pass	Pass	0.575612	rs4845586*	unconditioned	0.9752	rs4845586/rs11264736/rs6661009/rs6671362	0.3368/0.2515/0.2422/0.1533	No	Pass	Pass	0	2	Y	NA	N	No
aric	SomaScan	11308_8	11308_8	NA	CREB3L4.11308_8--schizophrenia.35396580	CREB3L4.11308_8	CREB3L4	Q8TEY5	ENSG00000143578	Cyclic AMP-responsive element-binding protein 3-like protein 4	schizophrenia.35396580	Schizophrenia	Psychiatric	130644	53386	Wald ratio	1	0.143707	0.0297808	1.39652e-06	0.000213953	0.0853368	0.202077	1.15455	1.08908	1.22394	NA	NA	NA	NA	NA	NA	NA	NA	NA	NA	NA	NA	NA	NA	NA	NA	NA	NA	NA	NA	NA	NA	NA	NA	NA	NA	NA	NA	NA	NA	NA	0.0414748	0.000176039	TRUE	1.87284e-57	Pass	NA	NA	NA	Pass	Pass	0.766623	unconditioned	unconditioned	0.9786	rs4845586/rs11264736/rs6661009/rs6671362/rs4540690/rs12142639	0.4269/0.2005/0.1967/0.0982/0.0212/0.0177	No	Pass	Pass	2	0	Y	NA	N	No
aric	SomaScan	7628_40	7628_40	NA	CRELD1.7628_40--Bodyfatmass.ukb-b-19393	CRELD1.7628_40	CRELD1	Q96HD1	ENSG00000163703	Cysteine-rich with EGF-like domain protein 1	Bodyfatmass.ukb-b-19393	Body fat mass	Anthropometry	454137	NA	Inverse variance weighted	2	-0.0096675	0.00247206	9.20288e-05	0.00810367	-0.0145127	-0.00482226	0.990379	0.985592	0.995189	0.12316	1	0.725632	0	NA	NA	NA	NA	NA	NA	NA	NA	NA	NA	NA	NA	NA	NA	NA	NA	NA	NA	NA	NA	NA	NA	NA	NA	NA	NA	NA	0.259061	3.39805e-05	TRUE	1e-300	Pass	Pass	NA	NA	Pass	Pass	0.128707	unconditioned	rs113360519	0.8718	rs6762702	0.9975	No	Pass	Pass	0	1	Y	NA	N	No
aric	SomaScan	7628_40	7628_40	NA	CRELD1.7628_40--Bodyfatfreemass.ukb-b-13354	CRELD1.7628_40	CRELD1	Q96HD1	ENSG00000163703	Cysteine-rich with EGF-like domain protein 1	Bodyfatfreemass.ukb-b-13354	Body fat-free mass	Anthropometry	454850	NA	Inverse variance weighted	2	-0.0112549	0.00157076	7.76492e-13	3.29836e-10	-0.0143336	-0.00817621	0.988808	0.985769	0.991857	0.449899	1	0.502383	0	NA	NA	NA	NA	NA	NA	NA	NA	NA	NA	NA	NA	NA	NA	NA	NA	NA	NA	NA	NA	NA	NA	NA	NA	NA	NA	NA	0.259061	0.00011381	TRUE	1e-300	Pass	Pass	NA	NA	Pass	Pass	1	rs2270894	rs2270894	1	rs2270894	1	Pass	Pass	Pass	0	2	Y	NA	N	Pass
aric	SomaScan	7628_40	7628_40	NA	CRELD1.7628_40--Height.36224396	CRELD1.7628_40	CRELD1	Q96HD1	ENSG00000163703	Cysteine-rich with EGF-like domain protein 1	Height.36224396	Height	Anthropometry	4080687	NA	Wald ratio	1	-0.0141312	0.00158073	3.90497e-19	2.7246e-16	-0.0172294	-0.0110329	0.985968	0.982918	0.989028	NA	NA	NA	NA	NA	NA	NA	NA	NA	NA	NA	NA	NA	NA	NA	NA	NA	NA	NA	NA	NA	NA	NA	NA	NA	NA	NA	NA	NA	NA	NA	0.173483	1.95309e-05	TRUE	1.17122e-303	Pass	NA	NA	NA	Pass	Pass	1	rs6792811	rs6792811	1	rs3846169/rs9878047/rs6764807	0.8961/0.0389/0.026	Pass	Pass	Pass	0	1	Y	NA	N	Pass
aric	SomaScan	7628_40	7628_40	NA	CRELD1.7628_40--Hipcircumference.ukb-b-15590	CRELD1.7628_40	CRELD1	Q96HD1	ENSG00000163703	Cysteine-rich with EGF-like domain protein 1	Hipcircumference.ukb-b-15590	Hip circumference	Anthropometry	462117	NA	Inverse variance weighted	2	-0.0130106	0.00252225	2.49138e-07	4.44848e-05	-0.0179542	-0.00806703	0.987074	0.982206	0.991965	0.0304074	1	0.861569	0	NA	NA	NA	NA	NA	NA	NA	NA	NA	NA	NA	NA	NA	NA	NA	NA	NA	NA	NA	NA	NA	NA	NA	NA	NA	NA	NA	0.259061	5.75731e-05	TRUE	1e-300	Pass	Pass	NA	NA	Pass	Pass	1	rs2270894	rs2270894	1	rs2270894	1	Pass	Pass	Pass	0	2	Y	NA	N	No
aric	SomaScan	7628_40	7628_40	NA	CRELD1.7628_40--ALLOA.GCST007093	CRELD1.7628_40	CRELD1	Q96HD1	ENSG00000163703	Cysteine-rich with EGF-like domain protein 1	ALLOA.GCST007093	Osteoarthritis	Musculoskeletal	455221	77052	Inverse variance weighted	2	-0.0304871	0.00704045	1.4892e-05	0.0017446	-0.0442864	-0.0166878	0.969973	0.95668	0.983451	0.306524	1	0.579821	0	NA	NA	NA	NA	NA	NA	NA	NA	NA	NA	NA	NA	NA	NA	NA	NA	NA	NA	NA	NA	NA	NA	NA	NA	NA	NA	NA	0.259061	4.20949e-05	TRUE	1e-300	Pass	Pass	NA	NA	Pass	Pass	0.822583	unconditioned	unconditioned	0.7175	rs6762702	0.9986	Pass	No	Pass	0	1	Y	NA	N	No
aric	SomaScan	7628_40	7628_40	NA	CRELD1.7628_40--Waistcircumference.ukb-b-9405	CRELD1.7628_40	CRELD1	Q96HD1	ENSG00000163703	Cysteine-rich with EGF-like domain protein 1	Waistcircumference.ukb-b-9405	Waist circumference	Anthropometry	462166	NA	Inverse variance weighted	2	-0.00814088	0.00226415	0.000323701	0.0218654	-0.0125786	-0.00370314	0.991892	0.9875	0.996304	0.167648	1	0.68221	0	NA	NA	NA	NA	NA	NA	NA	NA	NA	NA	NA	NA	NA	NA	NA	NA	NA	NA	NA	NA	NA	NA	NA	NA	NA	NA	NA	0.259061	2.82892e-05	TRUE	1e-300	Pass	Pass	NA	NA	Pass	Pass	0.0837028	rs6762702	rs113885243	0.844	rs6762702	0.997	No	Pass	Pass	0	1	Y	NA	N	No
aric	SomaScan	7628_40	7628_40	NA	CRELD1.7628_40--Weight.ukb-b-11842	CRELD1.7628_40	CRELD1	Q96HD1	ENSG00000163703	Cysteine-rich with EGF-like domain protein 1	Weight.ukb-b-11842	Weight	Anthropometry	461632	NA	Inverse variance weighted	2	-0.0137271	0.00219426	3.95211e-10	1.15982e-07	-0.0180278	-0.00942634	0.986367	0.982134	0.990618	0.0291535	1	0.864425	0	NA	NA	NA	NA	NA	NA	NA	NA	NA	NA	NA	NA	NA	NA	NA	NA	NA	NA	NA	NA	NA	NA	NA	NA	NA	NA	NA	0.259061	8.47645e-05	TRUE	1e-300	Pass	Pass	NA	NA	Pass	Pass	0.999995	rs2270894	rs2270894	1	rs2270894	1	Pass	Pass	Pass	0	2	Y	NA	N	Pass
aric	SomaScan	14747_9	14747_9	NA	CRLF1.14747_9--Height.36224396	CRLF1.14747_9	CRLF1	O75462	ENSG00000006016	Cytokine receptor-like factor 1	Height.36224396	Height	Anthropometry	4080687	NA	Wald ratio	1	0.0141754	0.00390998	0.000288471	0.0199352	0.00651183	0.0218389	1.01428	1.00653	1.02208	NA	NA	NA	NA	NA	NA	NA	NA	NA	NA	NA	NA	NA	NA	NA	NA	NA	NA	NA	NA	NA	NA	NA	NA	NA	NA	NA	NA	NA	NA	NA	0.0373061	3.19735e-06	TRUE	9.44483e-61	Pass	NA	NA	NA	Pass	Pass	0.912931	unconditioned	rs2283617	1	rs7249956/rs8110573/rs2238647	0.4834/0.4373/0.0793	Pass	Pass	Pass	3	0	Y	NA	N	No
aric	SomaScan	14747_9	14747_9	NA	CRLF1.14747_9--WHR.30239722	CRLF1.14747_9	CRLF1	O75462	ENSG00000006016	Cytokine receptor-like factor 1	WHR.30239722	WHR	Anthropometry	697734	NA	Wald ratio	1	-0.0340642	0.00710905	1.65402e-06	0.000249011	-0.0479979	-0.0201305	0.966509	0.953136	0.980071	NA	NA	NA	NA	NA	NA	NA	NA	NA	NA	NA	NA	NA	NA	NA	NA	NA	NA	NA	NA	NA	NA	NA	NA	NA	NA	NA	NA	NA	NA	NA	0.0373061	3.22653e-05	TRUE	6.28171e-58	Pass	NA	NA	NA	Pass	Pass	0.919659	unconditioned	rs4808845	0.9948	rs80121641/rs7246833/rs8109611/rs8110573/rs12461284/rs4808828/rs7249956	0.4113/0.1517/0.112/0.1112/0.1097/0.0535/0.0233	Pass	Pass	Pass	0	3	Y	NA	N	No
aric	SomaScan	4337_49	4337_49	NA	CRP.4337_49--CRP.GCST90179146	CRP.4337_49	CRP	P02741	ENSG00000132693	C-reactive protein	CRP.GCST90179146	C-reactive protein	Biomarker	575531	NA	Wald ratio	1	0.577073	0.00777437	1e-300	3.47468e-296	0.561835	0.592311	1.78082	1.75389	1.80816	NA	NA	NA	NA	NA	NA	NA	NA	NA	NA	NA	NA	NA	NA	NA	NA	NA	NA	NA	NA	NA	NA	NA	NA	NA	NA	NA	NA	NA	NA	NA	0.0331217	0.00238146	TRUE	3.75977e-30	Pass	NA	NA	NA	Pass	Pass	0.786558	rs2794520	unconditioned	1	rs2211320	0.9998	No	Pass	Pass	3	0	Y	NA	N	Pass
aric	SomaScan	7968_15	7968_15	NA	CRTAM.7968_15--Height.36224396	CRTAM.7968_15	CRTAM	O95727	ENSG00000109943	Cytotoxic and regulatory T-cell molecule	Height.36224396	Height	Anthropometry	4080687	NA	Wald ratio	1	0.0215488	0.00363935	3.19868e-09	8.16035e-07	0.0144157	0.028682	1.02178	1.01452	1.0291	NA	NA	NA	NA	NA	NA	NA	NA	NA	NA	NA	NA	NA	NA	NA	NA	NA	NA	NA	NA	NA	NA	NA	NA	NA	NA	NA	NA	NA	NA	NA	0.040807	8.54226e-06	TRUE	9.06392e-66	Pass	NA	NA	NA	Pass	Pass	0.647273	rs4936757	rs11218882	0.984	rs2370794	1	No	Pass	Pass	3	0	Y	NA	N	Pass
aric	SomaScan	7968_15	7968_15	NA	CRTAM.7968_15--IGF1.GCST90019511	CRTAM.7968_15	CRTAM	O95727	ENSG00000109943	Cytotoxic and regulatory T-cell molecule	IGF1.GCST90019511	IGF-1	Biomarker	363228	NA	Wald ratio	1	-0.0344439	0.00812356	2.2352e-05	0.00247502	-0.050366	-0.0185217	0.966143	0.950881	0.981649	NA	NA	NA	NA	NA	NA	NA	NA	NA	NA	NA	NA	NA	NA	NA	NA	NA	NA	NA	NA	NA	NA	NA	NA	NA	NA	NA	NA	NA	NA	NA	0.040807	4.83488e-05	TRUE	3.74304e-62	Pass	NA	NA	NA	Pass	Pass	0.917912	rs11218878	unconditioned	1	rs11218878/rs12793392/rs55783424/rs67366392	0.7337/0.0931/0.085/0.0792	Pass	Pass	Pass	0	3	Y	NA	N	No
aric	SomaScan	5671_1	5671_1	NA	CTRB1.5671_1--Crohnsdisease.ieu-a-12	CTRB1.5671_1	CTRB1	P17538	ENSG00000168925	Chymotrypsinogen B	Crohnsdisease.ieu-a-12	Crohn's disease	Autoimmune	51874	17897	Wald ratio	1	-0.0943699	0.0260112	0.000285573	0.019825	-0.145352	-0.0433879	0.909946	0.864718	0.95754	NA	NA	NA	NA	NA	NA	NA	NA	NA	NA	NA	NA	NA	NA	NA	NA	NA	NA	NA	NA	NA	NA	NA	NA	NA	NA	NA	NA	NA	NA	NA	0.116007	0.000253723	TRUE	4.50611e-160	Pass	NA	NA	NA	Pass	Pass	0.769467	rs8057145	unconditioned	1	rs8057145	1	No	Pass	Pass	0	3	Y	NA	N	No
aric	SomaScan	5671_1	5671_1	NA	CTRB1.5671_1--LDL.34887591	CTRB1.5671_1	CTRB1	P17538	ENSG00000168925	Chymotrypsinogen B	LDL.34887591	Low density lipoprotein cholesterol levels	Biomarker	1320016	NA	Wald ratio	1	0.0105939	0.00286938	0.00022244	0.0164309	0.00496995	0.0162179	1.01065	1.00498	1.01635	NA	NA	NA	NA	NA	NA	NA	NA	NA	NA	NA	NA	NA	NA	NA	NA	NA	NA	NA	NA	NA	NA	NA	NA	NA	NA	NA	NA	NA	NA	NA	0.116007	1.03294e-05	TRUE	9.56741e-195	Pass	NA	NA	NA	Pass	Pass	0.851984	unconditioned	unconditioned	0.3407	rs8057145/rs7202566/rs8048956/rs889515/rs9928842	0.6619/0.132/0.0781/0.0773/0.036	Pass	No	Pass	1	0	Y	NA	N	No
aric	SomaScan	8007_19	8007_19	NA	CTSB.8007_19--nonHDL.34887591	CTSB.8007_19	CTSB	P07858	ENSG00000164733	Cathepsin B	nonHDL.34887591	Non-HDL cholesterol levels	Biomarker	1320016	NA	Inverse variance weighted	3	0.0167498	0.00264119	2.27192e-10	7.01083e-08	0.011573	0.0219265	1.01689	1.01164	1.02217	2.12456	2	0.345667	0.0586287	0.0163246	0.00274142	2.60393e-09	0.0109514	0.0216978	1.01646	1.01101	1.02193	0.0157608	0.00263861	0.0269021	0.0105892	0.0209325	1.01589	1.01065	1.02115	0.0104618	0.0052534	0.296261	0.000165143	0.0207585	1.01052	1.00017	1.02098	0.00365638	0.0026667	0.401159	0.192887	3.39744e-05	TRUE	1e-300	Pass	Pass	Pass	Pass	Pass	Pass	0.975498	unconditioned	unconditioned	1	rs709821/rs1736081/rs3947	0.5253/0.3466/0.1187	Pass	Pass	Pass	1	0	Y	NA	N	Pass
aric	SomaScan	8007_19	8007_19	NA	CTSB.8007_19--TC.34887591	CTSB.8007_19	CTSB	P07858	ENSG00000164733	Cathepsin B	TC.34887591	Total cholesterol levels	Biomarker	1320016	NA	Inverse variance weighted	3	0.0172215	0.00231585	1.03488e-13	4.80732e-11	0.0126825	0.0217606	1.01737	1.01276	1.022	2.44386	2	0.294661	0.181622	0.0169538	0.00211718	1.16861e-15	0.0128041	0.0211035	1.0171	1.01289	1.02133	0.0165219	0.00223299	0.0177807	0.0121452	0.0208986	1.01666	1.01222	1.02112	0.0122255	0.00431836	0.216162	0.00376147	0.0206894	1.0123	1.00377	1.0209	0.00291477	0.00220304	0.412029	0.192887	5.30419e-05	TRUE	1e-300	Pass	Pass	Pass	Pass	Pass	Pass	0.991534	unconditioned	unconditioned	1	rs1736081/rs709821/rs3947	0.6013/0.348/0.0485	Pass	Pass	Pass	3	0	Y	NA	N	Pass
aric	SomaScan	8007_19	8007_19	NA	CTSB.8007_19--Verylowdensitylipoproteincholesterol.met-d-VLDL_C	CTSB.8007_19	CTSB	P07858	ENSG00000164733	Cathepsin B	Verylowdensitylipoproteincholesterol.met-d-VLDL_C	Very low-density lipoprotein cholesterol	Biomarker	115048	NA	Inverse variance weighted	3	0.0284441	0.00633004	7.00593e-06	0.000901422	0.0160372	0.040851	1.02885	1.01617	1.0417	1.27409	2	0.528854	0	0.0284123	0.00650062	1.23847e-05	0.0156711	0.0411535	1.02882	1.01579	1.04201	0.0307242	0.00625043	0.0389825	0.0184733	0.042975	1.0312	1.01865	1.04391	0.0405954	0.0129865	0.197107	0.0151417	0.066049	1.04143	1.01526	1.06828	-0.00707784	0.00660491	0.478005	0.192887	0.000161371	TRUE	1e-300	Pass	Pass	Pass	Pass	Pass	Pass	0.964051	unconditioned	unconditioned	0.9898	rs709821/rs1736081/rs3947	0.4734/0.3549/0.1625	Pass	Pass	Pass	4	0	Y	NA	N	No
aric	SomaScan	9212_22	9212_22	NA	CTSF.9212_22--EducationalAttainment.35361970	CTSF.9212_22	CTSF	Q9UBX1	ENSG00000174080	Cathepsin F	EducationalAttainment.35361970	Educational attainment	Neurological	3037499	NA	Wald ratio	1	-0.036171	0.00677786	9.46881e-08	1.8887e-05	-0.0494556	-0.0228864	0.964475	0.951747	0.977374	NA	NA	NA	NA	NA	NA	NA	NA	NA	NA	NA	NA	NA	NA	NA	NA	NA	NA	NA	NA	NA	NA	NA	NA	NA	NA	NA	NA	NA	NA	NA	0.0322198	9.37593e-06	TRUE	1.01858e-51	Pass	NA	NA	NA	Pass	Pass	0.0615818	rs1044522*	unconditioned	0.9068	rs1044522/rs4930384/rs2242663/rs4930383	0.6591/0.1899/0.0764/0.0746	No	Pass	Pass	0	3	Y	NA	N	No
aric	SomaScan	8465_52	8465_52	NA	CTSH.8465_52--Alzheimers.GCST90027158	CTSH.8465_52	CTSH	P09668	ENSG00000103811	Cathepsin H	Alzheimers.GCST90027158	Alzheimer's disease	Neurological	487511	85934	Inverse variance weighted	2	0.0468385	0.0115154	4.7525e-05	0.00466745	0.0242684	0.0694086	1.04795	1.02457	1.07187	0.14084	1	0.707448	0	NA	NA	NA	NA	NA	NA	NA	NA	NA	NA	NA	NA	NA	NA	NA	NA	NA	NA	NA	NA	NA	NA	NA	NA	NA	NA	NA	0.187168	3.51625e-05	TRUE	1e-300	Pass	Pass	NA	NA	Pass	Pass	0.989955	unconditioned	unconditioned	0.9576	rs2289702	1	Pass	Pass	Pass	1	0	Y	NA	N	No
aric	SomaScan	8465_52	8465_52	NA	CTSH.8465_52--BasalCellCarcinoma.GCST90137411	CTSH.8465_52	CTSH	P09668	ENSG00000103811	Cathepsin H	BasalCellCarcinoma.GCST90137411	Basal cell carcinoma	Cancer/Skin	307684	20791	Inverse variance weighted	2	-0.0652577	0.0122115	9.09454e-08	1.82452e-05	-0.0891923	-0.0413231	0.936826	0.91467	0.959519	1.02229	1	0.311978	0.0217993	NA	NA	NA	NA	NA	NA	NA	NA	NA	NA	NA	NA	NA	NA	NA	NA	NA	NA	NA	NA	NA	NA	NA	NA	NA	NA	NA	0.187168	9.82033e-05	TRUE	1e-300	Pass	Pass	NA	NA	Pass	Pass	0.995644	unconditioned	unconditioned	0.9978	rs2289702	1	Pass	Pass	Pass	0	2	Y	NA	N	No
aric	SomaScan	8465_52	8465_52	NA	CTSH.8465_52--Height.36224396	CTSH.8465_52	CTSH	P09668	ENSG00000103811	Cathepsin H	Height.36224396	Height	Anthropometry	4080687	NA	Inverse variance weighted	2	-0.00929745	0.00150644	6.75251e-10	1.90136e-07	-0.0122501	-0.00634481	0.990746	0.987825	0.993675	0.263717	1	0.607578	0	NA	NA	NA	NA	NA	NA	NA	NA	NA	NA	NA	NA	NA	NA	NA	NA	NA	NA	NA	NA	NA	NA	NA	NA	NA	NA	NA	0.187168	9.37781e-06	TRUE	1e-300	Pass	Pass	NA	NA	Pass	Pass	0.999997	unconditioned	unconditioned	1	rs12148472	1	Pass	Pass	Pass	0	2	Y	NA	N	Pass
aric	SomaScan	3181_50	3181_50	NA	CTSS.3181_50--ApolipoproteinA1.ieu-b-107	CTSS.3181_50	CTSS	P25774	ENSG00000163131	Cathepsin S	ApolipoproteinA1.ieu-b-107	Apolipoprotein A1	Biomarker	393193	NA	Wald ratio	1	-0.0313915	0.0032102	1.39033e-22	1.23239e-19	-0.0376834	-0.0250995	0.969096	0.963018	0.975213	NA	NA	NA	NA	NA	NA	NA	NA	NA	NA	NA	NA	NA	NA	NA	NA	NA	NA	NA	NA	NA	NA	NA	NA	NA	NA	NA	NA	NA	NA	NA	0.16799	0.000243132	TRUE	2.16505e-273	Pass	NA	NA	NA	Pass	Pass	0.987051	rs115161931	rs267738*	0.001	rs41271951	1	Pass	No	Pass	0	4	Y	NA	N	Pass
aric	SomaScan	3181_50	3181_50	NA	CTSS.3181_50--BasalCellCarcinoma.GCST90137411	CTSS.3181_50	CTSS	P25774	ENSG00000163131	Cathepsin S	BasalCellCarcinoma.GCST90137411	Basal cell carcinoma	Cancer/Skin	307684	20791	Wald ratio	1	-0.107203	0.0138756	1.10967e-14	5.55585e-12	-0.134399	-0.0800066	0.898344	0.874241	0.92311	NA	NA	NA	NA	NA	NA	NA	NA	NA	NA	NA	NA	NA	NA	NA	NA	NA	NA	NA	NA	NA	NA	NA	NA	NA	NA	NA	NA	NA	NA	NA	0.16799	0.000193985	TRUE	3.47566e-274	Pass	NA	NA	NA	Pass	Pass	0.914285	unconditioned	rs144984465	1	rs41271951	1	Pass	Pass	Pass	0	4	Y	NA	N	Pass
aric	SomaScan	3181_50	3181_50	NA	CTSS.3181_50--Bodyfatfreemass.ukb-b-13354	CTSS.3181_50	CTSS	P25774	ENSG00000163131	Cathepsin S	Bodyfatfreemass.ukb-b-13354	Body fat-free mass	Anthropometry	454850	NA	Wald ratio	1	0.0106481	0.00202716	1.49848e-07	2.85144e-05	0.00667491	0.0146214	1.01071	1.0067	1.01473	NA	NA	NA	NA	NA	NA	NA	NA	NA	NA	NA	NA	NA	NA	NA	NA	NA	NA	NA	NA	NA	NA	NA	NA	NA	NA	NA	NA	NA	NA	NA	0.16799	6.06526e-05	TRUE	2.93688e-284	Pass	NA	NA	NA	Pass	Pass	0.322734	rs115161931	rs138496123	0.8968	rs41271951	1	No	Pass	Pass	4	0	Y	NA	N	No
aric	SomaScan	3181_50	3181_50	NA	CTSS.3181_50--ConcentrationofchylomicronsandextremelylargeVLDL.met-d-XXL_VLDL_P	CTSS.3181_50	CTSS	P25774	ENSG00000163131	Cathepsin S	ConcentrationofchylomicronsandextremelylargeVLDL.met-d-XXL_VLDL_P	Concentration of chylomicrons and extremely large VLDL	Biomarker	115078	NA	Wald ratio	1	0.0259881	0.00651227	6.58939e-05	0.00613834	0.0132241	0.0387522	1.02633	1.01331	1.03951	NA	NA	NA	NA	NA	NA	NA	NA	NA	NA	NA	NA	NA	NA	NA	NA	NA	NA	NA	NA	NA	NA	NA	NA	NA	NA	NA	NA	NA	NA	NA	0.16799	0.000170216	TRUE	3.05342e-265	Pass	NA	NA	NA	Pass	Pass	0.903742	unconditioned	unconditioned	0.5634	rs41271951	1	Pass	No	Pass	3	0	Y	NA	N	No
aric	SomaScan	3181_50	3181_50	NA	CTSS.3181_50--Creatinine.met-d-Creatinine	CTSS.3181_50	CTSS	P25774	ENSG00000163131	Cathepsin S	Creatinine.met-d-Creatinine	Creatinine	Biomarker	110058	NA	Wald ratio	1	0.0377722	0.00583765	9.77147e-11	3.1496e-08	0.0263304	0.049214	1.03849	1.02668	1.05045	NA	NA	NA	NA	NA	NA	NA	NA	NA	NA	NA	NA	NA	NA	NA	NA	NA	NA	NA	NA	NA	NA	NA	NA	NA	NA	NA	NA	NA	NA	NA	0.16799	0.000380291	TRUE	1.41256e-256	Pass	NA	NA	NA	Pass	Pass	0.164689	rs115161931	rs267738*	1	rs41271951	1	No	Pass	Pass	4	0	Y	NA	N	Pass
aric	SomaScan	3181_50	3181_50	NA	CTSS.3181_50--Forcedexpiratoryvolumein1secondFEV1.ukb-b-19657	CTSS.3181_50	CTSS	P25774	ENSG00000163131	Cathepsin S	Forcedexpiratoryvolumein1secondFEV1.ukb-b-19657	Forced expiratory volume in 1-second (FEV1)	Respiratory	421986	NA	Wald ratio	1	0.0102998	0.00283926	0.000286027	0.0198254	0.00473485	0.0158647	1.01035	1.00475	1.01599	NA	NA	NA	NA	NA	NA	NA	NA	NA	NA	NA	NA	NA	NA	NA	NA	NA	NA	NA	NA	NA	NA	NA	NA	NA	NA	NA	NA	NA	NA	NA	0.16799	3.11232e-05	TRUE	7.79413e-287	Pass	NA	NA	NA	Pass	Pass	0.381741	rs57818453	rs6695123	0.9968	rs57818453/rs10888393/rs4537557/rs2864869/rs2275235/rs6671737/rs6657388/rs2864871/rs6693120/rs3754212/rs7526489/rs11204723/rs11552229/rs140691474/rs2230061/rs12068264/rs6660845/rs11204733/rs2089082/rs10305711/rs10305673/rs10305672/rs10305664	0.1701/0.0832/0.0829/0.0827/0.0815/0.078/0.063/0.0553/0.0499/0.0498/0.028/0.0183/0.0182/0.0177/0.0123/0.0121/0.0106/0.0086/0.008/0.0074/0.0058/0.0047/0.0047	No	Pass	Pass	1	0	Y	NA	N	No
aric	SomaScan	3181_50	3181_50	NA	CTSS.3181_50--ForcedvitalcapacityFVC.ukb-a-336	CTSS.3181_50	CTSS	P25774	ENSG00000163131	Cathepsin S	ForcedvitalcapacityFVC.ukb-a-336	Forced vital capacity (FVC)	Respiratory	307638	NA	Wald ratio	1	-0.0136266	0.00321808	2.29165e-05	0.00252145	-0.0199341	-0.00731919	0.986466	0.980263	0.992708	NA	NA	NA	NA	NA	NA	NA	NA	NA	NA	NA	NA	NA	NA	NA	NA	NA	NA	NA	NA	NA	NA	NA	NA	NA	NA	NA	NA	NA	NA	NA	0.16799	5.82801e-05	TRUE	2.27607e-282	Pass	NA	NA	NA	Pass	Pass	0.0201825	rs41271951	rs10888385*	1	rs57818453/rs10888393/rs2864869/rs4537557/rs6671737/rs6657388/rs2275235/rs3754212/rs6693120/rs2864871/rs7526489/rs11204723/rs11552229/rs140691474/rs2230061/rs12068264/rs2089082/rs10305711	0.1729/0.0966/0.0906/0.0896/0.0833/0.0806/0.0719/0.0549/0.0534/0.0525/0.0229/0.0199/0.0169/0.0142/0.0116/0.0099/0.006/0.0057	No	Pass	Pass	0	3	Y	NA	N	No
aric	SomaScan	3181_50	3181_50	NA	CTSS.3181_50--eGFR.34272381	CTSS.3181_50	CTSS	P25774	ENSG00000163131	Cathepsin S	eGFR.34272381	Glomerular filtration rate (estimated)	Renal	436581	NA	Wald ratio	1	-0.00464578	0.000455469	1.98273e-24	1.8721e-21	-0.0055385	-0.00375306	0.995365	0.994477	0.996254	NA	NA	NA	NA	NA	NA	NA	NA	NA	NA	NA	NA	NA	NA	NA	NA	NA	NA	NA	NA	NA	NA	NA	NA	NA	NA	NA	NA	NA	NA	NA	0.16799	0.000238144	TRUE	4.37538e-274	Pass	NA	NA	NA	Pass	Pass	0.0073021	rs115161931	rs267738*	1	rs41271951	1	No	Pass	Pass	0	3	Y	NA	N	Pass
aric	SomaScan	3181_50	3181_50	NA	CTSS.3181_50--HDL.34887591	CTSS.3181_50	CTSS	P25774	ENSG00000163131	Cathepsin S	HDL.34887591	High density lipoprotein cholesterol levels	Biomarker	1320016	NA	Wald ratio	1	-0.0231524	0.00231136	1.28613e-23	1.17603e-20	-0.0276827	-0.0186221	0.977114	0.972697	0.98155	NA	NA	NA	NA	NA	NA	NA	NA	NA	NA	NA	NA	NA	NA	NA	NA	NA	NA	NA	NA	NA	NA	NA	NA	NA	NA	NA	NA	NA	NA	NA	0.16799	7.60011e-05	TRUE	6.18258e-286	Pass	NA	NA	NA	Pass	Pass	0.000355554	rs115161931	rs140386498	1	rs41271951	1	No	Pass	Pass	0	3	Y	NA	N	Pass
aric	SomaScan	3181_50	3181_50	NA	CTSS.3181_50--Hypothyroidismmyxoedema.ukb-b-19732	CTSS.3181_50	CTSS	P25774	ENSG00000163131	Cathepsin S	Hypothyroidismmyxoedema.ukb-b-19732	Hypothyroidism/myxoedema	Metabolic/endocrine	462933	22687	Wald ratio	1	0.00322788	0.000725318	8.57511e-06	0.00107179	0.00180626	0.0046495	1.00323	1.00181	1.00466	NA	NA	NA	NA	NA	NA	NA	NA	NA	NA	NA	NA	NA	NA	NA	NA	NA	NA	NA	NA	NA	NA	NA	NA	NA	NA	NA	NA	NA	NA	NA	0.16799	4.27683e-05	TRUE	5.51261e-286	Pass	NA	NA	NA	Pass	Pass	0.879877	unconditioned	unconditioned	0.9076	rs41271951	1	Pass	Pass	Pass	3	0	Y	NA	N	No
aric	SomaScan	3516_60	3516_60	NA	CXCL12.3516_60--DBP.30224653	CXCL12.3516_60	CXCL12	P48061	ENSG00000107562	Stromal cell-derived factor 1	DBP.30224653	Diastolic blood pressure	Cardiovascular	757601	NA	Wald ratio	1	-0.676756	0.173212	9.3409e-05	0.00819612	-1.01625	-0.337261	0.508263	0.361949	0.713722	NA	NA	NA	NA	NA	NA	NA	NA	NA	NA	NA	NA	NA	NA	NA	NA	NA	NA	NA	NA	NA	NA	NA	NA	NA	NA	NA	NA	NA	NA	NA	0.00488469	2.00971e-05	TRUE	3.07217e-08	Pass	NA	NA	NA	Pass	Pass	0.863155	rs2818912	unconditioned	0.6198	rs2818912/rs268325/rs268323/rs2802493/rs2802492	0.5866/0.1382/0.1294/0.0709/0.0495	Pass	No	Pass	0	1	Y	NA	N	No
aric	SomaScan	11287_14	11287_14	NA	CYB5A.11287_14--Bodyfatfreemass.ukb-b-13354	CYB5A.11287_14	CYB5A	P00167	ENSG00000166347	Cytochrome b5	Bodyfatfreemass.ukb-b-13354	Body fat-free mass	Anthropometry	454850	NA	Wald ratio	1	0.0440161	0.00930232	2.22608e-06	0.000322826	0.0257836	0.0622487	1.045	1.02612	1.06423	NA	NA	NA	NA	NA	NA	NA	NA	NA	NA	NA	NA	NA	NA	NA	NA	NA	NA	NA	NA	NA	NA	NA	NA	NA	NA	NA	NA	NA	NA	NA	0.00857576	4.92711e-05	TRUE	4.73323e-13	Pass	NA	NA	NA	Pass	Pass	0.706377	unconditioned	unconditioned	0.9974	rs12961622/rs12969457/rs12458414/rs11151937/rs1790845/rs4892186/rs1788571/rs28582473/rs6566789/rs11151938/rs1790815/rs11660129/rs1788619/rs1790813/rs1788569/rs1790885/rs12955756/rs12456770/rs1788570/rs4892185/rs7243314/rs9960665/rs12970539/rs8096066/rs72980405/rs2543402/rs9948105/rs7238758/rs1790876	0.2399/0.1497/0.1247/0.1122/0.0708/0.0628/0.0397/0.039/0.0132/0.0085/0.0074/0.0073/0.007/0.0066/0.0066/0.0055/0.0053/0.0052/0.0049/0.0048/0.0041/0.0041/0.004/0.0039/0.0035/0.0032/0.003/0.003/0.0025	No	Pass	Pass	2	0	Y	NA	Y	No
aric	SomaScan	11287_14	11287_14	NA	CYB5A.11287_14--eGFR.34272381	CYB5A.11287_14	CYB5A	P00167	ENSG00000166347	Cytochrome b5	eGFR.34272381	Glomerular filtration rate (estimated)	Renal	436581	NA	Wald ratio	1	0.0108715	0.0020384	9.64261e-08	1.9102e-05	0.00687621	0.0148668	1.01093	1.0069	1.01498	NA	NA	NA	NA	NA	NA	NA	NA	NA	NA	NA	NA	NA	NA	NA	NA	NA	NA	NA	NA	NA	NA	NA	NA	NA	NA	NA	NA	NA	NA	NA	0.00857576	6.54917e-05	TRUE	9.3342e-13	Pass	NA	NA	NA	Pass	Pass	0.975455	unconditioned	unconditioned	0.9978	rs6566789/rs11151938/rs2032263/rs1790848/rs1623820/rs1790876/rs2543402/rs1790888/rs12965502/rs11151939	0.4451/0.4186/0.0278/0.0152/0.0087/0.0084/0.008/0.0078/0.0073/0.0073	Pass	Pass	Pass	2	0	Y	NA	Y	No
aric	SomaScan	11287_14	11287_14	NA	CYB5A.11287_14--Height.36224396	CYB5A.11287_14	CYB5A	P00167	ENSG00000166347	Cytochrome b5	Height.36224396	Height	Anthropometry	4080687	NA	Wald ratio	1	0.0512082	0.00794977	1.18328e-10	3.78594e-08	0.0356266	0.0667897	1.05254	1.03627	1.06907	NA	NA	NA	NA	NA	NA	NA	NA	NA	NA	NA	NA	NA	NA	NA	NA	NA	NA	NA	NA	NA	NA	NA	NA	NA	NA	NA	NA	NA	NA	NA	0.00857576	1.01086e-05	TRUE	2.75817e-14	Pass	NA	NA	NA	Pass	Pass	0.974975	unconditioned	unconditioned	1	rs8098571/rs2032263/rs11151937/rs1790815	0.3419/0.3309/0.1537/0.1479	Pass	Pass	Pass	2	0	Y	NA	Y	Pass
aric	SomaScan	11287_14	11287_14	NA	CYB5A.11287_14--Waistcircumference.ukb-b-9405	CYB5A.11287_14	CYB5A	P00167	ENSG00000166347	Cytochrome b5	Waistcircumference.ukb-b-9405	Waist circumference	Anthropometry	462166	NA	Wald ratio	1	0.0511767	0.0133827	0.000131259	0.010777	0.0249466	0.0774069	1.05251	1.02526	1.08048	NA	NA	NA	NA	NA	NA	NA	NA	NA	NA	NA	NA	NA	NA	NA	NA	NA	NA	NA	NA	NA	NA	NA	NA	NA	NA	NA	NA	NA	NA	NA	0.00857576	3.168e-05	TRUE	1.96976e-13	Pass	NA	NA	NA	Pass	Pass	0.135495	unconditioned	unconditioned	0.8209	rs12961622/rs12458414/rs11151937/rs12969457/rs6566789/rs11151938/rs12456770/rs4892185/rs72980405/rs1790845/rs4892186/rs7243314/rs10514120/rs4892187/rs7238758/rs56134691/rs28582473/rs7238987/rs4891537/rs1788616/rs1614856/rs7227617/rs4891538/rs1788571/rs1788632/rs12455448/rs1790901/rs4892188/rs8091176/rs4891539/rs4892191/rs12458171/rs60130612/rs61019092/rs4892193/rs72980420/rs1790866/rs4891541/rs4892190/rs17803877/rs4892194/rs72980478/rs17230973/rs1788619/rs8091374/rs72963833/rs11660129/rs1790815/rs7238515/rs11151940/rs1623820/rs2543402/rs1790876/rs1051236/rs1790813/rs1790888/rs12955756/rs12965502/rs11151939/rs12970539/rs72963813/rs9953007/rs9960665/rs77442034/rs8096066/rs1788569/rs66944645/rs8098571/rs1582404/rs1790826/rs1790807/rs1788635/rs72963880/rs1788599/rs1788597/rs1790821/rs1790885/rs1788596/rs2032263/rs2543404/rs1790864/rs1582406	0.0792/0.0564/0.0507/0.0473/0.0461/0.0389/0.025/0.0246/0.0231/0.0222/0.0219/0.0212/0.0204/0.017/0.0168/0.0167/0.0166/0.0147/0.0147/0.0144/0.0142/0.0142/0.0139/0.0139/0.0137/0.0137/0.0135/0.0121/0.0121/0.0116/0.0116/0.0109/0.0099/0.0096/0.0093/0.0088/0.0077/0.0075/0.0071/0.0066/0.0061/0.0058/0.0052/0.0049/0.0047/0.0046/0.0046/0.0045/0.0044/0.0044/0.0042/0.0041/0.004/0.0039/0.0038/0.0038/0.0037/0.0034/0.0033/0.0032/0.0032/0.003/0.0029/0.0028/0.0027/0.0027/0.0026/0.0025/0.0025/0.0025/0.0025/0.0023/0.0023/0.0022/0.0022/0.0022/0.0022/0.0022/0.0022/0.0021/0.002/0.0019	No	Pass	Pass	1	0	Y	NA	Y	No
aric	SomaScan	11287_14	11287_14	NA	CYB5A.11287_14--Weight.ukb-b-11842	CYB5A.11287_14	CYB5A	P00167	ENSG00000166347	Cytochrome b5	Weight.ukb-b-11842	Weight	Anthropometry	461632	NA	Wald ratio	1	0.053855	0.0129883	3.37712e-05	0.00348823	0.0283979	0.079312	1.05533	1.0288	1.08254	NA	NA	NA	NA	NA	NA	NA	NA	NA	NA	NA	NA	NA	NA	NA	NA	NA	NA	NA	NA	NA	NA	NA	NA	NA	NA	NA	NA	NA	NA	NA	0.00857576	3.72145e-05	TRUE	2.65147e-13	Pass	NA	NA	NA	Pass	Pass	0.35798	unconditioned	unconditioned	0.9839	rs12961622/rs12969457/rs12458414/rs11151937/rs1790845/rs4892186/rs28582473/rs1788571/rs8091374/rs6566789/rs12456770/rs4892185/rs1790815/rs1788619/rs7243314/rs56134691/rs1790813/rs11151938/rs72980405/rs11660129/rs12955756/rs7238758/rs1788616/rs9960665/rs12970539/rs1790885/rs8096066/rs10514120/rs7238987/rs1788569/rs60130612/rs61019092/rs12458171/rs17803877/rs4891538/rs4892187/rs12455448/rs1614856/rs8091176/rs1788632/rs4891537/rs4891541/rs1790901/rs7227617/rs4892188/rs9948105/rs4892191/rs4891539/rs1790866/rs4892190	0.2085/0.1387/0.1075/0.1004/0.065/0.06/0.0422/0.032/0.0097/0.0095/0.0088/0.0084/0.0081/0.0077/0.0076/0.0075/0.0074/0.0073/0.0064/0.0063/0.0058/0.0057/0.0052/0.0049/0.0049/0.0047/0.0047/0.0042/0.0042/0.004/0.0033/0.0033/0.0032/0.003/0.0029/0.0029/0.0029/0.0029/0.0028/0.0028/0.0027/0.0027/0.0026/0.0025/0.0024/0.0024/0.0024/0.0024/0.0023/0.0021	No	Pass	Pass	2	0	Y	NA	Y	No
aric	SomaScan	12675_14	12675_14	NA	DARS.12675_14--ApolipoproteinA1.ieu-b-107	DARS.12675_14	DARS1	P14868	ENSG00000115866	Aspartate--tRNA ligase, cytoplasmic	ApolipoproteinA1.ieu-b-107	Apolipoprotein A1	Biomarker	393193	NA	Wald ratio	1	0.0400989	0.00683685	4.48808e-09	1.10915e-06	0.0266987	0.0534991	1.04091	1.02706	1.05496	NA	NA	NA	NA	NA	NA	NA	NA	NA	NA	NA	NA	NA	NA	NA	NA	NA	NA	NA	NA	NA	NA	NA	NA	NA	NA	NA	NA	NA	NA	NA	0.0513776	8.74715e-05	TRUE	2.1055e-77	Pass	NA	NA	NA	Pass	Pass	0.0201845	rs112172786	rs12619365*	1	rs309142/rs660002/rs309165/rs309124/rs309158/rs6711493/rs309122	0.4324/0.1516/0.119/0.0867/0.0783/0.0705/0.0336	No	Pass	Pass	4	0	Y	NA	Y	Pass
aric	SomaScan	12675_14	12675_14	NA	DARS.12675_14--Bodyfatmass.ukb-b-19393	DARS.12675_14	DARS1	P14868	ENSG00000115866	Aspartate--tRNA ligase, cytoplasmic	Bodyfatmass.ukb-b-19393	Body fat mass	Anthropometry	454137	NA	Wald ratio	1	-0.0349985	0.00679748	2.62222e-07	4.63919e-05	-0.0483216	-0.0216755	0.965607	0.952827	0.978558	NA	NA	NA	NA	NA	NA	NA	NA	NA	NA	NA	NA	NA	NA	NA	NA	NA	NA	NA	NA	NA	NA	NA	NA	NA	NA	NA	NA	NA	NA	NA	0.0513776	5.84068e-05	TRUE	9.24361e-79	Pass	NA	NA	NA	Pass	Pass	0.281647	unconditioned	unconditioned	0.9384	rs309142/rs660002/rs309165/rs309124/rs6711493/rs309158/rs309122/rs309118	0.4175/0.1407/0.1027/0.0991/0.073/0.0722/0.0341/0.0212	No	Pass	Pass	0	3	Y	NA	Y	No
aric	SomaScan	12675_14	12675_14	NA	DARS.12675_14--Bodyfatpercentage.ukb-b-8909	DARS.12675_14	DARS1	P14868	ENSG00000115866	Aspartate--tRNA ligase, cytoplasmic	Bodyfatpercentage.ukb-b-8909	Body fat percentage	Anthropometry	454633	NA	Wald ratio	1	-0.030466	0.00536397	1.34894e-08	3.10407e-06	-0.0409794	-0.0199526	0.969993	0.959849	0.980245	NA	NA	NA	NA	NA	NA	NA	NA	NA	NA	NA	NA	NA	NA	NA	NA	NA	NA	NA	NA	NA	NA	NA	NA	NA	NA	NA	NA	NA	NA	NA	0.0513776	7.11105e-05	TRUE	3.22417e-78	Pass	NA	NA	NA	Pass	Pass	0.219263	unconditioned	unconditioned	0.994	rs309142/rs660002/rs309124/rs309165/rs6711493/rs309158/rs309122	0.4193/0.1429/0.1066/0.1035/0.0752/0.0738/0.0345	No	Pass	Pass	0	4	Y	NA	Y	Pass
aric	SomaScan	12675_14	12675_14	NA	DARS.12675_14--Forcedexpiratoryvolumein1secondFEV1.ukb-b-19657	DARS.12675_14	DARS1	P14868	ENSG00000115866	Aspartate--tRNA ligase, cytoplasmic	Forcedexpiratoryvolumein1secondFEV1.ukb-b-19657	Forced expiratory volume in 1-second (FEV1)	Respiratory	421986	NA	Wald ratio	1	0.040539	0.00604744	2.03483e-11	7.27404e-09	0.028686	0.052392	1.04137	1.0291	1.05379	NA	NA	NA	NA	NA	NA	NA	NA	NA	NA	NA	NA	NA	NA	NA	NA	NA	NA	NA	NA	NA	NA	NA	NA	NA	NA	NA	NA	NA	NA	NA	0.0513776	0.000106559	TRUE	7.79762e-77	Pass	NA	NA	NA	Pass	Pass	0.875713	unconditioned	unconditioned	1	rs309142/rs660002/rs309165/rs6711493/rs309158/rs309124	0.4568/0.1398/0.122/0.0934/0.0913/0.0546	Pass	Pass	Pass	4	0	Y	NA	Y	Pass
aric	SomaScan	12675_14	12675_14	NA	DARS.12675_14--ForcedvitalcapacityFVC.ukb-a-336	DARS.12675_14	DARS1	P14868	ENSG00000115866	Aspartate--tRNA ligase, cytoplasmic	ForcedvitalcapacityFVC.ukb-a-336	Forced vital capacity (FVC)	Respiratory	307638	NA	Wald ratio	1	-0.0430524	0.00717821	2.00196e-09	5.23022e-07	-0.0571217	-0.0289831	0.957861	0.944479	0.971433	NA	NA	NA	NA	NA	NA	NA	NA	NA	NA	NA	NA	NA	NA	NA	NA	NA	NA	NA	NA	NA	NA	NA	NA	NA	NA	NA	NA	NA	NA	NA	0.0513776	0.000116916	TRUE	4.87654e-76	Pass	NA	NA	NA	Pass	Pass	0.566877	unconditioned	unconditioned	1	rs72970243	1	No	Pass	Pass	0	3	Y	NA	Y	Pass
aric	SomaScan	12675_14	12675_14	NA	DARS.12675_14--HDL.34887591	DARS.12675_14	DARS1	P14868	ENSG00000115866	Aspartate--tRNA ligase, cytoplasmic	HDL.34887591	High density lipoprotein cholesterol levels	Biomarker	1320016	NA	Wald ratio	1	0.040246	0.00462536	3.28514e-18	2.16189e-15	0.0311803	0.0493117	1.04107	1.03167	1.05055	NA	NA	NA	NA	NA	NA	NA	NA	NA	NA	NA	NA	NA	NA	NA	NA	NA	NA	NA	NA	NA	NA	NA	NA	NA	NA	NA	NA	NA	NA	NA	0.0513776	5.73501e-05	TRUE	1.3219e-79	Pass	NA	NA	NA	Pass	Pass	0.121722	rs2304371	rs1470457*	1	rs309124/rs309142/rs309118/rs309122/rs660002/rs2304371/rs6711493	0.3805/0.17/0.1546/0.1483/0.0706/0.023/0.0174	No	Pass	Pass	4	0	Y	NA	Y	Pass
aric	SomaScan	12675_14	12675_14	NA	DARS.12675_14--LDL.34887591	DARS.12675_14	DARS1	P14868	ENSG00000115866	Aspartate--tRNA ligase, cytoplasmic	LDL.34887591	Low density lipoprotein cholesterol levels	Biomarker	1320016	NA	Wald ratio	1	0.0360043	0.00463685	8.17546e-15	4.11697e-12	0.0269161	0.0450925	1.03666	1.02728	1.04612	NA	NA	NA	NA	NA	NA	NA	NA	NA	NA	NA	NA	NA	NA	NA	NA	NA	NA	NA	NA	NA	NA	NA	NA	NA	NA	NA	NA	NA	NA	NA	0.0513776	4.56728e-05	TRUE	3.5681e-80	Pass	NA	NA	NA	Pass	Pass	0.0274717	rs112172786	rs10192827*	1	rs2304371/rs2304370	0.9062/0.0631	No	Pass	Pass	4	0	Y	NA	Y	Pass
aric	SomaScan	12675_14	12675_14	NA	DARS.12675_14--Systemiclupuserythematosus.ieu-a-815	DARS.12675_14	DARS1	P14868	ENSG00000115866	Aspartate--tRNA ligase, cytoplasmic	Systemiclupuserythematosus.ieu-a-815	Systemic lupus erythematosus	Autoimmune	3094	1311	Wald ratio	1	-0.510816	0.135023	0.000154838	0.0122946	-0.775461	-0.246171	0.600006	0.460491	0.781789	NA	NA	NA	NA	NA	NA	NA	NA	NA	NA	NA	NA	NA	NA	NA	NA	NA	NA	NA	NA	NA	NA	NA	NA	NA	NA	NA	NA	NA	NA	NA	0.0513776	0.00127222	TRUE	1.1947e-19	Pass	NA	NA	NA	Pass	Pass	0	NA	NA	1	rs2304370	1	No	Pass	Pass	0	4	Y	NA	Y	No
aric	SomaScan	12675_14	12675_14	NA	DARS.12675_14--TC.34887591	DARS.12675_14	DARS1	P14868	ENSG00000115866	Aspartate--tRNA ligase, cytoplasmic	TC.34887591	Total cholesterol levels	Biomarker	1320016	NA	Wald ratio	1	0.0403369	0.00448745	2.4988e-19	1.7576e-16	0.0315415	0.0491323	1.04116	1.03204	1.05036	NA	NA	NA	NA	NA	NA	NA	NA	NA	NA	NA	NA	NA	NA	NA	NA	NA	NA	NA	NA	NA	NA	NA	NA	NA	NA	NA	NA	NA	NA	NA	0.0513776	6.12063e-05	TRUE	1.97521e-79	Pass	NA	NA	NA	Pass	Pass	0.0344508	rs112172786	rs632632*	1	rs2304371/rs2304370	0.9371/0.0466	No	Pass	Pass	4	0	Y	NA	Y	Pass
aric	SomaScan	16919_1	16919_1	NA	DBI.16919_1--logTG.34887591	DBI.16919_1	DBI	P07108	ENSG00000155368	Acyl-CoA-binding protein	logTG.34887591	Triglycerides	Biomarker	1320016	NA	Wald ratio	1	0.0131256	0.00329902	6.93069e-05	0.00640476	0.00665957	0.0195917	1.01321	1.00668	1.01978	NA	NA	NA	NA	NA	NA	NA	NA	NA	NA	NA	NA	NA	NA	NA	NA	NA	NA	NA	NA	NA	NA	NA	NA	NA	NA	NA	NA	NA	NA	NA	0.0876711	1.19921e-05	TRUE	4.95399e-144	Pass	NA	NA	NA	Pass	Pass	0.879352	unconditioned	rs78198921*	0.4716	rs72833212/rs72833211/rs74596211/rs11896956/rs78115599/rs11885135/rs59706830/rs78672582/rs72833216/rs61663600/rs72833209/rs72833218/rs11680074	0.1414/0.1408/0.1393/0.1246/0.0673/0.0487/0.0476/0.0473/0.0472/0.047/0.0438/0.041/0.0404	Pass	No	Pass	4	0	Y	PAV-High	N	No
aric	SomaScan	2666_53	2666_53	NA	DCN.2666_53--IgAnephropathy.ieu-a-1081	DCN.2666_53	DCN	P07585	ENSG00000011465	Decorin	IgAnephropathy.ieu-a-1081	IgA nephropathy	Autoimmune	5957	977	Wald ratio	1	-2.2791	0.591224	0.000115781	0.00977797	-3.4379	-1.1203	0.102376	0.0321321	0.32618	NA	NA	NA	NA	NA	NA	NA	NA	NA	NA	NA	NA	NA	NA	NA	NA	NA	NA	NA	NA	NA	NA	NA	NA	NA	NA	NA	NA	NA	NA	NA	0.00627736	0.00249246	TRUE	0.0928361	Pass	NA	NA	NA	Pass	Pass	0.884865	unconditioned	unconditioned	0.3814	rs3138190	0.9875	Pass	No	Pass	0	1	Y	NA	N	No
aric	SomaScan	19392_6	19392_6	NA	DDAH1.19392_6--ApolipoproteinA1.ieu-b-107	DDAH1.19392_6	DDAH1	O94760	ENSG00000153904	N(G),N(G)-dimethylarginine dimethylaminohydrolase 1	ApolipoproteinA1.ieu-b-107	Apolipoprotein A1	Biomarker	393193	NA	Wald ratio	1	-0.068985	0.016284	2.27177e-05	0.00251071	-0.100902	-0.0370683	0.933341	0.904022	0.96361	NA	NA	NA	NA	NA	NA	NA	NA	NA	NA	NA	NA	NA	NA	NA	NA	NA	NA	NA	NA	NA	NA	NA	NA	NA	NA	NA	NA	NA	NA	NA	0.00711614	4.5583e-05	TRUE	5.87289e-11	Pass	NA	NA	NA	Pass	Pass	0.85888	unconditioned	unconditioned	0.8177	rs233071/rs173026/rs233091/rs233099/rs233069/rs233060/rs233067/rs423105/rs233059/rs233130/rs233131/rs233058/rs233057/rs233132/rs4949900/rs233119/rs233120/rs233127/rs18582/rs12121675/rs233079/rs761601/rs233062/rs1884139/rs3949301/rs12124170/rs2177461/rs2012683/rs2268667/rs233115/rs66811655/rs6671599/rs233047/rs233093/rs233113/rs12140103/rs67611930/rs6576764/rs233121/rs4949890/rs12125557/rs1498375/rs3768227/rs2300634/rs1498373/rs233066/rs2300637/rs2892888/rs233095/rs11161607/rs2207368/rs997251/rs72724606/rs233054/rs233050/rs2011825/rs233114/rs12047422/rs233108	0.0262/0.0223/0.0222/0.022/0.0206/0.0202/0.0202/0.0201/0.02/0.0199/0.0198/0.0198/0.0198/0.0198/0.0193/0.0185/0.0185/0.0185/0.0184/0.0181/0.0181/0.0174/0.017/0.0167/0.0165/0.0162/0.0161/0.0158/0.0157/0.0157/0.0157/0.0157/0.0156/0.0155/0.0155/0.0153/0.015/0.0149/0.0147/0.0145/0.0143/0.0135/0.0134/0.0132/0.0132/0.0131/0.0131/0.0129/0.0128/0.0128/0.0128/0.0123/0.0121/0.0118/0.0118/0.0117/0.0115/0.0102/0.0099	Pass	Pass	Pass	0	1	Y	NA	N	No
aric	SomaScan	19392_6	19392_6	NA	DDAH1.19392_6--Bodyfatfreemass.ukb-b-13354	DDAH1.19392_6	DDAH1	O94760	ENSG00000153904	N(G),N(G)-dimethylarginine dimethylaminohydrolase 1	Bodyfatfreemass.ukb-b-13354	Body fat-free mass	Anthropometry	454850	NA	Wald ratio	1	0.0645143	0.0102854	3.55465e-10	1.05853e-07	0.0443549	0.0846736	1.06664	1.04535	1.08836	NA	NA	NA	NA	NA	NA	NA	NA	NA	NA	NA	NA	NA	NA	NA	NA	NA	NA	NA	NA	NA	NA	NA	NA	NA	NA	NA	NA	NA	NA	NA	0.00711614	8.64359e-05	TRUE	2.29062e-10	Pass	NA	NA	NA	Pass	Pass	0.85034	unconditioned	unconditioned	1	rs12121675/rs4949900/rs11161607/rs233071/rs6671599/rs761601/rs2268667/rs233058/rs6576764/rs233120/rs233057/rs233132/rs233119/rs233127/rs233060/rs233131/rs233130/rs423105/rs233091/rs233059/rs173026/rs3949301/rs18582/rs66811655/rs1884139/rs12124170/rs233054/rs997251/rs233099/rs2012683/rs4949890/rs2177461/rs233069/rs12125557/rs233050/rs3087894/rs233067/rs233095/rs233113/rs1498373/rs2300634/rs233062/rs6657817/rs233121/rs233047/rs1498375/rs12140103/rs2300637/rs233115/rs12047422/rs72724606/rs67611930/rs3768227/rs233066/rs2892888/rs2011825/rs233093/rs1554597/rs2207368	0.0287/0.0216/0.021/0.0209/0.0202/0.0198/0.0195/0.0193/0.019/0.0189/0.0187/0.0186/0.0182/0.0181/0.0178/0.0178/0.0178/0.0177/0.0177/0.0177/0.0176/0.0173/0.0173/0.0169/0.0168/0.0165/0.0163/0.0162/0.0162/0.0162/0.0161/0.0158/0.0157/0.0153/0.0153/0.0148/0.0148/0.0144/0.0144/0.0143/0.0143/0.0143/0.0141/0.0141/0.0141/0.0138/0.0137/0.0136/0.0136/0.0135/0.0133/0.0131/0.013/0.013/0.0124/0.0121/0.0118/0.0116/0.0115	Pass	Pass	Pass	1	0	Y	NA	N	Pass
aric	SomaScan	19392_6	19392_6	NA	DDAH1.19392_6--Height.36224396	DDAH1.19392_6	DDAH1	O94760	ENSG00000153904	N(G),N(G)-dimethylarginine dimethylaminohydrolase 1	Height.36224396	Height	Anthropometry	4080687	NA	Wald ratio	1	0.0870074	0.00877716	3.65738e-23	3.27532e-20	0.0698042	0.104211	1.0909	1.0723	1.10983	NA	NA	NA	NA	NA	NA	NA	NA	NA	NA	NA	NA	NA	NA	NA	NA	NA	NA	NA	NA	NA	NA	NA	NA	NA	NA	NA	NA	NA	NA	NA	0.00711614	2.40922e-05	TRUE	1.40652e-11	Pass	NA	NA	NA	Pass	Pass	0.0167049	rs233099*	rs17388521	0.9974	rs17388521/rs12133722/rs12138621/rs1498374/rs12717763	0.7196/0.1309/0.0576/0.0398/0.0196	No	Pass	Pass	1	0	Y	NA	N	Pass
aric	SomaScan	19392_6	19392_6	NA	DDAH1.19392_6--HDL.34887591	DDAH1.19392_6	DDAH1	O94760	ENSG00000153904	N(G),N(G)-dimethylarginine dimethylaminohydrolase 1	HDL.34887591	High density lipoprotein cholesterol levels	Biomarker	1320016	NA	Wald ratio	1	-0.0649256	0.0115581	1.93963e-08	4.34812e-06	-0.0875796	-0.0422716	0.937137	0.916146	0.958609	NA	NA	NA	NA	NA	NA	NA	NA	NA	NA	NA	NA	NA	NA	NA	NA	NA	NA	NA	NA	NA	NA	NA	NA	NA	NA	NA	NA	NA	NA	NA	0.00711614	2.39035e-05	TRUE	1.51521e-11	Pass	NA	NA	NA	Pass	Pass	0.746201	unconditioned	unconditioned	0.9996	rs233099/rs233071/rs233091/rs233060/rs233058/rs233059/rs233132/rs233069/rs173026/rs233131/rs233120/rs233127/rs233067/rs233057/rs233130/rs423105/rs3087894/rs233119/rs12124170/rs233047/rs12121675/rs233093/rs66811655/rs233095/rs18582/rs4949890/rs233062/rs2268667/rs233115/rs233113/rs761601/rs233121/rs233066/rs2300637/rs2300634/rs3768227/rs1498373/rs1498375/rs233114/rs11161607/rs233108/rs67611930/rs2012683/rs12140103/rs233054/rs1884139/rs233050/rs997251/rs2207368/rs72724606/rs4949900/rs6576764/rs2011825	0.0344/0.0313/0.031/0.0268/0.026/0.0255/0.0254/0.0253/0.0251/0.0249/0.0249/0.0248/0.0247/0.0245/0.0245/0.0244/0.0241/0.0236/0.0226/0.0224/0.022/0.0213/0.021/0.021/0.0203/0.0203/0.0198/0.0196/0.0193/0.0187/0.018/0.0175/0.0159/0.0157/0.0144/0.0139/0.0138/0.0133/0.0131/0.0107/0.0091/0.0072/0.0072/0.0068/0.0068/0.0067/0.0067/0.0067/0.0062/0.006/0.006/0.0055/0.0054	No	Pass	Pass	0	1	Y	NA	N	Pass
aric	SomaScan	19392_6	19392_6	NA	DDAH1.19392_6--Hipcircumference.ukb-b-15590	DDAH1.19392_6	DDAH1	O94760	ENSG00000153904	N(G),N(G)-dimethylarginine dimethylaminohydrolase 1	Hipcircumference.ukb-b-15590	Hip circumference	Anthropometry	462117	NA	Wald ratio	1	0.0775825	0.0165316	2.69242e-06	0.000384991	0.0451806	0.109984	1.08067	1.04622	1.11626	NA	NA	NA	NA	NA	NA	NA	NA	NA	NA	NA	NA	NA	NA	NA	NA	NA	NA	NA	NA	NA	NA	NA	NA	NA	NA	NA	NA	NA	NA	NA	0.00711614	4.76455e-05	TRUE	6.02894e-11	Pass	NA	NA	NA	Pass	Pass	0.368468	unconditioned	unconditioned	0.9633	rs233071/rs12121675/rs233091/rs233058/rs233130/rs233131/rs423105/rs233132/rs233120/rs233099/rs761601/rs233119/rs12124170/rs233127/rs173026/rs233059/rs233060/rs18582/rs233057/rs233069/rs233067/rs233047/rs66811655/rs233121/rs4949890/rs2268667/rs233113/rs233093/rs233062/rs233115/rs1498373/rs2300634/rs233095/rs2300637/rs3087894/rs1498375/rs233066/rs3768227/rs4949900/rs233074/rs233108/rs6671599/rs233114/rs6576764/rs1884139/rs3949301/rs12125557/rs2177461/rs2012683/rs11161607/rs12140103/rs67611930/rs2892888/rs997251/rs233054/rs233050/rs2207368	0.0287/0.0271/0.0248/0.0243/0.0236/0.0236/0.0234/0.0233/0.023/0.0229/0.0228/0.0227/0.0227/0.0224/0.022/0.0218/0.0218/0.0218/0.0213/0.0211/0.0202/0.0195/0.0193/0.0189/0.0187/0.0184/0.0178/0.0176/0.0176/0.017/0.0167/0.0167/0.0165/0.0165/0.0164/0.0161/0.0152/0.014/0.0129/0.0109/0.0108/0.0107/0.0106/0.0099/0.0097/0.0094/0.0093/0.0092/0.0091/0.009/0.0086/0.0084/0.0081/0.0079/0.0076/0.0073/0.0071	No	Pass	Pass	1	0	Y	NA	N	No
aric	SomaScan	19392_6	19392_6	NA	DDAH1.19392_6--Weight.ukb-b-11842	DDAH1.19392_6	DDAH1	O94760	ENSG00000153904	N(G),N(G)-dimethylarginine dimethylaminohydrolase 1	Weight.ukb-b-11842	Weight	Anthropometry	461632	NA	Wald ratio	1	0.0717607	0.0143803	6.03131e-07	9.89465e-05	0.0435753	0.099946	1.0744	1.04454	1.10511	NA	NA	NA	NA	NA	NA	NA	NA	NA	NA	NA	NA	NA	NA	NA	NA	NA	NA	NA	NA	NA	NA	NA	NA	NA	NA	NA	NA	NA	NA	NA	0.00711614	5.39629e-05	TRUE	7.73803e-11	Pass	NA	NA	NA	Pass	Pass	0.0615943	unconditioned	unconditioned	0.9911	rs4949900/rs12121675/rs233071/rs6671599/rs233058/rs233132/rs6576764/rs233091/rs233130/rs233131/rs423105/rs1884139/rs3949301/rs761601/rs233060/rs233059/rs12125557/rs2177461/rs173026/rs233057/rs233099/rs2012683/rs18582/rs233120/rs233119/rs233127/rs12124170/rs11161607/rs12140103/rs233047/rs233069/rs2268667/rs67611930/rs66811655/rs233067/rs4949890/rs233062/rs2892888/rs233093/rs997251/rs2207368/rs233121/rs72724606/rs233054/rs233113/rs233050/rs2011825/rs2300637/rs233095/rs6657817/rs233115/rs1498373/rs2300634/rs12047422/rs3087894/rs3768227/rs233066/rs1498375/rs11161611	0.025/0.0232/0.0225/0.0217/0.02/0.02/0.0197/0.0194/0.0193/0.0193/0.0193/0.0189/0.0189/0.0185/0.0183/0.0182/0.018/0.0179/0.0179/0.0179/0.0178/0.0178/0.0177/0.0175/0.0172/0.0171/0.0168/0.0166/0.0165/0.0163/0.0163/0.0163/0.0162/0.0159/0.0154/0.0151/0.0148/0.0143/0.0142/0.0141/0.0141/0.0138/0.0138/0.0135/0.0132/0.0128/0.0128/0.0127/0.0127/0.0124/0.0123/0.0123/0.0123/0.0119/0.0119/0.0115/0.0114/0.0113/0.0104	No	Pass	Pass	1	0	Y	NA	N	No
aric	SomaScan	19237_17	19237_17	NA	DDT.19237_17--CRP.GCST90179146	DDT.19237_17	DDT	P30046	ENSG00000099977	D-dopachrome decarboxylase	CRP.GCST90179146	C-reactive protein	Biomarker	575531	NA	Wald ratio	1	-0.032515	0.00938191	0.000528829	0.0322597	-0.0509035	-0.0141265	0.968008	0.95037	0.985973	NA	NA	NA	NA	NA	NA	NA	NA	NA	NA	NA	NA	NA	NA	NA	NA	NA	NA	NA	NA	NA	NA	NA	NA	NA	NA	NA	NA	NA	NA	NA	0.022984	2.08693e-05	TRUE	6.83479e-36	Pass	NA	NA	NA	Pass	Pass	0.937576	unconditioned	unconditioned	0.8769	rs4822466/rs9612520/rs5760124/rs4822458/rs5751760/rs5751761	0.747/0.0854/0.0802/0.0241/0.0109/0.01	Pass	Pass	Pass	0	2	Y	NA	Y	No
aric	SomaScan	19237_17	19237_17	NA	DDT.19237_17--CAD.GCST90132314	DDT.19237_17	DDT	P30046	ENSG00000099977	D-dopachrome decarboxylase	CAD.GCST90132314	Coronary artery disease	Cardiovascular	1347212	181522	Wald ratio	1	0.0989692	0.0235532	2.64646e-05	0.00284165	0.0528048	0.145134	1.10403	1.05422	1.15619	NA	NA	NA	NA	NA	NA	NA	NA	NA	NA	NA	NA	NA	NA	NA	NA	NA	NA	NA	NA	NA	NA	NA	NA	NA	NA	NA	NA	NA	NA	NA	0.022984	1.31059e-05	TRUE	1.40911e-36	Pass	NA	NA	NA	Pass	Pass	0.228597	unconditioned	unconditioned	0.9891	rs4822466/rs5760124/rs9612520/rs4822458/rs4822457	0.4348/0.2635/0.1399/0.0905/0.0303	No	Pass	Pass	1	0	Y	NA	Y	No
aric	SomaScan	19237_17	19237_17	NA	DDT.19237_17--Height.36224396	DDT.19237_17	DDT	P30046	ENSG00000099977	D-dopachrome decarboxylase	Height.36224396	Height	Anthropometry	4080687	NA	Wald ratio	1	-0.0240486	0.00498099	1.37854e-06	0.000211385	-0.0338114	-0.0142859	0.976238	0.966754	0.985816	NA	NA	NA	NA	NA	NA	NA	NA	NA	NA	NA	NA	NA	NA	NA	NA	NA	NA	NA	NA	NA	NA	NA	NA	NA	NA	NA	NA	NA	NA	NA	0.022984	5.7115e-06	TRUE	2.78393e-37	Pass	NA	NA	NA	Pass	Pass	0.350203	unconditioned	unconditioned	1	rs4822466/rs4822458	0.915/0.0376	No	Pass	Pass	0	2	Y	NA	Y	No
aric	SomaScan	19237_17	19237_17	NA	DDT.19237_17--IGF1.GCST90019511	DDT.19237_17	DDT	P30046	ENSG00000099977	D-dopachrome decarboxylase	IGF1.GCST90019511	IGF-1	Biomarker	363228	NA	Wald ratio	1	0.0772282	0.0109673	1.89954e-12	7.63922e-10	0.0557323	0.0987241	1.08029	1.05731	1.10376	NA	NA	NA	NA	NA	NA	NA	NA	NA	NA	NA	NA	NA	NA	NA	NA	NA	NA	NA	NA	NA	NA	NA	NA	NA	NA	NA	NA	NA	NA	NA	0.022984	0.000131676	TRUE	1.4811e-32	Pass	NA	NA	NA	Pass	Pass	0.922097	unconditioned	unconditioned	1	rs4822466/rs9608219/rs9612520/rs5760124/rs4820571/rs5751760/rs4822450	0.5589/0.1246/0.1158/0.1084/0.015/0.014/0.0133	Pass	Pass	Pass	2	0	Y	NA	Y	Pass
aric	SomaScan	19237_17	19237_17	NA	DDT.19237_17--Omega3fattyacids.met-d-Omega_3	DDT.19237_17	DDT	P30046	ENSG00000099977	D-dopachrome decarboxylase	Omega3fattyacids.met-d-Omega_3	Omega-3 fatty acids	Biomarker	114999	NA	Wald ratio	1	0.0762105	0.0190832	6.50811e-05	0.0060724	0.0388074	0.113614	1.07919	1.03957	1.12032	NA	NA	NA	NA	NA	NA	NA	NA	NA	NA	NA	NA	NA	NA	NA	NA	NA	NA	NA	NA	NA	NA	NA	NA	NA	NA	NA	NA	NA	NA	NA	0.022984	0.000130055	TRUE	2.43001e-31	Pass	NA	NA	NA	Pass	Pass	0.852903	unconditioned	unconditioned	0.7563	rs4822466/rs9608219/rs5760124/rs9612520/rs4822458/rs5751761/rs5751760/rs4822450/rs4820571/rs4822453/rs4822457	0.2416/0.2217/0.174/0.1223/0.0632/0.0279/0.0249/0.0246/0.0228/0.0221/0.0156	Pass	No	Pass	1	0	Y	NA	Y	No
aric	SomaScan	19237_17	19237_17	NA	DDT.19237_17--logTG.34887591	DDT.19237_17	DDT	P30046	ENSG00000099977	D-dopachrome decarboxylase	logTG.34887591	Triglycerides	Biomarker	1320016	NA	Wald ratio	1	0.0439366	0.00650079	1.3927e-11	5.05135e-09	0.0311951	0.0566782	1.04492	1.03169	1.05832	NA	NA	NA	NA	NA	NA	NA	NA	NA	NA	NA	NA	NA	NA	NA	NA	NA	NA	NA	NA	NA	NA	NA	NA	NA	NA	NA	NA	NA	NA	NA	0.022984	3.4607e-05	TRUE	1.5937e-35	Pass	NA	NA	NA	Pass	Pass	0.984387	unconditioned	unconditioned	1	rs4822466/rs5760124/rs9612520/rs4822458	0.367/0.2222/0.196/0.1734	Pass	Pass	Pass	2	0	Y	NA	Y	Pass
aric	SomaScan	14090_23	14090_23	NA	DEF6.14090_23--Bodyfatfreemass.ukb-b-13354	DEF6.14090_23	DEF6	Q9H4E7	ENSG00000023892	Differentially expressed in FDCP 6 homolog	Bodyfatfreemass.ukb-b-13354	Body fat-free mass	Anthropometry	454850	NA	Wald ratio	1	-0.0336422	0.00662314	3.78436e-07	6.49231e-05	-0.0466236	-0.0206609	0.966917	0.954447	0.979551	NA	NA	NA	NA	NA	NA	NA	NA	NA	NA	NA	NA	NA	NA	NA	NA	NA	NA	NA	NA	NA	NA	NA	NA	NA	NA	NA	NA	NA	NA	NA	0.0195193	5.67044e-05	TRUE	3.50844e-29	Pass	NA	NA	NA	Pass	Pass	0.932368	rs6937088	rs4713854	0.9989	rs6937088/rs1888822/rs10755687/rs3800385/rs9394283/rs914547/rs9469964/rs6906987/rs13214290/rs34156110/rs2395614/rs7763946/rs1888824/rs6913037/rs10947542/rs3800393/rs1894650/rs1894651/rs9366883/rs6907795/rs7751409/rs8205/rs10947540/rs9469982/rs2284195/rs9394289/rs2006184/rs1987673/rs2267663/rs6940375/rs4711411/rs2267657/rs9462065/rs6941471/rs9469972/rs1888825/rs4713845/rs10080361/rs2018373/rs9469975/rs2071920/rs1108709/rs965272/rs1557567/rs1557568/rs3777743	0.4358/0.0589/0.0311/0.0187/0.0185/0.018/0.0178/0.016/0.0159/0.0157/0.0154/0.0132/0.0128/0.0126/0.0123/0.0123/0.0116/0.0114/0.0113/0.0112/0.0096/0.0094/0.0092/0.0088/0.0087/0.0085/0.008/0.0078/0.0077/0.0075/0.0075/0.0074/0.0073/0.007/0.0069/0.0068/0.0065/0.0064/0.0063/0.006/0.0056/0.0055/0.0048/0.0048/0.0047/0.0045	Pass	Pass	Pass	0	2	Y	NA	N	No
aric	SomaScan	14090_23	14090_23	NA	DEF6.14090_23--FastingInsulin.GCST90002238	DEF6.14090_23	DEF6	Q9H4E7	ENSG00000023892	Differentially expressed in FDCP 6 homolog	FastingInsulin.GCST90002238	Fasting insulin	Biomarker	151013	NA	Wald ratio	1	0.0431004	0.0111404	0.000109349	0.00932456	0.0212653	0.0649355	1.04404	1.02149	1.06709	NA	NA	NA	NA	NA	NA	NA	NA	NA	NA	NA	NA	NA	NA	NA	NA	NA	NA	NA	NA	NA	NA	NA	NA	NA	NA	NA	NA	NA	NA	NA	0.0195193	8.43275e-05	TRUE	1.10053e-27	Pass	NA	NA	NA	Pass	Pass	0.307782	rs6937088	unconditioned	0.9529	rs6937088/rs6907364/rs10755687/rs9366883/rs1894651/rs1894650/rs9469964/rs4711411/rs3800385/rs9394283/rs1888822/rs13197551/rs965272/rs9469972/rs1557567/rs7763946/rs2018373/rs1590381/rs4713841/rs2071920/rs10947542/rs13214290/rs2267663/rs9469982/rs7769906/rs2395614/rs6906987/rs9394288/rs1557568/rs9366882/rs3800396/rs1888824/rs6913037/rs9462065/rs2284195/rs9394289/rs4713845/rs10080361/rs3777742/rs3800393/rs34156110	0.3214/0.0572/0.0567/0.0389/0.0347/0.0288/0.0286/0.0278/0.0247/0.0247/0.0226/0.0203/0.0197/0.0196/0.0194/0.0188/0.0186/0.015/0.0145/0.0115/0.0099/0.0095/0.009/0.0081/0.0077/0.0073/0.0073/0.0063/0.0055/0.0053/0.0053/0.005/0.005/0.0048/0.0045/0.0045/0.0044/0.0044/0.0044/0.0041/0.0041	No	Pass	Pass	1	0	Y	NA	N	No
aric	SomaScan	14090_23	14090_23	NA	DEF6.14090_23--Height.36224396	DEF6.14090_23	DEF6	Q9H4E7	ENSG00000023892	Differentially expressed in FDCP 6 homolog	Height.36224396	Height	Anthropometry	4080687	NA	Wald ratio	1	-0.0706832	0.00544234	1.43772e-38	2.71502e-35	-0.0813501	-0.0600162	0.931757	0.921871	0.941749	NA	NA	NA	NA	NA	NA	NA	NA	NA	NA	NA	NA	NA	NA	NA	NA	NA	NA	NA	NA	NA	NA	NA	NA	NA	NA	NA	NA	NA	NA	NA	0.0195193	4.14356e-05	TRUE	4.98941e-30	Pass	NA	NA	NA	Pass	Pass	1.37869e-05	rs3800385	rs9658134	1	rs17511800/rs16873902/rs9658079	0.3991/0.3616/0.2388	No	Pass	Pass	0	3	Y	NA	N	Pass
aric	SomaScan	14090_23	14090_23	NA	DEF6.14090_23--LDL.34887591	DEF6.14090_23	DEF6	Q9H4E7	ENSG00000023892	Differentially expressed in FDCP 6 homolog	LDL.34887591	Low density lipoprotein cholesterol levels	Biomarker	1320016	NA	Wald ratio	1	-0.0287259	0.00731413	8.58533e-05	0.00764121	-0.0430616	-0.0143902	0.971683	0.957852	0.985713	NA	NA	NA	NA	NA	NA	NA	NA	NA	NA	NA	NA	NA	NA	NA	NA	NA	NA	NA	NA	NA	NA	NA	NA	NA	NA	NA	NA	NA	NA	NA	0.0195193	1.16844e-05	TRUE	3.28796e-31	Pass	NA	NA	NA	Pass	Pass	0.880013	rs6937088	rs3800393	1	rs6937088/rs3800385/rs9394283/rs9469964/rs914547/rs3800393/rs7763946/rs1888822/rs34156110/rs2395614/rs7769906/rs13214290/rs6906987/rs10755687/rs13197551/rs1987673/rs6457809/rs6941471/rs2267657/rs9366883/rs9462065/rs9469972/rs7751409/rs10947542/rs9469975/rs2284195/rs9394289/rs10947540/rs4713841/rs2267663/rs2006184/rs2071920/rs965272/rs4711411/rs6907795/rs9469982/rs1557567/rs6940375/rs1888825/rs3777743/rs9469958/rs4713845/rs10080361	0.3672/0.0472/0.0462/0.0449/0.0405/0.035/0.0302/0.0282/0.0243/0.0194/0.0188/0.0179/0.0164/0.0139/0.0122/0.0117/0.0117/0.0112/0.0087/0.0087/0.0086/0.0081/0.0076/0.0075/0.0072/0.0068/0.0067/0.0061/0.0061/0.006/0.0059/0.0057/0.0057/0.0054/0.0052/0.0051/0.0051/0.0051/0.005/0.005/0.0048/0.0048/0.0047	Pass	Pass	Pass	0	1	Y	NA	N	No
aric	SomaScan	14090_23	14090_23	NA	DEF6.14090_23--nonHDL.34887591	DEF6.14090_23	DEF6	Q9H4E7	ENSG00000023892	Differentially expressed in FDCP 6 homolog	nonHDL.34887591	Non-HDL cholesterol levels	Biomarker	1320016	NA	Wald ratio	1	-0.0460522	0.0088368	1.87409e-07	3.45641e-05	-0.0633723	-0.0287321	0.954992	0.938594	0.971677	NA	NA	NA	NA	NA	NA	NA	NA	NA	NA	NA	NA	NA	NA	NA	NA	NA	NA	NA	NA	NA	NA	NA	NA	NA	NA	NA	NA	NA	NA	NA	0.0195193	2.05774e-05	TRUE	9.91338e-31	Pass	NA	NA	NA	Pass	Pass	0.904642	rs6937088	rs6937088	0	NA	0	Pass	No	Pass	0	3	Y	NA	N	No
aric	SomaScan	14090_23	14090_23	NA	DEF6.14090_23--TC.34887591	DEF6.14090_23	DEF6	Q9H4E7	ENSG00000023892	Differentially expressed in FDCP 6 homolog	TC.34887591	Total cholesterol levels	Biomarker	1320016	NA	Wald ratio	1	-0.0369843	0.00705957	1.61542e-07	3.03082e-05	-0.0508211	-0.0231476	0.963691	0.950449	0.977118	NA	NA	NA	NA	NA	NA	NA	NA	NA	NA	NA	NA	NA	NA	NA	NA	NA	NA	NA	NA	NA	NA	NA	NA	NA	NA	NA	NA	NA	NA	NA	0.0195193	2.07876e-05	TRUE	1.01412e-30	Pass	NA	NA	NA	Pass	Pass	0.902384	rs6937088	rs3800385	0.0003	rs112563428	1	Pass	No	Pass	0	3	Y	NA	N	No
aric	SomaScan	14090_23	14090_23	NA	DEF6.14090_23--logTG.34887591	DEF6.14090_23	DEF6	Q9H4E7	ENSG00000023892	Differentially expressed in FDCP 6 homolog	logTG.34887591	Triglycerides	Biomarker	1320016	NA	Wald ratio	1	-0.0468892	0.00722759	8.72542e-11	2.84409e-08	-0.0610553	-0.0327231	0.954193	0.940771	0.967806	NA	NA	NA	NA	NA	NA	NA	NA	NA	NA	NA	NA	NA	NA	NA	NA	NA	NA	NA	NA	NA	NA	NA	NA	NA	NA	NA	NA	NA	NA	NA	0.0195193	3.18828e-05	TRUE	2.94023e-30	Pass	NA	NA	NA	Pass	Pass	0.922465	unconditioned	unconditioned	1	rs45482297/rs73409758/rs16868695/rs73407613/rs73407681/rs6938138	0.6709/0.1011/0.0563/0.0526/0.0402/0.0359	Pass	Pass	Pass	0	3	Y	NA	N	Pass
aric	SomaScan	14090_23	14090_23	NA	DEF6.14090_23--Weight.ukb-b-11842	DEF6.14090_23	DEF6	Q9H4E7	ENSG00000023892	Differentially expressed in FDCP 6 homolog	Weight.ukb-b-11842	Weight	Anthropometry	461632	NA	Wald ratio	1	-0.0571805	0.00925959	6.60479e-10	1.86279e-07	-0.0753293	-0.0390317	0.944424	0.927438	0.96172	NA	NA	NA	NA	NA	NA	NA	NA	NA	NA	NA	NA	NA	NA	NA	NA	NA	NA	NA	NA	NA	NA	NA	NA	NA	NA	NA	NA	NA	NA	NA	0.0195193	8.26036e-05	TRUE	1.51238e-28	Pass	NA	NA	NA	Pass	Pass	0.00351157	rs6937088	rs760782	0.9088	rs6937088/rs9394283/rs3800385/rs9469964/rs6906987/rs7763946/rs1888822/rs10755687/rs6907364/rs914547/rs2395614/rs13214290/rs10947542/rs6913037/rs34156110/rs1888824/rs6907795/rs7751409/rs1894651/rs1894650/rs9366883/rs8205/rs3800393/rs9469982/rs4713841/rs6940375/rs1590381/rs10947540/rs9394289/rs2284195/rs1987673/rs2267663/rs2006184/rs2267657/rs4711411/rs9469972/rs9462065/rs6941471/rs9469975/rs10807150/rs2018373/rs1888825/rs2071920/rs1108709/rs965272/rs4713845/rs10080361	0.3187/0.0592/0.059/0.0575/0.0551/0.0441/0.0328/0.032/0.0154/0.0121/0.0116/0.0112/0.0111/0.0105/0.0104/0.0102/0.0097/0.0093/0.0091/0.0085/0.0082/0.0082/0.008/0.0076/0.0075/0.007/0.007/0.0066/0.0066/0.0065/0.006/0.0059/0.0059/0.0059/0.0058/0.0057/0.0057/0.0056/0.0051/0.005/0.0049/0.0049/0.0049/0.0048/0.0047/0.0047/0.0046	No	Pass	Pass	0	2	Y	NA	N	Pass
aric	SomaScan	15678_71	15678_71	NA	DKK2.15678_71--Lungadenocarcinoma.ieu-a-965	DKK2.15678_71	DKK2	Q9UBU2	ENSG00000155011	Dickkopf-related protein 2	Lungadenocarcinoma.ieu-a-965	Lung adenocarcinoma	Cancer/Respiratory	18336	3442	Wald ratio	1	0.871085	0.254943	0.000633657	0.0372169	0.371397	1.37077	2.3895	1.44976	3.9384	NA	NA	NA	NA	NA	NA	NA	NA	NA	NA	NA	NA	NA	NA	NA	NA	NA	NA	NA	NA	NA	NA	NA	NA	NA	NA	NA	NA	NA	NA	NA	0.0043827	0.000453259	TRUE	0.00120558	Pass	NA	NA	NA	Pass	Pass	0.914164	unconditioned	unconditioned	0	NA	0	Pass	No	Pass	1	0	Y	NA	Y	No
aric	SomaScan	16309_30	16309_30	NA	DKKL1.16309_30--Hypothyroidismmyxoedema.ukb-b-19732	DKKL1.16309_30	DKKL1	Q9UK85	ENSG00000104901	Dickkopf-like protein 1	Hypothyroidismmyxoedema.ukb-b-19732	Hypothyroidism/myxoedema	Metabolic/endocrine	462933	22687	Wald ratio	1	-0.0140015	0.00319743	1.1924e-05	0.00143066	-0.0202684	-0.0077345	0.986096	0.979936	0.992295	NA	NA	NA	NA	NA	NA	NA	NA	NA	NA	NA	NA	NA	NA	NA	NA	NA	NA	NA	NA	NA	NA	NA	NA	NA	NA	NA	NA	NA	NA	NA	0.00967163	4.13938e-05	TRUE	7.78193e-15	Pass	NA	NA	NA	Pass	Pass	0.902102	unconditioned	rs12981033*	0.9464	rs1465697/rs4802597/rs10405465/rs8108669/rs2303759/rs9749416/rs2115385	0.8246/0.0304/0.0288/0.028/0.0164/0.0152/0.0133	Pass	Pass	Pass	0	2	Y	NA	Y	No
aric	SomaScan	16309_30	16309_30	NA	DKKL1.16309_30--Multiplesclerosis.ieu-b-18	DKKL1.16309_30	DKKL1	Q9UK85	ENSG00000104901	Dickkopf-like protein 1	Multiplesclerosis.ieu-b-18	Multiple sclerosis	Neurological	115803	47429	Wald ratio	1	-0.775822	0.11711	3.47888e-11	1.19211e-08	-1.00536	-0.546287	0.460325	0.365914	0.579096	NA	NA	NA	NA	NA	NA	NA	NA	NA	NA	NA	NA	NA	NA	NA	NA	NA	NA	NA	NA	NA	NA	NA	NA	NA	NA	NA	NA	NA	NA	NA	0.00967163	0.000378914	TRUE	6.82063e-11	Pass	NA	NA	NA	Pass	Pass	0	NA	NA	1	rs1465697/rs8108669/rs2115385/rs9749416/rs10405465/rs1054770	0.809/0.0554/0.0295/0.0278/0.027/0.0173	No	Pass	Pass	0	2	Y	NA	Y	Pass
aric	SomaScan	16309_30	16309_30	NA	DKKL1.16309_30--GIGASTROKE_LAS.GCST90104541	DKKL1.16309_30	DKKL1	Q9UK85	ENSG00000104901	Dickkopf-like protein 1	GIGASTROKE_LAS.GCST90104541	Stroke (large artery stroke)	Cardiovascular	1241207	6399	Wald ratio	1	-0.53233	0.151024	0.000423813	0.02714	-0.828338	-0.236322	0.587235	0.436775	0.789526	NA	NA	NA	NA	NA	NA	NA	NA	NA	NA	NA	NA	NA	NA	NA	NA	NA	NA	NA	NA	NA	NA	NA	NA	NA	NA	NA	NA	NA	NA	NA	0.00967163	1.00369e-05	TRUE	6.20541e-16	Pass	NA	NA	NA	Pass	Pass	0.872903	unconditioned	unconditioned	0.3094	rs1465697/rs4802597/rs2115385/rs10405465/rs9749416/rs7251704/rs2303759/rs1054770/rs7254187/rs8108669/rs35768917/rs10411630	0.3255/0.1163/0.0883/0.0871/0.0792/0.0632/0.0575/0.0373/0.0332/0.0294/0.0218/0.0149	Pass	No	Pass	0	2	Y	NA	Y	No
aric	SomaScan	15527_90	15527_90	NA	DLD.15527_90--Inflammatoryboweldisease.ieu-a-294	DLD.15527_90	DLD	P09622	ENSG00000091140	Dihydrolipoyl dehydrogenase, mitochondrial	Inflammatoryboweldisease.ieu-a-294	Inflammatory bowel disease	Autoimmune	65642	31665	Wald ratio	1	-0.766015	0.10276	9.02649e-14	4.22698e-11	-0.967425	-0.564606	0.464862	0.380061	0.568584	NA	NA	NA	NA	NA	NA	NA	NA	NA	NA	NA	NA	NA	NA	NA	NA	NA	NA	NA	NA	NA	NA	NA	NA	NA	NA	NA	NA	NA	NA	NA	0.00451857	0.000846212	TRUE	0.00206405	Pass	NA	NA	NA	Pass	Pass	0.820679	unconditioned	unconditioned	0.9933	rs4380874	1	Pass	Pass	Pass	0	2	Y	NA	Y	Pass
aric	SomaScan	15527_90	15527_90	NA	DLD.15527_90--Phosphatidylcholines.met-d-Phosphatidylc	DLD.15527_90	DLD	P09622	ENSG00000091140	Dihydrolipoyl dehydrogenase, mitochondrial	Phosphatidylcholines.met-d-Phosphatidylc	Phosphatidylcholines	Biomarker	114999	NA	Wald ratio	1	0.153104	0.0404797	0.000155416	0.0123236	0.0737642	0.232445	1.16545	1.07655	1.26168	NA	NA	NA	NA	NA	NA	NA	NA	NA	NA	NA	NA	NA	NA	NA	NA	NA	NA	NA	NA	NA	NA	NA	NA	NA	NA	NA	NA	NA	NA	NA	0.00451857	0.000133718	TRUE	4.37569e-06	Pass	NA	NA	NA	Pass	Pass	0.881141	unconditioned	unconditioned	0.4725	rs3735602/rs6466208/rs7561/rs12534617/rs4730281/rs2108223/rs2283046/rs10227605/rs6950900/rs10953553/rs10250718/rs2108222/rs7786761/rs757935/rs4730279/rs3801937/rs10263341/rs3757712/rs6466204/rs7790757/rs881176/rs2158835/rs4564/rs10253436/rs10232049/rs2158836/rs6466205/rs6965674/rs7806946/rs11496130/rs2007417/rs10953555/rs13646/rs722691/rs10271464/rs7799327/rs12668766/rs35814593/rs2108228/rs2007425/rs6964972/rs4518/rs6947045/rs10271497/rs2894482/rs7797759/rs4404839/rs6466201/rs6949753/rs10244319	0.0419/0.0369/0.0358/0.032/0.0318/0.0306/0.0289/0.0275/0.0268/0.0262/0.0259/0.0259/0.0245/0.024/0.0236/0.0235/0.023/0.0226/0.0219/0.0219/0.0215/0.0215/0.0209/0.0194/0.0192/0.0188/0.0186/0.0179/0.0163/0.016/0.0155/0.0142/0.0118/0.0115/0.0115/0.0098/0.0097/0.0096/0.009/0.0088/0.0088/0.0087/0.0085/0.0082/0.0076/0.0073/0.007/0.0066/0.0063/0.0055	Pass	No	Pass	1	0	Y	NA	Y	No
aric	SomaScan	15527_90	15527_90	NA	DLD.15527_90--Phosphoglycerides.met-d-Phosphoglyc	DLD.15527_90	DLD	P09622	ENSG00000091140	Dihydrolipoyl dehydrogenase, mitochondrial	Phosphoglycerides.met-d-Phosphoglyc	Phosphoglycerides	Biomarker	114999	NA	Wald ratio	1	0.147988	0.0409222	0.000298804	0.0205025	0.0677809	0.228196	1.1595	1.07013	1.25633	NA	NA	NA	NA	NA	NA	NA	NA	NA	NA	NA	NA	NA	NA	NA	NA	NA	NA	NA	NA	NA	NA	NA	NA	NA	NA	NA	NA	NA	NA	NA	0.00451857	0.000120267	TRUE	3.45263e-06	Pass	NA	NA	NA	Pass	Pass	0.837853	unconditioned	unconditioned	0.3106	rs3735602/rs6950900/rs12534617/rs7561/rs757935/rs2108223/rs6466208/rs881176/rs10227605/rs10953553/rs10250718/rs2108222/rs7786761/rs2283046/rs2158836/rs3801937/rs4730281/rs4730279/rs10263341/rs2158835/rs3757712/rs4564/rs6466204/rs7790757/rs11496130/rs2007417/rs10253436/rs6466205/rs10953555/rs6965674/rs10232049/rs722691/rs7806946/rs35814593/rs13646/rs12668766/rs2108228/rs10271464/rs2007425/rs6964972/rs6947045/rs7799327/rs2894482/rs4518/rs4404839/rs7797759/rs6466201/rs6949753/rs10271497/rs4727693/rs10244319/rs881177	0.0444/0.031/0.0307/0.0296/0.0291/0.0288/0.0281/0.0261/0.0259/0.025/0.0245/0.0243/0.0233/0.0232/0.0231/0.0224/0.0223/0.0222/0.0217/0.0214/0.021/0.0207/0.0206/0.0206/0.0195/0.0188/0.018/0.0174/0.0167/0.0165/0.0156/0.0138/0.0135/0.0115/0.0114/0.0111/0.0109/0.0109/0.0106/0.0106/0.0102/0.0096/0.0088/0.0086/0.0084/0.0077/0.0075/0.0073/0.0071/0.0065/0.0064/0.0063	Pass	No	Pass	1	0	Y	NA	Y	No
aric	SomaScan	15527_90	15527_90	NA	DLD.15527_90--Sphingomyelins.met-d-Sphingomyelins	DLD.15527_90	DLD	P09622	ENSG00000091140	Dihydrolipoyl dehydrogenase, mitochondrial	Sphingomyelins.met-d-Sphingomyelins	Sphingomyelins	Biomarker	114999	NA	Wald ratio	1	0.154078	0.0403891	0.000136276	0.0111005	0.0749151	0.233241	1.16658	1.07779	1.26269	NA	NA	NA	NA	NA	NA	NA	NA	NA	NA	NA	NA	NA	NA	NA	NA	NA	NA	NA	NA	NA	NA	NA	NA	NA	NA	NA	NA	NA	NA	NA	0.00451857	0.000128628	TRUE	4.0074e-06	Pass	NA	NA	NA	Pass	Pass	0.872401	unconditioned	unconditioned	0.466	rs3735602/rs6466208/rs6950900/rs7561/rs2283046/rs757935/rs2108223/rs12534617/rs10227605/rs881176/rs10953553/rs10250718/rs2108222/rs7786761/rs10232049/rs3801937/rs4730279/rs10263341/rs2158836/rs2007417/rs6466204/rs7790757/rs2158835/rs3757712/rs7806946/rs4730281/rs4564/rs11496130/rs10253436/rs6466205/rs10953555/rs6965674/rs722691/rs10271464/rs12668766/rs13646/rs35814593/rs2108228/rs6964972/rs2007425/rs6947045/rs2894482/rs4518/rs7799327/rs4404839/rs6466201/rs6949753/rs7797759/rs10244319/rs2395933/rs4348408/rs4727693	0.0437/0.0329/0.0326/0.0316/0.0303/0.0296/0.0295/0.0293/0.0256/0.0244/0.0233/0.0229/0.0228/0.0221/0.0218/0.0217/0.0208/0.0203/0.0201/0.02/0.0198/0.0198/0.0196/0.0194/0.0187/0.0187/0.0182/0.0177/0.0171/0.0168/0.0163/0.0146/0.0145/0.0126/0.0122/0.0119/0.0112/0.0112/0.0111/0.0109/0.0107/0.0098/0.0097/0.0091/0.0089/0.0087/0.0084/0.0072/0.0071/0.0065/0.0064/0.0059	Pass	No	Pass	2	0	Y	NA	Y	No
aric	SomaScan	15527_90	15527_90	NA	DLD.15527_90--Totalcholines.met-d-Cholines	DLD.15527_90	DLD	P09622	ENSG00000091140	Dihydrolipoyl dehydrogenase, mitochondrial	Totalcholines.met-d-Cholines	Total cholines	Biomarker	114999	NA	Wald ratio	1	0.154595	0.0406318	0.000141934	0.0114852	0.0749566	0.234233	1.16719	1.07784	1.26394	NA	NA	NA	NA	NA	NA	NA	NA	NA	NA	NA	NA	NA	NA	NA	NA	NA	NA	NA	NA	NA	NA	NA	NA	NA	NA	NA	NA	NA	NA	NA	0.00451857	0.000132289	TRUE	4.26987e-06	Pass	NA	NA	NA	Pass	Pass	0.882633	unconditioned	unconditioned	0.4862	rs3735602/rs6466208/rs7561/rs12534617/rs4730281/rs2108223/rs2283046/rs10227605/rs6950900/rs10953553/rs10250718/rs2108222/rs757935/rs7786761/rs3801937/rs4730279/rs10263341/rs3757712/rs7790757/rs6466204/rs881176/rs10232049/rs2158835/rs4564/rs10253436/rs2158836/rs6466205/rs7806946/rs6965674/rs11496130/rs2007417/rs10271464/rs10953555/rs13646/rs722691/rs12668766/rs35814593/rs7799327/rs4518/rs2108228/rs2007425/rs6964972/rs6947045/rs10271497/rs2894482/rs7797759/rs4404839/rs6466201/rs6949753/rs10244319	0.0421/0.0367/0.0341/0.0314/0.0305/0.0299/0.0297/0.0272/0.0268/0.0256/0.0252/0.0252/0.0241/0.024/0.0233/0.0231/0.0223/0.022/0.0217/0.0216/0.0215/0.0213/0.0208/0.0201/0.0192/0.0189/0.0185/0.0178/0.0174/0.016/0.0157/0.0154/0.0144/0.012/0.0116/0.0102/0.0097/0.0095/0.0092/0.0091/0.0089/0.0089/0.0086/0.0083/0.0079/0.0072/0.0071/0.0069/0.0066/0.0058	Pass	No	Pass	2	0	Y	NA	Y	No
aric	SomaScan	15527_90	15527_90	NA	DLD.15527_90--Ulcerativecolitis.ieu-a-970	DLD.15527_90	DLD	P09622	ENSG00000091140	Dihydrolipoyl dehydrogenase, mitochondrial	Ulcerativecolitis.ieu-a-970	Ulcerative colitis	Autoimmune	47745	13768	Wald ratio	1	-1.19732	0.129142	1.83835e-20	1.38262e-17	-1.45044	-0.944202	0.302002	0.234467	0.38899	NA	NA	NA	NA	NA	NA	NA	NA	NA	NA	NA	NA	NA	NA	NA	NA	NA	NA	NA	NA	NA	NA	NA	NA	NA	NA	NA	NA	NA	NA	NA	0.00451857	0.00179883	TRUE	0.0489035	Pass	NA	NA	NA	Pass	Pass	0.972409	unconditioned	rs2237683	0.993	rs6466198/rs4380874/rs2007417/rs7776797/rs757935/rs7783301	0.4095/0.2143/0.1219/0.0982/0.083/0.0328	Pass	Pass	Pass	0	2	Y	NA	Y	Pass
aric	SomaScan	15527_90	15527_90	NA	DLD.15527_90--vatGfatRatio.35773277	DLD.15527_90	DLD	P09622	ENSG00000091140	Dihydrolipoyl dehydrogenase, mitochondrial	vatGfatRatio.35773277	Visceral adipose tissue and gluteofemoral adipose tissue ratio (VAT/GFAT)	Metabolic/endocrine	39076	NA	Wald ratio	1	-0.28536	0.0723491	8.00636e-05	0.00721461	-0.427164	-0.143556	0.751744	0.652356	0.866273	NA	NA	NA	NA	NA	NA	NA	NA	NA	NA	NA	NA	NA	NA	NA	NA	NA	NA	NA	NA	NA	NA	NA	NA	NA	NA	NA	NA	NA	NA	NA	0.00451857	0.000319502	TRUE	0.000114493	Pass	NA	NA	NA	Pass	Pass	0.893781	unconditioned	unconditioned	0.5928	rs3735602/rs757935/rs12534617/rs2108223/rs6950900/rs7561/rs10953553/rs6965674/rs10250718/rs10227605/rs2158835/rs4564/rs3801937/rs2108222/rs2283046/rs4730279/rs7790757/rs10263341/rs2007417/rs6466204/rs3757712/rs7786761/rs12668766/rs881176/rs6466205/rs2158836/rs10253436/rs13646/rs11496130/rs6466208/rs7799327/rs10953555/rs2108228/rs722691/rs10232049/rs2894482/rs4730281/rs4404839/rs6466201/rs35814593/rs7806946/rs10271464/rs2007425/rs6964972/rs6949753/rs7797759/rs6947045/rs4518/rs10244319	0.0427/0.0335/0.033/0.0315/0.0314/0.0309/0.0281/0.0272/0.0263/0.0262/0.026/0.0258/0.0253/0.025/0.024/0.0235/0.0226/0.0226/0.0224/0.0223/0.0219/0.0213/0.0208/0.0203/0.0199/0.0193/0.0187/0.017/0.0166/0.0163/0.0149/0.0123/0.0123/0.0117/0.0112/0.0107/0.0102/0.01/0.01/0.0099/0.0094/0.0094/0.0093/0.0089/0.0086/0.0084/0.0083/0.0079/0.0078	Pass	No	Pass	0	2	Y	NA	Y	No
aric	SomaScan	6373_54	6373_54	NA	DLK1.6373_54--Bodyfatmass.ukb-b-19393	DLK1.6373_54	DLK1	P80370	ENSG00000185559	Protein delta homolog 1	Bodyfatmass.ukb-b-19393	Body fat mass	Anthropometry	454137	NA	Wald ratio	1	-0.0191524	0.0043042	8.59873e-06	0.0010732	-0.0275887	-0.0107162	0.98103	0.972788	0.989341	NA	NA	NA	NA	NA	NA	NA	NA	NA	NA	NA	NA	NA	NA	NA	NA	NA	NA	NA	NA	NA	NA	NA	NA	NA	NA	NA	NA	NA	NA	NA	0.105336	4.35966e-05	TRUE	3.12761e-170	Pass	NA	NA	NA	Pass	Pass	0.99448	rs2295659	rs12147845	1	rs12147845/rs2295659/rs745797	0.7868/0.1366/0.0766	Pass	Pass	Pass	0	5	Y	NA	N	No
aric	SomaScan	6373_54	6373_54	NA	DLK1.6373_54--Bodyfatfreemass.ukb-b-13354	DLK1.6373_54	DLK1	P80370	ENSG00000185559	Protein delta homolog 1	Bodyfatfreemass.ukb-b-13354	Body fat-free mass	Anthropometry	454850	NA	Wald ratio	1	-0.0151394	0.00273705	3.17904e-08	6.84396e-06	-0.020504	-0.00977477	0.984975	0.979705	0.990273	NA	NA	NA	NA	NA	NA	NA	NA	NA	NA	NA	NA	NA	NA	NA	NA	NA	NA	NA	NA	NA	NA	NA	NA	NA	NA	NA	NA	NA	NA	NA	0.105336	6.72318e-05	TRUE	1.30064e-168	Pass	NA	NA	NA	Pass	Pass	0.987113	rs12881545	rs11160601	1	rs12881545/rs12881760	0.6529/0.3471	Pass	Pass	Pass	0	3	Y	NA	N	Pass
aric	SomaScan	6373_54	6373_54	NA	DLK1.6373_54--BMI.30124842	DLK1.6373_54	DLK1	P80370	ENSG00000185559	Protein delta homolog 1	BMI.30124842	Body mass index	Anthropometry	681275	NA	Wald ratio	1	-0.0154702	0.00391912	7.90149e-05	0.00712981	-0.0231517	-0.00778873	0.984649	0.977114	0.992242	NA	NA	NA	NA	NA	NA	NA	NA	NA	NA	NA	NA	NA	NA	NA	NA	NA	NA	NA	NA	NA	NA	NA	NA	NA	NA	NA	NA	NA	NA	NA	0.105336	2.37782e-05	TRUE	6.94047e-173	Pass	NA	NA	NA	Pass	Pass	0.765592	rs2295659	rs12147845	1	rs12147845	0.9999	No	Pass	Pass	0	4	Y	NA	N	No
aric	SomaScan	6373_54	6373_54	NA	DLK1.6373_54--DBP.30224653	DLK1.6373_54	DLK1	P80370	ENSG00000185559	Protein delta homolog 1	DBP.30224653	Diastolic blood pressure	Cardiovascular	757601	NA	Wald ratio	1	0.172029	0.0387786	9.15734e-06	0.00113073	0.0960225	0.248035	1.18771	1.10078	1.2815	NA	NA	NA	NA	NA	NA	NA	NA	NA	NA	NA	NA	NA	NA	NA	NA	NA	NA	NA	NA	NA	NA	NA	NA	NA	NA	NA	NA	NA	NA	NA	0.105336	2.6068e-05	TRUE	7.89428e-173	Pass	NA	NA	NA	Pass	Pass	0.895717	unconditioned	unconditioned	0.8892	rs12881545/rs12881760	0.6015/0.3985	Pass	Pass	Pass	4	0	Y	NA	N	No
aric	SomaScan	6373_54	6373_54	NA	DLK1.6373_54--Height.36224396	DLK1.6373_54	DLK1	P80370	ENSG00000185559	Protein delta homolog 1	Height.36224396	Height	Anthropometry	4080687	NA	Wald ratio	1	-0.0210209	0.00228959	4.26785e-20	3.12857e-17	-0.0255085	-0.0165333	0.979198	0.974814	0.983603	NA	NA	NA	NA	NA	NA	NA	NA	NA	NA	NA	NA	NA	NA	NA	NA	NA	NA	NA	NA	NA	NA	NA	NA	NA	NA	NA	NA	NA	NA	NA	0.105336	2.07652e-05	TRUE	1.01412e-174	Pass	NA	NA	NA	Pass	Pass	0.65274	rs17660210	rs12880358	1	rs10146962	1	No	Pass	Pass	0	4	Y	NA	N	Pass
aric	SomaScan	6373_54	6373_54	NA	DLK1.6373_54--HDL.34887591	DLK1.6373_54	DLK1	P80370	ENSG00000185559	Protein delta homolog 1	HDL.34887591	High density lipoprotein cholesterol levels	Biomarker	1320016	NA	Wald ratio	1	-0.0200426	0.00303824	4.20216e-11	1.42035e-08	-0.0259976	-0.0140876	0.980157	0.974337	0.986011	NA	NA	NA	NA	NA	NA	NA	NA	NA	NA	NA	NA	NA	NA	NA	NA	NA	NA	NA	NA	NA	NA	NA	NA	NA	NA	NA	NA	NA	NA	NA	0.105336	3.2967e-05	TRUE	7.33977e-173	Pass	NA	NA	NA	Pass	Pass	0.922837	unconditioned	unconditioned	1	rs12881545/rs12881760	0.761/0.239	Pass	Pass	Pass	0	4	Y	NA	N	Pass
aric	SomaScan	6373_54	6373_54	NA	DLK1.6373_54--Hipcircumference.ukb-b-15590	DLK1.6373_54	DLK1	P80370	ENSG00000185559	Protein delta homolog 1	Hipcircumference.ukb-b-15590	Hip circumference	Anthropometry	462117	NA	Wald ratio	1	-0.019647	0.00438929	7.60109e-06	0.000966741	-0.02825	-0.011044	0.980545	0.972145	0.989017	NA	NA	NA	NA	NA	NA	NA	NA	NA	NA	NA	NA	NA	NA	NA	NA	NA	NA	NA	NA	NA	NA	NA	NA	NA	NA	NA	NA	NA	NA	NA	0.105336	4.33552e-05	TRUE	2.69871e-170	Pass	NA	NA	NA	Pass	Pass	0.997007	rs2295659	rs12147845	1	rs2295659/rs745797/rs12147845	0.5262/0.3093/0.1637	Pass	Pass	Pass	0	5	Y	NA	N	No
aric	SomaScan	6373_54	6373_54	NA	DLK1.6373_54--HipOA.GCST007091	DLK1.6373_54	DLK1	P80370	ENSG00000185559	Protein delta homolog 1	HipOA.GCST007091	Osteoarthritis (hip)	Musculoskeletal	393873	15704	Wald ratio	1	-0.0981842	0.0255774	0.000123683	0.0102862	-0.148316	-0.0480525	0.906482	0.862159	0.953084	NA	NA	NA	NA	NA	NA	NA	NA	NA	NA	NA	NA	NA	NA	NA	NA	NA	NA	NA	NA	NA	NA	NA	NA	NA	NA	NA	NA	NA	NA	NA	0.105336	3.72364e-05	TRUE	2.43868e-170	Pass	NA	NA	NA	Pass	Pass	0.879576	unconditioned	unconditioned	0.426	rs12881545/rs12881760	0.7514/0.2486	Pass	No	Pass	0	4	Y	NA	N	No
aric	SomaScan	6373_54	6373_54	NA	DLK1.6373_54--SBP.30224653	DLK1.6373_54	DLK1	P80370	ENSG00000185559	Protein delta homolog 1	SBP.30224653	Systolic blood pressure	Cardiovascular	757601	NA	Wald ratio	1	0.326318	0.0670375	1.12909e-06	0.000176563	0.194925	0.457712	1.38586	1.21522	1.58045	NA	NA	NA	NA	NA	NA	NA	NA	NA	NA	NA	NA	NA	NA	NA	NA	NA	NA	NA	NA	NA	NA	NA	NA	NA	NA	NA	NA	NA	NA	NA	0.105336	3.13112e-05	TRUE	2.52098e-172	Pass	NA	NA	NA	Pass	Pass	0.962402	unconditioned	unconditioned	0.9802	rs12881545/rs12881760	0.6495/0.3505	Pass	Pass	Pass	5	0	Y	NA	N	No
aric	SomaScan	6373_54	6373_54	NA	DLK1.6373_54--TC.34887591	DLK1.6373_54	DLK1	P80370	ENSG00000185559	Protein delta homolog 1	TC.34887591	Total cholesterol levels	Biomarker	1320016	NA	Wald ratio	1	-0.0127845	0.00294825	1.44906e-05	0.00170332	-0.018563	-0.0070059	0.987297	0.981608	0.993019	NA	NA	NA	NA	NA	NA	NA	NA	NA	NA	NA	NA	NA	NA	NA	NA	NA	NA	NA	NA	NA	NA	NA	NA	NA	NA	NA	NA	NA	NA	NA	0.105336	1.42437e-05	TRUE	6.74327e-175	Pass	NA	NA	NA	Pass	Pass	0.0828874	unconditioned	unconditioned	0.8072	rs12881545/rs12881760	0.7692/0.2308	No	Pass	Pass	0	4	Y	NA	N	No
aric	SomaScan	6373_54	6373_54	NA	DLK1.6373_54--25OHD.32242144	DLK1.6373_54	DLK1	P80370	ENSG00000185559	Protein delta homolog 1	25OHD.32242144	Vitamin D	Biomarker	417580	NA	Wald ratio	1	0.0243852	0.00439647	2.91383e-08	6.31999e-06	0.0157681	0.0330022	1.02468	1.01589	1.03355	NA	NA	NA	NA	NA	NA	NA	NA	NA	NA	NA	NA	NA	NA	NA	NA	NA	NA	NA	NA	NA	NA	NA	NA	NA	NA	NA	NA	NA	NA	NA	0.105336	7.36673e-05	TRUE	5.41872e-168	Pass	NA	NA	NA	Pass	Pass	0.996388	unconditioned	unconditioned	0.9992	rs12881545/rs12881760	0.7832/0.2168	Pass	Pass	Pass	4	0	Y	NA	N	Pass
aric	SomaScan	6373_54	6373_54	NA	DLK1.6373_54--Waistcircumference.ukb-b-9405	DLK1.6373_54	DLK1	P80370	ENSG00000185559	Protein delta homolog 1	Waistcircumference.ukb-b-9405	Waist circumference	Anthropometry	462166	NA	Wald ratio	1	-0.0165495	0.00393908	2.65318e-05	0.00284536	-0.0242701	-0.0088289	0.983587	0.976022	0.99121	NA	NA	NA	NA	NA	NA	NA	NA	NA	NA	NA	NA	NA	NA	NA	NA	NA	NA	NA	NA	NA	NA	NA	NA	NA	NA	NA	NA	NA	NA	NA	0.105336	3.81196e-05	TRUE	1.02887e-170	Pass	NA	NA	NA	Pass	Pass	0.984898	rs2295659	rs11160601	0.9996	rs12147845/rs2295659/rs745797	0.4111/0.3469/0.2401	Pass	Pass	Pass	0	4	Y	NA	N	No
aric	SomaScan	6373_54	6373_54	NA	DLK1.6373_54--Weight.ukb-b-11842	DLK1.6373_54	DLK1	P80370	ENSG00000185559	Protein delta homolog 1	Weight.ukb-b-11842	Weight	Anthropometry	461632	NA	Wald ratio	1	-0.0213163	0.00382221	2.44772e-08	5.3966e-06	-0.0288078	-0.0138248	0.978909	0.971603	0.98627	NA	NA	NA	NA	NA	NA	NA	NA	NA	NA	NA	NA	NA	NA	NA	NA	NA	NA	NA	NA	NA	NA	NA	NA	NA	NA	NA	NA	NA	NA	NA	0.105336	6.74534e-05	TRUE	1.2293e-168	Pass	NA	NA	NA	Pass	Pass	0.989719	rs2295659	unconditioned	1	rs12881545/rs12881760	0.77/0.23	Pass	Pass	Pass	0	3	Y	NA	N	Pass
aric	SomaScan	6496_60	6496_60	NA	DLK1.6496_60--Bodyfatmass.ukb-b-19393	DLK1.6496_60	DLK1	P80370	ENSG00000185559	Protein delta homolog 1	Bodyfatmass.ukb-b-19393	Body fat mass	Anthropometry	454137	NA	Wald ratio	1	-0.0194373	0.00436821	8.59873e-06	0.0010732	-0.027999	-0.0108756	0.98075	0.972389	0.989183	NA	NA	NA	NA	NA	NA	NA	NA	NA	NA	NA	NA	NA	NA	NA	NA	NA	NA	NA	NA	NA	NA	NA	NA	NA	NA	NA	NA	NA	NA	NA	0.102272	4.35966e-05	TRUE	7.21972e-165	Pass	NA	NA	NA	Pass	Pass	0.986272	rs2295659	rs12147845	1	rs2295659/rs745797	0.6376/0.3538	Pass	Pass	Pass	0	5	Y	NA	N	No
aric	SomaScan	6496_60	6496_60	NA	DLK1.6496_60--Bodyfatfreemass.ukb-b-13354	DLK1.6496_60	DLK1	P80370	ENSG00000185559	Protein delta homolog 1	Bodyfatfreemass.ukb-b-13354	Body fat-free mass	Anthropometry	454850	NA	Wald ratio	1	-0.0153645	0.00277775	3.17904e-08	6.84396e-06	-0.0208089	-0.00992013	0.984753	0.979406	0.990129	NA	NA	NA	NA	NA	NA	NA	NA	NA	NA	NA	NA	NA	NA	NA	NA	NA	NA	NA	NA	NA	NA	NA	NA	NA	NA	NA	NA	NA	NA	NA	0.102272	6.72318e-05	TRUE	2.8282e-163	Pass	NA	NA	NA	Pass	Pass	0.986887	rs12881545	rs11160601	1	rs12881545/rs12881760	0.7317/0.2683	Pass	Pass	Pass	0	3	Y	NA	N	Pass
aric	SomaScan	6496_60	6496_60	NA	DLK1.6496_60--BMI.30124842	DLK1.6496_60	DLK1	P80370	ENSG00000185559	Protein delta homolog 1	BMI.30124842	Body mass index	Anthropometry	681275	NA	Wald ratio	1	-0.0157003	0.0039774	7.90149e-05	0.00712981	-0.023496	-0.00790456	0.984422	0.976778	0.992127	NA	NA	NA	NA	NA	NA	NA	NA	NA	NA	NA	NA	NA	NA	NA	NA	NA	NA	NA	NA	NA	NA	NA	NA	NA	NA	NA	NA	NA	NA	NA	0.102272	2.37782e-05	TRUE	1.82433e-167	Pass	NA	NA	NA	Pass	Pass	0.476465	rs2295659	rs12147845	1	rs12147845	0.9993	No	Pass	Pass	0	4	Y	NA	N	No
aric	SomaScan	6496_60	6496_60	NA	DLK1.6496_60--DBP.30224653	DLK1.6496_60	DLK1	P80370	ENSG00000185559	Protein delta homolog 1	DBP.30224653	Diastolic blood pressure	Cardiovascular	757601	NA	Wald ratio	1	0.174587	0.0393553	9.15734e-06	0.00113073	0.0974505	0.251723	1.19075	1.10236	1.28624	NA	NA	NA	NA	NA	NA	NA	NA	NA	NA	NA	NA	NA	NA	NA	NA	NA	NA	NA	NA	NA	NA	NA	NA	NA	NA	NA	NA	NA	NA	NA	0.102272	2.6068e-05	TRUE	2.08436e-167	Pass	NA	NA	NA	Pass	Pass	0.890834	unconditioned	unconditioned	0.8332	rs12881545/rs12881760	0.6959/0.3041	Pass	Pass	Pass	4	0	Y	NA	N	No
aric	SomaScan	6496_60	6496_60	NA	DLK1.6496_60--Height.36224396	DLK1.6496_60	DLK1	P80370	ENSG00000185559	Protein delta homolog 1	Height.36224396	Height	Anthropometry	4080687	NA	Wald ratio	1	-0.0213335	0.00232364	4.26785e-20	3.12857e-17	-0.0258878	-0.0167792	0.978892	0.974444	0.983361	NA	NA	NA	NA	NA	NA	NA	NA	NA	NA	NA	NA	NA	NA	NA	NA	NA	NA	NA	NA	NA	NA	NA	NA	NA	NA	NA	NA	NA	NA	NA	0.102272	2.07652e-05	TRUE	3.01113e-169	Pass	NA	NA	NA	Pass	Pass	0.840094	rs17660210	rs12880358	1	rs10146962	1	Pass	Pass	Pass	0	4	Y	NA	N	Pass
aric	SomaScan	6496_60	6496_60	NA	DLK1.6496_60--HDL.34887591	DLK1.6496_60	DLK1	P80370	ENSG00000185559	Protein delta homolog 1	HDL.34887591	High density lipoprotein cholesterol levels	Biomarker	1320016	NA	Wald ratio	1	-0.0203407	0.00308343	4.20216e-11	1.42035e-08	-0.0263842	-0.0142971	0.979865	0.973961	0.985805	NA	NA	NA	NA	NA	NA	NA	NA	NA	NA	NA	NA	NA	NA	NA	NA	NA	NA	NA	NA	NA	NA	NA	NA	NA	NA	NA	NA	NA	NA	NA	0.102272	3.2967e-05	TRUE	1.98921e-167	Pass	NA	NA	NA	Pass	Pass	0.922676	unconditioned	unconditioned	1	rs12881545/rs12881760	0.8246/0.1754	Pass	Pass	Pass	0	4	Y	NA	N	Pass
aric	SomaScan	6496_60	6496_60	NA	DLK1.6496_60--Hipcircumference.ukb-b-15590	DLK1.6496_60	DLK1	P80370	ENSG00000185559	Protein delta homolog 1	Hipcircumference.ukb-b-15590	Hip circumference	Anthropometry	462117	NA	Wald ratio	1	-0.0199392	0.00445456	7.60109e-06	0.000966741	-0.0286701	-0.0112082	0.980258	0.971737	0.988854	NA	NA	NA	NA	NA	NA	NA	NA	NA	NA	NA	NA	NA	NA	NA	NA	NA	NA	NA	NA	NA	NA	NA	NA	NA	NA	NA	NA	NA	NA	NA	0.102272	4.33552e-05	TRUE	6.25473e-165	Pass	NA	NA	NA	Pass	Pass	0.995726	rs2295659	rs12147845	1	rs2295659/rs745797	0.6282/0.369	Pass	Pass	Pass	0	5	Y	NA	N	No
aric	SomaScan	6496_60	6496_60	NA	DLK1.6496_60--HipOA.GCST007091	DLK1.6496_60	DLK1	P80370	ENSG00000185559	Protein delta homolog 1	HipOA.GCST007091	Osteoarthritis (hip)	Musculoskeletal	393873	15704	Wald ratio	1	-0.0996443	0.0259578	0.000123683	0.0102862	-0.150522	-0.0487671	0.905159	0.860259	0.952403	NA	NA	NA	NA	NA	NA	NA	NA	NA	NA	NA	NA	NA	NA	NA	NA	NA	NA	NA	NA	NA	NA	NA	NA	NA	NA	NA	NA	NA	NA	NA	0.102272	3.72364e-05	TRUE	5.56986e-165	Pass	NA	NA	NA	Pass	Pass	0.880717	unconditioned	unconditioned	0.4283	rs12881545/rs12881760	0.8135/0.1865	Pass	No	Pass	0	4	Y	NA	N	No
aric	SomaScan	6496_60	6496_60	NA	DLK1.6496_60--SBP.30224653	DLK1.6496_60	DLK1	P80370	ENSG00000185559	Protein delta homolog 1	SBP.30224653	Systolic blood pressure	Cardiovascular	757601	NA	Wald ratio	1	0.331171	0.0680345	1.12909e-06	0.000176563	0.197823	0.464518	1.3926	1.21875	1.59125	NA	NA	NA	NA	NA	NA	NA	NA	NA	NA	NA	NA	NA	NA	NA	NA	NA	NA	NA	NA	NA	NA	NA	NA	NA	NA	NA	NA	NA	NA	NA	0.102272	3.13112e-05	TRUE	6.53395e-167	Pass	NA	NA	NA	Pass	Pass	0.961341	unconditioned	unconditioned	0.9793	rs12881545/rs12881760	0.729/0.271	Pass	Pass	Pass	5	0	Y	NA	N	No
aric	SomaScan	6496_60	6496_60	NA	DLK1.6496_60--TC.34887591	DLK1.6496_60	DLK1	P80370	ENSG00000185559	Protein delta homolog 1	TC.34887591	Total cholesterol levels	Biomarker	1320016	NA	Wald ratio	1	-0.0129746	0.00299209	1.44906e-05	0.00170332	-0.0188391	-0.00711009	0.987109	0.981337	0.992915	NA	NA	NA	NA	NA	NA	NA	NA	NA	NA	NA	NA	NA	NA	NA	NA	NA	NA	NA	NA	NA	NA	NA	NA	NA	NA	NA	NA	NA	NA	NA	0.102272	1.42437e-05	TRUE	1.96945e-169	Pass	NA	NA	NA	Pass	Pass	0.0838436	unconditioned	unconditioned	0.8073	rs12881545/rs12881760	0.8279/0.1721	No	Pass	Pass	0	4	Y	NA	N	No
aric	SomaScan	6496_60	6496_60	NA	DLK1.6496_60--25OHD.32242144	DLK1.6496_60	DLK1	P80370	ENSG00000185559	Protein delta homolog 1	25OHD.32242144	Vitamin D	Biomarker	417580	NA	Wald ratio	1	0.0247478	0.00446185	2.91383e-08	6.31999e-06	0.0160026	0.033493	1.02506	1.01613	1.03406	NA	NA	NA	NA	NA	NA	NA	NA	NA	NA	NA	NA	NA	NA	NA	NA	NA	NA	NA	NA	NA	NA	NA	NA	NA	NA	NA	NA	NA	NA	NA	0.102272	7.36673e-05	TRUE	1.14178e-162	Pass	NA	NA	NA	Pass	Pass	0.996455	unconditioned	unconditioned	0.9988	rs12881545/rs12881760	0.8388/0.1612	Pass	Pass	Pass	4	0	Y	NA	N	Pass
aric	SomaScan	6496_60	6496_60	NA	DLK1.6496_60--Waistcircumference.ukb-b-9405	DLK1.6496_60	DLK1	P80370	ENSG00000185559	Protein delta homolog 1	Waistcircumference.ukb-b-9405	Waist circumference	Anthropometry	462166	NA	Wald ratio	1	-0.0167956	0.00399766	2.65318e-05	0.00284536	-0.024631	-0.0089602	0.983345	0.97567	0.99108	NA	NA	NA	NA	NA	NA	NA	NA	NA	NA	NA	NA	NA	NA	NA	NA	NA	NA	NA	NA	NA	NA	NA	NA	NA	NA	NA	NA	NA	NA	NA	0.102272	3.81196e-05	TRUE	2.42174e-165	Pass	NA	NA	NA	Pass	Pass	0.976799	rs2295659	rs11160601	0.9994	rs2295659/rs745797	0.5901/0.4058	Pass	Pass	Pass	0	4	Y	NA	N	No
aric	SomaScan	6496_60	6496_60	NA	DLK1.6496_60--Weight.ukb-b-11842	DLK1.6496_60	DLK1	P80370	ENSG00000185559	Protein delta homolog 1	Weight.ukb-b-11842	Weight	Anthropometry	461632	NA	Wald ratio	1	-0.0216333	0.00387905	2.44772e-08	5.3966e-06	-0.0292362	-0.0140303	0.978599	0.971187	0.986068	NA	NA	NA	NA	NA	NA	NA	NA	NA	NA	NA	NA	NA	NA	NA	NA	NA	NA	NA	NA	NA	NA	NA	NA	NA	NA	NA	NA	NA	NA	NA	0.102272	6.74534e-05	TRUE	2.67924e-163	Pass	NA	NA	NA	Pass	Pass	0.836876	rs2295659	rs12147845	1	rs12881545/rs12881760	0.8248/0.1752	Pass	Pass	Pass	0	3	Y	NA	N	Pass
aric	SomaScan	5349_69	5349_69	NA	DLL1.5349_69--Forcedexpiratoryvolumein1secondFEV1.ukb-b-19657	DLL1.5349_69	DLL1	O00548	ENSG00000198719	Delta-like protein 1	Forcedexpiratoryvolumein1secondFEV1.ukb-b-19657	Forced expiratory volume in 1-second (FEV1)	Respiratory	421986	NA	Inverse variance weighted	2	0.0337953	0.0086884	0.00010037	0.00868406	0.016766	0.0508245	1.03437	1.01691	1.05214	0.131044	1	0.717352	0	NA	NA	NA	NA	NA	NA	NA	NA	NA	NA	NA	NA	NA	NA	NA	NA	NA	NA	NA	NA	NA	NA	NA	NA	NA	NA	NA	0.0199618	3.60899e-05	TRUE	1.86698e-30	Pass	Pass	NA	NA	Pass	Pass	0.820187	rs12524817	unconditioned	0.271	rs12524817/rs9460102	0.783/0.217	Pass	No	Pass	1	0	Y	NA	N	No
aric	SomaScan	5349_69	5349_69	NA	DLL1.5349_69--gfatadjbmi3.35773277	DLL1.5349_69	DLL1	O00548	ENSG00000198719	Delta-like protein 1	gfatadjbmi3.35773277	Gluteofemoral adipose tissue adjusted for BMI and height (GFATadj)	Metabolic/endocrine	39076	NA	Inverse variance weighted	2	0.14153	0.0357047	7.37326e-05	0.00674558	0.0715489	0.211511	1.15204	1.07417	1.23554	0.171824	1	0.678496	0	NA	NA	NA	NA	NA	NA	NA	NA	NA	NA	NA	NA	NA	NA	NA	NA	NA	NA	NA	NA	NA	NA	NA	NA	NA	NA	NA	0.0199618	0.000390321	TRUE	1.22915e-21	Pass	Pass	NA	NA	Pass	Pass	0.867513	unconditioned	unconditioned	0.2827	rs4710790/rs959025/rs2344744/rs9356631	0.369/0.3298/0.2248/0.0764	Pass	No	Pass	2	0	Y	NA	N	No
aric	SomaScan	5349_69	5349_69	NA	DLL1.5349_69--vatGfatRatio.35773277	DLL1.5349_69	DLL1	O00548	ENSG00000198719	Delta-like protein 1	vatGfatRatio.35773277	Visceral adipose tissue and gluteofemoral adipose tissue ratio (VAT/GFAT)	Metabolic/endocrine	39076	NA	Inverse variance weighted	2	-0.140819	0.0420764	0.000817685	0.0451468	-0.223288	-0.0583489	0.868647	0.799884	0.943321	1.4607	1	0.226818	0.315398	NA	NA	NA	NA	NA	NA	NA	NA	NA	NA	NA	NA	NA	NA	NA	NA	NA	NA	NA	NA	NA	NA	NA	NA	NA	NA	NA	0.0199618	0.000410029	TRUE	1.78057e-21	Pass	Pass	NA	NA	Pass	Pass	0.955345	unconditioned	unconditioned	0.685	rs4710790/rs959025/rs2344744/rs9356631	0.3637/0.3133/0.2316/0.0914	Pass	No	Pass	0	4	Y	NA	N	No
aric	SomaScan	7110_2	7110_2	NA	DNAJB11.7110_2--Height.36224396	DNAJB11.7110_2	DNAJB11	Q9UBS4	ENSG00000090520	DnaJ homolog subfamily B member 11	Height.36224396	Height	Anthropometry	4080687	NA	Wald ratio	1	-0.0177984	0.00327608	5.54659e-08	1.15267e-05	-0.0242195	-0.0113773	0.982359	0.976071	0.988687	NA	NA	NA	NA	NA	NA	NA	NA	NA	NA	NA	NA	NA	NA	NA	NA	NA	NA	NA	NA	NA	NA	NA	NA	NA	NA	NA	NA	NA	NA	NA	0.0463066	7.19612e-06	TRUE	5.91182e-75	Pass	NA	NA	NA	Pass	Pass	0.98952	unconditioned	unconditioned	0.9992	rs12330837	0.9996	Pass	Pass	Pass	0	3	Y	NA	N	Pass
aric	SomaScan	18884_22	18884_22	NA	DNAJB4.18884_22--asatadjbmi3.35773277	DNAJB4.18884_22	DNAJB4	Q9UDY4	ENSG00000162616	DnaJ homolog subfamily B member 4	asatadjbmi3.35773277	Abdominal subcutaneous adipose tissue adjusted for BMI and height (ASATadj)	Metabolic/endocrine	39076	NA	Wald ratio	1	-0.0906776	0.0250808	0.000299858	0.0205567	-0.139836	-0.0415193	0.913312	0.869501	0.959331	NA	NA	NA	NA	NA	NA	NA	NA	NA	NA	NA	NA	NA	NA	NA	NA	NA	NA	NA	NA	NA	NA	NA	NA	NA	NA	NA	NA	NA	NA	NA	0.0408949	0.000320682	TRUE	2.79068e-48	Pass	NA	NA	NA	Pass	Pass	0.817653	unconditioned	unconditioned	0.2268	rs7514180/rs7537908/rs6699769/rs11162408	0.5938/0.1908/0.1176/0.0859	Pass	No	Pass	0	1	Y	NA	Y	No
aric	SomaScan	18884_22	18884_22	NA	DNAJB4.18884_22--Bodyfatfreemass.ukb-b-13354	DNAJB4.18884_22	DNAJB4	Q9UDY4	ENSG00000162616	DnaJ homolog subfamily B member 4	Bodyfatfreemass.ukb-b-13354	Body fat-free mass	Anthropometry	454850	NA	Wald ratio	1	0.0369067	0.0043386	1.79118e-17	1.11939e-14	0.0284031	0.0454104	1.0376	1.02881	1.04646	NA	NA	NA	NA	NA	NA	NA	NA	NA	NA	NA	NA	NA	NA	NA	NA	NA	NA	NA	NA	NA	NA	NA	NA	NA	NA	NA	NA	NA	NA	NA	0.0408949	0.000159044	TRUE	4.12439e-59	Pass	NA	NA	NA	Pass	Pass	0.145249	unconditioned	rs651413	0.9508	rs7514180/rs11162408/rs6699769	0.8163/0.0827/0.0512	No	Pass	Pass	3	0	Y	NA	Y	Pass
aric	SomaScan	18884_22	18884_22	NA	DNAJB4.18884_22--BMI.30124842	DNAJB4.18884_22	DNAJB4	Q9UDY4	ENSG00000162616	DnaJ homolog subfamily B member 4	BMI.30124842	Body mass index	Anthropometry	681275	NA	Wald ratio	1	0.0446927	0.00572984	6.19072e-15	3.15407e-12	0.0334623	0.0559232	1.04571	1.03403	1.05752	NA	NA	NA	NA	NA	NA	NA	NA	NA	NA	NA	NA	NA	NA	NA	NA	NA	NA	NA	NA	NA	NA	NA	NA	NA	NA	NA	NA	NA	NA	NA	0.0408949	8.73836e-05	TRUE	2.2227e-61	Pass	NA	NA	NA	Pass	Pass	0.897902	unconditioned	rs7536433	0.9983	rs1166698/rs7537908/rs6699769	0.4547/0.2973/0.248	Pass	Pass	Pass	3	0	Y	NA	Y	Pass
aric	SomaScan	18884_22	18884_22	NA	DNAJB4.18884_22--Creatinine.met-d-Creatinine	DNAJB4.18884_22	DNAJB4	Q9UDY4	ENSG00000162616	DnaJ homolog subfamily B member 4	Creatinine.met-d-Creatinine	Creatinine	Biomarker	110058	NA	Wald ratio	1	0.0628847	0.0124793	4.67679e-07	7.88086e-05	0.0384253	0.0873441	1.0649	1.03917	1.09127	NA	NA	NA	NA	NA	NA	NA	NA	NA	NA	NA	NA	NA	NA	NA	NA	NA	NA	NA	NA	NA	NA	NA	NA	NA	NA	NA	NA	NA	NA	NA	0.0408949	0.000230613	TRUE	5.47258e-55	Pass	NA	NA	NA	Pass	Pass	0.0941435	unconditioned	unconditioned	0.9907	rs7514180/rs7537908/rs6699769/rs11162408	0.6457/0.1673/0.1003/0.0811	No	Pass	Pass	3	0	Y	NA	Y	No
aric	SomaScan	18884_22	18884_22	NA	DNAJB4.18884_22--EducationalAttainment.35361970	DNAJB4.18884_22	DNAJB4	Q9UDY4	ENSG00000162616	DnaJ homolog subfamily B member 4	EducationalAttainment.35361970	Educational attainment	Neurological	3037499	NA	Wald ratio	1	-0.027847	0.00607363	4.54191e-06	0.000612826	-0.0397513	-0.0159427	0.972537	0.961028	0.984184	NA	NA	NA	NA	NA	NA	NA	NA	NA	NA	NA	NA	NA	NA	NA	NA	NA	NA	NA	NA	NA	NA	NA	NA	NA	NA	NA	NA	NA	NA	NA	0.0408949	6.91696e-06	TRUE	4.64495e-66	Pass	NA	NA	NA	Pass	Pass	0.0959988	rs7514180	rs4130548*	0.8795	rs7514180/rs7537908/rs6699769/rs11162408	0.6423/0.1956/0.0895/0.0672	No	Pass	Pass	0	2	Y	NA	Y	No
aric	SomaScan	18884_22	18884_22	NA	DNAJB4.18884_22--Forcedexpiratoryvolumein1secondFEV1.ukb-b-19657	DNAJB4.18884_22	DNAJB4	Q9UDY4	ENSG00000162616	DnaJ homolog subfamily B member 4	Forcedexpiratoryvolumein1secondFEV1.ukb-b-19657	Forced expiratory volume in 1-second (FEV1)	Respiratory	421986	NA	Wald ratio	1	0.0423934	0.00607942	3.09677e-12	1.21174e-09	0.0304777	0.054309	1.0433	1.03095	1.05581	NA	NA	NA	NA	NA	NA	NA	NA	NA	NA	NA	NA	NA	NA	NA	NA	NA	NA	NA	NA	NA	NA	NA	NA	NA	NA	NA	NA	NA	NA	NA	0.0408949	0.000115214	TRUE	3.65438e-60	Pass	NA	NA	NA	Pass	Pass	0.965552	unconditioned	unconditioned	1	rs7514180/rs11162408/rs6699769	0.6887/0.1828/0.1075	Pass	Pass	Pass	3	0	Y	NA	Y	Pass
aric	SomaScan	18884_22	18884_22	NA	DNAJB4.18884_22--eGFR.34272381	DNAJB4.18884_22	DNAJB4	Q9UDY4	ENSG00000162616	DnaJ homolog subfamily B member 4	eGFR.34272381	Glomerular filtration rate (estimated)	Renal	436581	NA	Wald ratio	1	-0.00687581	0.000859476	1.24419e-15	6.713e-13	-0.00856038	-0.00519123	0.993148	0.991476	0.994822	NA	NA	NA	NA	NA	NA	NA	NA	NA	NA	NA	NA	NA	NA	NA	NA	NA	NA	NA	NA	NA	NA	NA	NA	NA	NA	NA	NA	NA	NA	NA	0.0408949	0.000117664	TRUE	3.96475e-60	Pass	NA	NA	NA	Pass	Pass	0.977062	unconditioned	unconditioned	1	rs7514180/rs7537908/rs6699769/rs11162408	0.5771/0.1997/0.1231/0.0881	Pass	Pass	Pass	0	3	Y	NA	Y	Pass
aric	SomaScan	18884_22	18884_22	NA	DNAJB4.18884_22--LDL.34887591	DNAJB4.18884_22	DNAJB4	Q9UDY4	ENSG00000162616	DnaJ homolog subfamily B member 4	LDL.34887591	Low density lipoprotein cholesterol levels	Biomarker	1320016	NA	Wald ratio	1	0.0272048	0.00492213	3.25702e-08	6.9945e-06	0.0175574	0.0368521	1.02758	1.01771	1.03754	NA	NA	NA	NA	NA	NA	NA	NA	NA	NA	NA	NA	NA	NA	NA	NA	NA	NA	NA	NA	NA	NA	NA	NA	NA	NA	NA	NA	NA	NA	NA	0.0408949	2.31403e-05	TRUE	1.72201e-64	Pass	NA	NA	NA	Pass	Pass	0.929297	unconditioned	unconditioned	0.9992	rs7514180/rs11162408/rs7537908/rs6699769	0.6672/0.1376/0.1214/0.0563	Pass	Pass	Pass	3	0	Y	NA	Y	Pass
aric	SomaScan	18884_22	18884_22	NA	DNAJB4.18884_22--nonHDL.34887591	DNAJB4.18884_22	DNAJB4	Q9UDY4	ENSG00000162616	DnaJ homolog subfamily B member 4	nonHDL.34887591	Non-HDL cholesterol levels	Biomarker	1320016	NA	Wald ratio	1	0.0273386	0.0057539	2.02094e-06	0.000298559	0.016061	0.0386163	1.02772	1.01619	1.03937	NA	NA	NA	NA	NA	NA	NA	NA	NA	NA	NA	NA	NA	NA	NA	NA	NA	NA	NA	NA	NA	NA	NA	NA	NA	NA	NA	NA	NA	NA	NA	0.0408949	1.71025e-05	TRUE	6.50106e-65	Pass	NA	NA	NA	Pass	Pass	0.982567	unconditioned	unconditioned	0.9699	rs7514180/rs7537908/rs11162408/rs6699769	0.5754/0.2281/0.094/0.0907	Pass	Pass	Pass	3	0	Y	NA	Y	No
aric	SomaScan	18884_22	18884_22	NA	DNAJB4.18884_22--TC.34887591	DNAJB4.18884_22	DNAJB4	Q9UDY4	ENSG00000162616	DnaJ homolog subfamily B member 4	TC.34887591	Total cholesterol levels	Biomarker	1320016	NA	Wald ratio	1	0.0221794	0.00474743	2.98451e-06	0.000424314	0.0128745	0.0314844	1.02243	1.01296	1.03199	NA	NA	NA	NA	NA	NA	NA	NA	NA	NA	NA	NA	NA	NA	NA	NA	NA	NA	NA	NA	NA	NA	NA	NA	NA	NA	NA	NA	NA	NA	NA	0.0408949	1.6537e-05	TRUE	5.88418e-65	Pass	NA	NA	NA	Pass	Pass	0.924602	unconditioned	unconditioned	0.9573	rs7514180/rs7537908/rs11162408/rs6699769	0.577/0.1931/0.1189/0.1007	Pass	Pass	Pass	3	0	Y	NA	Y	No
aric	SomaScan	18884_22	18884_22	NA	DNAJB4.18884_22--Weight.ukb-b-11842	DNAJB4.18884_22	DNAJB4	Q9UDY4	ENSG00000162616	DnaJ homolog subfamily B member 4	Weight.ukb-b-11842	Weight	Anthropometry	461632	NA	Wald ratio	1	0.0538719	0.00606572	6.60396e-19	4.53491e-16	0.0419831	0.0657608	1.05535	1.04288	1.06797	NA	NA	NA	NA	NA	NA	NA	NA	NA	NA	NA	NA	NA	NA	NA	NA	NA	NA	NA	NA	NA	NA	NA	NA	NA	NA	NA	NA	NA	NA	NA	0.0408949	0.000170844	TRUE	7.50898e-59	Pass	NA	NA	NA	Pass	Pass	0.300193	unconditioned	rs61777072	0.9972	rs7514180/rs11162408	0.8873/0.066	No	Pass	Pass	3	0	Y	NA	Y	Pass
aric	SomaScan	15460_9	15460_9	NA	DPP4.15460_9--EducationalAttainment.35361970	DPP4.15460_9	DPP4	P27487	ENSG00000197635	Dipeptidyl peptidase 4	EducationalAttainment.35361970	Educational attainment	Neurological	3037499	NA	Wald ratio	1	0.0730262	0.014412	4.04051e-07	6.89562e-05	0.0447787	0.101274	1.07576	1.0458	1.10658	NA	NA	NA	NA	NA	NA	NA	NA	NA	NA	NA	NA	NA	NA	NA	NA	NA	NA	NA	NA	NA	NA	NA	NA	NA	NA	NA	NA	NA	NA	NA	0.00750161	8.45439e-06	TRUE	1.09904e-12	Pass	NA	NA	NA	Pass	Pass	0.969559	unconditioned	rs4500960*	0.0618	rs13015258/rs6733162	0.5324/0.4673	Pass	No	Pass	2	0	Y	NA	Y	No
aric	SomaScan	6525_17	6525_17	NA	DUSP13.6525_17--ApolipoproteinA1.ieu-b-107	DUSP13.6525_17	DUSP13	Q6B8I1	ENSG00000079393	Dual specificity protein phosphatase 13 isoform A	ApolipoproteinA1.ieu-b-107	Apolipoprotein A1	Biomarker	393193	NA	Wald ratio	1	0.0288212	0.00647115	8.43611e-06	0.00105746	0.0161378	0.0415047	1.02924	1.01627	1.04238	NA	NA	NA	NA	NA	NA	NA	NA	NA	NA	NA	NA	NA	NA	NA	NA	NA	NA	NA	NA	NA	NA	NA	NA	NA	NA	NA	NA	NA	NA	NA	0.0457043	5.04694e-05	TRUE	6.79806e-70	Pass	NA	NA	NA	Pass	Pass	0.928373	unconditioned	unconditioned	0.8782	rs6480771/rs4746262/rs3088142/rs6480769/rs10824286/rs7082123/rs7899946/rs2804523/rs2047951/rs4746264/rs2997754/rs2657286/rs2657285/rs7088974/rs6480768/rs2657283/rs7072512/rs9299525/rs2657291	0.7466/0.0313/0.0217/0.0181/0.0136/0.0111/0.011/0.0101/0.0101/0.0094/0.0087/0.0087/0.0085/0.0084/0.0083/0.0078/0.0076/0.0075/0.0073	Pass	Pass	Pass	3	0	Y	NA	N	No
aric	SomaScan	6525_17	6525_17	NA	DUSP13.6525_17--Atrialfibrillation.ebi-a-GCST006414	DUSP13.6525_17	DUSP13	Q6B8I1	ENSG00000079393	Dual specificity protein phosphatase 13 isoform A	Atrialfibrillation.ebi-a-GCST006414	Atrial fibrillation	Cardiovascular	1030836	60620	Wald ratio	1	0.123707	0.0220789	2.10745e-08	4.69404e-06	0.080432	0.166981	1.13168	1.08376	1.18173	NA	NA	NA	NA	NA	NA	NA	NA	NA	NA	NA	NA	NA	NA	NA	NA	NA	NA	NA	NA	NA	NA	NA	NA	NA	NA	NA	NA	NA	NA	NA	0.0457043	3.07648e-05	TRUE	1.10098e-71	Pass	NA	NA	NA	Pass	Pass	0.971388	unconditioned	unconditioned	0.9996	rs6480771/rs6480769/rs4746262/rs3088142/rs7899946/rs10824286/rs7082123/rs4746264/rs6480768/rs2804523/rs2047951/rs2657285/rs2997754/rs2395140/rs7072512/rs2657286/rs9299525/rs7088974/rs2657291/rs2395137	0.6025/0.0594/0.0525/0.0225/0.0191/0.0178/0.0171/0.0145/0.0144/0.0136/0.0125/0.0125/0.0125/0.0122/0.0121/0.0117/0.0114/0.0108/0.0107/0.0104	Pass	Pass	Pass	4	0	Y	NA	N	Pass
aric	SomaScan	6525_17	6525_17	NA	DUSP13.6525_17--Bodyfatmass.ukb-b-19393	DUSP13.6525_17	DUSP13	Q6B8I1	ENSG00000079393	Dual specificity protein phosphatase 13 isoform A	Bodyfatmass.ukb-b-19393	Body fat mass	Anthropometry	454137	NA	Wald ratio	1	-0.0394023	0.00644118	9.52041e-10	2.61298e-07	-0.052027	-0.0267776	0.961364	0.949303	0.973578	NA	NA	NA	NA	NA	NA	NA	NA	NA	NA	NA	NA	NA	NA	NA	NA	NA	NA	NA	NA	NA	NA	NA	NA	NA	NA	NA	NA	NA	NA	NA	0.0457043	8.24025e-05	TRUE	8.77563e-69	Pass	NA	NA	NA	Pass	Pass	0.956341	unconditioned	unconditioned	0.9998	rs6480771/rs4746262/rs3088142/rs6480769/rs7082123/rs6480768/rs2395137/rs10824286	0.5862/0.115/0.0656/0.0628/0.0479/0.0389/0.0299/0.004	Pass	Pass	Pass	0	4	Y	NA	N	Pass
aric	SomaScan	6525_17	6525_17	NA	DUSP13.6525_17--Bodyfatpercentage.ukb-b-8909	DUSP13.6525_17	DUSP13	Q6B8I1	ENSG00000079393	Dual specificity protein phosphatase 13 isoform A	Bodyfatpercentage.ukb-b-8909	Body fat percentage	Anthropometry	454633	NA	Wald ratio	1	-0.031857	0.00508207	3.64496e-10	1.08064e-07	-0.0418179	-0.0218962	0.968645	0.959044	0.978342	NA	NA	NA	NA	NA	NA	NA	NA	NA	NA	NA	NA	NA	NA	NA	NA	NA	NA	NA	NA	NA	NA	NA	NA	NA	NA	NA	NA	NA	NA	NA	0.0457043	8.64771e-05	TRUE	1.21543e-68	Pass	NA	NA	NA	Pass	Pass	0.976959	unconditioned	unconditioned	1	rs6480771/rs4746262/rs6480769/rs3088142/rs7082123/rs6480768/rs2395137	0.5635/0.1263/0.0707/0.07/0.0529/0.0426/0.0292	Pass	Pass	Pass	0	4	Y	NA	N	Pass
aric	SomaScan	6525_17	6525_17	NA	DUSP13.6525_17--BMI.30124842	DUSP13.6525_17	DUSP13	Q6B8I1	ENSG00000079393	Dual specificity protein phosphatase 13 isoform A	BMI.30124842	Body mass index	Anthropometry	681275	NA	Wald ratio	1	-0.029222	0.0058444	5.73303e-07	9.4589e-05	-0.040677	-0.017767	0.971201	0.960139	0.98239	NA	NA	NA	NA	NA	NA	NA	NA	NA	NA	NA	NA	NA	NA	NA	NA	NA	NA	NA	NA	NA	NA	NA	NA	NA	NA	NA	NA	NA	NA	NA	0.0457043	3.6864e-05	TRUE	4.31088e-71	Pass	NA	NA	NA	Pass	Pass	0.604823	unconditioned	rs10824218*	0.9645	rs6480771/rs4746262/rs10824286/rs3088142/rs7899946/rs2804523/rs4746270/rs2997754/rs7088974/rs2657291/rs9299525	0.5929/0.169/0.0315/0.028/0.0265/0.024/0.0205/0.0204/0.0191/0.0174/0.0171	No	Pass	Pass	0	4	Y	NA	N	No
aric	SomaScan	6525_17	6525_17	NA	DUSP13.6525_17--HDL.34887591	DUSP13.6525_17	DUSP13	Q6B8I1	ENSG00000079393	Dual specificity protein phosphatase 13 isoform A	HDL.34887591	High density lipoprotein cholesterol levels	Biomarker	1320016	NA	Wald ratio	1	0.0283793	0.00452837	3.68086e-10	1.08757e-07	0.0195037	0.0372549	1.02879	1.0197	1.03796	NA	NA	NA	NA	NA	NA	NA	NA	NA	NA	NA	NA	NA	NA	NA	NA	NA	NA	NA	NA	NA	NA	NA	NA	NA	NA	NA	NA	NA	NA	NA	0.0457043	2.97531e-05	TRUE	7.49164e-72	Pass	NA	NA	NA	Pass	Pass	0.989645	unconditioned	unconditioned	1	rs6480771/rs4746262/rs3088142/rs10824286/rs2395140/rs6480769/rs7899946/rs9299525/rs2804523/rs7072512/rs2047951/rs2997754	0.8786/0.0126/0.0111/0.0072/0.0063/0.0057/0.0056/0.0055/0.0054/0.0053/0.0052/0.0052	Pass	Pass	Pass	4	0	Y	NA	N	Pass
aric	SomaScan	6525_17	6525_17	NA	DUSP13.6525_17--Hipcircumference.ukb-b-15590	DUSP13.6525_17	DUSP13	Q6B8I1	ENSG00000079393	Dual specificity protein phosphatase 13 isoform A	Hipcircumference.ukb-b-15590	Hip circumference	Anthropometry	462117	NA	Wald ratio	1	-0.0287279	0.00657083	1.23093e-05	0.00146878	-0.0416067	-0.0158491	0.971681	0.959247	0.984276	NA	NA	NA	NA	NA	NA	NA	NA	NA	NA	NA	NA	NA	NA	NA	NA	NA	NA	NA	NA	NA	NA	NA	NA	NA	NA	NA	NA	NA	NA	NA	0.0457043	4.14669e-05	TRUE	1.64691e-70	Pass	NA	NA	NA	Pass	Pass	0.777406	unconditioned	rs12254441	0.9078	rs6480771/rs4746262/rs6480769/rs3088142/rs7082123/rs6480768/rs2395137/rs10824286/rs7899946/rs2047951/rs2804523/rs4746264/rs4746270/rs7088974/rs2997754/rs2657286/rs2657285	0.6086/0.0915/0.0509/0.0509/0.0352/0.0283/0.024/0.009/0.0077/0.0067/0.0067/0.0065/0.006/0.0059/0.0058/0.0057/0.0056	No	Pass	Pass	0	3	Y	NA	N	No
aric	SomaScan	6525_17	6525_17	NA	DUSP13.6525_17--logTG.34887591	DUSP13.6525_17	DUSP13	Q6B8I1	ENSG00000079393	Dual specificity protein phosphatase 13 isoform A	logTG.34887591	Triglycerides	Biomarker	1320016	NA	Wald ratio	1	-0.0213159	0.00450633	2.24273e-06	0.000324969	-0.0301483	-0.0124835	0.97891	0.970302	0.987594	NA	NA	NA	NA	NA	NA	NA	NA	NA	NA	NA	NA	NA	NA	NA	NA	NA	NA	NA	NA	NA	NA	NA	NA	NA	NA	NA	NA	NA	NA	NA	0.0457043	1.69521e-05	TRUE	9.71488e-73	Pass	NA	NA	NA	Pass	Pass	0.97778	unconditioned	rs35173595*	0.9718	rs6480771/rs4746262/rs4746264/rs3088142/rs6480769/rs7899946/rs7082123/rs10824286/rs2047951/rs2804523/rs2657285/rs2657283	0.8711/0.0155/0.0148/0.0107/0.0078/0.005/0.005/0.0049/0.0048/0.0048/0.0039/0.0039	Pass	Pass	Pass	0	4	Y	NA	N	No
aric	SomaScan	6525_17	6525_17	NA	DUSP13.6525_17--Waistcircumference.ukb-b-9405	DUSP13.6525_17	DUSP13	Q6B8I1	ENSG00000079393	Dual specificity protein phosphatase 13 isoform A	Waistcircumference.ukb-b-9405	Waist circumference	Anthropometry	462166	NA	Wald ratio	1	-0.0299865	0.00589652	3.66736e-07	6.31461e-05	-0.0415437	-0.0184293	0.970459	0.959307	0.981739	NA	NA	NA	NA	NA	NA	NA	NA	NA	NA	NA	NA	NA	NA	NA	NA	NA	NA	NA	NA	NA	NA	NA	NA	NA	NA	NA	NA	NA	NA	NA	0.0457043	5.59182e-05	TRUE	7.79093e-70	Pass	NA	NA	NA	Pass	Pass	0.910864	unconditioned	unconditioned	0.9884	rs6480771/rs4746262/rs6480769/rs3088142/rs7082123/rs6480768/rs2395137/rs10824286/rs7899946/rs2047951/rs2804523/rs4746264/rs7088974/rs4746270/rs2997754/rs2657286/rs2657285	0.5055/0.1271/0.0687/0.0686/0.0447/0.0368/0.0331/0.0093/0.0083/0.007/0.0069/0.0068/0.0063/0.0063/0.006/0.006/0.0059	Pass	Pass	Pass	0	4	Y	NA	N	No
aric	SomaScan	6525_17	6525_17	NA	DUSP13.6525_17--Weight.ukb-b-11842	DUSP13.6525_17	DUSP13	Q6B8I1	ENSG00000079393	Dual specificity protein phosphatase 13 isoform A	Weight.ukb-b-11842	Weight	Anthropometry	461632	NA	Wald ratio	1	-0.0297944	0.00572024	1.90284e-07	3.49829e-05	-0.041006	-0.0185827	0.970645	0.959823	0.981589	NA	NA	NA	NA	NA	NA	NA	NA	NA	NA	NA	NA	NA	NA	NA	NA	NA	NA	NA	NA	NA	NA	NA	NA	NA	NA	NA	NA	NA	NA	NA	0.0457043	5.87715e-05	TRUE	1.03497e-69	Pass	NA	NA	NA	Pass	Pass	0.202789	unconditioned	rs12254441	0.989	rs6480771/rs4746262/rs6480769/rs3088142/rs7082123/rs6480768/rs2395137/rs10824286/rs7899946/rs2047951/rs2804523/rs4746264	0.6097/0.1006/0.0593/0.0571/0.0413/0.0332/0.0302/0.0054/0.0048/0.0041/0.0041/0.004	No	Pass	Pass	0	4	Y	NA	N	No
aric	SomaScan	11493_169	11493_169	NA	DYNLL2.11493_169--ApolipoproteinA1.ieu-b-107	DYNLL2.11493_169	DYNLL2	Q96FJ2	ENSG00000264364	Dynein light chain 2, cytoplasmic	ApolipoproteinA1.ieu-b-107	Apolipoprotein A1	Biomarker	393193	NA	Wald ratio	1	0.0184651	0.00546945	0.000735358	0.0415199	0.00774499	0.0291852	1.01864	1.00778	1.02962	NA	NA	NA	NA	NA	NA	NA	NA	NA	NA	NA	NA	NA	NA	NA	NA	NA	NA	NA	NA	NA	NA	NA	NA	NA	NA	NA	NA	NA	NA	NA	0.0650081	2.89576e-05	TRUE	2.15152e-102	Pass	NA	NA	NA	Pass	Pass	0.896254	rs7220432	unconditioned	0.2286	rs186660876/rs73995440/rs73995441/rs7220432/rs58670258/rs56211447	0.2029/0.1753/0.1709/0.1655/0.1436/0.1285	Pass	No	Pass	1	0	Y	NA	N	No
aric	SomaScan	11493_169	11493_169	NA	DYNLL2.11493_169--BMI.30124842	DYNLL2.11493_169	DYNLL2	Q96FJ2	ENSG00000264364	Dynein light chain 2, cytoplasmic	BMI.30124842	Body mass index	Anthropometry	681275	NA	Wald ratio	1	-0.0200208	0.0049402	5.06447e-05	0.00492925	-0.0297036	-0.010338	0.980178	0.970733	0.989715	NA	NA	NA	NA	NA	NA	NA	NA	NA	NA	NA	NA	NA	NA	NA	NA	NA	NA	NA	NA	NA	NA	NA	NA	NA	NA	NA	NA	NA	NA	NA	0.0650081	2.5136e-05	TRUE	1.86337e-103	Pass	NA	NA	NA	Pass	Pass	0.907721	rs12950704	unconditioned	0.0402	rs12950704/rs7225351	0.8811/0.1044	Pass	No	Pass	0	1	Y	NA	N	No
aric	SomaScan	11493_169	11493_169	NA	DYNLL2.11493_169--EducationalAttainment.35361970	DYNLL2.11493_169	DYNLL2	Q96FJ2	ENSG00000264364	Dynein light chain 2, cytoplasmic	EducationalAttainment.35361970	Educational attainment	Neurological	3037499	NA	Wald ratio	1	0.0214509	0.00483619	9.18657e-06	0.00113354	0.0119719	0.0309298	1.02168	1.01204	1.03141	NA	NA	NA	NA	NA	NA	NA	NA	NA	NA	NA	NA	NA	NA	NA	NA	NA	NA	NA	NA	NA	NA	NA	NA	NA	NA	NA	NA	NA	NA	NA	0.0650081	6.4632e-06	TRUE	2.8259e-106	Pass	NA	NA	NA	Pass	Pass	0.885065	unconditioned	unconditioned	0.8277	rs9902118/rs2877858/rs1136950/rs8071026/rs12950704	0.6578/0.1174/0.1051/0.0559/0.0535	Pass	Pass	Pass	1	0	Y	NA	N	No
aric	SomaScan	11493_169	11493_169	NA	DYNLL2.11493_169--Height.36224396	DYNLL2.11493_169	DYNLL2	Q96FJ2	ENSG00000264364	Dynein light chain 2, cytoplasmic	Height.36224396	Height	Anthropometry	4080687	NA	Wald ratio	1	0.0201683	0.00296412	1.01661e-11	3.76586e-09	0.0143586	0.0259779	1.02037	1.01446	1.02632	NA	NA	NA	NA	NA	NA	NA	NA	NA	NA	NA	NA	NA	NA	NA	NA	NA	NA	NA	NA	NA	NA	NA	NA	NA	NA	NA	NA	NA	NA	NA	0.0650081	1.1405e-05	TRUE	1.15345e-105	Pass	NA	NA	NA	Pass	Pass	0.999657	rs8071026	rs7224660	0.0004	rs740605	1	Pass	No	Pass	1	0	Y	NA	N	Pass
aric	SomaScan	8480_29	8480_29	NA	EFEMP1.8480_29--asatadjbmi3.35773277	EFEMP1.8480_29	EFEMP1	Q12805	ENSG00000115380	EGF-containing fibulin-like extracellular matrix protein 1	asatadjbmi3.35773277	Abdominal subcutaneous adipose tissue adjusted for BMI and height (ASATadj)	Metabolic/endocrine	39076	NA	Inverse variance weighted	2	-0.0840134	0.0210667	6.66428e-05	0.00619151	-0.125304	-0.0427226	0.919419	0.882228	0.958177	1.20096	1	0.27313	0.167331	NA	NA	NA	NA	NA	NA	NA	NA	NA	NA	NA	NA	NA	NA	NA	NA	NA	NA	NA	NA	NA	NA	NA	NA	NA	NA	NA	0.0706621	0.000470577	TRUE	3.62182e-85	Pass	Pass	NA	NA	Pass	Pass	0.972726	unconditioned	unconditioned	0.9264	rs3791679/rs59985551	0.6473/0.3527	Pass	Pass	Pass	0	3	Y	NA	N	No
aric	SomaScan	8480_29	8480_29	NA	EFEMP1.8480_29--Age_Abdomen.35418184	EFEMP1.8480_29	EFEMP1	Q12805	ENSG00000115380	EGF-containing fibulin-like extracellular matrix protein 1	Age_Abdomen.35418184	Accelerated abdomen age	Gastrointestinal	32475	NA	Inverse variance weighted	2	0.325127	0.0651365	5.99207e-07	9.83957e-05	0.19746	0.452795	1.38421	1.2183	1.5727	0.918933	1	0.337755	0	NA	NA	NA	NA	NA	NA	NA	NA	NA	NA	NA	NA	NA	NA	NA	NA	NA	NA	NA	NA	NA	NA	NA	NA	NA	NA	NA	0.0706621	0.000783476	TRUE	1.32633e-78	Pass	Pass	NA	NA	Pass	Pass	0.993096	rs10207635	unconditioned	0.9999	rs10199082/rs10207635/rs75439645/rs1802575	0.4629/0.4135/0.041/0.0347	Pass	Pass	Pass	3	0	Y	NA	N	No
aric	SomaScan	8480_29	8480_29	NA	EFEMP1.8480_29--Age_AbdomenLiver.35418184	EFEMP1.8480_29	EFEMP1	Q12805	ENSG00000115380	EGF-containing fibulin-like extracellular matrix protein 1	Age_AbdomenLiver.35418184	Accelerated liver age	Gastrointestinal	40760	NA	Inverse variance weighted	2	0.389916	0.10066	0.000107234	0.0091684	0.192623	0.587209	1.47686	1.21243	1.79896	2.61436	1	0.1059	0.617498	NA	NA	NA	NA	NA	NA	NA	NA	NA	NA	NA	NA	NA	NA	NA	NA	NA	NA	NA	NA	NA	NA	NA	NA	NA	NA	NA	0.0706621	0.00101736	TRUE	5.11199e-79	Pass	Pass	NA	NA	Pass	Pass	0.991208	rs10207635	unconditioned	0.9995	rs10199082/rs10207635/rs75439645/rs1802575/rs11899380	0.5045/0.3769/0.0374/0.0276/0.0156	Pass	Pass	Pass	3	0	Y	NA	N	No
aric	SomaScan	8480_29	8480_29	NA	EFEMP1.8480_29--Bodyfatmass.ukb-b-19393	EFEMP1.8480_29	EFEMP1	Q12805	ENSG00000115380	EGF-containing fibulin-like extracellular matrix protein 1	Bodyfatmass.ukb-b-19393	Body fat mass	Anthropometry	454137	NA	Inverse variance weighted	2	-0.0385347	0.00801576	1.52928e-06	0.000232245	-0.0542456	-0.0228238	0.962198	0.947199	0.977435	2.33435	1	0.126548	0.571614	NA	NA	NA	NA	NA	NA	NA	NA	NA	NA	NA	NA	NA	NA	NA	NA	NA	NA	NA	NA	NA	NA	NA	NA	NA	NA	NA	0.0706621	0.000123903	TRUE	2.43043e-107	Pass	Pass	NA	NA	Pass	Pass	0.997595	unconditioned	unconditioned	1	rs3791679/rs59985551	0.6621/0.3379	Pass	Pass	Pass	0	4	Y	NA	N	No
aric	SomaScan	8480_29	8480_29	NA	EFEMP1.8480_29--Bodyfatfreemass.ukb-b-13354	EFEMP1.8480_29	EFEMP1	Q12805	ENSG00000115380	EGF-containing fibulin-like extracellular matrix protein 1	Bodyfatfreemass.ukb-b-13354	Body fat-free mass	Anthropometry	454850	NA	Inverse variance weighted	2	-0.0417714	0.00386048	2.75973e-27	3.05388e-24	-0.0493379	-0.0342049	0.959089	0.951859	0.966374	1.34208	1	0.246667	0.254889	NA	NA	NA	NA	NA	NA	NA	NA	NA	NA	NA	NA	NA	NA	NA	NA	NA	NA	NA	NA	NA	NA	NA	NA	NA	NA	NA	0.0706621	0.000348236	TRUE	2.36032e-101	Pass	Pass	NA	NA	Pass	Pass	0.998371	unconditioned	unconditioned	1	rs59985551/rs3791679	0.5946/0.4054	Pass	Pass	Pass	0	3	Y	NA	N	Pass
aric	SomaScan	8480_29	8480_29	NA	EFEMP1.8480_29--Carpaltunnelsyndrome.ukb-b-3965	EFEMP1.8480_29	EFEMP1	Q12805	ENSG00000115380	EGF-containing fibulin-like extracellular matrix protein 1	Carpaltunnelsyndrome.ukb-b-3965	Carpal tunnel syndrome	Musculoskeletal	463010	8289	Inverse variance weighted	2	0.0049373	0.00074166	2.79307e-11	9.74399e-09	0.00348364	0.00639095	1.00495	1.00349	1.00641	0.500561	1	0.479254	0	NA	NA	NA	NA	NA	NA	NA	NA	NA	NA	NA	NA	NA	NA	NA	NA	NA	NA	NA	NA	NA	NA	NA	NA	NA	NA	NA	0.0706621	9.68226e-05	TRUE	2.03795e-108	Pass	Pass	NA	NA	Pass	Pass	0.983183	unconditioned	unconditioned	1	rs3791679/rs59985551	0.8488/0.1512	Pass	Pass	Pass	3	0	Y	NA	N	Pass
aric	SomaScan	8480_29	8480_29	NA	EFEMP1.8480_29--Forcedexpiratoryvolumein1secondFEV1.ukb-b-19657	EFEMP1.8480_29	EFEMP1	Q12805	ENSG00000115380	EGF-containing fibulin-like extracellular matrix protein 1	Forcedexpiratoryvolumein1secondFEV1.ukb-b-19657	Forced expiratory volume in 1-second (FEV1)	Respiratory	421986	NA	Inverse variance weighted	2	-0.0746351	0.00466798	1.53103e-57	5.0187e-54	-0.0837844	-0.0654859	0.928082	0.91963	0.936612	2.27466e-05	1	0.996195	0	NA	NA	NA	NA	NA	NA	NA	NA	NA	NA	NA	NA	NA	NA	NA	NA	NA	NA	NA	NA	NA	NA	NA	NA	NA	NA	NA	0.0706621	0.000605487	TRUE	1.24581e-96	Pass	Pass	NA	NA	Pass	Pass	0.999337	unconditioned	unconditioned	1	rs3791679/rs59985551	0.8732/0.1268	Pass	Pass	Pass	0	4	Y	NA	N	Pass
aric	SomaScan	8480_29	8480_29	NA	EFEMP1.8480_29--ForcedvitalcapacityFVC.ukb-a-336	EFEMP1.8480_29	EFEMP1	Q12805	ENSG00000115380	EGF-containing fibulin-like extracellular matrix protein 1	ForcedvitalcapacityFVC.ukb-a-336	Forced vital capacity (FVC)	Respiratory	307638	NA	Inverse variance weighted	2	0.0965879	0.00532372	1.46063e-73	7.25031e-70	0.0861534	0.107022	1.10141	1.08997	1.11296	0.0939491	1	0.759216	0	NA	NA	NA	NA	NA	NA	NA	NA	NA	NA	NA	NA	NA	NA	NA	NA	NA	NA	NA	NA	NA	NA	NA	NA	NA	NA	NA	0.0706621	0.00106928	TRUE	5.45681e-90	Pass	Pass	NA	NA	Pass	Pass	0.998721	unconditioned	unconditioned	1	rs3791679/rs59985551	0.6326/0.3674	Pass	Pass	Pass	4	0	Y	NA	N	Pass
aric	SomaScan	8480_29	8480_29	NA	EFEMP1.8480_29--Hipcircumference.ukb-b-15590	EFEMP1.8480_29	EFEMP1	Q12805	ENSG00000115380	EGF-containing fibulin-like extracellular matrix protein 1	Hipcircumference.ukb-b-15590	Hip circumference	Anthropometry	462117	NA	Inverse variance weighted	2	-0.0401986	0.00535348	5.96419e-14	2.81571e-11	-0.0506914	-0.0297057	0.960599	0.950572	0.970731	0.538358	1	0.463114	0	NA	NA	NA	NA	NA	NA	NA	NA	NA	NA	NA	NA	NA	NA	NA	NA	NA	NA	NA	NA	NA	NA	NA	NA	NA	NA	NA	0.0706621	0.000123128	TRUE	2.13354e-107	Pass	Pass	NA	NA	Pass	Pass	0.997325	unconditioned	unconditioned	1	rs3791679/rs59985551	0.6385/0.3615	Pass	Pass	Pass	0	4	Y	NA	N	Pass
aric	SomaScan	8480_29	8480_29	NA	EFEMP1.8480_29--IGF1.GCST90019511	EFEMP1.8480_29	EFEMP1	Q12805	ENSG00000115380	EGF-containing fibulin-like extracellular matrix protein 1	IGF1.GCST90019511	IGF-1	Biomarker	363228	NA	Inverse variance weighted	2	0.0393271	0.00654501	1.86999e-09	4.90757e-07	0.0264989	0.0521553	1.04011	1.02685	1.05354	0.16014	1	0.689027	0	NA	NA	NA	NA	NA	NA	NA	NA	NA	NA	NA	NA	NA	NA	NA	NA	NA	NA	NA	NA	NA	NA	NA	NA	NA	NA	NA	0.0706621	0.000102107	TRUE	9.32586e-108	Pass	Pass	NA	NA	Pass	Pass	0.99662	unconditioned	unconditioned	0.9997	rs3791679/rs59985551	0.8629/0.1371	Pass	Pass	Pass	3	0	Y	NA	N	Pass
aric	SomaScan	8480_29	8480_29	NA	EFEMP1.8480_29--ALLOA.GCST007093	EFEMP1.8480_29	EFEMP1	Q12805	ENSG00000115380	EGF-containing fibulin-like extracellular matrix protein 1	ALLOA.GCST007093	Osteoarthritis	Musculoskeletal	455221	77052	Inverse variance weighted	2	-0.0836545	0.0149052	1.99495e-08	4.46062e-06	-0.112869	-0.0544403	0.919749	0.893268	0.947015	0.302182	1	0.582518	0	NA	NA	NA	NA	NA	NA	NA	NA	NA	NA	NA	NA	NA	NA	NA	NA	NA	NA	NA	NA	NA	NA	NA	NA	NA	NA	NA	0.0706621	7.02369e-05	TRUE	1.41454e-109	Pass	Pass	NA	NA	Pass	Pass	0.995776	unconditioned	unconditioned	0.9975	rs3791679/rs59985551	0.7332/0.2668	Pass	Pass	Pass	0	3	Y	NA	N	Pass
aric	SomaScan	8480_29	8480_29	NA	EFEMP1.8480_29--HipOA.GCST007091	EFEMP1.8480_29	EFEMP1	Q12805	ENSG00000115380	EGF-containing fibulin-like extracellular matrix protein 1	HipOA.GCST007091	Osteoarthritis (hip)	Musculoskeletal	393873	15704	Inverse variance weighted	2	-0.138144	0.0343803	5.86671e-05	0.0055727	-0.205529	-0.0707583	0.870974	0.814217	0.931687	1.1986	1	0.273601	0.165697	NA	NA	NA	NA	NA	NA	NA	NA	NA	NA	NA	NA	NA	NA	NA	NA	NA	NA	NA	NA	NA	NA	NA	NA	NA	NA	NA	0.0706621	5.18524e-05	TRUE	2.81479e-110	Pass	Pass	NA	NA	Pass	Pass	0.990486	unconditioned	unconditioned	0.9183	rs3791679/rs59985551	0.8036/0.1964	Pass	Pass	Pass	0	2	Y	NA	N	No
aric	SomaScan	8480_29	8480_29	NA	EFEMP1.8480_29--Waistcircumference.ukb-b-9405	EFEMP1.8480_29	EFEMP1	Q12805	ENSG00000115380	EGF-containing fibulin-like extracellular matrix protein 1	Waistcircumference.ukb-b-9405	Waist circumference	Anthropometry	462166	NA	Inverse variance weighted	2	-0.0232414	0.00523155	8.88982e-06	0.00110398	-0.0334953	-0.0129876	0.977027	0.96706	0.987096	1.18448	1	0.276445	0.15575	NA	NA	NA	NA	NA	NA	NA	NA	NA	NA	NA	NA	NA	NA	NA	NA	NA	NA	NA	NA	NA	NA	NA	NA	NA	NA	NA	0.0706621	5.29881e-05	TRUE	1.67955e-110	Pass	Pass	NA	NA	Pass	Pass	0.955466	unconditioned	unconditioned	0.8764	rs3791679/rs59985551	0.7005/0.2995	Pass	Pass	Pass	0	3	Y	NA	N	No
aric	SomaScan	8480_29	8480_29	NA	EFEMP1.8480_29--Weight.ukb-b-11842	EFEMP1.8480_29	EFEMP1	Q12805	ENSG00000115380	EGF-containing fibulin-like extracellular matrix protein 1	Weight.ukb-b-11842	Weight	Anthropometry	461632	NA	Inverse variance weighted	2	-0.0507776	0.00465771	1.12971e-27	1.29124e-24	-0.0599067	-0.0416484	0.95049	0.941852	0.959207	0.106359	1	0.744328	0	NA	NA	NA	NA	NA	NA	NA	NA	NA	NA	NA	NA	NA	NA	NA	NA	NA	NA	NA	NA	NA	NA	NA	NA	NA	NA	NA	0.0706621	0.0002577	TRUE	1.97083e-103	Pass	Pass	NA	NA	Pass	Pass	0.998459	unconditioned	unconditioned	1	rs3791679/rs59985551	0.6004/0.3996	Pass	Pass	Pass	0	4	Y	NA	N	Pass
aric	SomaScan	2615_60	2615_60	NA	EFNA5.2615_60--Bodyfatfreemass.ukb-b-13354	EFNA5.2615_60	EFNA5	P52803	ENSG00000184349	Ephrin-A5	Bodyfatfreemass.ukb-b-13354	Body fat-free mass	Anthropometry	454850	NA	Inverse variance weighted	2	-0.0401952	0.00804827	5.90607e-07	9.70752e-05	-0.0559698	-0.0244206	0.960602	0.945568	0.975875	0.546497	1	0.459753	0	NA	NA	NA	NA	NA	NA	NA	NA	NA	NA	NA	NA	NA	NA	NA	NA	NA	NA	NA	NA	NA	NA	NA	NA	NA	NA	NA	0.0524181	6.05769e-05	TRUE	2.4683e-80	Pass	Pass	NA	NA	Pass	Pass	0.929793	rs25996	unconditioned	0.8835	rs25996/rs25981/rs25979/rs25980/rs25982/rs25969/rs25966/rs26240	0.3344/0.1625/0.1197/0.1062/0.0856/0.0775/0.0484/0.0228	Pass	Pass	Pass	0	1	Y	NA	N	No
aric	SomaScan	2615_60	2615_60	NA	EFNA5.2615_60--Hipcircumference.ukb-b-15590	EFNA5.2615_60	EFNA5	P52803	ENSG00000184349	Ephrin-A5	Hipcircumference.ukb-b-15590	Hip circumference	Anthropometry	462117	NA	Inverse variance weighted	2	-0.0706733	0.0129267	4.57146e-08	9.55739e-06	-0.0960097	-0.0453369	0.931766	0.908455	0.955675	0.214894	1	0.642959	0	NA	NA	NA	NA	NA	NA	NA	NA	NA	NA	NA	NA	NA	NA	NA	NA	NA	NA	NA	NA	NA	NA	NA	NA	NA	NA	NA	0.0524181	6.50823e-05	TRUE	3.7241e-80	Pass	Pass	NA	NA	Pass	Pass	0.962797	rs25996	unconditioned	0.9075	rs25996/rs25981/rs25979/rs25980/rs25969/rs25966/rs25982/rs25997	0.3239/0.2145/0.1118/0.1117/0.0666/0.0526/0.0505/0.0318	Pass	Pass	Pass	0	1	Y	NA	N	Pass
aric	SomaScan	2615_60	2615_60	NA	EFNA5.2615_60--Weight.ukb-b-11842	EFNA5.2615_60	EFNA5	P52803	ENSG00000184349	Ephrin-A5	Weight.ukb-b-11842	Weight	Anthropometry	461632	NA	Inverse variance weighted	2	-0.0551824	0.0112506	9.35045e-07	0.00014822	-0.0772336	-0.0331312	0.946313	0.925674	0.967412	0.769654	1	0.380324	0	NA	NA	NA	NA	NA	NA	NA	NA	NA	NA	NA	NA	NA	NA	NA	NA	NA	NA	NA	NA	NA	NA	NA	NA	NA	NA	NA	0.0524181	5.49123e-05	TRUE	1.30164e-80	Pass	Pass	NA	NA	Pass	Pass	0.928597	rs25996	unconditioned	0.9032	rs25996/rs25981/rs25979/rs25980/rs25966/rs25969/rs25982/rs25997	0.4112/0.1493/0.108/0.1062/0.0649/0.0558/0.0474/0.0285	Pass	Pass	Pass	0	1	Y	NA	N	No
aric	SomaScan	5509_7	5509_7	NA	EGF.5509_7--HbA1c.GCST90002244	EGF.5509_7	EGF	P01133	ENSG00000138798	Epidermal growth factor	HbA1c.GCST90002244	HbA1c	Biomarker	146806	NA	Wald ratio	1	-0.0179951	0.00365119	8.28331e-07	0.000132841	-0.0251515	-0.0108388	0.982166	0.975162	0.98922	NA	NA	NA	NA	NA	NA	NA	NA	NA	NA	NA	NA	NA	NA	NA	NA	NA	NA	NA	NA	NA	NA	NA	NA	NA	NA	NA	NA	NA	NA	NA	0.0655736	0.000155464	TRUE	5.45979e-95	Pass	NA	NA	NA	Pass	Pass	0.934386	unconditioned	unconditioned	0.9885	rs2190909/rs4279279/rs10029654/rs10029105/rs10213531/rs28846451/rs6533481/rs3822288/rs2250616/rs4698755/rs7668520/rs7655579/rs7680062/rs3775967/rs2298977/rs11098056/rs4698756/rs4698800/rs4698801/rs11568905/rs2282785/rs881878/rs2237045/rs3796946	0.1275/0.0904/0.0802/0.0644/0.0643/0.0643/0.0643/0.042/0.0379/0.0342/0.0342/0.0342/0.0333/0.0294/0.0293/0.0217/0.018/0.0161/0.0143/0.0131/0.0121/0.0119/0.0118/0.0085	Pass	Pass	Pass	0	3	Y	NA	N	No
aric	SomaScan	5509_7	5509_7	NA	EGF.5509_7--Height.36224396	EGF.5509_7	EGF	P01133	ENSG00000138798	Epidermal growth factor	Height.36224396	Height	Anthropometry	4080687	NA	Wald ratio	1	0.0167527	0.00289487	7.16354e-09	1.71662e-06	0.0110788	0.0224267	1.01689	1.01114	1.02268	NA	NA	NA	NA	NA	NA	NA	NA	NA	NA	NA	NA	NA	NA	NA	NA	NA	NA	NA	NA	NA	NA	NA	NA	NA	NA	NA	NA	NA	NA	NA	0.0655736	8.20904e-06	TRUE	4.90384e-107	Pass	NA	NA	NA	Pass	Pass	0.94793	unconditioned	unconditioned	0.9997	rs10029654/rs3822288/rs4698755/rs7668520/rs4698800/rs9992755/rs2250616/rs4698756/rs10470911/rs881878	0.2463/0.1347/0.1188/0.1166/0.0778/0.0755/0.0621/0.0582/0.0333/0.0292	Pass	Pass	Pass	3	0	Y	NA	N	Pass
aric	SomaScan	5509_7	5509_7	NA	EGF.5509_7--LDL.34887591	EGF.5509_7	EGF	P01133	ENSG00000138798	Epidermal growth factor	LDL.34887591	Low density lipoprotein cholesterol levels	Biomarker	1320016	NA	Wald ratio	1	-0.0201844	0.00382665	1.32984e-07	2.55291e-05	-0.0276846	-0.0126841	0.980018	0.972695	0.987396	NA	NA	NA	NA	NA	NA	NA	NA	NA	NA	NA	NA	NA	NA	NA	NA	NA	NA	NA	NA	NA	NA	NA	NA	NA	NA	NA	NA	NA	NA	NA	0.0655736	2.10767e-05	TRUE	2.93235e-105	Pass	NA	NA	NA	Pass	Pass	0.0941492	unconditioned	unconditioned	0.9968	rs10029654/rs6533481/rs10029105/rs2190909/rs10213531/rs11098056/rs4279279/rs28846451/rs7668520/rs4698755/rs7655579/rs3822288/rs4698801/rs4698756/rs4698800/rs3764861/rs7680062/rs9992755/rs2282785/rs3775967/rs10470911	0.1174/0.0854/0.085/0.081/0.0618/0.0601/0.0569/0.0501/0.048/0.0473/0.0449/0.0318/0.028/0.0254/0.0231/0.0213/0.0198/0.0194/0.0179/0.0176/0.0138	No	Pass	Pass	0	4	Y	NA	N	No
aric	SomaScan	5509_7	5509_7	NA	EGF.5509_7--TC.34887591	EGF.5509_7	EGF	P01133	ENSG00000138798	Epidermal growth factor	TC.34887591	Total cholesterol levels	Biomarker	1320016	NA	Wald ratio	1	-0.0170987	0.00369002	3.59084e-06	0.000497489	-0.0243311	-0.00986622	0.983047	0.975963	0.990182	NA	NA	NA	NA	NA	NA	NA	NA	NA	NA	NA	NA	NA	NA	NA	NA	NA	NA	NA	NA	NA	NA	NA	NA	NA	NA	NA	NA	NA	NA	NA	0.0655736	1.62664e-05	TRUE	1.0443e-105	Pass	NA	NA	NA	Pass	Pass	0.0629034	unconditioned	unconditioned	0.9343	rs10029654/rs6533481/rs10213531/rs4279279/rs10029105/rs11098056/rs2190909/rs28846451/rs7668520/rs4698755/rs7655579/rs3822288/rs7680062/rs4698801/rs4698756/rs4698800/rs3764861/rs9992755/rs3775967/rs2282785/rs10470911/rs2237045	0.1153/0.0818/0.0643/0.0624/0.0614/0.0601/0.06/0.0583/0.047/0.0454/0.0437/0.0381/0.0342/0.0287/0.0243/0.024/0.0237/0.0217/0.0197/0.0174/0.0151/0.0128	No	Pass	Pass	0	4	Y	NA	N	No
aric	SomaScan	5888_29	5888_29	NA	EIF5A.5888_29--DescendingAortaDiameter.34837083	EIF5A.5888_29	EIF5A	P63241	ENSG00000132507	Eukaryotic translation initiation factor 5A-1	DescendingAortaDiameter.34837083	Descending aorta diameter	Cardiovascular	34532	NA	Wald ratio	1	-0.112707	0.0293579	0.000123501	0.0102862	-0.170249	-0.0551656	0.893412	0.843455	0.946328	NA	NA	NA	NA	NA	NA	NA	NA	NA	NA	NA	NA	NA	NA	NA	NA	NA	NA	NA	NA	NA	NA	NA	NA	NA	NA	NA	NA	NA	NA	NA	0.017974	0.000356508	TRUE	3.29474e-19	Pass	NA	NA	NA	Pass	Pass	0.910329	unconditioned	unconditioned	0.4461	rs11658072/rs7220464	0.5899/0.3743	Pass	No	Pass	0	1	Y	NA	N	No
aric	SomaScan	5888_29	5888_29	NA	EIF5A.5888_29--Height.36224396	EIF5A.5888_29	EIF5A	P63241	ENSG00000132507	Eukaryotic translation initiation factor 5A-1	Height.36224396	Height	Anthropometry	4080687	NA	Wald ratio	1	-0.0453939	0.00558591	4.41847e-16	2.49233e-13	-0.0563423	-0.0344455	0.955621	0.945216	0.966141	NA	NA	NA	NA	NA	NA	NA	NA	NA	NA	NA	NA	NA	NA	NA	NA	NA	NA	NA	NA	NA	NA	NA	NA	NA	NA	NA	NA	NA	NA	NA	0.017974	1.62387e-05	TRUE	1.24267e-28	Pass	NA	NA	NA	Pass	Pass	0.703874	unconditioned	rs2047803	1	rs11658072/rs7220464	0.5837/0.4054	No	Pass	Pass	0	1	Y	NA	N	Pass
aric	SomaScan	5888_29	5888_29	NA	EIF5A.5888_29--Valine.met-d-Val	EIF5A.5888_29	EIF5A	P63241	ENSG00000132507	Eukaryotic translation initiation factor 5A-1	Valine.met-d-Val	Valine	Biomarker	115048	NA	Wald ratio	1	0.132593	0.0213451	5.23554e-10	1.50594e-07	0.0907566	0.174429	1.14179	1.095	1.19057	NA	NA	NA	NA	NA	NA	NA	NA	NA	NA	NA	NA	NA	NA	NA	NA	NA	NA	NA	NA	NA	NA	NA	NA	NA	NA	NA	NA	NA	NA	NA	0.017974	0.000335469	TRUE	7.90721e-22	Pass	NA	NA	NA	Pass	Pass	0.272591	unconditioned	rs222847	0.8442	rs11658072/rs7220464	0.6368/0.3507	No	Pass	Pass	1	0	Y	NA	N	Pass
aric	SomaScan	16616_137	16616_137	NA	ENO3.16616_137--Height.36224396	ENO3.16616_137	ENO3	P13929	ENSG00000108515	Beta-enolase	Height.36224396	Height	Anthropometry	4080687	NA	Wald ratio	1	-0.0167615	0.00319504	1.55349e-07	2.93682e-05	-0.0230238	-0.0104992	0.983378	0.977239	0.989556	NA	NA	NA	NA	NA	NA	NA	NA	NA	NA	NA	NA	NA	NA	NA	NA	NA	NA	NA	NA	NA	NA	NA	NA	NA	NA	NA	NA	NA	NA	NA	0.0541889	6.79391e-06	TRUE	4.37231e-88	Pass	NA	NA	NA	Pass	Pass	0.164374	rs238238*	rs3966782	0.9054	rs238238	0.9998	No	Pass	Pass	0	3	Y	NA	N	No
aric	SomaScan	15558_63	15558_63	NA	ENPEP.15558_63--Hypertension.ukb-b-14057	ENPEP.15558_63	ENPEP	Q07075	ENSG00000138792	Glutamyl aminopeptidase	Hypertension.ukb-b-14057	Hypertension	Cardiovascular	343202	119731	Inverse variance weighted	5	-0.013796	0.00204061	1.37307e-11	5.00104e-09	-0.0177956	-0.00979641	0.986299	0.982362	0.990251	4.47414	4	0.345625	0.105974	-0.0133748	0.00223535	2.18624e-09	-0.0177561	-0.00899354	0.986714	0.982401	0.991047	-0.0146187	0.00219294	0.00263105	-0.0189168	-0.0103205	0.985488	0.981261	0.989733	-0.0156646	0.0034054	0.0193132	-0.0223392	-0.00899005	0.984457	0.977908	0.99105	0.00196094	0.00274672	0.526808	0.114756	0.000161972	TRUE	1.67793e-179	Pass	Pass	Pass	Pass	Pass	Pass	0.999212	rs33966350	rs33966350	1	rs33966350	1	Pass	Pass	Pass	0	3	Y	PAV-High	N	Pass
aric	SomaScan	16892_23	16892_23	NA	ENPP2.16892_23--CigarettesPerDay.30643251	ENPP2.16892_23	ENPP2	Q13822	ENSG00000136960	Ectonucleotide pyrophosphatase/phosphodiesterase family member 2	CigarettesPerDay.30643251	Cigarettes per day	Respiratory	337334	NA	Wald ratio	1	-0.11553	0.0306585	0.000164371	0.0128866	-0.175621	-0.0554394	0.890894	0.838936	0.946069	NA	NA	NA	NA	NA	NA	NA	NA	NA	NA	NA	NA	NA	NA	NA	NA	NA	NA	NA	NA	NA	NA	NA	NA	NA	NA	NA	NA	NA	NA	NA	0.01611	4.19724e-05	TRUE	2.4972e-24	Pass	NA	NA	NA	Pass	Pass	0.88626	unconditioned	unconditioned	0.3495	rs13267597/rs1989353/rs4871528/rs1897745/rs1865291/rs9297603/rs13253139/rs7012791/rs7005200/rs10095282	0.8796/0.0155/0.0137/0.0086/0.0065/0.0062/0.0057/0.0051/0.0049/0.0046	Pass	No	Pass	0	2	Y	NA	N	No
aric	SomaScan	6556_5	6556_5	NA	ENPP5.6556_5--CognitivePerformance.30038396	ENPP5.6556_5	ENPP5	Q9UJA9	ENSG00000112796	Ectonucleotide pyrophosphatase/phosphodiesterase family member 5	CognitivePerformance.30038396	Cognitive performance	Neurological	257841	NA	Wald ratio	1	0.0153208	0.00422495	0.000287553	0.0198835	0.00703988	0.0236017	1.01544	1.00706	1.02388	NA	NA	NA	NA	NA	NA	NA	NA	NA	NA	NA	NA	NA	NA	NA	NA	NA	NA	NA	NA	NA	NA	NA	NA	NA	NA	NA	NA	NA	NA	NA	0.173483	5.10381e-05	TRUE	2.43791e-292	Pass	NA	NA	NA	Pass	Pass	0.930603	unconditioned	unconditioned	0.651	rs1047153	0.9789	Pass	No	Pass	2	0	Y	NA	N	No
aric	SomaScan	6556_5	6556_5	NA	ENPP5.6556_5--EducationalAttainment.35361970	ENPP5.6556_5	ENPP5	Q9UJA9	ENSG00000112796	Ectonucleotide pyrophosphatase/phosphodiesterase family member 5	EducationalAttainment.35361970	Educational attainment	Neurological	3037499	NA	Wald ratio	1	0.0092892	0.00254635	0.000264244	0.018738	0.00429835	0.01428	1.00933	1.00431	1.01438	NA	NA	NA	NA	NA	NA	NA	NA	NA	NA	NA	NA	NA	NA	NA	NA	NA	NA	NA	NA	NA	NA	NA	NA	NA	NA	NA	NA	NA	NA	NA	0.173483	4.35802e-06	TRUE	1.10212e-306	Pass	NA	NA	NA	Pass	Pass	0.914985	unconditioned	unconditioned	0.4227	rs1047153	0.9751	Pass	No	Pass	2	0	Y	NA	N	No
aric	SomaScan	6556_5	6556_5	NA	ENPP5.6556_5--eGFR.34272381	ENPP5.6556_5	ENPP5	Q9UJA9	ENSG00000112796	Ectonucleotide pyrophosphatase/phosphodiesterase family member 5	eGFR.34272381	Glomerular filtration rate (estimated)	Renal	436581	NA	Wald ratio	1	0.00142254	0.000426763	0.000858121	0.0466619	0.000586087	0.002259	1.00142	1.00059	1.00226	NA	NA	NA	NA	NA	NA	NA	NA	NA	NA	NA	NA	NA	NA	NA	NA	NA	NA	NA	NA	NA	NA	NA	NA	NA	NA	NA	NA	NA	NA	NA	0.173483	2.82371e-05	TRUE	4.48765e-298	Pass	NA	NA	NA	Pass	Pass	0.974864	unconditioned	unconditioned	0.8404	rs1047153	0.9767	Pass	Pass	Pass	2	0	Y	NA	N	No
aric	SomaScan	6556_5	6556_5	NA	ENPP5.6556_5--HDL.34887591	ENPP5.6556_5	ENPP5	Q9UJA9	ENSG00000112796	Ectonucleotide pyrophosphatase/phosphodiesterase family member 5	HDL.34887591	High density lipoprotein cholesterol levels	Biomarker	1320016	NA	Wald ratio	1	0.0125854	0.0021544	5.16563e-09	1.25869e-06	0.00836282	0.0168081	1.01266	1.0084	1.01695	NA	NA	NA	NA	NA	NA	NA	NA	NA	NA	NA	NA	NA	NA	NA	NA	NA	NA	NA	NA	NA	NA	NA	NA	NA	NA	NA	NA	NA	NA	NA	0.173483	2.58508e-05	TRUE	1.21856e-301	Pass	NA	NA	NA	Pass	Pass	0.918171	unconditioned	unconditioned	0.9963	rs1047153	0.9729	Pass	Pass	Pass	2	0	Y	NA	N	Pass
aric	SomaScan	6556_5	6556_5	NA	ENPP5.6556_5--IGF1.GCST90019511	ENPP5.6556_5	ENPP5	Q9UJA9	ENSG00000112796	Ectonucleotide pyrophosphatase/phosphodiesterase family member 5	IGF1.GCST90019511	IGF-1	Biomarker	363228	NA	Wald ratio	1	-0.0133719	0.00355635	0.000169913	0.0132131	-0.0203423	-0.00640144	0.986717	0.979863	0.993619	NA	NA	NA	NA	NA	NA	NA	NA	NA	NA	NA	NA	NA	NA	NA	NA	NA	NA	NA	NA	NA	NA	NA	NA	NA	NA	NA	NA	NA	NA	NA	0.173483	3.86058e-05	TRUE	6.75206e-296	Pass	NA	NA	NA	Pass	Pass	0.201078	unconditioned	unconditioned	0.851	rs1047153	0.9814	No	Pass	Pass	0	2	Y	NA	N	No
aric	SomaScan	3182_38	3182_38	NA	ENTPD1.3182_38--TC.34887591	ENTPD1.3182_38	ENTPD1	P49961	ENSG00000138185	Ectonucleoside triphosphate diphosphohydrolase 1	TC.34887591	Total cholesterol levels	Biomarker	1320016	NA	Wald ratio	1	-0.0452826	0.00944144	1.61741e-06	0.000243922	-0.0637878	-0.0267774	0.955727	0.938204	0.973578	NA	NA	NA	NA	NA	NA	NA	NA	NA	NA	NA	NA	NA	NA	NA	NA	NA	NA	NA	NA	NA	NA	NA	NA	NA	NA	NA	NA	NA	NA	NA	0.011501	1.74238e-05	TRUE	1.90143e-18	Pass	NA	NA	NA	Pass	Pass	0.8609	unconditioned	unconditioned	0.9987	rs4568937/rs4320886/rs61869573/rs11188444/rs11188455/rs4918966/rs12358481/rs17462179/rs4463786/rs11593761/rs11597321/rs10509686/rs3176895/rs11188484/rs55801606/rs11593044/rs11188464/rs17553401/rs11598475/rs2861153/rs4512761/rs12359366/rs1891535/rs10882671/rs4918970/rs61869591/rs3181122/rs2861151/rs4918972/rs1891536/rs12354848/rs11188437/rs3192654/rs1935815/rs3176884/rs12360382/rs11188504/rs7089668/rs11188509/rs11188506/rs10882649/rs11188501/rs61871796/rs10882650/rs17461546/rs6946/rs7072953/rs7073010/rs11188489	0.0335/0.0331/0.0326/0.0326/0.0324/0.0306/0.0301/0.0298/0.0297/0.0293/0.0293/0.0286/0.0271/0.0259/0.0249/0.0248/0.0248/0.0222/0.0218/0.0216/0.0215/0.0202/0.0198/0.0182/0.0181/0.0179/0.017/0.017/0.0168/0.0164/0.0163/0.0161/0.0139/0.0132/0.0122/0.0121/0.0117/0.0115/0.0111/0.0108/0.0105/0.0098/0.0095/0.0082/0.0082/0.008/0.0078/0.0078/0.0068	Pass	Pass	Pass	0	3	Y	NA	N	No
aric	SomaScan	7999_23	7999_23	NA	ENTPD1.7999_23--TC.34887591	ENTPD1.7999_23	ENTPD1	P49961	ENSG00000138185	Ectonucleoside triphosphate diphosphohydrolase 1	TC.34887591	Total cholesterol levels	Biomarker	1320016	NA	Wald ratio	1	-0.0259994	0.00482761	7.22204e-08	1.47267e-05	-0.0354615	-0.0165373	0.974336	0.96516	0.983599	NA	NA	NA	NA	NA	NA	NA	NA	NA	NA	NA	NA	NA	NA	NA	NA	NA	NA	NA	NA	NA	NA	NA	NA	NA	NA	NA	NA	NA	NA	NA	0.038376	2.19726e-05	TRUE	1.64714e-60	Pass	NA	NA	NA	Pass	Pass	0.901724	unconditioned	unconditioned	0.9988	rs11188464/rs17553401/rs12359366/rs4568937/rs10509686/rs4918966/rs11188455/rs61869573/rs12358481/rs4512761/rs11598475/rs17462179/rs11597321/rs2861153/rs11593044/rs3176895/rs4918972/rs4918970/rs61869591/rs17461546/rs11188444/rs4320886/rs3192654/rs1891536/rs1935815/rs12354848/rs4463786/rs11593761/rs55801606/rs10882671/rs3176884/rs11188484/rs12360382/rs11188504/rs7089668/rs11188509/rs11188506	0.0543/0.0426/0.0412/0.0372/0.0366/0.0358/0.0355/0.0349/0.0324/0.032/0.0319/0.0317/0.0317/0.0316/0.0307/0.0271/0.0249/0.0227/0.0225/0.0213/0.0212/0.0211/0.0206/0.0206/0.0206/0.0201/0.0186/0.0183/0.0183/0.0163/0.0161/0.0161/0.0155/0.0154/0.0145/0.014/0.0138	Pass	Pass	Pass	0	3	Y	NA	N	No
aric	SomaScan	4437_56	4437_56	NA	ENTPD5.4437_56--EducationalAttainment.35361970	ENTPD5.4437_56	ENTPD5	O75356	ENSG00000187097	Ectonucleoside triphosphate diphosphohydrolase 5	EducationalAttainment.35361970	Educational attainment	Neurological	3037499	NA	Wald ratio	1	0.0155592	0.00302584	2.71677e-07	4.77728e-05	0.00962854	0.0214898	1.01568	1.00968	1.02172	NA	NA	NA	NA	NA	NA	NA	NA	NA	NA	NA	NA	NA	NA	NA	NA	NA	NA	NA	NA	NA	NA	NA	NA	NA	NA	NA	NA	NA	NA	NA	0.168416	8.72238e-06	TRUE	2.13764e-295	Pass	NA	NA	NA	Pass	Pass	0.746073	rs73301475	rs72627111	0.9934	rs73301475/rs8017421/rs8019192/rs59675549/rs58102735/rs73301479/rs59429148/rs58639209/rs73301485/rs73301477/rs8015927/rs77361581/rs112965033	0.1501/0.0967/0.0966/0.0755/0.0665/0.0664/0.0656/0.0656/0.064/0.0636/0.0597/0.0551/0.0252	No	Pass	Pass	4	0	Y	NA	N	No
aric	SomaScan	4437_56	4437_56	NA	ENTPD5.4437_56--Height.36224396	ENTPD5.4437_56	ENTPD5	O75356	ENSG00000187097	Ectonucleoside triphosphate diphosphohydrolase 5	Height.36224396	Height	Anthropometry	4080687	NA	Wald ratio	1	-0.00767679	0.0018155	2.35291e-05	0.00256933	-0.0112352	-0.00411841	0.992353	0.988828	0.99589	NA	NA	NA	NA	NA	NA	NA	NA	NA	NA	NA	NA	NA	NA	NA	NA	NA	NA	NA	NA	NA	NA	NA	NA	NA	NA	NA	NA	NA	NA	NA	0.168416	4.38478e-06	TRUE	9.70174e-297	Pass	NA	NA	NA	Pass	Pass	0.964372	rs4140924	rs1127392	1	rs4140924	0.9965	Pass	Pass	Pass	0	3	Y	NA	N	No
aric	SomaScan	8932_1	8932_1	NA	ENTPD6.8932_1--AgeOfInitiation.30643251	ENTPD6.8932_1	ENTPD6	O75354	ENSG00000197586	Ectonucleoside triphosphate diphosphohydrolase 6	AgeOfInitiation.30643251	Age of initiation of regular smoking	Respiratory	341427	NA	Wald ratio	1	-0.0477292	0.0131871	0.000295296	0.0203422	-0.0735758	-0.0218825	0.953392	0.929066	0.978355	NA	NA	NA	NA	NA	NA	NA	NA	NA	NA	NA	NA	NA	NA	NA	NA	NA	NA	NA	NA	NA	NA	NA	NA	NA	NA	NA	NA	NA	NA	NA	0.0203998	3.84483e-05	TRUE	6.32482e-31	Pass	NA	NA	NA	Pass	Pass	0.909028	unconditioned	unconditioned	0.2718	rs6050446/rs4815394	0.6113/0.3726	Pass	No	Pass	0	3	Y	NA	N	No
aric	SomaScan	8932_1	8932_1	NA	ENTPD6.8932_1--BasalCellCarcinoma.GCST90137411	ENTPD6.8932_1	ENTPD6	O75354	ENSG00000197586	Ectonucleoside triphosphate diphosphohydrolase 6	BasalCellCarcinoma.GCST90137411	Basal cell carcinoma	Cancer/Skin	307684	20791	Wald ratio	1	-0.192089	0.0389213	8.00183e-07	0.000128841	-0.268375	-0.115803	0.825233	0.764621	0.89065	NA	NA	NA	NA	NA	NA	NA	NA	NA	NA	NA	NA	NA	NA	NA	NA	NA	NA	NA	NA	NA	NA	NA	NA	NA	NA	NA	NA	NA	NA	NA	0.0203998	7.91612e-05	TRUE	9.99963e-30	Pass	NA	NA	NA	Pass	Pass	0.994169	unconditioned	unconditioned	0.9855	rs6050446/rs4815394	0.6362/0.3607	Pass	Pass	Pass	0	3	Y	NA	N	No
aric	SomaScan	8932_1	8932_1	NA	ENTPD6.8932_1--Bodyfatmass.ukb-b-19393	ENTPD6.8932_1	ENTPD6	O75354	ENSG00000197586	Ectonucleoside triphosphate diphosphohydrolase 6	Bodyfatmass.ukb-b-19393	Body fat mass	Anthropometry	454137	NA	Wald ratio	1	0.0643734	0.0090588	1.19306e-12	4.94692e-10	0.0466182	0.0821287	1.06649	1.04772	1.0856	NA	NA	NA	NA	NA	NA	NA	NA	NA	NA	NA	NA	NA	NA	NA	NA	NA	NA	NA	NA	NA	NA	NA	NA	NA	NA	NA	NA	NA	NA	NA	0.0203998	0.000111158	TRUE	2.99805e-29	Pass	NA	NA	NA	Pass	Pass	0.998004	unconditioned	rs6050446	1	rs6050446/rs4815394	0.7201/0.2777	Pass	Pass	Pass	4	0	Y	NA	N	Pass
aric	SomaScan	8932_1	8932_1	NA	ENTPD6.8932_1--Bodyfatpercentage.ukb-b-8909	ENTPD6.8932_1	ENTPD6	O75354	ENSG00000197586	Ectonucleoside triphosphate diphosphohydrolase 6	Bodyfatpercentage.ukb-b-8909	Body fat percentage	Anthropometry	454633	NA	Wald ratio	1	0.0443507	0.00714648	5.4366e-10	1.55605e-07	0.0303436	0.0583578	1.04535	1.03081	1.06009	NA	NA	NA	NA	NA	NA	NA	NA	NA	NA	NA	NA	NA	NA	NA	NA	NA	NA	NA	NA	NA	NA	NA	NA	NA	NA	NA	NA	NA	NA	NA	0.0203998	8.47364e-05	TRUE	8.3119e-30	Pass	NA	NA	NA	Pass	Pass	0.993314	unconditioned	rs7020*	0.989	rs6050446/rs4815394	0.664/0.3313	Pass	Pass	Pass	4	0	Y	NA	N	Pass
aric	SomaScan	8932_1	8932_1	NA	ENTPD6.8932_1--Bodyfatfreemass.ukb-b-13354	ENTPD6.8932_1	ENTPD6	O75354	ENSG00000197586	Ectonucleoside triphosphate diphosphohydrolase 6	Bodyfatfreemass.ukb-b-13354	Body fat-free mass	Anthropometry	454850	NA	Wald ratio	1	0.0329529	0.00575746	1.0434e-08	2.43975e-06	0.0216683	0.0442375	1.0335	1.0219	1.04523	NA	NA	NA	NA	NA	NA	NA	NA	NA	NA	NA	NA	NA	NA	NA	NA	NA	NA	NA	NA	NA	NA	NA	NA	NA	NA	NA	NA	NA	NA	NA	0.0203998	7.21975e-05	TRUE	4.19331e-30	Pass	NA	NA	NA	Pass	Pass	0.950563	unconditioned	unconditioned	0.9985	rs6050446/rs4815394	0.7564/0.2414	Pass	Pass	Pass	3	0	Y	NA	N	Pass
aric	SomaScan	8932_1	8932_1	NA	ENTPD6.8932_1--BMI.30124842	ENTPD6.8932_1	ENTPD6	O75354	ENSG00000197586	Ectonucleoside triphosphate diphosphohydrolase 6	BMI.30124842	Body mass index	Anthropometry	681275	NA	Wald ratio	1	0.0559594	0.00766791	2.92354e-13	1.2889e-10	0.0409303	0.0709885	1.05755	1.04178	1.07357	NA	NA	NA	NA	NA	NA	NA	NA	NA	NA	NA	NA	NA	NA	NA	NA	NA	NA	NA	NA	NA	NA	NA	NA	NA	NA	NA	NA	NA	NA	NA	0.0203998	7.69911e-05	TRUE	3.90361e-30	Pass	NA	NA	NA	Pass	Pass	0.977821	unconditioned	unconditioned	1	rs6050446	1	Pass	Pass	Pass	4	0	Y	NA	N	Pass
aric	SomaScan	8932_1	8932_1	NA	ENTPD6.8932_1--CRP.GCST90179146	ENTPD6.8932_1	ENTPD6	O75354	ENSG00000197586	Ectonucleoside triphosphate diphosphohydrolase 6	CRP.GCST90179146	C-reactive protein	Biomarker	575531	NA	Wald ratio	1	0.050253	0.00940131	9.02594e-08	1.81285e-05	0.0318264	0.0686796	1.05154	1.03234	1.07109	NA	NA	NA	NA	NA	NA	NA	NA	NA	NA	NA	NA	NA	NA	NA	NA	NA	NA	NA	NA	NA	NA	NA	NA	NA	NA	NA	NA	NA	NA	NA	0.0203998	4.9643e-05	TRUE	8.20576e-31	Pass	NA	NA	NA	Pass	Pass	0.845563	unconditioned	rs2261790*	0.3782	rs6050446/rs4815394	0.668/0.326	Pass	No	Pass	4	0	Y	NA	N	No
aric	SomaScan	8932_1	8932_1	NA	ENTPD6.8932_1--Height.36224396	ENTPD6.8932_1	ENTPD6	O75354	ENSG00000197586	Ectonucleoside triphosphate diphosphohydrolase 6	Height.36224396	Height	Anthropometry	4080687	NA	Wald ratio	1	0.0242598	0.00512282	2.18368e-06	0.000317473	0.0142191	0.0343005	1.02456	1.01432	1.0349	NA	NA	NA	NA	NA	NA	NA	NA	NA	NA	NA	NA	NA	NA	NA	NA	NA	NA	NA	NA	NA	NA	NA	NA	NA	NA	NA	NA	NA	NA	NA	0.0203998	5.49399e-06	TRUE	3.48393e-33	Pass	NA	NA	NA	Pass	Pass	0.916972	unconditioned	rs11700338*	0.6814	rs6050446	1	Pass	No	Pass	3	0	Y	NA	N	No
aric	SomaScan	8932_1	8932_1	NA	ENTPD6.8932_1--Hipcircumference.ukb-b-15590	ENTPD6.8932_1	ENTPD6	O75354	ENSG00000197586	Ectonucleoside triphosphate diphosphohydrolase 6	Hipcircumference.ukb-b-15590	Hip circumference	Anthropometry	462117	NA	Wald ratio	1	0.0518938	0.00923714	1.93234e-08	4.343e-06	0.033789	0.0699986	1.05326	1.03437	1.07251	NA	NA	NA	NA	NA	NA	NA	NA	NA	NA	NA	NA	NA	NA	NA	NA	NA	NA	NA	NA	NA	NA	NA	NA	NA	NA	NA	NA	NA	NA	NA	0.0203998	6.8364e-05	TRUE	3.30653e-30	Pass	NA	NA	NA	Pass	Pass	0.816905	unconditioned	unconditioned	0.9953	rs6050446/rs4815394	0.7206/0.2767	Pass	Pass	Pass	3	0	Y	NA	N	Pass
aric	SomaScan	8932_1	8932_1	NA	ENTPD6.8932_1--logTG.34887591	ENTPD6.8932_1	ENTPD6	O75354	ENSG00000197586	Ectonucleoside triphosphate diphosphohydrolase 6	logTG.34887591	Triglycerides	Biomarker	1320016	NA	Wald ratio	1	0.0383717	0.00668236	9.3432e-09	2.21149e-06	0.0252743	0.0514691	1.03912	1.0256	1.05282	NA	NA	NA	NA	NA	NA	NA	NA	NA	NA	NA	NA	NA	NA	NA	NA	NA	NA	NA	NA	NA	NA	NA	NA	NA	NA	NA	NA	NA	NA	NA	0.0203998	2.49794e-05	TRUE	6.67165e-32	Pass	NA	NA	NA	Pass	Pass	0.983808	unconditioned	unconditioned	1	rs6050446/rs4815394	0.7101/0.2809	Pass	Pass	Pass	4	0	Y	NA	N	Pass
aric	SomaScan	8932_1	8932_1	NA	ENTPD6.8932_1--25OHD.32242144	ENTPD6.8932_1	ENTPD6	O75354	ENSG00000197586	Ectonucleoside triphosphate diphosphohydrolase 6	25OHD.32242144	Vitamin D	Biomarker	417580	NA	Wald ratio	1	-0.0417374	0.00924104	6.28617e-06	0.000819911	-0.0598499	-0.023625	0.959122	0.941906	0.976652	NA	NA	NA	NA	NA	NA	NA	NA	NA	NA	NA	NA	NA	NA	NA	NA	NA	NA	NA	NA	NA	NA	NA	NA	NA	NA	NA	NA	NA	NA	NA	0.0203998	4.88483e-05	TRUE	1.06127e-30	Pass	NA	NA	NA	Pass	Pass	0.932319	unconditioned	unconditioned	0.8607	rs6050446/rs4815394	0.785/0.2113	Pass	Pass	Pass	0	3	Y	NA	N	No
aric	SomaScan	8932_1	8932_1	NA	ENTPD6.8932_1--WHR.30239722	ENTPD6.8932_1	ENTPD6	O75354	ENSG00000197586	Ectonucleoside triphosphate diphosphohydrolase 6	WHR.30239722	WHR	Anthropometry	697734	NA	Wald ratio	1	0.0417656	0.00799421	1.74636e-07	3.2519e-05	0.026097	0.0574343	1.04265	1.02644	1.05912	NA	NA	NA	NA	NA	NA	NA	NA	NA	NA	NA	NA	NA	NA	NA	NA	NA	NA	NA	NA	NA	NA	NA	NA	NA	NA	NA	NA	NA	NA	NA	0.0203998	3.82633e-05	TRUE	3.03705e-31	Pass	NA	NA	NA	Pass	Pass	0.880223	unconditioned	rs7267979*	0.9663	rs6050446/rs4815394	0.9405/0.0566	Pass	Pass	Pass	3	0	Y	NA	N	No
aric	SomaScan	8932_1	8932_1	NA	ENTPD6.8932_1--Waistcircumference.ukb-b-9405	ENTPD6.8932_1	ENTPD6	O75354	ENSG00000197586	Ectonucleoside triphosphate diphosphohydrolase 6	Waistcircumference.ukb-b-9405	Waist circumference	Anthropometry	462166	NA	Wald ratio	1	0.0525426	0.00829082	2.33604e-10	7.17049e-08	0.0362926	0.0687927	1.05395	1.03696	1.07121	NA	NA	NA	NA	NA	NA	NA	NA	NA	NA	NA	NA	NA	NA	NA	NA	NA	NA	NA	NA	NA	NA	NA	NA	NA	NA	NA	NA	NA	NA	NA	0.0203998	8.69607e-05	TRUE	9.17734e-30	Pass	NA	NA	NA	Pass	Pass	0.995848	unconditioned	rs4456769*	0.9992	rs6050446/rs4815394	0.6308/0.3642	Pass	Pass	Pass	4	0	Y	NA	N	Pass
aric	SomaScan	8932_1	8932_1	NA	ENTPD6.8932_1--Weight.ukb-b-11842	ENTPD6.8932_1	ENTPD6	O75354	ENSG00000197586	Ectonucleoside triphosphate diphosphohydrolase 6	Weight.ukb-b-11842	Weight	Anthropometry	461632	NA	Wald ratio	1	0.0567279	0.00804609	1.78446e-12	7.22663e-10	0.0409575	0.0724982	1.05837	1.04181	1.07519	NA	NA	NA	NA	NA	NA	NA	NA	NA	NA	NA	NA	NA	NA	NA	NA	NA	NA	NA	NA	NA	NA	NA	NA	NA	NA	NA	NA	NA	NA	NA	0.0203998	0.00010763	TRUE	2.5116e-29	Pass	NA	NA	NA	Pass	Pass	0.997563	unconditioned	rs6050446	1	rs6050446/rs4815394	0.7547/0.2437	Pass	Pass	Pass	4	0	Y	NA	N	Pass
aric	SomaScan	3431_54	3431_54	NA	EPHA1.3431_54--LDL.34887591	EPHA1.3431_54	EPHA1	P21709	ENSG00000146904	Ephrin type-A receptor 1	LDL.34887591	Low density lipoprotein cholesterol levels	Biomarker	1320016	NA	Wald ratio	1	0.00708937	0.00206111	0.000582615	0.0348434	0.00304959	0.0111292	1.00711	1.00305	1.01119	NA	NA	NA	NA	NA	NA	NA	NA	NA	NA	NA	NA	NA	NA	NA	NA	NA	NA	NA	NA	NA	NA	NA	NA	NA	NA	NA	NA	NA	NA	NA	0.173483	8.96156e-06	TRUE	1.66926e-304	Pass	NA	NA	NA	Pass	Pass	0.997148	rs10952549	unconditioned	1	rs34372369	0.9993	Pass	Pass	Pass	1	0	Y	NA	N	No
aric	SomaScan	3431_54	3431_54	NA	EPHA1.3431_54--TC.34887591	EPHA1.3431_54	EPHA1	P21709	ENSG00000146904	Ephrin type-A receptor 1	TC.34887591	Total cholesterol levels	Biomarker	1320016	NA	Wald ratio	1	0.00760783	0.00198971	0.000131529	0.010789	0.00370799	0.0115077	1.00764	1.00371	1.01157	NA	NA	NA	NA	NA	NA	NA	NA	NA	NA	NA	NA	NA	NA	NA	NA	NA	NA	NA	NA	NA	NA	NA	NA	NA	NA	NA	NA	NA	NA	NA	0.173483	1.10702e-05	TRUE	4.7897e-304	Pass	NA	NA	NA	Pass	Pass	0.996531	rs10952549	unconditioned	0.9977	rs34372369	0.9958	Pass	Pass	Pass	3	0	Y	NA	N	No
aric	SomaScan	8225_86	8225_86	NA	EPHB2.8225_86--IGF1.GCST90019511	EPHB2.8225_86	EPHB2	P29323	ENSG00000133216	Ephrin type-B receptor 2	IGF1.GCST90019511	IGF-1	Biomarker	363228	NA	Inverse variance weighted	2	-0.0199203	0.00527335	0.000158383	0.0124679	-0.0302561	-0.00958455	0.980277	0.970197	0.990461	0.195376	1	0.658479	0	NA	NA	NA	NA	NA	NA	NA	NA	NA	NA	NA	NA	NA	NA	NA	NA	NA	NA	NA	NA	NA	NA	NA	NA	NA	NA	NA	0.107581	3.94676e-05	TRUE	7.78866e-174	Pass	Pass	NA	NA	Pass	Pass	0.94558	unconditioned	rs114585430*	0.504	rs2043970/rs28455953/rs6687487	0.8486/0.0771/0.0743	Pass	No	Pass	0	2	Y	NA	N	No
aric	SomaScan	4964_67	4964_67	NA	ERAP1.4964_67--Bodyfatmass.ukb-b-19393	ERAP1.4964_67	ERAP1	Q9NZ08	ENSG00000164307	Endoplasmic reticulum aminopeptidase 1	Bodyfatmass.ukb-b-19393	Body fat mass	Anthropometry	454137	NA	Wald ratio	1	-0.0163486	0.00277881	4.02148e-09	1.00818e-06	-0.0217951	-0.0109021	0.983784	0.978441	0.989157	NA	NA	NA	NA	NA	NA	NA	NA	NA	NA	NA	NA	NA	NA	NA	NA	NA	NA	NA	NA	NA	NA	NA	NA	NA	NA	NA	NA	NA	NA	NA	0.173483	7.62352e-05	TRUE	1.16684e-293	Pass	NA	NA	NA	Pass	Pass	0.966045	rs30186	rs3822683	1	rs30186/rs469674/rs26512/rs27640/rs27434/rs28337/rs30185/rs28333	0.2054/0.1327/0.1257/0.1235/0.1144/0.105/0.1031/0.0674	Pass	Pass	Pass	0	1	Y	NA	N	Pass
aric	SomaScan	4964_67	4964_67	NA	ERAP1.4964_67--Bodyfatpercentage.ukb-b-8909	ERAP1.4964_67	ERAP1	Q9NZ08	ENSG00000164307	Endoplasmic reticulum aminopeptidase 1	Bodyfatpercentage.ukb-b-8909	Body fat percentage	Anthropometry	454633	NA	Wald ratio	1	-0.0115811	0.00219311	1.28714e-07	2.47916e-05	-0.0158796	-0.0072826	0.988486	0.984246	0.992744	NA	NA	NA	NA	NA	NA	NA	NA	NA	NA	NA	NA	NA	NA	NA	NA	NA	NA	NA	NA	NA	NA	NA	NA	NA	NA	NA	NA	NA	NA	NA	0.173483	6.12904e-05	TRUE	7.0875e-295	Pass	NA	NA	NA	Pass	Pass	0.976263	rs30186	rs3822683	0.9995	rs30186/rs469674/rs26512/rs27640/rs27434/rs28337/rs30185/rs28333	0.2033/0.1377/0.1297/0.1212/0.1128/0.104/0.1022/0.0667	Pass	Pass	Pass	0	1	Y	NA	N	No
aric	SomaScan	4964_67	4964_67	NA	ERAP1.4964_67--BMI.30124842	ERAP1.4964_67	ERAP1	Q9NZ08	ENSG00000164307	Endoplasmic reticulum aminopeptidase 1	BMI.30124842	Body mass index	Anthropometry	681275	NA	Wald ratio	1	-0.0154355	0.00243078	2.15315e-10	6.65614e-08	-0.0201998	-0.0106711	0.984683	0.980003	0.989386	NA	NA	NA	NA	NA	NA	NA	NA	NA	NA	NA	NA	NA	NA	NA	NA	NA	NA	NA	NA	NA	NA	NA	NA	NA	NA	NA	NA	NA	NA	NA	0.173483	5.68858e-05	TRUE	8.61321e-297	Pass	NA	NA	NA	Pass	Pass	0.931078	rs30186	rs3822683	0.9978	rs30186/rs27434	0.5813/0.4106	Pass	Pass	Pass	0	1	Y	NA	N	Pass
aric	SomaScan	4964_67	4964_67	NA	ERAP1.4964_67--DBP.30224653	ERAP1.4964_67	ERAP1	Q9NZ08	ENSG00000164307	Endoplasmic reticulum aminopeptidase 1	DBP.30224653	Diastolic blood pressure	Cardiovascular	757601	NA	Wald ratio	1	-0.144389	0.0246725	4.85064e-09	1.1886e-06	-0.192747	-0.0960305	0.865551	0.824691	0.908436	NA	NA	NA	NA	NA	NA	NA	NA	NA	NA	NA	NA	NA	NA	NA	NA	NA	NA	NA	NA	NA	NA	NA	NA	NA	NA	NA	NA	NA	NA	NA	0.173483	4.51916e-05	TRUE	3.26305e-298	Pass	NA	NA	NA	Pass	Pass	0.15681	rs27033	rs55770741*	0.9989	rs11135482	1	No	Pass	Pass	0	1	Y	NA	N	Pass
aric	SomaScan	4964_67	4964_67	NA	ERAP1.4964_67--Height.36224396	ERAP1.4964_67	ERAP1	Q9NZ08	ENSG00000164307	Endoplasmic reticulum aminopeptidase 1	Height.36224396	Height	Anthropometry	4080687	NA	Wald ratio	1	-0.00567745	0.00150709	0.000165109	0.0129328	-0.00863134	-0.00272356	0.994339	0.991406	0.99728	NA	NA	NA	NA	NA	NA	NA	NA	NA	NA	NA	NA	NA	NA	NA	NA	NA	NA	NA	NA	NA	NA	NA	NA	NA	NA	NA	NA	NA	NA	NA	0.173483	3.48942e-06	TRUE	3.5854e-307	Pass	NA	NA	NA	Pass	Pass	0.921896	unconditioned	rs26510	0.9999	rs27434	1	Pass	Pass	Pass	0	1	Y	NA	N	No
aric	SomaScan	4964_67	4964_67	NA	ERAP1.4964_67--Hipcircumference.ukb-b-15590	ERAP1.4964_67	ERAP1	Q9NZ08	ENSG00000164307	Endoplasmic reticulum aminopeptidase 1	Hipcircumference.ukb-b-15590	Hip circumference	Anthropometry	462117	NA	Wald ratio	1	-0.0123961	0.00283459	1.22451e-05	0.00146313	-0.0179519	-0.00684036	0.98768	0.982208	0.993183	NA	NA	NA	NA	NA	NA	NA	NA	NA	NA	NA	NA	NA	NA	NA	NA	NA	NA	NA	NA	NA	NA	NA	NA	NA	NA	NA	NA	NA	NA	NA	0.173483	4.14669e-05	TRUE	8.05277e-297	Pass	NA	NA	NA	Pass	Pass	0.646472	rs30186	rs1459843	0.9603	rs30186/rs469674/rs26512/rs27640/rs27434/rs28337/rs30185/rs28333	0.2101/0.1309/0.1247/0.123/0.1083/0.1072/0.1052/0.0689	No	Pass	Pass	0	1	Y	NA	N	No
aric	SomaScan	4964_67	4964_67	NA	ERAP1.4964_67--Hypertension.ukb-b-14057	ERAP1.4964_67	ERAP1	Q9NZ08	ENSG00000164307	Endoplasmic reticulum aminopeptidase 1	Hypertension.ukb-b-14057	Hypertension	Cardiovascular	343202	119731	Wald ratio	1	-0.00516622	0.0012766	5.19092e-05	0.00504667	-0.00766835	-0.00266408	0.994847	0.992361	0.997339	NA	NA	NA	NA	NA	NA	NA	NA	NA	NA	NA	NA	NA	NA	NA	NA	NA	NA	NA	NA	NA	NA	NA	NA	NA	NA	NA	NA	NA	NA	NA	0.173483	4.77081e-05	TRUE	1.23862e-294	Pass	NA	NA	NA	Pass	Pass	0.782884	unconditioned	unconditioned	0.9601	rs30186/rs469674/rs26512/rs27434/rs27640/rs28337/rs30185/rs28333	0.2146/0.1269/0.122/0.1154/0.1131/0.1099/0.1082/0.0705	No	Pass	Pass	0	1	Y	NA	N	No
aric	SomaScan	4964_67	4964_67	NA	ERAP1.4964_67--SBP.30224653	ERAP1.4964_67	ERAP1	Q9NZ08	ENSG00000164307	Endoplasmic reticulum aminopeptidase 1	SBP.30224653	Systolic blood pressure	Cardiovascular	757601	NA	Wald ratio	1	-0.230803	0.0429033	7.46501e-08	1.51865e-05	-0.314893	-0.146712	0.793896	0.729867	0.863542	NA	NA	NA	NA	NA	NA	NA	NA	NA	NA	NA	NA	NA	NA	NA	NA	NA	NA	NA	NA	NA	NA	NA	NA	NA	NA	NA	NA	NA	NA	NA	0.173483	3.80901e-05	TRUE	5.84093e-299	Pass	NA	NA	NA	Pass	Pass	0.0459692	rs77530272	rs709668*	0.9992	rs30186/rs27434/rs27640/rs26512/rs469674/rs28337/rs30185/rs28333	0.1934/0.1403/0.128/0.1113/0.1109/0.1032/0.1016/0.0852	No	Pass	Pass	0	1	Y	NA	N	No
aric	SomaScan	4964_67	4964_67	NA	ERAP1.4964_67--Weight.ukb-b-11842	ERAP1.4964_67	ERAP1	Q9NZ08	ENSG00000164307	Endoplasmic reticulum aminopeptidase 1	Weight.ukb-b-11842	Weight	Anthropometry	461632	NA	Wald ratio	1	-0.0126348	0.00246699	3.03011e-07	5.30679e-05	-0.0174701	-0.00779955	0.987445	0.982682	0.992231	NA	NA	NA	NA	NA	NA	NA	NA	NA	NA	NA	NA	NA	NA	NA	NA	NA	NA	NA	NA	NA	NA	NA	NA	NA	NA	NA	NA	NA	NA	NA	0.173483	5.68599e-05	TRUE	2.47501e-295	Pass	NA	NA	NA	Pass	Pass	0.921383	rs30186	rs27039	0.9976	rs30186/rs469674/rs26512/rs27640/rs28337/rs30185/rs27434/rs28333	0.2117/0.1343/0.128/0.1217/0.108/0.1061/0.0981/0.0694	Pass	Pass	Pass	0	1	Y	NA	N	No
aric	SomaScan	8957_72	8957_72	NA	ERLEC1.8957_72--CognitivePerformance.30038396	ERLEC1.8957_72	ERLEC1	Q96DZ1	ENSG00000068912	Endoplasmic reticulum lectin 1	CognitivePerformance.30038396	Cognitive performance	Neurological	257841	NA	Wald ratio	1	0.0648226	0.0148131	1.20865e-05	0.00144766	0.0357889	0.0938564	1.06697	1.03644	1.0984	NA	NA	NA	NA	NA	NA	NA	NA	NA	NA	NA	NA	NA	NA	NA	NA	NA	NA	NA	NA	NA	NA	NA	NA	NA	NA	NA	NA	NA	NA	NA	0.0177224	7.41977e-05	TRUE	9.17884e-26	Pass	NA	NA	NA	Pass	Pass	0.834806	unconditioned	unconditioned	0.8701	rs2692523/rs719127/rs2542578/rs2542581/rs62137565/rs13408029/rs11901698/rs2542580/rs62137602/rs17521008/rs2302797/rs3770399/rs11897282/rs56214822/rs2542572/rs7558968/rs35772199/rs6730006/rs4116709	0.2661/0.2075/0.0895/0.0477/0.0453/0.0366/0.0358/0.0301/0.0257/0.0243/0.0227/0.0215/0.0182/0.0173/0.0171/0.0163/0.0143/0.0126/0.0124	Pass	Pass	Pass	2	0	Y	NA	Y	No
aric	SomaScan	8957_72	8957_72	NA	ERLEC1.8957_72--Height.36224396	ERLEC1.8957_72	ERLEC1	Q96DZ1	ENSG00000068912	Endoplasmic reticulum lectin 1	Height.36224396	Height	Anthropometry	4080687	NA	Wald ratio	1	0.0193634	0.00548934	0.000419562	0.0269671	0.00860434	0.0301225	1.01955	1.00864	1.03058	NA	NA	NA	NA	NA	NA	NA	NA	NA	NA	NA	NA	NA	NA	NA	NA	NA	NA	NA	NA	NA	NA	NA	NA	NA	NA	NA	NA	NA	NA	NA	0.0177224	3.04497e-06	TRUE	3.50701e-29	Pass	NA	NA	NA	Pass	Pass	0.0280624	rs2692523*	rs918207	1	rs2692523/rs1127362/rs3770411/rs2542581	0.4426/0.2887/0.1746/0.0534	No	Pass	Pass	2	0	Y	NA	Y	No
aric	SomaScan	8957_72	8957_72	NA	ERLEC1.8957_72--HipOA.GCST007091	ERLEC1.8957_72	ERLEC1	Q96DZ1	ENSG00000068912	Endoplasmic reticulum lectin 1	HipOA.GCST007091	Osteoarthritis (hip)	Musculoskeletal	393873	15704	Wald ratio	1	-0.227646	0.0605442	0.000169913	0.0132131	-0.346313	-0.10898	0.796406	0.707291	0.896749	NA	NA	NA	NA	NA	NA	NA	NA	NA	NA	NA	NA	NA	NA	NA	NA	NA	NA	NA	NA	NA	NA	NA	NA	NA	NA	NA	NA	NA	NA	NA	0.0177224	3.59276e-05	TRUE	5.07062e-27	Pass	NA	NA	NA	Pass	Pass	0.806066	unconditioned	unconditioned	0.3688	rs2692523/rs1127362/rs719127/rs2542578/rs2542581/rs62137565/rs2542580/rs11901698/rs62137602/rs2302797/rs17521008/rs2542572/rs11897282/rs13408029/rs6730006/rs3770399/rs7558968	0.2362/0.2332/0.1255/0.1042/0.0348/0.0269/0.0248/0.0217/0.0206/0.0196/0.0169/0.0166/0.0157/0.0154/0.0145/0.0136/0.0115	Pass	No	Pass	0	1	Y	NA	Y	No
aric	SomaScan	8957_72	8957_72	NA	ERLEC1.8957_72--schizophrenia.35396580	ERLEC1.8957_72	ERLEC1	Q96DZ1	ENSG00000068912	Endoplasmic reticulum lectin 1	schizophrenia.35396580	Schizophrenia	Psychiatric	130644	53386	Wald ratio	1	0.196585	0.0452063	1.37002e-05	0.00161592	0.10798	0.285189	1.21724	1.11403	1.33001	NA	NA	NA	NA	NA	NA	NA	NA	NA	NA	NA	NA	NA	NA	NA	NA	NA	NA	NA	NA	NA	NA	NA	NA	NA	NA	NA	NA	NA	NA	NA	0.0177224	0.000144094	TRUE	6.93068e-24	Pass	NA	NA	NA	Pass	Pass	0.619686	unconditioned	unconditioned	0.8607	rs719127/rs2692523/rs1127362/rs2542578/rs62137565/rs2542581/rs62137602/rs11901698/rs2302797/rs17521008/rs6730006/rs2542572/rs3770399/rs7558968/rs11897282/rs35772199/rs4116709/rs13408029/rs56214822	0.2418/0.2073/0.1091/0.067/0.0387/0.0335/0.0295/0.0253/0.0249/0.0234/0.0221/0.0215/0.0214/0.0172/0.0169/0.016/0.0157/0.0152/0.0152	No	Pass	Pass	2	0	Y	NA	Y	No
aric	SomaScan	7994_41	7994_41	NA	ERO1LB.7994_41--T2D.35551307	ERO1LB.7994_41	ERO1LB	Q86YB8	ENSG00000086619	ERO1-like protein beta	T2D.35551307	Type 2 diabetes	Metabolic/endocrine	933970	80154	Wald ratio	1	0.103501	0.0231356	7.68833e-06	0.000975693	0.0581556	0.148847	1.10905	1.05988	1.1605	NA	NA	NA	NA	NA	NA	NA	NA	NA	NA	NA	NA	NA	NA	NA	NA	NA	NA	NA	NA	NA	NA	NA	NA	NA	NA	NA	NA	NA	NA	NA	0.0526104	2.15627e-05	TRUE	1.67779e-83	Pass	NA	NA	NA	Pass	Pass	0.875518	unconditioned	unconditioned	0.905	rs2463201/rs1630318/rs2477599/rs1254194/rs4659636/rs1749559/rs941242/rs2477585/rs2463184/rs1749555/rs2463189/rs1405622	0.1879/0.1875/0.1404/0.1352/0.124/0.0685/0.0421/0.0371/0.0197/0.0047/0.0027/0.0022	Pass	Pass	Pass	1	0	Y	NA	N	No
aric	SomaScan	7841_84	7841_84	NA	ESAM.7841_84--DBP.30224653	ESAM.7841_84	ESAM	Q96AP7	ENSG00000149564	Endothelial cell-selective adhesion molecule	DBP.30224653	Diastolic blood pressure	Cardiovascular	757601	NA	Wald ratio	1	-0.231658	0.0532049	1.33635e-05	0.00158153	-0.335939	-0.127376	0.793218	0.714667	0.880403	NA	NA	NA	NA	NA	NA	NA	NA	NA	NA	NA	NA	NA	NA	NA	NA	NA	NA	NA	NA	NA	NA	NA	NA	NA	NA	NA	NA	NA	NA	NA	0.0548621	2.51315e-05	TRUE	8.79572e-87	Pass	NA	NA	NA	Pass	Pass	0.976853	unconditioned	unconditioned	0.9973	rs11219769/rs11604175	0.7189/0.2811	Pass	Pass	Pass	0	3	Y	NA	N	No
aric	SomaScan	7841_84	7841_84	NA	ESAM.7841_84--schizophrenia.35396580	ESAM.7841_84	ESAM	Q96AP7	ENSG00000149564	Endothelial cell-selective adhesion molecule	schizophrenia.35396580	Schizophrenia	Psychiatric	130644	53386	Wald ratio	1	0.178962	0.0264752	1.38357e-11	5.02873e-09	0.127071	0.230853	1.19598	1.1355	1.25967	NA	NA	NA	NA	NA	NA	NA	NA	NA	NA	NA	NA	NA	NA	NA	NA	NA	NA	NA	NA	NA	NA	NA	NA	NA	NA	NA	NA	NA	NA	NA	0.0548621	0.000351311	TRUE	7.68647e-74	Pass	NA	NA	NA	Pass	Pass	0.444525	unconditioned	unconditioned	1	rs11219769/rs11604175	0.6576/0.3205	No	Pass	Pass	3	0	Y	NA	N	Pass
aric	SomaScan	7841_84	7841_84	NA	ESAM.7841_84--SBP.30224653	ESAM.7841_84	ESAM	Q96AP7	ENSG00000149564	Endothelial cell-selective adhesion molecule	SBP.30224653	Systolic blood pressure	Cardiovascular	757601	NA	Wald ratio	1	-0.364797	0.0924085	7.89193e-05	0.00712981	-0.545918	-0.183677	0.694337	0.57931	0.832205	NA	NA	NA	NA	NA	NA	NA	NA	NA	NA	NA	NA	NA	NA	NA	NA	NA	NA	NA	NA	NA	NA	NA	NA	NA	NA	NA	NA	NA	NA	NA	0.0548621	2.05594e-05	TRUE	3.94431e-87	Pass	NA	NA	NA	Pass	Pass	0.968878	unconditioned	unconditioned	0.9791	rs11219769/rs11604175	0.7582/0.2417	Pass	Pass	Pass	0	3	Y	NA	N	No
aric	SomaScan	2190_55	2190_55	NA	F11.2190_55--BloodclotinthelungPulmonaryembolism.ukb-b-13704	F11.2190_55	F11	P03951	ENSG00000088926	Coagulation Factor XI	BloodclotinthelungPulmonaryembolism.ukb-b-13704	Blood clot in the lung (Pulmonary embolism)	Cardiovascular	462013	3819	Inverse variance weighted	2	0.00451826	0.000873502	2.30882e-07	4.16966e-05	0.0028062	0.00623032	1.00453	1.00281	1.00625	3.82351	1	0.0505382	0.73846	NA	NA	NA	NA	NA	NA	NA	NA	NA	NA	NA	NA	NA	NA	NA	NA	NA	NA	NA	NA	NA	NA	NA	NA	NA	NA	NA	0.0887387	0.000229633	TRUE	1.06171e-133	Pass	Pass	NA	NA	Pass	Pass	0.994215	unconditioned	unconditioned	1	rs3756011/rs4253417/rs2289252/rs56810541	0.3656/0.2972/0.2712/0.066	Pass	Pass	Pass	3	0	Y	NA	N	No
aric	SomaScan	2190_55	2190_55	NA	F11.2190_55--Bodyfatfreemass.ukb-b-13354	F11.2190_55	F11	P03951	ENSG00000088926	Coagulation Factor XI	Bodyfatfreemass.ukb-b-13354	Body fat-free mass	Anthropometry	454850	NA	Inverse variance weighted	2	0.0115054	0.00293851	9.02614e-05	0.00797633	0.00574591	0.0172649	1.01157	1.00576	1.01741	0.387039	1	0.53386	0	NA	NA	NA	NA	NA	NA	NA	NA	NA	NA	NA	NA	NA	NA	NA	NA	NA	NA	NA	NA	NA	NA	NA	NA	NA	NA	NA	0.0887387	3.45264e-05	TRUE	3.62041e-142	Pass	Pass	NA	NA	Pass	Pass	0.802643	unconditioned	unconditioned	0.3347	rs2289252/rs3756011/rs56810541/rs4253417	0.4102/0.3944/0.0978/0.0976	Pass	No	Pass	1	0	Y	NA	N	No
aric	SomaScan	2190_55	2190_55	NA	F11.2190_55--Crohnsdisease.ieu-a-12	F11.2190_55	F11	P03951	ENSG00000088926	Coagulation Factor XI	Crohnsdisease.ieu-a-12	Crohn's disease	Autoimmune	51874	17897	Wald ratio	1	0.424252	0.124858	0.00067914	0.0391862	0.17953	0.668975	1.52845	1.19665	1.95223	NA	NA	NA	NA	NA	NA	NA	NA	NA	NA	NA	NA	NA	NA	NA	NA	NA	NA	NA	NA	NA	NA	NA	NA	NA	NA	NA	NA	NA	NA	NA	0.00479523	0.000222554	TRUE	1.48231e-05	Pass	NA	NA	NA	Pass	Pass	0.970928	unconditioned	unconditioned	0.6576	rs10025152	1	Pass	No	Pass	4	0	Y	NA	N	No
aric	SomaScan	2190_55	2190_55	NA	F11.2190_55--GIGASTROKE_IS.GCST90104541	F11.2190_55	F11	P03951	ENSG00000088926	Coagulation Factor XI	GIGASTROKE_IS.GCST90104541	Stroke (any ischemic stroke)	Cardiovascular	1296908	62100	Inverse variance weighted	2	0.104158	0.0165223	2.89904e-10	8.80526e-08	0.0717741	0.136541	1.10978	1.07441	1.1463	0.652777	1	0.419121	0	NA	NA	NA	NA	NA	NA	NA	NA	NA	NA	NA	NA	NA	NA	NA	NA	NA	NA	NA	NA	NA	NA	NA	NA	NA	NA	NA	0.0887387	3.11346e-05	TRUE	7.01256e-144	Pass	Pass	NA	NA	Pass	Pass	0.99855	unconditioned	unconditioned	1	rs3756011/rs2289252	0.7547/0.2294	Pass	Pass	Pass	3	0	Y	NA	N	Pass
aric	SomaScan	2190_55	2190_55	NA	F11.2190_55--GIGASTROKE_CES.GCST90104541	F11.2190_55	F11	P03951	ENSG00000088926	Coagulation Factor XI	GIGASTROKE_CES.GCST90104541	Stroke (cardioembolic stroke)	Cardiovascular	1245612	10804	Inverse variance weighted	2	0.20952	0.0376384	2.59665e-08	5.6817e-06	0.135749	0.283292	1.23309	1.14539	1.32749	0.227525	1	0.633365	0	NA	NA	NA	NA	NA	NA	NA	NA	NA	NA	NA	NA	NA	NA	NA	NA	NA	NA	NA	NA	NA	NA	NA	NA	NA	NA	NA	0.0887387	2.50389e-05	TRUE	2.16761e-144	Pass	Pass	NA	NA	Pass	Pass	0.994719	unconditioned	unconditioned	0.9996	rs3756011/rs2289252/rs4253417	0.4597/0.2682/0.254	Pass	Pass	Pass	3	0	Y	NA	N	Pass
aric	SomaScan	5658_64	5658_64	NA	F13B.5658_64--Bodyfatfreemass.ukb-b-13354	F13B.5658_64	F13B	P05160	ENSG00000143278	Coagulation factor XIII B chain	Bodyfatfreemass.ukb-b-13354	Body fat-free mass	Anthropometry	454850	NA	Wald ratio	1	0.00827171	0.00245414	0.000750301	0.0422107	0.00346159	0.0130818	1.00831	1.00347	1.01317	NA	NA	NA	NA	NA	NA	NA	NA	NA	NA	NA	NA	NA	NA	NA	NA	NA	NA	NA	NA	NA	NA	NA	NA	NA	NA	NA	NA	NA	NA	NA	0.125371	2.49771e-05	TRUE	9.42172e-208	Pass	NA	NA	NA	Pass	Pass	0.993295	rs1332668	unconditioned	0.9989	rs12140782/rs10922154/rs2990510/rs10754210	0.4235/0.3073/0.131/0.0886	Pass	Pass	Pass	1	0	Y	NA	N	No
aric	SomaScan	5658_64	5658_64	NA	F13B.5658_64--BMI.30124842	F13B.5658_64	F13B	P05160	ENSG00000143278	Coagulation factor XIII B chain	BMI.30124842	Body mass index	Anthropometry	681275	NA	Wald ratio	1	0.0146673	0.00336953	1.34323e-05	0.0015886	0.00806308	0.0212716	1.01478	1.0081	1.0215	NA	NA	NA	NA	NA	NA	NA	NA	NA	NA	NA	NA	NA	NA	NA	NA	NA	NA	NA	NA	NA	NA	NA	NA	NA	NA	NA	NA	NA	NA	NA	0.125371	2.71527e-05	TRUE	1.39089e-208	Pass	NA	NA	NA	Pass	Pass	0.993641	rs1332668	unconditioned	1	rs1332668/rs7518773/rs10754209/rs1332667/rs5990/rs5998	0.641/0.1319/0.095/0.0365/0.0352/0.0277	Pass	Pass	Pass	2	0	Y	NA	N	No
aric	SomaScan	5658_64	5658_64	NA	F13B.5658_64--HDL.34887591	F13B.5658_64	F13B	P05160	ENSG00000143278	Coagulation factor XIII B chain	HDL.34887591	High density lipoprotein cholesterol levels	Biomarker	1320016	NA	Wald ratio	1	-0.00955726	0.00275881	0.00053167	0.0324216	-0.0149645	-0.00415	0.990488	0.985147	0.995859	NA	NA	NA	NA	NA	NA	NA	NA	NA	NA	NA	NA	NA	NA	NA	NA	NA	NA	NA	NA	NA	NA	NA	NA	NA	NA	NA	NA	NA	NA	NA	0.125371	9.09074e-06	TRUE	3.85768e-212	Pass	NA	NA	NA	Pass	Pass	0.973883	rs10801583	unconditioned	1	rs10801583/rs1412636/rs12116643/rs10801584/rs12134960/rs10922151/rs1332664/rs12075161	0.3177/0.2817/0.1437/0.0784/0.0439/0.0431/0.0409/0.0289	Pass	Pass	Pass	0	1	Y	NA	N	No
aric	SomaScan	5658_64	5658_64	NA	F13B.5658_64--Hipcircumference.ukb-b-15590	F13B.5658_64	F13B	P05160	ENSG00000143278	Coagulation factor XIII B chain	Hipcircumference.ukb-b-15590	Hip circumference	Anthropometry	462117	NA	Wald ratio	1	0.0141704	0.0039446	0.000327709	0.0220675	0.00643898	0.0219018	1.01427	1.00646	1.02214	NA	NA	NA	NA	NA	NA	NA	NA	NA	NA	NA	NA	NA	NA	NA	NA	NA	NA	NA	NA	NA	NA	NA	NA	NA	NA	NA	NA	NA	NA	NA	0.125371	2.78969e-05	TRUE	1.75233e-207	Pass	NA	NA	NA	Pass	Pass	0.954594	rs1332668	unconditioned	0.0625	rs1332668/rs1332667/rs7518773/rs10754209/rs5990/rs857018/rs5998/rs6702252/rs10737685/rs10484502	0.3482/0.1474/0.1279/0.1026/0.0521/0.0479/0.0448/0.0397/0.0373/0.0189	Pass	No	Pass	2	0	Y	NA	N	No
aric	SomaScan	5658_64	5658_64	NA	F13B.5658_64--LDL.34887591	F13B.5658_64	F13B	P05160	ENSG00000143278	Coagulation factor XIII B chain	LDL.34887591	Low density lipoprotein cholesterol levels	Biomarker	1320016	NA	Wald ratio	1	-0.0113917	0.00277655	4.08162e-05	0.00410843	-0.0168337	-0.00594962	0.988673	0.983307	0.994068	NA	NA	NA	NA	NA	NA	NA	NA	NA	NA	NA	NA	NA	NA	NA	NA	NA	NA	NA	NA	NA	NA	NA	NA	NA	NA	NA	NA	NA	NA	NA	0.125371	1.27526e-05	TRUE	1.66767e-211	Pass	NA	NA	NA	Pass	Pass	0.959614	rs10801583	unconditioned	1	rs10801583/rs1412636/rs12116643/rs10801584/rs12134960/rs10922151/rs1332664	0.2998/0.2902/0.124/0.0887/0.0672/0.0481/0.0465	Pass	Pass	Pass	0	1	Y	NA	N	No
aric	SomaScan	5658_64	5658_64	NA	F13B.5658_64--TC.34887591	F13B.5658_64	F13B	P05160	ENSG00000143278	Coagulation factor XIII B chain	TC.34887591	Total cholesterol levels	Biomarker	1320016	NA	Wald ratio	1	-0.011821	0.00267455	9.87908e-06	0.00120868	-0.0170631	-0.00657887	0.988249	0.983082	0.993443	NA	NA	NA	NA	NA	NA	NA	NA	NA	NA	NA	NA	NA	NA	NA	NA	NA	NA	NA	NA	NA	NA	NA	NA	NA	NA	NA	NA	NA	NA	NA	0.125371	1.47985e-05	TRUE	3.4446e-211	Pass	NA	NA	NA	Pass	Pass	0.966099	rs10801583	rs4639796	1	rs1412636/rs10801583/rs12116643/rs10801584/rs12134960/rs1332664/rs10922151	0.3066/0.2913/0.1101/0.108/0.0582/0.0479/0.0448	Pass	Pass	Pass	0	3	Y	NA	N	No
aric	SomaScan	5658_64	5658_64	NA	F13B.5658_64--Weight.ukb-b-11842	F13B.5658_64	F13B	P05160	ENSG00000143278	Coagulation factor XIII B chain	Weight.ukb-b-11842	Weight	Anthropometry	461632	NA	Wald ratio	1	0.0123506	0.00343147	0.000319166	0.0216348	0.00562495	0.0190763	1.01243	1.00564	1.01926	NA	NA	NA	NA	NA	NA	NA	NA	NA	NA	NA	NA	NA	NA	NA	NA	NA	NA	NA	NA	NA	NA	NA	NA	NA	NA	NA	NA	NA	NA	NA	0.125371	2.8051e-05	TRUE	1.83369e-207	Pass	NA	NA	NA	Pass	Pass	0.965676	rs1332668	unconditioned	0.9993	rs12140782/rs10922154/rs2990510/rs10754210/rs28797622/rs7522434	0.4036/0.3546/0.0847/0.0607/0.0393/0.0364	Pass	Pass	Pass	2	0	Y	NA	N	No
aric	SomaScan	4157_2	4157_2	NA	F2.4157_2--HDL.34887591	F2.4157_2	F2	P00734	ENSG00000180210	Thrombin	HDL.34887591	High density lipoprotein cholesterol levels	Biomarker	1320016	NA	Wald ratio	1	0.0733309	0.0129737	1.58335e-08	3.59114e-06	0.0479025	0.0987593	1.07609	1.04907	1.1038	NA	NA	NA	NA	NA	NA	NA	NA	NA	NA	NA	NA	NA	NA	NA	NA	NA	NA	NA	NA	NA	NA	NA	NA	NA	NA	NA	NA	NA	NA	NA	0.00893132	2.42055e-05	TRUE	2.73793e-14	Pass	NA	NA	NA	Pass	Pass	0.991363	unconditioned	rs141481090	0.0005	rs3136499/rs2070850/rs3136449/rs3136460/rs58922799/rs2282687/rs11038977/rs4491174/rs3136457/rs1799867	0.4173/0.1281/0.082/0.0563/0.0534/0.0529/0.0461/0.0427/0.0404/0.0333	Pass	No	Pass	6	0	Y	NA	Y	Pass
aric	SomaScan	4157_2	4157_2	NA	F2.4157_2--LDL.34887591	F2.4157_2	F2	P00734	ENSG00000180210	Thrombin	LDL.34887591	Low density lipoprotein cholesterol levels	Biomarker	1320016	NA	Wald ratio	1	-0.0525798	0.0130855	5.86538e-05	0.0055727	-0.0782275	-0.0269322	0.948779	0.924754	0.973427	NA	NA	NA	NA	NA	NA	NA	NA	NA	NA	NA	NA	NA	NA	NA	NA	NA	NA	NA	NA	NA	NA	NA	NA	NA	NA	NA	NA	NA	NA	NA	0.00893132	1.22301e-05	TRUE	1.0702e-14	Pass	NA	NA	NA	Pass	Pass	0.946036	unconditioned	rs61882680*	0.681	rs1799963	0.9995	Pass	No	Pass	0	6	Y	NA	Y	No
aric	SomaScan	4157_2	4157_2	NA	F2.4157_2--nonHDL.34887591	F2.4157_2	F2	P00734	ENSG00000180210	Thrombin	nonHDL.34887591	Non-HDL cholesterol levels	Biomarker	1320016	NA	Wald ratio	1	-0.103168	0.0148161	3.32496e-12	1.2952e-09	-0.132207	-0.0741285	0.901975	0.876159	0.928552	NA	NA	NA	NA	NA	NA	NA	NA	NA	NA	NA	NA	NA	NA	NA	NA	NA	NA	NA	NA	NA	NA	NA	NA	NA	NA	NA	NA	NA	NA	NA	0.00893132	3.6733e-05	TRUE	5.75539e-14	Pass	NA	NA	NA	Pass	Pass	0.984328	unconditioned	unconditioned	1	rs1799963	1	Pass	Pass	Pass	0	6	Y	NA	Y	Pass
aric	SomaScan	4157_2	4157_2	NA	F2.4157_2--PAD.GCST90061371	F2.4157_2	F2	P00734	ENSG00000180210	Thrombin	PAD.GCST90061371	Peripheral artery disease	Cardiovascular	461634	12086	Wald ratio	1	0.580766	0.16211	0.000340258	0.0227276	0.263031	0.898501	1.78741	1.30087	2.45592	NA	NA	NA	NA	NA	NA	NA	NA	NA	NA	NA	NA	NA	NA	NA	NA	NA	NA	NA	NA	NA	NA	NA	NA	NA	NA	NA	NA	NA	NA	NA	0.00893132	2.01309e-05	TRUE	2.77311e-14	Pass	NA	NA	NA	Pass	Pass	0.831824	unconditioned	unconditioned	0.2217	rs1799963	0.9981	Pass	No	Pass	4	0	Y	NA	Y	No
aric	SomaScan	4157_2	4157_2	NA	F2.4157_2--Phlebitisandthrombophlebitis.ukb-a-537	F2.4157_2	F2	P00734	ENSG00000180210	Thrombin	Phlebitisandthrombophlebitis.ukb-a-537	Phlebitis and thrombophlebitis	Miscellaneous	337199	1613	Wald ratio	1	-0.00643649	0.00142854	6.61701e-06	0.000856631	-0.00923642	-0.00363655	0.993584	0.990806	0.99637	NA	NA	NA	NA	NA	NA	NA	NA	NA	NA	NA	NA	NA	NA	NA	NA	NA	NA	NA	NA	NA	NA	NA	NA	NA	NA	NA	NA	NA	NA	NA	0.00893132	6.02012e-05	TRUE	2.63077e-13	Pass	NA	NA	NA	Pass	Pass	0.910642	unconditioned	unconditioned	0.9177	rs1799963	0.9999	Pass	Pass	Pass	0	4	Y	NA	Y	No
aric	SomaScan	4157_2	4157_2	NA	F2.4157_2--logTG.34887591	F2.4157_2	F2	P00734	ENSG00000180210	Thrombin	logTG.34887591	Triglycerides	Biomarker	1320016	NA	Wald ratio	1	-0.164156	0.0129265	5.97234e-37	1.04808e-33	-0.189492	-0.13882	0.848609	0.827379	0.870384	NA	NA	NA	NA	NA	NA	NA	NA	NA	NA	NA	NA	NA	NA	NA	NA	NA	NA	NA	NA	NA	NA	NA	NA	NA	NA	NA	NA	NA	NA	NA	0.00893132	0.000122159	TRUE	1.33347e-12	Pass	NA	NA	NA	Pass	Pass	0.999995	unconditioned	rs1799963	1	rs1799963	1	Pass	Pass	Pass	0	6	Y	NA	Y	Pass
aric	SomaScan	5316_54	5316_54	NA	F2.5316_54--HDL.34887591	F2.5316_54	F2	P00734	ENSG00000180210	Prothrombin	HDL.34887591	High density lipoprotein cholesterol levels	Biomarker	1320016	NA	Wald ratio	1	0.0385888	0.00682712	1.58335e-08	3.59114e-06	0.0252076	0.0519699	1.03934	1.02553	1.05334	NA	NA	NA	NA	NA	NA	NA	NA	NA	NA	NA	NA	NA	NA	NA	NA	NA	NA	NA	NA	NA	NA	NA	NA	NA	NA	NA	NA	NA	NA	NA	0.0322527	2.42055e-05	TRUE	1.38174e-50	Pass	NA	NA	NA	Pass	Pass	0.991285	rs1799963	rs141481090	0.8572	rs3136499/rs2070850/rs3136449/rs2282687/rs58922799/rs3136460/rs4491174/rs1799867/rs3136457/rs11038977	0.4285/0.1383/0.0779/0.0568/0.055/0.0478/0.044/0.0369/0.0342/0.0327	Pass	Pass	Pass	6	0	Y	NA	Y	Pass
aric	SomaScan	5316_54	5316_54	NA	F2.5316_54--LDL.34887591	F2.5316_54	F2	P00734	ENSG00000180210	Prothrombin	LDL.34887591	Low density lipoprotein cholesterol levels	Biomarker	1320016	NA	Wald ratio	1	-0.027669	0.00688598	5.86538e-05	0.0055727	-0.0411655	-0.0141725	0.97271	0.95967	0.985927	NA	NA	NA	NA	NA	NA	NA	NA	NA	NA	NA	NA	NA	NA	NA	NA	NA	NA	NA	NA	NA	NA	NA	NA	NA	NA	NA	NA	NA	NA	NA	0.0322527	1.22301e-05	TRUE	2.24467e-51	Pass	NA	NA	NA	Pass	Pass	0.9461	rs1799963	rs61882680*	0.7105	rs1799963	1	Pass	No	Pass	0	6	Y	NA	Y	No
aric	SomaScan	5316_54	5316_54	NA	F2.5316_54--nonHDL.34887591	F2.5316_54	F2	P00734	ENSG00000180210	Prothrombin	nonHDL.34887591	Non-HDL cholesterol levels	Biomarker	1320016	NA	Wald ratio	1	-0.0542899	0.00779662	3.32496e-12	1.2952e-09	-0.0695713	-0.0390085	0.947157	0.932794	0.961743	NA	NA	NA	NA	NA	NA	NA	NA	NA	NA	NA	NA	NA	NA	NA	NA	NA	NA	NA	NA	NA	NA	NA	NA	NA	NA	NA	NA	NA	NA	NA	0.0322527	3.6733e-05	TRUE	5.8722e-50	Pass	NA	NA	NA	Pass	Pass	0.984477	unconditioned	unconditioned	1	rs1799963	1	Pass	Pass	Pass	0	6	Y	NA	Y	Pass
aric	SomaScan	5316_54	5316_54	NA	F2.5316_54--PAD.GCST90061371	F2.5316_54	F2	P00734	ENSG00000180210	Prothrombin	PAD.GCST90061371	Peripheral artery disease	Cardiovascular	461634	12086	Wald ratio	1	0.305615	0.0853067	0.000340258	0.0227276	0.138414	0.472817	1.35746	1.14845	1.60451	NA	NA	NA	NA	NA	NA	NA	NA	NA	NA	NA	NA	NA	NA	NA	NA	NA	NA	NA	NA	NA	NA	NA	NA	NA	NA	NA	NA	NA	NA	NA	0.0322527	2.01309e-05	TRUE	2.46151e-50	Pass	NA	NA	NA	Pass	Pass	0.818336	unconditioned	unconditioned	0.2219	rs1799963	1	Pass	No	Pass	4	0	Y	NA	Y	No
aric	SomaScan	5316_54	5316_54	NA	F2.5316_54--Phlebitisandthrombophlebitis.ukb-a-537	F2.5316_54	F2	P00734	ENSG00000180210	Prothrombin	Phlebitisandthrombophlebitis.ukb-a-537	Phlebitis and thrombophlebitis	Miscellaneous	337199	1613	Wald ratio	1	-0.00338706	0.000751736	6.61701e-06	0.000856631	-0.00486046	-0.00191366	0.996619	0.995151	0.998088	NA	NA	NA	NA	NA	NA	NA	NA	NA	NA	NA	NA	NA	NA	NA	NA	NA	NA	NA	NA	NA	NA	NA	NA	NA	NA	NA	NA	NA	NA	NA	0.0322527	6.02012e-05	TRUE	2.71133e-48	Pass	NA	NA	NA	Pass	Pass	0.911429	unconditioned	unconditioned	0.9403	rs1799963	1	Pass	Pass	Pass	0	4	Y	NA	Y	No
aric	SomaScan	5316_54	5316_54	NA	F2.5316_54--TC.34887591	F2.5316_54	F2	P00734	ENSG00000180210	Prothrombin	TC.34887591	Total cholesterol levels	Biomarker	1320016	NA	Wald ratio	1	-0.0351165	0.00658924	9.85515e-08	1.94565e-05	-0.0480314	-0.0222016	0.965493	0.953104	0.978043	NA	NA	NA	NA	NA	NA	NA	NA	NA	NA	NA	NA	NA	NA	NA	NA	NA	NA	NA	NA	NA	NA	NA	NA	NA	NA	NA	NA	NA	NA	NA	0.0322527	2.15154e-05	TRUE	9.656e-51	Pass	NA	NA	NA	Pass	Pass	0.658105	rs1799963	rs78506520	0.9975	rs1799963	1	No	Pass	Pass	0	3	Y	NA	Y	No
aric	SomaScan	5316_54	5316_54	NA	F2.5316_54--logTG.34887591	F2.5316_54	F2	P00734	ENSG00000180210	Prothrombin	logTG.34887591	Triglycerides	Biomarker	1320016	NA	Wald ratio	1	-0.0863837	0.00680228	5.97234e-37	1.04808e-33	-0.0997162	-0.0730512	0.917242	0.905094	0.929553	NA	NA	NA	NA	NA	NA	NA	NA	NA	NA	NA	NA	NA	NA	NA	NA	NA	NA	NA	NA	NA	NA	NA	NA	NA	NA	NA	NA	NA	NA	NA	0.0322527	0.000122159	TRUE	2.95702e-47	Pass	NA	NA	NA	Pass	Pass	1	rs1799963	rs1799963	1	rs1799963	1	Pass	Pass	Pass	0	6	Y	NA	Y	Pass
aric	SomaScan	15386_7	15386_7	NA	FABP4.15386_7--HDL.34887591	FABP4.15386_7	FABP4	P15090	ENSG00000170323	Fatty acid-binding protein, adipocyte	HDL.34887591	High density lipoprotein cholesterol levels	Biomarker	1320016	NA	Wald ratio	1	-0.0547358	0.0109337	5.55353e-07	9.23288e-05	-0.0761659	-0.0333056	0.946735	0.926662	0.967243	NA	NA	NA	NA	NA	NA	NA	NA	NA	NA	NA	NA	NA	NA	NA	NA	NA	NA	NA	NA	NA	NA	NA	NA	NA	NA	NA	NA	NA	NA	NA	0.00867543	1.89862e-05	TRUE	4.65375e-14	Pass	NA	NA	NA	Pass	Pass	0.881893	unconditioned	unconditioned	0.9982	rs1486006/rs72684473/rs72684474/rs72684476/rs16909225/rs16909233/rs56837590/rs72684472/rs8192688/rs60855359/rs16909220/rs72684468/rs2305319/rs57697972/rs7018409/rs2044822/rs9657134/rs57214208/rs10958025/rs6992709/rs6992884	0.1257/0.0654/0.0603/0.0571/0.0518/0.0497/0.0472/0.0464/0.0443/0.0442/0.0436/0.0418/0.0409/0.0363/0.0359/0.0341/0.0336/0.0291/0.0283/0.0195/0.0162	Pass	Pass	Pass	0	2	Y	NA	Y	No
aric	SomaScan	15386_7	15386_7	NA	FABP4.15386_7--logTG.34887591	FABP4.15386_7	FABP4	P15090	ENSG00000170323	Fatty acid-binding protein, adipocyte	logTG.34887591	Triglycerides	Biomarker	1320016	NA	Wald ratio	1	0.0670356	0.0108425	6.30369e-10	1.79535e-07	0.0457842	0.088287	1.06933	1.04685	1.0923	NA	NA	NA	NA	NA	NA	NA	NA	NA	NA	NA	NA	NA	NA	NA	NA	NA	NA	NA	NA	NA	NA	NA	NA	NA	NA	NA	NA	NA	NA	NA	0.00867543	2.89581e-05	TRUE	9.01612e-14	Pass	NA	NA	NA	Pass	Pass	0.909122	unconditioned	unconditioned	1	rs1486006/rs72684474/rs16909233/rs57697972/rs72684476/rs9657134/rs16909220/rs72684473/rs16909225/rs57214208/rs2305319/rs72684468/rs7018409/rs60855359/rs56837590/rs8192688/rs72684472/rs10958025	0.3781/0.0445/0.0417/0.0407/0.0407/0.038/0.0379/0.037/0.0362/0.0356/0.0325/0.0317/0.0304/0.0304/0.0296/0.0283/0.0252/0.0221	Pass	Pass	Pass	2	0	Y	NA	Y	Pass
aric	SomaScan	16594_44	16594_44	NA	FAIM.16594_44--eGFR.34272381	FAIM.16594_44	FAIM	Q9NVQ4	ENSG00000158234	Fas apoptotic inhibitory molecule 1	eGFR.34272381	Glomerular filtration rate (estimated)	Renal	436581	NA	Wald ratio	1	-0.0032994	0.000687374	1.58666e-06	0.000239493	-0.00464665	-0.00195214	0.996706	0.995364	0.99805	NA	NA	NA	NA	NA	NA	NA	NA	NA	NA	NA	NA	NA	NA	NA	NA	NA	NA	NA	NA	NA	NA	NA	NA	NA	NA	NA	NA	NA	NA	NA	0.0687289	4.62045e-05	TRUE	1.34989e-107	Pass	NA	NA	NA	Pass	Pass	0.999117	unconditioned	unconditioned	0.9759	rs641320	1	Pass	Pass	Pass	0	3	Y	NA	N	No
aric	SomaScan	16594_44	16594_44	NA	FAIM.16594_44--KidneyCancer.28598434	FAIM.16594_44	FAIM	Q9NVQ4	ENSG00000158234	Fas apoptotic inhibitory molecule 1	KidneyCancer.28598434	Kidney cancer	Cancer/Renal	31190	10784	Wald ratio	1	0.192199	0.0562355	0.000631422	0.0371737	0.0819771	0.30242	1.21191	1.08543	1.35313	NA	NA	NA	NA	NA	NA	NA	NA	NA	NA	NA	NA	NA	NA	NA	NA	NA	NA	NA	NA	NA	NA	NA	NA	NA	NA	NA	NA	NA	NA	NA	0.0687289	0.00037447	TRUE	5.36912e-81	Pass	NA	NA	NA	Pass	Pass	0.836777	unconditioned	unconditioned	0.1615	rs641320	1	Pass	No	Pass	3	0	Y	NA	N	No
aric	SomaScan	13102_1	13102_1	NA	FAM3D.13102_1--LDL.34887591	FAM3D.13102_1	FAM3D	Q96BQ1	ENSG00000198643	Protein FAM3D	LDL.34887591	Low density lipoprotein cholesterol levels	Biomarker	1320016	NA	Wald ratio	1	-0.024621	0.00530211	3.42337e-06	0.000476567	-0.0350132	-0.0142289	0.97568	0.965593	0.985872	NA	NA	NA	NA	NA	NA	NA	NA	NA	NA	NA	NA	NA	NA	NA	NA	NA	NA	NA	NA	NA	NA	NA	NA	NA	NA	NA	NA	NA	NA	NA	0.0349367	1.63368e-05	TRUE	2.27803e-55	Pass	NA	NA	NA	Pass	Pass	0.583452	unconditioned	rs3952239	0.9175	rs7433100/rs17516369/rs3749290/rs17551388/rs12493131/rs12493101/rs12493106/rs6445998/rs17031477	0.2649/0.2097/0.1715/0.1454/0.0539/0.0502/0.0433/0.0106/0.0102	No	Pass	Pass	0	3	Y	NA	N	No
aric	SomaScan	13102_1	13102_1	NA	FAM3D.13102_1--nonHDL.34887591	FAM3D.13102_1	FAM3D	Q96BQ1	ENSG00000198643	Protein FAM3D	nonHDL.34887591	Non-HDL cholesterol levels	Biomarker	1320016	NA	Wald ratio	1	-0.0323873	0.00628368	2.5474e-07	4.53452e-05	-0.0447033	-0.0200712	0.968132	0.956281	0.980129	NA	NA	NA	NA	NA	NA	NA	NA	NA	NA	NA	NA	NA	NA	NA	NA	NA	NA	NA	NA	NA	NA	NA	NA	NA	NA	NA	NA	NA	NA	NA	0.0349367	2.01233e-05	TRUE	4.11375e-55	Pass	NA	NA	NA	Pass	Pass	0.897936	unconditioned	rs7652027	0.9941	rs7433100/rs3749290/rs17516369/rs17551388/rs12493131/rs12493101/rs12493106/rs17031477	0.2416/0.2196/0.1992/0.1518/0.0511/0.0491/0.0336/0.0101	Pass	Pass	Pass	0	3	Y	NA	N	No
aric	SomaScan	5392_73	5392_73	NA	FAS.5392_73--PP.30224653	FAS.5392_73	FAS	P25445	ENSG00000026103	Tumor necrosis factor receptor superfamily member 6	PP.30224653	Pulse pressure	Cardiovascular	757601	NA	Wald ratio	1	-0.217366	0.0545256	6.70589e-05	0.00622114	-0.324236	-0.110495	0.804636	0.72308	0.89539	NA	NA	NA	NA	NA	NA	NA	NA	NA	NA	NA	NA	NA	NA	NA	NA	NA	NA	NA	NA	NA	NA	NA	NA	NA	NA	NA	NA	NA	NA	NA	0.0700614	2.10075e-05	TRUE	2.23886e-112	Pass	NA	NA	NA	Pass	Pass	0.921893	unconditioned	unconditioned	0.4946	rs982764/rs7911226	0.6013/0.3987	Pass	No	Pass	0	4	Y	NA	N	No
aric	SomaScan	5392_73	5392_73	NA	FAS.5392_73--SBP.30224653	FAS.5392_73	FAS	P25445	ENSG00000026103	Tumor necrosis factor receptor superfamily member 6	SBP.30224653	Systolic blood pressure	Cardiovascular	757601	NA	Wald ratio	1	-0.287119	0.0800692	0.000335931	0.0224991	-0.444055	-0.130184	0.750422	0.64143	0.877934	NA	NA	NA	NA	NA	NA	NA	NA	NA	NA	NA	NA	NA	NA	NA	NA	NA	NA	NA	NA	NA	NA	NA	NA	NA	NA	NA	NA	NA	NA	NA	0.0700614	1.69494e-05	TRUE	9.18906e-113	Pass	NA	NA	NA	Pass	Pass	0.842231	unconditioned	unconditioned	0.2769	rs982764/rs7911226	0.5333/0.4667	Pass	No	Pass	0	3	Y	NA	N	No
aric	SomaScan	9459_7	9459_7	NA	FAS.9459_7--PP.30224653	FAS.9459_7	FAS	P25445	ENSG00000026103	Tumor necrosis factor receptor superfamily member 6	PP.30224653	Pulse pressure	Cardiovascular	757601	NA	Wald ratio	1	-0.204205	0.0512244	6.70589e-05	0.00622114	-0.304605	-0.103806	0.815295	0.737414	0.901401	NA	NA	NA	NA	NA	NA	NA	NA	NA	NA	NA	NA	NA	NA	NA	NA	NA	NA	NA	NA	NA	NA	NA	NA	NA	NA	NA	NA	NA	NA	NA	0.0793828	2.10075e-05	TRUE	3.56179e-128	Pass	NA	NA	NA	Pass	Pass	0.921893	unconditioned	unconditioned	0.538	rs982764/rs7911226	0.6154/0.3846	Pass	No	Pass	0	4	Y	NA	N	No
aric	SomaScan	9459_7	9459_7	NA	FAS.9459_7--SBP.30224653	FAS.9459_7	FAS	P25445	ENSG00000026103	Tumor necrosis factor receptor superfamily member 6	SBP.30224653	Systolic blood pressure	Cardiovascular	757601	NA	Wald ratio	1	-0.269736	0.0752215	0.000335931	0.0224991	-0.41717	-0.122302	0.763581	0.658909	0.884881	NA	NA	NA	NA	NA	NA	NA	NA	NA	NA	NA	NA	NA	NA	NA	NA	NA	NA	NA	NA	NA	NA	NA	NA	NA	NA	NA	NA	NA	NA	NA	0.0793828	1.69494e-05	TRUE	1.37496e-128	Pass	NA	NA	NA	Pass	Pass	0.842231	unconditioned	unconditioned	0.2772	rs982764/rs7911226	0.5368/0.4632	Pass	No	Pass	0	3	Y	NA	N	No
aric	SomaScan	15585_304	15585_304	NA	FBLN5.15585_304--PP.30224653	FBLN5.15585_304	FBLN5	Q9UBX5	ENSG00000140092	Fibulin-5	PP.30224653	Pulse pressure	Cardiovascular	757601	NA	Wald ratio	1	0.637924	0.144614	1.02792e-05	0.0012506	0.35448	0.921368	1.89255	1.42544	2.51272	NA	NA	NA	NA	NA	NA	NA	NA	NA	NA	NA	NA	NA	NA	NA	NA	NA	NA	NA	NA	NA	NA	NA	NA	NA	NA	NA	NA	NA	NA	NA	0.0101058	2.56889e-05	TRUE	5.67438e-16	Pass	NA	NA	NA	Pass	Pass	0.0271499	rs8010405	rs8023114*	0.9946	rs2402088	0.9866	No	Pass	Pass	2	0	Y	NA	Y	No
aric	SomaScan	7206_20	7206_20	NA	FBP1.7206_20--Bodyfatfreemass.ukb-b-13354	FBP1.7206_20	FBP1	P09467	ENSG00000165140	Fructose-1,6-bisphosphatase 1	Bodyfatfreemass.ukb-b-13354	Body fat-free mass	Anthropometry	454850	NA	Wald ratio	1	-0.0297782	0.00518446	9.26131e-09	2.19509e-06	-0.0399397	-0.0196166	0.970661	0.960847	0.980575	NA	NA	NA	NA	NA	NA	NA	NA	NA	NA	NA	NA	NA	NA	NA	NA	NA	NA	NA	NA	NA	NA	NA	NA	NA	NA	NA	NA	NA	NA	NA	0.0258212	7.25076e-05	TRUE	2.72792e-38	Pass	NA	NA	NA	Pass	Pass	0.0625392	rs2987899	rs4743962	0.9899	rs2987899/rs2987900/rs2679606/rs499206/rs117815264/rs587831/rs2790389	0.2234/0.1578/0.1393/0.1363/0.1346/0.1321/0.0538	No	Pass	Pass	0	4	Y	NA	N	Pass
aric	SomaScan	7206_20	7206_20	NA	FBP1.7206_20--eGFR.34272381	FBP1.7206_20	FBP1	P09467	ENSG00000165140	Fructose-1,6-bisphosphatase 1	eGFR.34272381	Glomerular filtration rate (estimated)	Renal	436581	NA	Wald ratio	1	-0.00455274	0.00108398	2.66915e-05	0.00285543	-0.00667735	-0.00242813	0.995458	0.993345	0.997575	NA	NA	NA	NA	NA	NA	NA	NA	NA	NA	NA	NA	NA	NA	NA	NA	NA	NA	NA	NA	NA	NA	NA	NA	NA	NA	NA	NA	NA	NA	NA	0.0258212	3.63942e-05	TRUE	1.85728e-39	Pass	NA	NA	NA	Pass	Pass	0.896818	unconditioned	unconditioned	0.7517	rs2987899/rs2987900/rs2679606/rs117815264/rs499206/rs587831/rs2790389	0.2173/0.1526/0.1519/0.1362/0.13/0.1299/0.0529	Pass	No	Pass	0	4	Y	NA	N	No
aric	SomaScan	7206_20	7206_20	NA	FBP1.7206_20--Height.36224396	FBP1.7206_20	FBP1	P09467	ENSG00000165140	Fructose-1,6-bisphosphatase 1	Height.36224396	Height	Anthropometry	4080687	NA	Wald ratio	1	-0.0518162	0.00455274	5.18016e-30	6.47461e-27	-0.0607396	-0.0428929	0.949503	0.941068	0.958014	NA	NA	NA	NA	NA	NA	NA	NA	NA	NA	NA	NA	NA	NA	NA	NA	NA	NA	NA	NA	NA	NA	NA	NA	NA	NA	NA	NA	NA	NA	NA	0.0258212	3.16461e-05	TRUE	3.26164e-40	Pass	NA	NA	NA	Pass	Pass	0.000121641	unconditioned	rs10739976	1	rs2987900	0.9625	No	Pass	Pass	0	3	Y	NA	N	Pass
aric	SomaScan	3309_2	3309_2	NA	FCGR2A.3309_2--ApolipoproteinA1.ieu-b-107	FCGR2A.3309_2	FCGR2A	P12318	ENSG00000143226	Low affinity immunoglobulin gamma Fc region receptor II-a	ApolipoproteinA1.ieu-b-107	Apolipoprotein A1	Biomarker	393193	NA	Inverse variance weighted	2	-0.0109213	0.00284141	0.000121235	0.0101458	-0.0164905	-0.00535213	0.989138	0.983645	0.994662	0.0961402	1	0.756512	0	NA	NA	NA	NA	NA	NA	NA	NA	NA	NA	NA	NA	NA	NA	NA	NA	NA	NA	NA	NA	NA	NA	NA	NA	NA	NA	NA	0.178435	3.77532e-05	TRUE	3.82731e-306	Pass	Pass	NA	NA	Pass	Pass	0.973587	rs1801274	rs3754053*	0.9999	rs1801274	1	Pass	Pass	Pass	0	1	Y	NA	N	No
aric	SomaScan	3309_2	3309_2	NA	FCGR2A.3309_2--ParkinsonsDisease.25064009	FCGR2A.3309_2	FCGR2A	P12318	ENSG00000143226	Low affinity immunoglobulin gamma Fc region receptor II-a	ParkinsonsDisease.25064009	Parkinson's disease	Neurological	482730	33674	Inverse variance weighted	2	0.0955882	0.0275006	0.000509222	0.031358	0.041687	0.149489	1.10031	1.04257	1.16124	0.000277594	1	0.986707	0	NA	NA	NA	NA	NA	NA	NA	NA	NA	NA	NA	NA	NA	NA	NA	NA	NA	NA	NA	NA	NA	NA	NA	NA	NA	NA	NA	0.178435	2.51457e-05	TRUE	1e-300	Pass	Pass	NA	NA	Pass	Pass	0.923704	unconditioned	unconditioned	0.6583	rs1801274	1	Pass	No	Pass	1	0	Y	NA	N	No
aric	SomaScan	3311_27	3311_27	NA	FCGR3B.3311_27--Inflammatoryboweldisease.ieu-a-294	FCGR3B.3311_27	FCGR3B	O75015	ENSG00000162747	Low affinity immunoglobulin gamma Fc region receptor III-B	Inflammatoryboweldisease.ieu-a-294	Inflammatory bowel disease	Autoimmune	65642	31665	Wald ratio	1	0.106779	0.0232183	4.24685e-06	0.000576874	0.0612713	0.152287	1.11269	1.06319	1.16449	NA	NA	NA	NA	NA	NA	NA	NA	NA	NA	NA	NA	NA	NA	NA	NA	NA	NA	NA	NA	NA	NA	NA	NA	NA	NA	NA	NA	NA	NA	NA	0.093475	0.000322163	TRUE	2.20602e-127	Pass	NA	NA	NA	Pass	Pass	0.963688	rs10919544	rs10800309*	0.8867	rs10919544/rs2099684	0.5954/0.4046	Pass	Pass	Pass	2	0	Y	NA	Y	No
aric	SomaScan	3311_27	3311_27	NA	FCGR3B.3311_27--TC.34887591	FCGR3B.3311_27	FCGR3B	O75015	ENSG00000162747	Low affinity immunoglobulin gamma Fc region receptor III-B	TC.34887591	Total cholesterol levels	Biomarker	1320016	NA	Wald ratio	1	0.0134345	0.00341027	8.16766e-05	0.00732198	0.00675037	0.0201186	1.01353	1.00677	1.02032	NA	NA	NA	NA	NA	NA	NA	NA	NA	NA	NA	NA	NA	NA	NA	NA	NA	NA	NA	NA	NA	NA	NA	NA	NA	NA	NA	NA	NA	NA	NA	0.093475	1.17562e-05	TRUE	3.20701e-154	Pass	NA	NA	NA	Pass	Pass	0.039463	rs35428265	rs61801832	1	rs34527977/rs553630/rs35428265/rs6686673/rs12121292/rs11578979/rs72633684/rs4656329/rs116422836/rs4656330/rs11586976	0.3107/0.2357/0.0843/0.0826/0.0651/0.0613/0.0514/0.0176/0.0164/0.0155/0.0106	No	Pass	Pass	2	0	Y	NA	Y	No
aric	SomaScan	3311_27	3311_27	NA	FCGR3B.3311_27--logTG.34887591	FCGR3B.3311_27	FCGR3B	O75015	ENSG00000162747	Low affinity immunoglobulin gamma Fc region receptor III-B	logTG.34887591	Triglycerides	Biomarker	1320016	NA	Wald ratio	1	0.0171236	0.00345908	7.40821e-07	0.000119838	0.0103438	0.0239034	1.01727	1.0104	1.02419	NA	NA	NA	NA	NA	NA	NA	NA	NA	NA	NA	NA	NA	NA	NA	NA	NA	NA	NA	NA	NA	NA	NA	NA	NA	NA	NA	NA	NA	NA	NA	0.093475	1.85642e-05	TRUE	2.30241e-153	Pass	NA	NA	NA	Pass	Pass	0.939161	unconditioned	unconditioned	0.9909	rs10919544/rs10919543/rs2099684/rs10800573	0.3925/0.248/0.1901/0.1695	Pass	Pass	Pass	2	0	Y	NA	Y	No
aric	SomaScan	3311_27	3311_27	NA	FCGR3B.3311_27--Ulcerativecolitis.ieu-a-970	FCGR3B.3311_27	FCGR3B	O75015	ENSG00000162747	Low affinity immunoglobulin gamma Fc region receptor III-B	Ulcerativecolitis.ieu-a-970	Ulcerative colitis	Autoimmune	47745	13768	Wald ratio	1	0.145828	0.0293778	6.90943e-07	0.000112397	0.0882477	0.203409	1.157	1.09226	1.22557	NA	NA	NA	NA	NA	NA	NA	NA	NA	NA	NA	NA	NA	NA	NA	NA	NA	NA	NA	NA	NA	NA	NA	NA	NA	NA	NA	NA	NA	NA	NA	0.093475	0.000515975	TRUE	4.67365e-119	Pass	NA	NA	NA	Pass	Pass	0.990688	rs11578979	rs12121021	0.9838	rs2099684/rs10919544	0.5701/0.4299	Pass	Pass	Pass	2	0	Y	NA	Y	No
aric	SomaScan	4220_39	4220_39	NA	FER.4220_39--CAD.GCST90132314	FER.4220_39	FER	P16591	ENSG00000151422	Tyrosine-protein kinase Fer	CAD.GCST90132314	Coronary artery disease	Cardiovascular	1347212	181522	Wald ratio	1	-0.147457	0.0244112	1.53602e-09	4.06797e-07	-0.195303	-0.0996108	0.8629	0.822586	0.90519	NA	NA	NA	NA	NA	NA	NA	NA	NA	NA	NA	NA	NA	NA	NA	NA	NA	NA	NA	NA	NA	NA	NA	NA	NA	NA	NA	NA	NA	NA	NA	0.0214394	2.70835e-05	TRUE	1.96639e-33	Pass	NA	NA	NA	Pass	Pass	0.973261	unconditioned	unconditioned	1	rs71592765/rs112949822/rs113792119/rs79536589/rs76325227/rs79243757/rs77844865/rs77630811/rs111636466/rs112472930/rs79980741/rs79001324/rs112828293/rs77606373/rs79621178/rs111465548/rs113193866/rs78492167/rs78633399/rs113728457/rs79409628/rs75815475/rs75271047	0.094/0.0574/0.053/0.0527/0.0506/0.049/0.0489/0.0437/0.043/0.0426/0.0421/0.0416/0.036/0.0352/0.0342/0.0334/0.0312/0.0297/0.0293/0.0288/0.0283/0.0247/0.0207	Pass	Pass	Pass	0	1	Y	NA	Y	Pass
aric	SomaScan	4220_39	4220_39	NA	FER.4220_39--DescendingAortaDiameter.34837083	FER.4220_39	FER	P16591	ENSG00000151422	Tyrosine-protein kinase Fer	DescendingAortaDiameter.34837083	Descending aorta diameter	Cardiovascular	34532	NA	Wald ratio	1	0.135325	0.0267935	4.40214e-07	7.46148e-05	0.0828103	0.187841	1.14491	1.08634	1.20664	NA	NA	NA	NA	NA	NA	NA	NA	NA	NA	NA	NA	NA	NA	NA	NA	NA	NA	NA	NA	NA	NA	NA	NA	NA	NA	NA	NA	NA	NA	NA	0.0214394	0.000745264	TRUE	1.67525e-20	Pass	NA	NA	NA	Pass	Pass	0.436807	rs71592765	unconditioned	0.9938	rs111465548/rs79536589/rs79001324/rs79243757/rs71592765/rs113728457/rs113193866/rs112949822/rs77606373/rs112472930/rs112828293/rs78633399/rs75815475/rs77630811/rs76325227/rs113792119/rs79980741/rs77844865/rs111636466/rs79621178/rs75955236/rs78492167/rs79409628/rs376914427	0.0848/0.064/0.0627/0.0619/0.052/0.0497/0.04/0.0383/0.0378/0.0368/0.0365/0.0362/0.0359/0.0349/0.0347/0.0347/0.0342/0.0306/0.0304/0.0298/0.0297/0.0283/0.0224/0.0149	No	Pass	Pass	1	0	Y	NA	Y	No
aric	SomaScan	4220_39	4220_39	NA	FER.4220_39--Forcedexpiratoryvolumein1secondFEV1.ukb-b-19657	FER.4220_39	FER	P16591	ENSG00000151422	Tyrosine-protein kinase Fer	Forcedexpiratoryvolumein1secondFEV1.ukb-b-19657	Forced expiratory volume in 1-second (FEV1)	Respiratory	421986	NA	Wald ratio	1	0.0612031	0.00849544	5.83746e-13	2.50411e-10	0.044552	0.0778542	1.06311	1.04556	1.08097	NA	NA	NA	NA	NA	NA	NA	NA	NA	NA	NA	NA	NA	NA	NA	NA	NA	NA	NA	NA	NA	NA	NA	NA	NA	NA	NA	NA	NA	NA	NA	0.0214394	0.000123008	TRUE	1.59699e-30	Pass	NA	NA	NA	Pass	Pass	0.97419	unconditioned	unconditioned	1	rs71592765/rs79409628/rs78633399/rs111465548/rs79536589/rs79621178/rs112949822/rs79980741/rs112472930/rs77630811/rs113193866/rs79243757/rs76325227/rs112828293/rs113792119/rs75815475/rs113728457/rs79001324/rs78071167/rs75421844/rs77606373/rs78492167/rs111636466/rs75955236	0.0967/0.061/0.0511/0.0493/0.0463/0.0463/0.0442/0.044/0.0433/0.043/0.0406/0.0402/0.0389/0.0362/0.0356/0.0341/0.0338/0.0322/0.0318/0.0289/0.0208/0.019/0.0184/0.018	Pass	Pass	Pass	2	0	Y	NA	Y	Pass
aric	SomaScan	4220_39	4220_39	NA	FER.4220_39--ForcedvitalcapacityFVC.ukb-a-336	FER.4220_39	FER	P16591	ENSG00000151422	Tyrosine-protein kinase Fer	ForcedvitalcapacityFVC.ukb-a-336	Forced vital capacity (FVC)	Respiratory	307638	NA	Wald ratio	1	0.0823775	0.00968811	1.84833e-17	1.15096e-14	0.0633888	0.101366	1.08587	1.06544	1.10668	NA	NA	NA	NA	NA	NA	NA	NA	NA	NA	NA	NA	NA	NA	NA	NA	NA	NA	NA	NA	NA	NA	NA	NA	NA	NA	NA	NA	NA	NA	NA	0.0214394	0.000234963	TRUE	1.37089e-28	Pass	NA	NA	NA	Pass	Pass	0.974457	unconditioned	unconditioned	1	rs71592765/rs79409628/rs79980741/rs79621178/rs77630811/rs112472930/rs113193866/rs79243757/rs113792119/rs76325227/rs112828293/rs75815475/rs111465548/rs112949822/rs79001324/rs78633399/rs78071167/rs79536589/rs113728457/rs77606373/rs55954478/rs78492167/rs75421844	0.1194/0.0597/0.0505/0.0491/0.0487/0.0486/0.0483/0.0466/0.0456/0.0426/0.0421/0.0414/0.0402/0.0391/0.0374/0.0324/0.0296/0.0293/0.0287/0.0264/0.017/0.0145/0.0141	Pass	Pass	Pass	1	2	N	NA	Y	Pass
aric	SomaScan	4220_39	4220_39	NA	FER.4220_39--PP.30224653	FER.4220_39	FER	P16591	ENSG00000151422	Tyrosine-protein kinase Fer	PP.30224653	Pulse pressure	Cardiovascular	757601	NA	Wald ratio	1	-0.819752	0.099751	2.06953e-16	1.19451e-13	-1.01526	-0.62424	0.440541	0.362307	0.535668	NA	NA	NA	NA	NA	NA	NA	NA	NA	NA	NA	NA	NA	NA	NA	NA	NA	NA	NA	NA	NA	NA	NA	NA	NA	NA	NA	NA	NA	NA	NA	0.0214394	8.91015e-05	TRUE	1.90053e-31	Pass	NA	NA	NA	Pass	Pass	0.968424	unconditioned	unconditioned	1	rs79409628/rs78071167/rs71592765/rs55954478/rs79621178/rs79536589/rs79980741/rs111636466/rs77844865/rs78492167/rs111465548/rs77630811/rs75421844/rs112472930/rs76325227/rs75475720/rs79001324/rs113792119/rs75815475/rs113728457/rs112828293/rs78633399/rs112949822/rs79243757	0.219/0.1184/0.0895/0.0793/0.045/0.0335/0.0315/0.0302/0.0292/0.0264/0.0263/0.0259/0.0258/0.0227/0.0194/0.0188/0.0178/0.0178/0.016/0.0156/0.0139/0.0138/0.0129/0.0122	Pass	Pass	Pass	0	2	Y	NA	Y	Pass
aric	SomaScan	4220_39	4220_39	NA	FER.4220_39--SBP.30224653	FER.4220_39	FER	P16591	ENSG00000151422	Tyrosine-protein kinase Fer	SBP.30224653	Systolic blood pressure	Cardiovascular	757601	NA	Wald ratio	1	-0.68657	0.146773	2.90001e-06	0.000413314	-0.974244	-0.398895	0.5033	0.377478	0.671061	NA	NA	NA	NA	NA	NA	NA	NA	NA	NA	NA	NA	NA	NA	NA	NA	NA	NA	NA	NA	NA	NA	NA	NA	NA	NA	NA	NA	NA	NA	NA	0.0214394	2.88396e-05	TRUE	3.15042e-33	Pass	NA	NA	NA	Pass	Pass	0.847927	unconditioned	unconditioned	0.9434	rs71592765/rs79409628/rs79536589/rs79621178/rs78071167/rs111465548/rs79980741/rs77630811/rs111636466/rs112472930/rs75955236/rs76325227/rs78492167/rs113792119/rs79001324/rs75815475/rs55954478/rs77844865/rs112828293/rs79243757/rs77606373/rs112949822/rs113193866/rs113728457/rs75271047/rs78633399	0.0943/0.0792/0.0525/0.0495/0.0478/0.0468/0.0418/0.038/0.0377/0.0357/0.0344/0.0337/0.0327/0.0322/0.0313/0.03/0.0299/0.0295/0.0278/0.0267/0.0255/0.025/0.0247/0.0235/0.0196/0.0184	Pass	Pass	Pass	0	1	Y	NA	Y	No
aric	SomaScan	3025_50	3025_50	NA	FGF2.3025_50--Bodyfatfreemass.ukb-b-13354	FGF2.3025_50	FGF2	P09038	ENSG00000138685	Fibroblast growth factor 2	Bodyfatfreemass.ukb-b-13354	Body fat-free mass	Anthropometry	454850	NA	Wald ratio	1	-0.0475282	0.00605276	4.08414e-15	2.09927e-12	-0.0593916	-0.0356648	0.953584	0.942338	0.964964	NA	NA	NA	NA	NA	NA	NA	NA	NA	NA	NA	NA	NA	NA	NA	NA	NA	NA	NA	NA	NA	NA	NA	NA	NA	NA	NA	NA	NA	NA	NA	0.0217493	0.000135524	TRUE	8.80261e-31	Pass	NA	NA	NA	Pass	Pass	0.748938	unconditioned	rs75536622	0.9999	rs2922979/rs308403	0.5332/0.4668	No	Pass	Pass	0	2	Y	NA	N	Pass
aric	SomaScan	3025_50	3025_50	NA	FGF2.3025_50--Hipcircumference.ukb-b-15590	FGF2.3025_50	FGF2	P09038	ENSG00000138685	Fibroblast growth factor 2	Hipcircumference.ukb-b-15590	Hip circumference	Anthropometry	462117	NA	Wald ratio	1	-0.0537017	0.00972248	3.32391e-08	7.11179e-06	-0.0727578	-0.0346456	0.947715	0.929826	0.965948	NA	NA	NA	NA	NA	NA	NA	NA	NA	NA	NA	NA	NA	NA	NA	NA	NA	NA	NA	NA	NA	NA	NA	NA	NA	NA	NA	NA	NA	NA	NA	0.0217493	6.60455e-05	TRUE	2.65309e-32	Pass	NA	NA	NA	Pass	Pass	0.964612	unconditioned	unconditioned	1	rs308403/rs2922979	0.5534/0.4466	Pass	Pass	Pass	0	1	Y	NA	N	Pass
aric	SomaScan	3025_50	3025_50	NA	FGF2.3025_50--logTG.34887591	FGF2.3025_50	FGF2	P09038	ENSG00000138685	Fibroblast growth factor 2	logTG.34887591	Triglycerides	Biomarker	1320016	NA	Wald ratio	1	0.0287267	0.00675525	2.11393e-05	0.00235878	0.0154864	0.041967	1.02914	1.01561	1.04286	NA	NA	NA	NA	NA	NA	NA	NA	NA	NA	NA	NA	NA	NA	NA	NA	NA	NA	NA	NA	NA	NA	NA	NA	NA	NA	NA	NA	NA	NA	NA	0.0217493	1.37022e-05	TRUE	1.36713e-34	Pass	NA	NA	NA	Pass	Pass	0.958718	unconditioned	unconditioned	0.7658	rs308403/rs2922979	0.6394/0.3606	Pass	No	Pass	1	0	Y	NA	N	No
aric	SomaScan	3025_50	3025_50	NA	FGF2.3025_50--WHR.30239722	FGF2.3025_50	FGF2	P09038	ENSG00000138685	Fibroblast growth factor 2	WHR.30239722	WHR	Anthropometry	697734	NA	Wald ratio	1	0.0505322	0.00947478	9.64261e-08	1.9102e-05	0.0319616	0.0691027	1.05183	1.03248	1.07155	NA	NA	NA	NA	NA	NA	NA	NA	NA	NA	NA	NA	NA	NA	NA	NA	NA	NA	NA	NA	NA	NA	NA	NA	NA	NA	NA	NA	NA	NA	NA	0.0217493	4.13915e-05	TRUE	3.29256e-33	Pass	NA	NA	NA	Pass	Pass	0.876812	unconditioned	unconditioned	1	rs308403/rs2922979	0.7453/0.2547	Pass	Pass	Pass	1	0	Y	NA	N	No
aric	SomaScan	3025_50	3025_50	NA	FGF2.3025_50--Weight.ukb-b-11842	FGF2.3025_50	FGF2	P09038	ENSG00000138685	Fibroblast growth factor 2	Weight.ukb-b-11842	Weight	Anthropometry	461632	NA	Wald ratio	1	-0.044999	0.00846107	1.04706e-07	2.05548e-05	-0.0615827	-0.0284153	0.955998	0.940275	0.971985	NA	NA	NA	NA	NA	NA	NA	NA	NA	NA	NA	NA	NA	NA	NA	NA	NA	NA	NA	NA	NA	NA	NA	NA	NA	NA	NA	NA	NA	NA	NA	0.0217493	6.1461e-05	TRUE	1.9903e-32	Pass	NA	NA	NA	Pass	Pass	0.433331	unconditioned	rs34848742*	0.8234	rs2922979/rs308403	0.5192/0.4808	No	Pass	Pass	0	1	Y	NA	N	No
aric	SomaScan	4487_1	4487_1	NA	FGF7.4487_1--ApolipoproteinB.ieu-b-108	FGF7.4487_1	FGF7	P21781	ENSG00000140285	Fibroblast growth factor 7	ApolipoproteinB.ieu-b-108	Apolipoprotein B	Biomarker	439214	NA	Wald ratio	1	0.058073	0.0114444	3.88809e-07	6.64855e-05	0.035642	0.0805041	1.05979	1.03628	1.08383	NA	NA	NA	NA	NA	NA	NA	NA	NA	NA	NA	NA	NA	NA	NA	NA	NA	NA	NA	NA	NA	NA	NA	NA	NA	NA	NA	NA	NA	NA	NA	0.0167477	5.86088e-05	TRUE	5.95057e-25	Pass	NA	NA	NA	Pass	Pass	0.474261	unconditioned	unconditioned	0.9978	rs10851478/rs12910284/rs11852293/rs1507618/rs7161744/rs8027730/rs12594670/rs11632201/rs7169799/rs11070697/rs11854203/rs12906134/rs1948975/rs141364393/rs11633607/rs36178296/rs4775816/rs12912703/rs62022665/rs55904469/rs12906972/rs12908635/rs11638200/rs11070706/rs1395903/rs34941109/rs2413956/rs34002493/rs34414487/rs11070695/rs11854568/rs12907918/rs12899680/rs1395901/rs35698479/rs34694913/rs12232355/rs1911612/rs11855173/rs11853248/rs2899434/rs12908624/rs1818308/rs12593151	0.3871/0.1809/0.1275/0.0509/0.0139/0.0106/0.0096/0.0095/0.009/0.0089/0.0082/0.0072/0.006/0.0059/0.0054/0.0054/0.0052/0.0049/0.0049/0.0047/0.0045/0.0043/0.0043/0.0043/0.0041/0.004/0.004/0.0039/0.0039/0.0037/0.0034/0.0034/0.0034/0.0034/0.0033/0.0032/0.0032/0.0032/0.0032/0.003/0.003/0.003/0.0029/0.0028	No	Pass	Pass	1	0	Y	NA	Y	No
aric	SomaScan	4487_1	4487_1	NA	FGF7.4487_1--eGFR.34272381	FGF7.4487_1	FGF7	P21781	ENSG00000140285	Fibroblast growth factor 7	eGFR.34272381	Glomerular filtration rate (estimated)	Renal	436581	NA	Wald ratio	1	0.0092853	0.00163858	1.45602e-08	3.32843e-06	0.00607368	0.0124969	1.00933	1.00609	1.01258	NA	NA	NA	NA	NA	NA	NA	NA	NA	NA	NA	NA	NA	NA	NA	NA	NA	NA	NA	NA	NA	NA	NA	NA	NA	NA	NA	NA	NA	NA	NA	0.0167477	9.3589e-05	TRUE	3.46172e-24	Pass	NA	NA	NA	Pass	Pass	0.954924	unconditioned	unconditioned	0.9844	rs7161744/rs8027730/rs11632201/rs11070697/rs7169799/rs12594670/rs11854203	0.2242/0.2077/0.1772/0.1552/0.1552/0.0193/0.0164	Pass	Pass	Pass	1	0	Y	NA	Y	Pass
aric	SomaScan	4487_1	4487_1	NA	FGF7.4487_1--LiverVolume.GCST90016666	FGF7.4487_1	FGF7	P21781	ENSG00000140285	Fibroblast growth factor 7	LiverVolume.GCST90016666	Liver volume	Metabolic/endocrine	32858	NA	Wald ratio	1	0.1595	0.0383704	3.22661e-05	0.00335672	0.0842942	0.234706	1.17292	1.08795	1.26454	NA	NA	NA	NA	NA	NA	NA	NA	NA	NA	NA	NA	NA	NA	NA	NA	NA	NA	NA	NA	NA	NA	NA	NA	NA	NA	NA	NA	NA	NA	NA	0.0167477	0.000526262	TRUE	1.68259e-16	Pass	NA	NA	NA	Pass	Pass	0.876238	unconditioned	unconditioned	0.0163	rs7161744/rs8027730/rs11632201/rs11070697/rs7169799/rs12594670/rs11854203/rs12899680	0.1856/0.1717/0.1513/0.1326/0.1326/0.0728/0.062/0.0581	Pass	No	Pass	1	0	Y	NA	Y	No
aric	SomaScan	4487_1	4487_1	NA	FGF7.4487_1--LDL.34887591	FGF7.4487_1	FGF7	P21781	ENSG00000140285	Fibroblast growth factor 7	LDL.34887591	Low density lipoprotein cholesterol levels	Biomarker	1320016	NA	Wald ratio	1	0.0494044	0.00768119	1.26045e-10	4.01069e-08	0.0343492	0.0644595	1.05065	1.03495	1.06658	NA	NA	NA	NA	NA	NA	NA	NA	NA	NA	NA	NA	NA	NA	NA	NA	NA	NA	NA	NA	NA	NA	NA	NA	NA	NA	NA	NA	NA	NA	NA	0.0167477	3.13393e-05	TRUE	5.27119e-26	Pass	NA	NA	NA	Pass	Pass	0.223775	rs79011262	rs2413926*	1	rs12916839/rs12906134/rs1948975/rs62022665/rs34941109/rs4775816/rs12912703/rs28819483/rs11639326/rs34002493/rs34414487/rs2899434/rs62022667/rs55904469/rs12901680/rs11854671/rs12593151/rs12906972/rs17402115/rs8032688/rs12908635/rs2413956/rs35698479/rs11638200/rs12907918/rs12902960/rs1395903/rs4436732/rs12591659/rs10851479/rs12907944/rs62009977/rs11070706/rs17479589/rs1395901/rs1818308/rs12591317/rs7174135/rs4480740/rs11855173/rs12908624/rs12148764/rs12595692/rs34246470/rs11854568/rs6493372	0.3/0.0768/0.054/0.0365/0.0359/0.0296/0.0233/0.0188/0.0174/0.0165/0.0147/0.0146/0.0141/0.0139/0.0138/0.0136/0.0133/0.0117/0.0115/0.0107/0.0107/0.0104/0.0102/0.01/0.0096/0.0095/0.0094/0.0092/0.0091/0.0088/0.0088/0.0083/0.0081/0.0079/0.0078/0.0072/0.0071/0.0069/0.0069/0.0068/0.0068/0.0064/0.0064/0.0063/0.006/0.0059	No	Pass	Pass	1	0	Y	NA	Y	Pass
aric	SomaScan	4487_1	4487_1	NA	FGF7.4487_1--nonHDL.34887591	FGF7.4487_1	FGF7	P21781	ENSG00000140285	Fibroblast growth factor 7	nonHDL.34887591	Non-HDL cholesterol levels	Biomarker	1320016	NA	Wald ratio	1	0.0578982	0.00909392	1.93139e-10	6.00265e-08	0.0400742	0.0757223	1.05961	1.04089	1.07866	NA	NA	NA	NA	NA	NA	NA	NA	NA	NA	NA	NA	NA	NA	NA	NA	NA	NA	NA	NA	NA	NA	NA	NA	NA	NA	NA	NA	NA	NA	NA	0.0167477	3.0708e-05	TRUE	5.00874e-26	Pass	NA	NA	NA	Pass	Pass	0.0542658	rs79011262	rs55979115*	1	rs62022665/rs1948975/rs12906134/rs28819483/rs4775816/rs11639326/rs12912703/rs34941109/rs62022667/rs12901680/rs34002493/rs34414487/rs55904469/rs35698479/rs1395903/rs2899434/rs12593151/rs11854671/rs12907918/rs12906972/rs12908635/rs2413956/rs8032688/rs12907944/rs11638200/rs10851479/rs62009977/rs1818308/rs17402115/rs12902960/rs12908624/rs4436732/rs12591659/rs34246470/rs11070706/rs12591317/rs11855173/rs1395901/rs925104/rs17479589/rs12148764/rs4480740/rs7172906/rs12595692/rs7174135/rs6493372/rs11854568/rs4547278	0.0709/0.0618/0.0548/0.0509/0.0508/0.0429/0.0384/0.0339/0.0285/0.0244/0.0225/0.0206/0.0204/0.0193/0.0179/0.0177/0.0173/0.0166/0.0166/0.0166/0.0166/0.0164/0.0151/0.0148/0.0147/0.0144/0.0133/0.0131/0.0128/0.0124/0.0123/0.0118/0.0116/0.0115/0.0104/0.0103/0.0103/0.0094/0.0094/0.0092/0.0085/0.0084/0.0084/0.0084/0.0084/0.0081/0.0074/0.007	No	Pass	Pass	1	0	Y	NA	Y	Pass
aric	SomaScan	4487_1	4487_1	NA	FGF7.4487_1--TC.34887591	FGF7.4487_1	FGF7	P21781	ENSG00000140285	Fibroblast growth factor 7	TC.34887591	Total cholesterol levels	Biomarker	1320016	NA	Wald ratio	1	0.0436682	0.00741229	3.83127e-09	9.6607e-07	0.0291401	0.0581963	1.04464	1.02957	1.05992	NA	NA	NA	NA	NA	NA	NA	NA	NA	NA	NA	NA	NA	NA	NA	NA	NA	NA	NA	NA	NA	NA	NA	NA	NA	NA	NA	NA	NA	NA	NA	0.0167477	2.62932e-05	TRUE	3.44726e-26	Pass	NA	NA	NA	Pass	Pass	0.0594285	rs2413977	rs2413926*	1	rs12901680/rs12906134/rs62022665/rs4775816/rs12912703/rs1948975/rs34941109/rs34002493/rs62022667/rs12906972/rs12908635/rs7162741/rs2899434/rs11854671/rs12593151/rs11638200/rs34414487/rs55904469/rs11070706/rs35698479/rs1395903/rs2413956/rs12916839/rs28819483/rs12907918/rs8032688/rs10851479/rs4436732/rs1395901/rs12907944/rs11639326/rs11855173/rs62009977/rs11854568/rs12591659/rs11070695/rs141364393/rs12902960/rs1818308/rs17479589/rs7174135/rs4480740/rs12595692/rs36178296/rs12148764/rs12908624/rs925104/rs17402115/rs6493372/rs34246470/rs12591317/rs11853248/rs7172906/rs4547278/rs12910284/rs11852336	0.1041/0.0553/0.0542/0.0533/0.0402/0.0387/0.0228/0.0216/0.0215/0.021/0.02/0.0196/0.019/0.0185/0.0176/0.0171/0.0171/0.0153/0.0145/0.0138/0.0134/0.013/0.0129/0.0126/0.0124/0.0121/0.0118/0.0118/0.0116/0.0115/0.0114/0.0114/0.011/0.0108/0.0108/0.0105/0.0103/0.01/0.0097/0.0092/0.009/0.009/0.0087/0.0086/0.0085/0.0085/0.0084/0.0082/0.0076/0.0074/0.0068/0.0064/0.0063/0.0061/0.0049/0.0047	No	Pass	Pass	1	0	Y	NA	Y	Pass
aric	SomaScan	5532_53	5532_53	NA	FGFR1.5532_53--AgeOfInitiation.30643251	FGFR1.5532_53	FGFR1	P11362	ENSG00000077782	Fibroblast growth factor receptor 1	AgeOfInitiation.30643251	Age of initiation of regular smoking	Respiratory	341427	NA	Wald ratio	1	-0.0682628	0.019464	0.000452958	0.0286473	-0.106412	-0.0301134	0.934015	0.899054	0.970335	NA	NA	NA	NA	NA	NA	NA	NA	NA	NA	NA	NA	NA	NA	NA	NA	NA	NA	NA	NA	NA	NA	NA	NA	NA	NA	NA	NA	NA	NA	NA	0.0102362	3.61464e-05	TRUE	1.0107e-15	Pass	NA	NA	NA	Pass	Pass	0.860317	rs62505473	unconditioned	0.3067	rs62505473/rs3213849/rs17175624/rs4082204/rs17182002/rs7815496/rs4647906	0.1758/0.1643/0.1475/0.1466/0.142/0.1068/0.0908	Pass	No	Pass	0	1	Y	NA	N	No
aric	SomaScan	5532_53	5532_53	NA	FGFR1.5532_53--Bodyfatmass.ukb-b-19393	FGFR1.5532_53	FGFR1	P11362	ENSG00000077782	Fibroblast growth factor receptor 1	Bodyfatmass.ukb-b-19393	Body fat mass	Anthropometry	454137	NA	Wald ratio	1	0.0542946	0.0138074	8.41439e-05	0.00751215	0.0272321	0.0813571	1.0558	1.02761	1.08476	NA	NA	NA	NA	NA	NA	NA	NA	NA	NA	NA	NA	NA	NA	NA	NA	NA	NA	NA	NA	NA	NA	NA	NA	NA	NA	NA	NA	NA	NA	NA	0.0102362	3.40549e-05	TRUE	7.56102e-16	Pass	NA	NA	NA	Pass	Pass	0.95149	rs62505473	unconditioned	0.7092	rs3213849/rs4082204/rs17175624/rs17182002/rs62505473/rs4647906/rs7815496	0.1745/0.1713/0.1612/0.1539/0.1223/0.0946/0.0903	Pass	No	Pass	3	0	Y	NA	N	No
aric	SomaScan	5532_53	5532_53	NA	FGFR1.5532_53--Bodyfatpercentage.ukb-b-8909	FGFR1.5532_53	FGFR1	P11362	ENSG00000077782	Fibroblast growth factor receptor 1	Bodyfatpercentage.ukb-b-8909	Body fat percentage	Anthropometry	454633	NA	Wald ratio	1	0.0391298	0.0108941	0.000328365	0.0221031	0.0177773	0.0604823	1.03991	1.01794	1.06235	NA	NA	NA	NA	NA	NA	NA	NA	NA	NA	NA	NA	NA	NA	NA	NA	NA	NA	NA	NA	NA	NA	NA	NA	NA	NA	NA	NA	NA	NA	NA	0.0102362	2.83562e-05	TRUE	5.30989e-16	Pass	NA	NA	NA	Pass	Pass	0.855147	rs62505473	unconditioned	0.3122	rs62505473/rs3213849/rs17175624/rs4082204/rs17182002/rs7815496/rs4647906	0.1866/0.1635/0.1488/0.1461/0.1416/0.0944/0.0907	Pass	No	Pass	1	0	Y	NA	N	No
aric	SomaScan	5532_53	5532_53	NA	FGFR1.5532_53--BMI.30124842	FGFR1.5532_53	FGFR1	P11362	ENSG00000077782	Fibroblast growth factor receptor 1	BMI.30124842	Body mass index	Anthropometry	681275	NA	Wald ratio	1	0.0672686	0.0117893	1.15742e-08	2.68111e-06	0.0441615	0.0903757	1.06958	1.04515	1.09459	NA	NA	NA	NA	NA	NA	NA	NA	NA	NA	NA	NA	NA	NA	NA	NA	NA	NA	NA	NA	NA	NA	NA	NA	NA	NA	NA	NA	NA	NA	NA	0.0102362	4.57073e-05	TRUE	1.20397e-15	Pass	NA	NA	NA	Pass	Pass	0.999989	rs881301	unconditioned	0.9997	rs881301	1	Pass	Pass	Pass	3	0	Y	NA	N	Pass
aric	SomaScan	5532_53	5532_53	NA	FGFR1.5532_53--CRP.GCST90179146	FGFR1.5532_53	FGFR1	P11362	ENSG00000077782	Fibroblast growth factor receptor 1	CRP.GCST90179146	C-reactive protein	Biomarker	575531	NA	Wald ratio	1	0.0638264	0.0143014	8.08363e-06	0.00101916	0.0357957	0.0918571	1.06591	1.03644	1.09621	NA	NA	NA	NA	NA	NA	NA	NA	NA	NA	NA	NA	NA	NA	NA	NA	NA	NA	NA	NA	NA	NA	NA	NA	NA	NA	NA	NA	NA	NA	NA	0.0102362	3.46069e-05	TRUE	7.00423e-16	Pass	NA	NA	NA	Pass	Pass	0.979512	rs3213849	unconditioned	0.952	rs3213849/rs4082204/rs17175624/rs17182002/rs7815496/rs4647906	0.2622/0.2159/0.1961/0.152/0.0884/0.0553	Pass	Pass	Pass	3	0	Y	NA	N	No
aric	SomaScan	5532_53	5532_53	NA	FGFR1.5532_53--ConcentrationofchylomicronsandextremelylargeVLDL.met-d-XXL_VLDL_P	FGFR1.5532_53	FGFR1	P11362	ENSG00000077782	Fibroblast growth factor receptor 1	ConcentrationofchylomicronsandextremelylargeVLDL.met-d-XXL_VLDL_P	Concentration of chylomicrons and extremely large VLDL	Biomarker	115078	NA	Wald ratio	1	0.10489	0.0279509	0.000174983	0.0135447	0.050106	0.159674	1.11059	1.05138	1.17313	NA	NA	NA	NA	NA	NA	NA	NA	NA	NA	NA	NA	NA	NA	NA	NA	NA	NA	NA	NA	NA	NA	NA	NA	NA	NA	NA	NA	NA	NA	NA	0.0102362	0.000133258	TRUE	1.24911e-13	Pass	NA	NA	NA	Pass	Pass	0.873963	rs62505473	unconditioned	0.2898	rs62505473/rs3213849/rs17175624/rs17182002/rs4082204/rs7815496/rs4647906	0.2245/0.1583/0.1415/0.1331/0.1213/0.1046/0.089	Pass	No	Pass	2	0	Y	NA	N	No
aric	SomaScan	5532_53	5532_53	NA	FGFR1.5532_53--DBP.30224653	FGFR1.5532_53	FGFR1	P11362	ENSG00000077782	Fibroblast growth factor receptor 1	DBP.30224653	Diastolic blood pressure	Cardiovascular	757601	NA	Wald ratio	1	-0.432738	0.122748	0.000422806	0.0271054	-0.673324	-0.192152	0.64873	0.51001	0.825181	NA	NA	NA	NA	NA	NA	NA	NA	NA	NA	NA	NA	NA	NA	NA	NA	NA	NA	NA	NA	NA	NA	NA	NA	NA	NA	NA	NA	NA	NA	NA	0.0102362	1.63531e-05	TRUE	1.75292e-16	Pass	NA	NA	NA	Pass	Pass	0.522761	rs4647907	unconditioned	1	rs4647907/rs2304000/rs17175814/rs10101096/rs2293971/rs3779921/rs6984358/rs7007097/rs6981405/rs72630609/rs55634742/rs10101168/rs7821392/rs16887340/rs11785041/rs12056642/rs7837189/rs72630620/rs16887324/rs12677360/rs10958606/rs7841617/rs72644720/rs9643870/rs11985168/rs10099378/rs11777811/rs10100090/rs55703821/rs1599918/rs2234555/rs10095753/rs12681196/rs28681082/rs59498392/rs7001340/rs60558877/rs59978327/rs112537273/rs7005874/rs1906672/rs72630624/rs1488935	0.2058/0.1425/0.0706/0.0424/0.0376/0.0348/0.0293/0.0237/0.0174/0.0172/0.0157/0.0154/0.0144/0.0143/0.0142/0.0137/0.0128/0.0121/0.012/0.0118/0.0109/0.0107/0.0107/0.0106/0.0104/0.01/0.01/0.0099/0.0097/0.0092/0.0087/0.0086/0.0076/0.0067/0.0061/0.006/0.0059/0.0059/0.0058/0.0053/0.0052/0.0046/0.0044	No	Pass	Pass	0	2	Y	NA	N	No
aric	SomaScan	5532_53	5532_53	NA	FGFR1.5532_53--ForcedvitalcapacityFVC.ukb-a-336	FGFR1.5532_53	FGFR1	P11362	ENSG00000077782	Fibroblast growth factor receptor 1	ForcedvitalcapacityFVC.ukb-a-336	Forced vital capacity (FVC)	Respiratory	307638	NA	Wald ratio	1	-0.0612094	0.0139135	1.08609e-05	0.00131676	-0.0884799	-0.033939	0.940626	0.915321	0.96663	NA	NA	NA	NA	NA	NA	NA	NA	NA	NA	NA	NA	NA	NA	NA	NA	NA	NA	NA	NA	NA	NA	NA	NA	NA	NA	NA	NA	NA	NA	NA	0.0102362	6.29069e-05	TRUE	3.98626e-15	Pass	NA	NA	NA	Pass	Pass	0.972502	rs62505473	unconditioned	0.8825	rs62505473/rs3213849/rs17175624/rs4082204/rs17182002/rs7815496/rs4647906	0.1882/0.1684/0.152/0.1441/0.1329/0.0997/0.0931	Pass	Pass	Pass	0	2	Y	NA	N	No
aric	SomaScan	5532_53	5532_53	NA	FGFR1.5532_53--Height.36224396	FGFR1.5532_53	FGFR1	P11362	ENSG00000077782	Fibroblast growth factor receptor 1	Height.36224396	Height	Anthropometry	4080687	NA	Wald ratio	1	-0.0391267	0.00742035	1.34294e-07	2.57521e-05	-0.0536706	-0.0245828	0.961629	0.947744	0.975717	NA	NA	NA	NA	NA	NA	NA	NA	NA	NA	NA	NA	NA	NA	NA	NA	NA	NA	NA	NA	NA	NA	NA	NA	NA	NA	NA	NA	NA	NA	NA	0.0102362	6.86838e-06	TRUE	4.84415e-17	Pass	NA	NA	NA	Pass	Pass	0.999461	rs10958704	rs881301	1	rs3925/rs10958700/rs11986274/rs13317	0.752/0.145/0.0404/0.0393	Pass	Pass	Pass	0	3	Y	NA	N	No
aric	SomaScan	5532_53	5532_53	NA	FGFR1.5532_53--HDL.34887591	FGFR1.5532_53	FGFR1	P11362	ENSG00000077782	Fibroblast growth factor receptor 1	HDL.34887591	High density lipoprotein cholesterol levels	Biomarker	1320016	NA	Wald ratio	1	-0.0648644	0.00977573	3.23959e-11	1.11451e-08	-0.0840248	-0.0457039	0.937195	0.919408	0.955325	NA	NA	NA	NA	NA	NA	NA	NA	NA	NA	NA	NA	NA	NA	NA	NA	NA	NA	NA	NA	NA	NA	NA	NA	NA	NA	NA	NA	NA	NA	NA	0.0102362	3.33518e-05	TRUE	5.1515e-16	Pass	NA	NA	NA	Pass	Pass	0.854565	unconditioned	unconditioned	1	rs62505473/rs3213849/rs17182002/rs17175624/rs7815496/rs4082204/rs4647906/rs10958704	0.2277/0.16/0.1479/0.1248/0.1158/0.087/0.081/0.0558	Pass	Pass	Pass	0	2	Y	NA	N	Pass
aric	SomaScan	5532_53	5532_53	NA	FGFR1.5532_53--PP.30224653	FGFR1.5532_53	FGFR1	P11362	ENSG00000077782	Fibroblast growth factor receptor 1	PP.30224653	Pulse pressure	Cardiovascular	757601	NA	Wald ratio	1	-0.565889	0.145633	0.000102029	0.00878394	-0.851329	-0.280448	0.567855	0.426847	0.755445	NA	NA	NA	NA	NA	NA	NA	NA	NA	NA	NA	NA	NA	NA	NA	NA	NA	NA	NA	NA	NA	NA	NA	NA	NA	NA	NA	NA	NA	NA	NA	0.0102362	1.99522e-05	TRUE	2.36147e-16	Pass	NA	NA	NA	Pass	Pass	0.951602	rs4647907	unconditioned	1	rs10101096/rs4647907/rs17175814/rs2304000/rs2293971/rs3779921	0.3588/0.2254/0.2051/0.1055/0.0354/0.0242	Pass	Pass	Pass	0	2	Y	NA	N	No
aric	SomaScan	5532_53	5532_53	NA	FGFR1.5532_53--schizophrenia.35396580	FGFR1.5532_53	FGFR1	P11362	ENSG00000077782	Fibroblast growth factor receptor 1	schizophrenia.35396580	Schizophrenia	Psychiatric	130644	53386	Wald ratio	1	0.2053	0.0610272	0.000767993	0.0430269	0.0856871	0.324914	1.22789	1.08947	1.38391	NA	NA	NA	NA	NA	NA	NA	NA	NA	NA	NA	NA	NA	NA	NA	NA	NA	NA	NA	NA	NA	NA	NA	NA	NA	NA	NA	NA	NA	NA	NA	0.0102362	8.69655e-05	TRUE	2.51687e-14	Pass	NA	NA	NA	Pass	Pass	0.81197	rs4647907	unconditioned	0.9932	rs4647907/rs2304000/rs17175814/rs10101096/rs3779921/rs2293971/rs6984358/rs7005874/rs7001340/rs11785041/rs10958683/rs12681196/rs12677360/rs16887340/rs10095753/rs72630609/rs59498392/rs72630624/rs10101168/rs60558877/rs10099378/rs72630620/rs11777811/rs7821392/rs55634742	0.3199/0.1997/0.1179/0.1037/0.0377/0.0376/0.0356/0.0286/0.0065/0.0043/0.0038/0.0036/0.0035/0.0035/0.0034/0.0033/0.0033/0.0033/0.0033/0.0032/0.0032/0.0032/0.0031/0.0031/0.003	Pass	Pass	Pass	2	0	Y	NA	N	No
aric	SomaScan	5532_53	5532_53	NA	FGFR1.5532_53--SBP.30224653	FGFR1.5532_53	FGFR1	P11362	ENSG00000077782	Fibroblast growth factor receptor 1	SBP.30224653	Systolic blood pressure	Cardiovascular	757601	NA	Wald ratio	1	-0.963952	0.214289	6.84726e-06	0.000883149	-1.38396	-0.543947	0.381383	0.250585	0.580453	NA	NA	NA	NA	NA	NA	NA	NA	NA	NA	NA	NA	NA	NA	NA	NA	NA	NA	NA	NA	NA	NA	NA	NA	NA	NA	NA	NA	NA	NA	NA	0.0102362	2.66917e-05	TRUE	3.85561e-16	Pass	NA	NA	NA	Pass	Pass	0.629538	rs4647907	unconditioned	1	rs4647907/rs17175814/rs10101096/rs2304000/rs2293971/rs3779921/rs6984358/rs7007097/rs7001340/rs6981405/rs28681082/rs72644720/rs59498392/rs10101168/rs112537273/rs10095753/rs10100090/rs9643870/rs12056642/rs12677360/rs55634742/rs72630609/rs7837189/rs12386951/rs10958683/rs16887324	0.2808/0.1591/0.1489/0.1356/0.0605/0.0439/0.0278/0.0075/0.0075/0.0067/0.006/0.0053/0.0049/0.0045/0.0041/0.0041/0.0041/0.004/0.0039/0.0036/0.0036/0.0035/0.0034/0.0033/0.0033/0.0031	No	Pass	Pass	0	2	Y	NA	N	No
aric	SomaScan	5532_53	5532_53	NA	FGFR1.5532_53--logTG.34887591	FGFR1.5532_53	FGFR1	P11362	ENSG00000077782	Fibroblast growth factor receptor 1	logTG.34887591	Triglycerides	Biomarker	1320016	NA	Wald ratio	1	0.0837716	0.00972649	7.13402e-18	4.59045e-15	0.0647077	0.102836	1.08738	1.06685	1.10831	NA	NA	NA	NA	NA	NA	NA	NA	NA	NA	NA	NA	NA	NA	NA	NA	NA	NA	NA	NA	NA	NA	NA	NA	NA	NA	NA	NA	NA	NA	NA	0.0102362	5.61934e-05	TRUE	1.69121e-15	Pass	NA	NA	NA	Pass	Pass	0.842748	unconditioned	unconditioned	1	rs3213849/rs17175624/rs4647906/rs17182002/rs7815496/rs4082204/rs10958704	0.2616/0.177/0.1557/0.1457/0.106/0.0948/0.0364	Pass	Pass	Pass	2	0	Y	NA	N	Pass
aric	SomaScan	5532_53	5532_53	NA	FGFR1.5532_53--Urate.GCST90019524	FGFR1.5532_53	FGFR1	P11362	ENSG00000077782	Fibroblast growth factor receptor 1	Urate.GCST90019524	Urate	Metabolic/endocrine	363228	NA	Wald ratio	1	0.0707361	0.0166438	2.13771e-05	0.00237919	0.0381143	0.103358	1.0733	1.03885	1.10889	NA	NA	NA	NA	NA	NA	NA	NA	NA	NA	NA	NA	NA	NA	NA	NA	NA	NA	NA	NA	NA	NA	NA	NA	NA	NA	NA	NA	NA	NA	NA	0.0102362	4.81985e-05	TRUE	1.83062e-15	Pass	NA	NA	NA	Pass	Pass	0.565829	rs4647907	unconditioned	0.9999	rs10101096/rs4647907/rs2304000/rs17175814/rs2293971/rs6984358/rs3779921/rs16887340/rs72630609/rs55634742/rs10101168/rs7821392/rs11785041/rs7007097/rs16887324/rs2234555/rs9643870/rs6981405/rs7005874/rs10100090/rs11985168/rs12056642/rs7841617/rs72630620/rs10099378/rs12677360/rs72630624/rs7837189/rs72644720/rs59978327/rs10095753/rs12681196/rs1599918/rs60558877	0.2107/0.1998/0.1065/0.0865/0.0316/0.0255/0.0246/0.0148/0.0148/0.0148/0.0134/0.0131/0.0114/0.0111/0.0109/0.0106/0.0105/0.0092/0.0091/0.0091/0.0089/0.0089/0.0086/0.0071/0.0071/0.0069/0.0064/0.0064/0.0064/0.0063/0.0063/0.0063/0.0063/0.0052	No	Pass	Pass	1	0	Y	NA	N	No
aric	SomaScan	5532_53	5532_53	NA	FGFR1.5532_53--WHR.30239722	FGFR1.5532_53	FGFR1	P11362	ENSG00000077782	Fibroblast growth factor receptor 1	WHR.30239722	WHR	Anthropometry	697734	NA	Wald ratio	1	0.0963952	0.0138698	3.65286e-12	1.41342e-09	0.0692104	0.12358	1.10119	1.07166	1.13154	NA	NA	NA	NA	NA	NA	NA	NA	NA	NA	NA	NA	NA	NA	NA	NA	NA	NA	NA	NA	NA	NA	NA	NA	NA	NA	NA	NA	NA	NA	NA	0.0102362	6.92508e-05	TRUE	3.45793e-15	Pass	NA	NA	NA	Pass	Pass	0.972154	rs62505473	unconditioned	1	rs3213849/rs17175624/rs4082204/rs17182002/rs4647906/rs7815496/rs62505473	0.2184/0.196/0.1763/0.1308/0.1223/0.0683/0.068	Pass	Pass	Pass	3	0	Y	NA	N	Pass
aric	SomaScan	5532_53	5532_53	NA	FGFR1.5532_53--Waistcircumference.ukb-b-9405	FGFR1.5532_53	FGFR1	P11362	ENSG00000077782	Fibroblast growth factor receptor 1	Waistcircumference.ukb-b-9405	Waist circumference	Anthropometry	462166	NA	Wald ratio	1	0.072562	0.0126403	9.43873e-09	2.23106e-06	0.047787	0.0973371	1.07526	1.04895	1.10223	NA	NA	NA	NA	NA	NA	NA	NA	NA	NA	NA	NA	NA	NA	NA	NA	NA	NA	NA	NA	NA	NA	NA	NA	NA	NA	NA	NA	NA	NA	NA	0.0102362	7.13149e-05	TRUE	4.42211e-15	Pass	NA	NA	NA	Pass	Pass	0.974939	rs62505473	unconditioned	0.9999	rs3213849/rs4082204/rs17175624/rs17182002/rs4647906/rs7815496/rs62505473	0.193/0.193/0.1811/0.1671/0.1019/0.0855/0.0535	Pass	Pass	Pass	3	0	Y	NA	N	Pass
aric	SomaScan	5532_53	5532_53	NA	FGFR1.5532_53--Weight.ukb-b-11842	FGFR1.5532_53	FGFR1	P11362	ENSG00000077782	Fibroblast growth factor receptor 1	Weight.ukb-b-11842	Weight	Anthropometry	461632	NA	Wald ratio	1	0.0445519	0.0122604	0.000279264	0.0194857	0.0205216	0.0685822	1.04556	1.02073	1.07099	NA	NA	NA	NA	NA	NA	NA	NA	NA	NA	NA	NA	NA	NA	NA	NA	NA	NA	NA	NA	NA	NA	NA	NA	NA	NA	NA	NA	NA	NA	NA	0.0102362	2.85928e-05	TRUE	5.34971e-16	Pass	NA	NA	NA	Pass	Pass	0.884915	rs62505473	unconditioned	0.443	rs3213849/rs17175624/rs17182002/rs4082204/rs62505473/rs7815496/rs4647906	0.1733/0.1575/0.1493/0.1483/0.1424/0.1028/0.0953	Pass	No	Pass	2	0	Y	NA	N	No
aric	SomaScan	4989_7	4989_7	NA	FGG.4989_7--Docosahexaenoicacid.met-d-DHA	FGG.4989_7	FGG	P02679	ENSG00000171557	Fibrinogen gamma chain	Docosahexaenoicacid.met-d-DHA	Docosahexaenoic acid	Biomarker	114999	NA	Wald ratio	1	-0.0869229	0.0232029	0.000179527	0.0138192	-0.132401	-0.0414452	0.916748	0.87599	0.959402	NA	NA	NA	NA	NA	NA	NA	NA	NA	NA	NA	NA	NA	NA	NA	NA	NA	NA	NA	NA	NA	NA	NA	NA	NA	NA	NA	NA	NA	NA	NA	0.0159468	0.000141154	TRUE	2.57337e-21	Pass	NA	NA	NA	Pass	Pass	0.867251	unconditioned	unconditioned	0.3164	rs1800790/rs2227399/rs2227401/rs4508864/rs72681208/rs10050162/rs7439150/rs2042642/rs2227407/rs1800789/rs1800787/rs2227398/rs2227389/rs2227395/rs4333166/rs57292098/rs72681215/rs72681211/rs2227403/rs72681206/rs2227402	0.0935/0.0922/0.0588/0.0523/0.0516/0.0506/0.0439/0.0418/0.0416/0.0401/0.0392/0.0392/0.0391/0.0391/0.0383/0.038/0.0371/0.037/0.0354/0.0332/0.027	Pass	No	Pass	0	2	Y	NA	N	No
aric	SomaScan	17722_5	17722_5	NA	FKBP4.17722_5--ApolipoproteinA1.ieu-b-107	FKBP4.17722_5	FKBP4	Q02790	ENSG00000004478	Peptidyl-prolyl cis-trans isomerase FKBP4	ApolipoproteinA1.ieu-b-107	Apolipoprotein A1	Biomarker	393193	NA	Wald ratio	1	-0.0321725	0.00528979	1.18686e-09	3.21264e-07	-0.0425405	-0.0218046	0.968339	0.958352	0.978431	NA	NA	NA	NA	NA	NA	NA	NA	NA	NA	NA	NA	NA	NA	NA	NA	NA	NA	NA	NA	NA	NA	NA	NA	NA	NA	NA	NA	NA	NA	NA	0.0639721	9.40196e-05	TRUE	2.3941e-97	Pass	NA	NA	NA	Pass	Pass	0.999976	unconditioned	unconditioned	1	rs56196860	1	Pass	Pass	Pass	0	1	Y	NA	Y	Pass
aric	SomaScan	17722_5	17722_5	NA	FKBP4.17722_5--HDL.34887591	FKBP4.17722_5	FKBP4	Q02790	ENSG00000004478	Peptidyl-prolyl cis-trans isomerase FKBP4	HDL.34887591	High density lipoprotein cholesterol levels	Biomarker	1320016	NA	Wald ratio	1	-0.0315616	0.0041534	2.98438e-14	1.46053e-11	-0.0397023	-0.023421	0.968931	0.961076	0.976851	NA	NA	NA	NA	NA	NA	NA	NA	NA	NA	NA	NA	NA	NA	NA	NA	NA	NA	NA	NA	NA	NA	NA	NA	NA	NA	NA	NA	NA	NA	NA	0.0639721	4.37458e-05	TRUE	5.60277e-101	Pass	NA	NA	NA	Pass	Pass	1	unconditioned	unconditioned	1	rs56196860	1	Pass	Pass	Pass	0	1	Y	NA	Y	Pass
aric	SomaScan	17722_5	17722_5	NA	FKBP4.17722_5--IGF1.GCST90019511	FKBP4.17722_5	FKBP4	Q02790	ENSG00000004478	Peptidyl-prolyl cis-trans isomerase FKBP4	IGF1.GCST90019511	IGF-1	Biomarker	363228	NA	Wald ratio	1	0.0253286	0.00647286	9.11401e-05	0.00803763	0.0126418	0.0380154	1.02565	1.01272	1.03875	NA	NA	NA	NA	NA	NA	NA	NA	NA	NA	NA	NA	NA	NA	NA	NA	NA	NA	NA	NA	NA	NA	NA	NA	NA	NA	NA	NA	NA	NA	NA	0.0639721	4.15489e-05	TRUE	1.03564e-99	Pass	NA	NA	NA	Pass	Pass	0.960421	unconditioned	unconditioned	0.5088	rs56196860	1	Pass	No	Pass	1	0	Y	NA	Y	No
aric	SomaScan	17722_5	17722_5	NA	FKBP4.17722_5--logTG.34887591	FKBP4.17722_5	FKBP4	Q02790	ENSG00000004478	Peptidyl-prolyl cis-trans isomerase FKBP4	logTG.34887591	Triglycerides	Biomarker	1320016	NA	Wald ratio	1	0.0151307	0.00409854	0.000222728	0.0164451	0.00709759	0.0231639	1.01525	1.00712	1.02343	NA	NA	NA	NA	NA	NA	NA	NA	NA	NA	NA	NA	NA	NA	NA	NA	NA	NA	NA	NA	NA	NA	NA	NA	NA	NA	NA	NA	NA	NA	NA	0.0639721	1.0323e-05	TRUE	1.13806e-103	Pass	NA	NA	NA	Pass	Pass	0.913495	unconditioned	unconditioned	0.3209	rs56196860	1	Pass	No	Pass	1	0	Y	NA	Y	No
aric	SomaScan	17722_5	17722_5	NA	FKBP4.17722_5--vatadjbmi3.35773277	FKBP4.17722_5	FKBP4	Q02790	ENSG00000004478	Peptidyl-prolyl cis-trans isomerase FKBP4	vatadjbmi3.35773277	Visceral adipose tissue adjusted for BMI and height (VATadj)	Metabolic/endocrine	39076	NA	Wald ratio	1	0.0910628	0.0190996	1.86267e-06	0.000278015	0.0536275	0.128498	1.09534	1.05509	1.13712	NA	NA	NA	NA	NA	NA	NA	NA	NA	NA	NA	NA	NA	NA	NA	NA	NA	NA	NA	NA	NA	NA	NA	NA	NA	NA	NA	NA	NA	NA	NA	0.0639721	0.000550627	TRUE	4.00266e-75	Pass	NA	NA	NA	Pass	Pass	0.998487	unconditioned	unconditioned	0.9724	rs56196860	1	Pass	Pass	Pass	1	0	Y	NA	Y	No
aric	SomaScan	17722_5	17722_5	NA	FKBP4.17722_5--vatAsatRatio.35773277	FKBP4.17722_5	FKBP4	Q02790	ENSG00000004478	Peptidyl-prolyl cis-trans isomerase FKBP4	vatAsatRatio.35773277	Visceral adipose tissue and abdominal subcutaneous adipose tissue ratio (VAT/ASAT)	Metabolic/endocrine	39076	NA	Wald ratio	1	0.081831	0.0184655	9.355e-06	0.00115268	0.0456387	0.118023	1.08527	1.0467	1.12527	NA	NA	NA	NA	NA	NA	NA	NA	NA	NA	NA	NA	NA	NA	NA	NA	NA	NA	NA	NA	NA	NA	NA	NA	NA	NA	NA	NA	NA	NA	NA	0.0639721	0.000479431	TRUE	4.17265e-76	Pass	NA	NA	NA	Pass	Pass	0.994988	unconditioned	unconditioned	0.8886	rs56196860	1	Pass	Pass	Pass	1	0	Y	NA	Y	No
aric	SomaScan	17722_5	17722_5	NA	FKBP4.17722_5--vatGfatRatio.35773277	FKBP4.17722_5	FKBP4	Q02790	ENSG00000004478	Peptidyl-prolyl cis-trans isomerase FKBP4	vatGfatRatio.35773277	Visceral adipose tissue and gluteofemoral adipose tissue ratio (VAT/GFAT)	Metabolic/endocrine	39076	NA	Wald ratio	1	0.0679899	0.0186976	0.000276599	0.0193613	0.0313426	0.104637	1.07035	1.03184	1.11031	NA	NA	NA	NA	NA	NA	NA	NA	NA	NA	NA	NA	NA	NA	NA	NA	NA	NA	NA	NA	NA	NA	NA	NA	NA	NA	NA	NA	NA	NA	NA	0.0639721	0.000343195	TRUE	3.09089e-78	Pass	NA	NA	NA	Pass	Pass	0.914909	unconditioned	unconditioned	0.2814	rs56196860	1	Pass	No	Pass	1	0	Y	NA	Y	No
aric	SomaScan	17722_5	17722_5	NA	FKBP4.17722_5--WHR.30239722	FKBP4.17722_5	FKBP4	Q02790	ENSG00000004478	Peptidyl-prolyl cis-trans isomerase FKBP4	WHR.30239722	WHR	Anthropometry	697734	NA	Wald ratio	1	0.0242967	0.00534714	5.52334e-06	0.000733634	0.0138163	0.0347771	1.02459	1.01391	1.03539	NA	NA	NA	NA	NA	NA	NA	NA	NA	NA	NA	NA	NA	NA	NA	NA	NA	NA	NA	NA	NA	NA	NA	NA	NA	NA	NA	NA	NA	NA	NA	0.0639721	2.90332e-05	TRUE	1.83821e-101	Pass	NA	NA	NA	Pass	Pass	0.994846	rs56196860	rs544668*	0.9136	rs56196860	1	Pass	Pass	Pass	1	0	Y	NA	Y	No
aric	SomaScan	13122_19	13122_19	NA	FLRT2.13122_19--Atrialfibrillation.ebi-a-GCST006414	FLRT2.13122_19	FLRT2	O43155	ENSG00000185070	Leucine-rich repeat transmembrane protein FLRT2	Atrialfibrillation.ebi-a-GCST006414	Atrial fibrillation	Cardiovascular	1030836	60620	Inverse variance weighted	2	-0.0528926	0.0133294	7.2443e-05	0.00664861	-0.0790182	-0.026767	0.948482	0.924023	0.973588	0.0752198	1	0.783883	0	NA	NA	NA	NA	NA	NA	NA	NA	NA	NA	NA	NA	NA	NA	NA	NA	NA	NA	NA	NA	NA	NA	NA	NA	NA	NA	NA	0.139798	1.86116e-05	TRUE	3.67101e-237	Pass	Pass	NA	NA	Pass	Pass	0.811932	unconditioned	unconditioned	0.4521	rs17796783/rs36101989/rs11626509/rs10498588/rs17201923/rs35986851/rs10498587/rs35035461/rs10498586/rs12886126/rs61980087	0.3644/0.2232/0.1176/0.0822/0.0273/0.0269/0.0255/0.0218/0.0213/0.0211/0.0201	Pass	No	Pass	0	1	Y	NA	N	No
aric	SomaScan	13122_19	13122_19	NA	FLRT2.13122_19--PP.30224653	FLRT2.13122_19	FLRT2	O43155	ENSG00000185070	Leucine-rich repeat transmembrane protein FLRT2	PP.30224653	Pulse pressure	Cardiovascular	757601	NA	Inverse variance weighted	2	-0.253282	0.0513624	8.16911e-07	0.000131291	-0.353953	-0.152612	0.776249	0.701908	0.858463	1.53693	1	0.215076	0.349351	NA	NA	NA	NA	NA	NA	NA	NA	NA	NA	NA	NA	NA	NA	NA	NA	NA	NA	NA	NA	NA	NA	NA	NA	NA	NA	NA	0.139798	5.49254e-05	TRUE	7.48336e-233	Pass	Pass	NA	NA	Pass	Pass	0.900812	unconditioned	unconditioned	1	rs36101989/rs17796783/rs11626509/rs10498588/rs12886126/rs10498587/rs61980087/rs35986851/rs10498586/rs35035461/rs17201923/rs12880252	0.3118/0.1925/0.1308/0.0963/0.0461/0.0347/0.0268/0.0261/0.026/0.0242/0.0211/0.0195	Pass	Pass	Pass	0	2	Y	NA	N	No
aric	SomaScan	13123_3	13123_3	NA	FLRT3.13123_3--eGFR.34272381	FLRT3.13123_3	FLRT3	Q9NZU0	ENSG00000125848	Leucine-rich repeat transmembrane protein FLRT3	eGFR.34272381	Glomerular filtration rate (estimated)	Renal	436581	NA	Inverse variance weighted	3	-0.0020482	0.000378895	6.45538e-08	1.32411e-05	-0.00279083	-0.00130556	0.997954	0.997213	0.998695	0.741933	2	0.690067	0	-0.00204621	0.000398145	2.75668e-07	-0.00282658	-0.00126585	0.997956	0.997177	0.998735	-0.00218071	0.000414543	0.0342886	-0.00299321	-0.0013682	0.997822	0.997011	0.998633	-0.00588111	0.00498913	0.447878	-0.0156598	0.00389758	0.994136	0.984462	1.00391	0.00273662	0.00355185	0.582073	0.207021	6.48215e-05	TRUE	1e-300	Pass	Pass	Pass	Pass	Pass	Pass	0.986153	unconditioned	unconditioned	0.9999	rs11908351/rs1932953	0.78/0.2126	Pass	Pass	Pass	0	2	Y	NA	N	No
aric	SomaScan	3435_53	3435_53	NA	FN1.3435_53--ApolipoproteinB.ieu-b-108	FN1.3435_53	FN1	P02751	ENSG00000115414	Fibronectin Fragment 4	ApolipoproteinB.ieu-b-108	Apolipoprotein B	Biomarker	439214	NA	Wald ratio	1	0.0495744	0.00825289	1.89092e-09	4.955e-07	0.0333987	0.06575	1.05082	1.03396	1.06796	NA	NA	NA	NA	NA	NA	NA	NA	NA	NA	NA	NA	NA	NA	NA	NA	NA	NA	NA	NA	NA	NA	NA	NA	NA	NA	NA	NA	NA	NA	NA	0.0316671	8.21259e-05	TRUE	6.3595e-47	Pass	NA	NA	NA	Pass	Pass	0.996538	unconditioned	unconditioned	1	rs1250258	0.965	Pass	Pass	Pass	4	0	Y	NA	N	Pass
aric	SomaScan	3435_53	3435_53	NA	FN1.3435_53--CAD.GCST90132314	FN1.3435_53	FN1	P02751	ENSG00000115414	Fibronectin Fragment 4	CAD.GCST90132314	Coronary artery disease	Cardiovascular	1347212	181522	Wald ratio	1	-0.165714	0.0194179	1.41311e-17	8.96007e-15	-0.203773	-0.127655	0.847289	0.815648	0.880157	NA	NA	NA	NA	NA	NA	NA	NA	NA	NA	NA	NA	NA	NA	NA	NA	NA	NA	NA	NA	NA	NA	NA	NA	NA	NA	NA	NA	NA	NA	NA	0.0316671	5.40571e-05	TRUE	2.443e-48	Pass	NA	NA	NA	Pass	Pass	0.984442	unconditioned	unconditioned	1	rs1250259/rs1250258	0.5609/0.4356	Pass	Pass	Pass	1	3	N	NA	N	Pass
aric	SomaScan	3435_53	3435_53	NA	FN1.3435_53--Height.36224396	FN1.3435_53	FN1	P02751	ENSG00000115414	Fibronectin Fragment 4	Height.36224396	Height	Anthropometry	4080687	NA	Wald ratio	1	-0.0541475	0.00444915	4.47353e-34	6.93932e-31	-0.0628678	-0.0454272	0.947292	0.939068	0.955589	NA	NA	NA	NA	NA	NA	NA	NA	NA	NA	NA	NA	NA	NA	NA	NA	NA	NA	NA	NA	NA	NA	NA	NA	NA	NA	NA	NA	NA	NA	NA	0.0316671	3.65362e-05	TRUE	3.23674e-49	Pass	NA	NA	NA	Pass	Pass	0.997501	unconditioned	unconditioned	1	rs1250258	1	Pass	Pass	Pass	0	4	Y	NA	N	Pass
aric	SomaScan	3435_53	3435_53	NA	FN1.3435_53--LDL.34887591	FN1.3435_53	FN1	P02751	ENSG00000115414	Fibronectin Fragment 4	LDL.34887591	Low density lipoprotein cholesterol levels	Biomarker	1320016	NA	Wald ratio	1	0.0615433	0.00558427	3.03299e-28	3.53647e-25	0.0505981	0.0724884	1.06348	1.0519	1.07518	NA	NA	NA	NA	NA	NA	NA	NA	NA	NA	NA	NA	NA	NA	NA	NA	NA	NA	NA	NA	NA	NA	NA	NA	NA	NA	NA	NA	NA	NA	NA	0.0316671	9.2006e-05	TRUE	3.92804e-47	Pass	NA	NA	NA	Pass	Pass	0.998246	unconditioned	unconditioned	1	rs1250259/rs1250258	0.6091/0.3869	Pass	Pass	Pass	3	1	N	NA	N	Pass
aric	SomaScan	3435_53	3435_53	NA	FN1.3435_53--nonHDL.34887591	FN1.3435_53	FN1	P02751	ENSG00000115414	Fibronectin Fragment 4	nonHDL.34887591	Non-HDL cholesterol levels	Biomarker	1320016	NA	Wald ratio	1	0.0608773	0.00645981	4.34202e-21	3.44455e-18	0.0482161	0.0735385	1.06277	1.0494	1.07631	NA	NA	NA	NA	NA	NA	NA	NA	NA	NA	NA	NA	NA	NA	NA	NA	NA	NA	NA	NA	NA	NA	NA	NA	NA	NA	NA	NA	NA	NA	NA	0.0316671	6.72772e-05	TRUE	7.09052e-48	Pass	NA	NA	NA	Pass	Pass	0.997983	unconditioned	unconditioned	1	rs1250258/rs1250259	0.507/0.4858	Pass	Pass	Pass	3	1	N	NA	N	Pass
aric	SomaScan	3435_53	3435_53	NA	FN1.3435_53--PP.30224653	FN1.3435_53	FN1	P02751	ENSG00000115414	Fibronectin Fragment 4	PP.30224653	Pulse pressure	Cardiovascular	757601	NA	Wald ratio	1	-0.968653	0.0816261	1.75753e-32	2.46244e-29	-1.12864	-0.808666	0.379594	0.323473	0.445452	NA	NA	NA	NA	NA	NA	NA	NA	NA	NA	NA	NA	NA	NA	NA	NA	NA	NA	NA	NA	NA	NA	NA	NA	NA	NA	NA	NA	NA	NA	NA	0.0316671	0.000185922	TRUE	7.89101e-45	Pass	NA	NA	NA	Pass	Pass	0.997061	unconditioned	unconditioned	1	rs1250259/rs1250258	0.6957/0.2855	Pass	Pass	Pass	1	3	N	NA	N	Pass
aric	SomaScan	3435_53	3435_53	NA	FN1.3435_53--SBP.30224653	FN1.3435_53	FN1	P02751	ENSG00000115414	Fibronectin Fragment 4	SBP.30224653	Systolic blood pressure	Cardiovascular	757601	NA	Wald ratio	1	-1.09267	0.120162	9.60826e-20	6.84132e-17	-1.32819	-0.857151	0.335321	0.264957	0.424369	NA	NA	NA	NA	NA	NA	NA	NA	NA	NA	NA	NA	NA	NA	NA	NA	NA	NA	NA	NA	NA	NA	NA	NA	NA	NA	NA	NA	NA	NA	NA	0.0316671	0.000109026	TRUE	1.6833e-46	Pass	NA	NA	NA	Pass	Pass	0.996324	unconditioned	unconditioned	1	rs1250259/rs1250258	0.5016/0.4866	Pass	Pass	Pass	1	3	N	NA	N	Pass
aric	SomaScan	3435_53	3435_53	NA	FN1.3435_53--TC.34887591	FN1.3435_53	FN1	P02751	ENSG00000115414	Fibronectin Fragment 4	TC.34887591	Total cholesterol levels	Biomarker	1320016	NA	Wald ratio	1	0.0584863	0.00537709	1.48461e-27	1.67485e-24	0.0479472	0.0690254	1.06023	1.04912	1.07146	NA	NA	NA	NA	NA	NA	NA	NA	NA	NA	NA	NA	NA	NA	NA	NA	NA	NA	NA	NA	NA	NA	NA	NA	NA	NA	NA	NA	NA	NA	NA	0.0316671	8.96229e-05	TRUE	3.36918e-47	Pass	NA	NA	NA	Pass	Pass	0.998183	unconditioned	unconditioned	1	rs1250259/rs1250258	0.5312/0.4632	Pass	Pass	Pass	4	1	N	NA	N	Pass
aric	SomaScan	3435_53	3435_53	NA	FN1.3435_53--WHR.30239722	FN1.3435_53	FN1	P02751	ENSG00000115414	Fibronectin Fragment 4	WHR.30239722	WHR	Anthropometry	697734	NA	Wald ratio	1	-0.0392366	0.00770718	3.56351e-07	6.1541e-05	-0.0543426	-0.0241305	0.961523	0.947108	0.976158	NA	NA	NA	NA	NA	NA	NA	NA	NA	NA	NA	NA	NA	NA	NA	NA	NA	NA	NA	NA	NA	NA	NA	NA	NA	NA	NA	NA	NA	NA	NA	0.0316671	3.62811e-05	TRUE	7.95955e-49	Pass	NA	NA	NA	Pass	Pass	0.995816	unconditioned	unconditioned	0.9977	rs1250259/rs1250258	0.799/0.19	Pass	Pass	Pass	1	3	N	NA	N	No
aric	SomaScan	13740_51	13740_51	NA	FRZB.13740_51--Bodyfatfreemass.ukb-b-13354	FRZB.13740_51	FRZB	Q92765	ENSG00000162998	Secreted frizzled-related protein 3	Bodyfatfreemass.ukb-b-13354	Body fat-free mass	Anthropometry	454850	NA	Wald ratio	1	0.0196163	0.00299178	5.49979e-11	1.83046e-08	0.0137524	0.0254802	1.01981	1.01385	1.02581	NA	NA	NA	NA	NA	NA	NA	NA	NA	NA	NA	NA	NA	NA	NA	NA	NA	NA	NA	NA	NA	NA	NA	NA	NA	NA	NA	NA	NA	NA	NA	0.0830649	9.45074e-05	TRUE	4.64591e-129	Pass	NA	NA	NA	Pass	Pass	0.989068	unconditioned	rs78272361	1	rs288326	0.9671	Pass	Pass	Pass	3	0	Y	NA	N	Pass
aric	SomaScan	13740_51	13740_51	NA	FRZB.13740_51--EducationalAttainment.35361970	FRZB.13740_51	FRZB	Q92765	ENSG00000162998	Secreted frizzled-related protein 3	EducationalAttainment.35361970	Educational attainment	Neurological	3037499	NA	Wald ratio	1	0.0178893	0.00429594	3.124e-05	0.00326365	0.00946926	0.0263094	1.01805	1.00951	1.02666	NA	NA	NA	NA	NA	NA	NA	NA	NA	NA	NA	NA	NA	NA	NA	NA	NA	NA	NA	NA	NA	NA	NA	NA	NA	NA	NA	NA	NA	NA	NA	0.0830649	5.69935e-06	TRUE	1.95178e-137	Pass	NA	NA	NA	Pass	Pass	0.980838	rs288326	rs12996626*	0.8024	rs288326	0.9916	Pass	Pass	Pass	3	0	Y	NA	N	No
aric	SomaScan	13740_51	13740_51	NA	FRZB.13740_51--Height.36224396	FRZB.13740_51	FRZB	Q92765	ENSG00000162998	Secreted frizzled-related protein 3	Height.36224396	Height	Anthropometry	4080687	NA	Wald ratio	1	0.0379465	0.00257129	2.74304e-49	7.2206e-46	0.0329068	0.0429862	1.03868	1.03345	1.04392	NA	NA	NA	NA	NA	NA	NA	NA	NA	NA	NA	NA	NA	NA	NA	NA	NA	NA	NA	NA	NA	NA	NA	NA	NA	NA	NA	NA	NA	NA	NA	0.0830649	5.36176e-05	TRUE	5.20498e-133	Pass	NA	NA	NA	Pass	Pass	0.999043	unconditioned	unconditioned	1	rs288326	0.9723	Pass	Pass	Pass	3	0	Y	NA	N	Pass
aric	SomaScan	13740_51	13740_51	NA	FRZB.13740_51--Weight.ukb-b-11842	FRZB.13740_51	FRZB	Q92765	ENSG00000162998	Secreted frizzled-related protein 3	Weight.ukb-b-11842	Weight	Anthropometry	461632	NA	Wald ratio	1	0.0211312	0.00418133	4.33343e-07	7.35218e-05	0.0129358	0.0293266	1.02136	1.01302	1.02976	NA	NA	NA	NA	NA	NA	NA	NA	NA	NA	NA	NA	NA	NA	NA	NA	NA	NA	NA	NA	NA	NA	NA	NA	NA	NA	NA	NA	NA	NA	NA	0.0830649	5.53546e-05	TRUE	4.0586e-131	Pass	NA	NA	NA	Pass	Pass	0.992585	unconditioned	rs6747943*	0.9735	rs288326	0.9759	Pass	Pass	Pass	3	0	Y	NA	N	No
aric	SomaScan	4548_4	4548_4	NA	FUT3.4548_4--LDL.34887591	FUT3.4548_4	FUT3	P21217	ENSG00000171124	Galactoside 3(4)-L-fucosyltransferase	LDL.34887591	Low density lipoprotein cholesterol levels	Biomarker	1320016	NA	Wald ratio	1	-0.0161426	0.00227968	1.43002e-12	5.88727e-10	-0.0206108	-0.0116745	0.983987	0.9796	0.988393	NA	NA	NA	NA	NA	NA	NA	NA	NA	NA	NA	NA	NA	NA	NA	NA	NA	NA	NA	NA	NA	NA	NA	NA	NA	NA	NA	NA	NA	NA	NA	0.173483	3.79847e-05	TRUE	3.61375e-300	Pass	NA	NA	NA	Pass	Pass	0.999913	unconditioned	unconditioned	1	rs708686	1	Pass	Pass	Pass	0	1	Y	NA	N	Pass
aric	SomaScan	4548_4	4548_4	NA	FUT3.4548_4--nonHDL.34887591	FUT3.4548_4	FUT3	P21217	ENSG00000171124	Galactoside 3(4)-L-fucosyltransferase	nonHDL.34887591	Non-HDL cholesterol levels	Biomarker	1320016	NA	Wald ratio	1	-0.0139524	0.00267998	1.9279e-07	3.53547e-05	-0.0192052	-0.00869966	0.986144	0.980978	0.991338	NA	NA	NA	NA	NA	NA	NA	NA	NA	NA	NA	NA	NA	NA	NA	NA	NA	NA	NA	NA	NA	NA	NA	NA	NA	NA	NA	NA	NA	NA	NA	0.173483	2.05312e-05	TRUE	2.13554e-302	Pass	NA	NA	NA	Pass	Pass	0.964314	unconditioned	unconditioned	0.9965	rs708686	1	Pass	Pass	Pass	0	1	Y	NA	N	No
aric	SomaScan	4548_4	4548_4	NA	FUT3.4548_4--TC.34887591	FUT3.4548_4	FUT3	P21217	ENSG00000171124	Galactoside 3(4)-L-fucosyltransferase	TC.34887591	Total cholesterol levels	Biomarker	1320016	NA	Wald ratio	1	-0.0149383	0.00219333	9.70451e-12	3.60257e-09	-0.0192373	-0.0106394	0.985173	0.980947	0.989417	NA	NA	NA	NA	NA	NA	NA	NA	NA	NA	NA	NA	NA	NA	NA	NA	NA	NA	NA	NA	NA	NA	NA	NA	NA	NA	NA	NA	NA	NA	NA	0.173483	3.51409e-05	TRUE	1.72714e-300	Pass	NA	NA	NA	Pass	Pass	0.995495	unconditioned	unconditioned	1	rs708686	1	Pass	Pass	Pass	0	2	Y	NA	N	Pass
aric	SomaScan	4549_78	4549_78	NA	FUT5.4549_78--CognitivePerformance.30038396	FUT5.4549_78	FUT5	Q11128	ENSG00000130383	Alpha-(1,3)-fucosyltransferase 5	CognitivePerformance.30038396	Cognitive performance	Neurological	257841	NA	Wald ratio	1	0.0314802	0.00877757	0.000335222	0.0224863	0.0142762	0.0486843	1.03198	1.01438	1.04989	NA	NA	NA	NA	NA	NA	NA	NA	NA	NA	NA	NA	NA	NA	NA	NA	NA	NA	NA	NA	NA	NA	NA	NA	NA	NA	NA	NA	NA	NA	NA	0.0558495	4.99988e-05	TRUE	2.24303e-85	Pass	NA	NA	NA	Pass	Pass	0.81344	rs11666151	unconditioned	0.2422	rs11666151	0.9952	Pass	No	Pass	1	0	Y	NA	N	No
aric	SomaScan	8244_16	8244_16	NA	FUT8.8244_16--Height.36224396	FUT8.8244_16	FUT8	Q9BYC5	ENSG00000033170	Alpha-(1,6)-fucosyltransferase	Height.36224396	Height	Anthropometry	4080687	NA	Wald ratio	1	-0.0101337	0.00301885	0.000788501	0.043887	-0.0160506	-0.00421673	0.989917	0.984077	0.995792	NA	NA	NA	NA	NA	NA	NA	NA	NA	NA	NA	NA	NA	NA	NA	NA	NA	NA	NA	NA	NA	NA	NA	NA	NA	NA	NA	NA	NA	NA	NA	0.0608319	2.76722e-06	TRUE	5.78163e-100	Pass	NA	NA	NA	Pass	Pass	0.0155195	rs2300872	rs2064695	0.9995	rs899961	1	No	Pass	Pass	0	1	Y	NA	N	No
aric	SomaScan	12594_5	12594_5	NA	GCA.12594_5--Systemiclupuserythematosus.ieu-a-815	GCA.12594_5	GCA	P28676	ENSG00000115271	Grancalcin	Systemiclupuserythematosus.ieu-a-815	Systemic lupus erythematosus	Autoimmune	3094	1311	Wald ratio	1	-0.410557	0.112146	0.000251321	0.0180128	-0.630364	-0.190751	0.66328	0.532398	0.826339	NA	NA	NA	NA	NA	NA	NA	NA	NA	NA	NA	NA	NA	NA	NA	NA	NA	NA	NA	NA	NA	NA	NA	NA	NA	NA	NA	NA	NA	NA	NA	0.0805681	0.00258128	TRUE	3.63605e-29	Pass	NA	NA	NA	Pass	Pass	0	NA	NA	1	rs17783344	1	No	Pass	Pass	0	2	Y	NA	Y	No
aric	SomaScan	19258_24	19258_24	NA	GCDH.19258_24--eGFR.34272381	GCDH.19258_24	GCDH	Q92947	ENSG00000105607	Glutaryl-CoA dehydrogenase, mitochondrial	eGFR.34272381	Glomerular filtration rate (estimated)	Renal	436581	NA	Wald ratio	1	-0.0093651	0.00175596	9.64261e-08	1.9102e-05	-0.0128068	-0.00592343	0.990679	0.987275	0.994094	NA	NA	NA	NA	NA	NA	NA	NA	NA	NA	NA	NA	NA	NA	NA	NA	NA	NA	NA	NA	NA	NA	NA	NA	NA	NA	NA	NA	NA	NA	NA	0.0138658	7.34436e-05	TRUE	2.43013e-20	Pass	NA	NA	NA	Pass	Pass	0.957972	unconditioned	unconditioned	0.9991	rs2238641/rs8110787/rs62108438/rs56397034/rs12151303/rs56349703/rs741702/rs3115524	0.2005/0.1654/0.1447/0.1441/0.1355/0.0614/0.0529/0.0476	Pass	Pass	Pass	1	1	N	NA	N	No
aric	SomaScan	19258_24	19258_24	NA	GCDH.19258_24--HbA1c.GCST90002244	GCDH.19258_24	GCDH	Q92947	ENSG00000105607	Glutaryl-CoA dehydrogenase, mitochondrial	HbA1c.GCST90002244	HbA1c	Biomarker	146806	NA	Wald ratio	1	0.0351191	0.00819447	1.82153e-05	0.00207652	0.019058	0.0511803	1.03574	1.01924	1.05251	NA	NA	NA	NA	NA	NA	NA	NA	NA	NA	NA	NA	NA	NA	NA	NA	NA	NA	NA	NA	NA	NA	NA	NA	NA	NA	NA	NA	NA	NA	NA	0.0138658	0.000121661	TRUE	5.95608e-19	Pass	NA	NA	NA	Pass	Pass	0.964257	unconditioned	unconditioned	0.787	rs2238641/rs12151303/rs9384/rs56349703/rs8110787/rs62108438/rs56397034/rs1799918/rs741702/rs3115524/rs11085825/rs11085824/rs1060218/rs7409457/rs116374652	0.3928/0.2653/0.06/0.044/0.0351/0.0254/0.0253/0.0224/0.0222/0.02/0.0098/0.0094/0.0093/0.006/0.0056	Pass	No	Pass	1	0	Y	NA	N	No
aric	SomaScan	19258_24	19258_24	NA	GCDH.19258_24--Height.36224396	GCDH.19258_24	GCDH	Q92947	ENSG00000105607	Glutaryl-CoA dehydrogenase, mitochondrial	Height.36224396	Height	Anthropometry	4080687	NA	Wald ratio	1	-0.064127	0.00632145	3.51101e-24	3.2972e-21	-0.076517	-0.0517369	0.937886	0.926337	0.949579	NA	NA	NA	NA	NA	NA	NA	NA	NA	NA	NA	NA	NA	NA	NA	NA	NA	NA	NA	NA	NA	NA	NA	NA	NA	NA	NA	NA	NA	NA	NA	0.0138658	2.50946e-05	TRUE	7.15867e-22	Pass	NA	NA	NA	Pass	Pass	0.994588	unconditioned	rs9384	1	rs9384	0.9967	Pass	Pass	Pass	0	1	Y	NA	N	Pass
aric	SomaScan	19258_24	19258_24	NA	GCDH.19258_24--HDL.34887591	GCDH.19258_24	GCDH	Q92947	ENSG00000105607	Glutaryl-CoA dehydrogenase, mitochondrial	HDL.34887591	High density lipoprotein cholesterol levels	Biomarker	1320016	NA	Wald ratio	1	-0.0387314	0.00834788	3.48959e-06	0.00048462	-0.0550933	-0.0223696	0.962009	0.946397	0.977879	NA	NA	NA	NA	NA	NA	NA	NA	NA	NA	NA	NA	NA	NA	NA	NA	NA	NA	NA	NA	NA	NA	NA	NA	NA	NA	NA	NA	NA	NA	NA	0.0138658	1.63074e-05	TRUE	3.81564e-22	Pass	NA	NA	NA	Pass	Pass	0.953231	unconditioned	unconditioned	0.9257	rs2238641/rs12151303/rs8110787/rs62108438/rs56397034/rs1799918/rs1060218/rs9384/rs11085825/rs741702/rs3115524/rs11085824/rs56349703/rs2009218	0.528/0.1628/0.0541/0.0344/0.0334/0.0332/0.0205/0.0201/0.0197/0.0135/0.0116/0.0109/0.0072/0.0049	Pass	Pass	Pass	1	1	N	NA	N	No
aric	SomaScan	19258_24	19258_24	NA	GCDH.19258_24--T2D.35551307	GCDH.19258_24	GCDH	Q92947	ENSG00000105607	Glutaryl-CoA dehydrogenase, mitochondrial	T2D.35551307	Type 2 diabetes	Metabolic/endocrine	933970	80154	Wald ratio	1	0.269247	0.0450696	2.31469e-09	5.99315e-07	0.18091	0.357583	1.30898	1.19831	1.42987	NA	NA	NA	NA	NA	NA	NA	NA	NA	NA	NA	NA	NA	NA	NA	NA	NA	NA	NA	NA	NA	NA	NA	NA	NA	NA	NA	NA	NA	NA	NA	0.0138658	3.88546e-05	TRUE	2.55709e-21	Pass	NA	NA	NA	Pass	Pass	0.603416	rs111920893	unconditioned	0.9999	rs2238641/rs12151303/rs8110787/rs62108438/rs56397034/rs1799918/rs9384/rs1060218/rs11085825/rs56349703/rs741702/rs11085824/rs2009218/rs3115524/rs11667681/rs11673346	0.446/0.3013/0.0291/0.0255/0.0253/0.0204/0.0194/0.0145/0.0134/0.0108/0.0093/0.0086/0.0086/0.0084/0.0074/0.0061	No	Pass	Pass	1	1	N	NA	N	Pass
aric	SomaScan	5223_59	5223_59	NA	GCKR.5223_59--Albumin.met-d-Albumin	GCKR.5223_59	GCKR	Q14397	ENSG00000084734	Glucokinase regulatory protein	Albumin.met-d-Albumin	Albumin	Biomarker	115060	NA	Wald ratio	1	-0.224459	0.0213473	7.39722e-26	7.5597e-23	-0.2663	-0.182618	0.798948	0.766209	0.833086	NA	NA	NA	NA	NA	NA	NA	NA	NA	NA	NA	NA	NA	NA	NA	NA	NA	NA	NA	NA	NA	NA	NA	NA	NA	NA	NA	NA	NA	NA	NA	0.01879	0.000960422	TRUE	1.26232e-18	Pass	NA	NA	NA	Pass	Pass	0.999734	unconditioned	unconditioned	1	rs1260326	0.9998	Pass	Pass	Pass	0	3	Y	NA	Y	Pass
aric	SomaScan	5223_59	5223_59	NA	GCKR.5223_59--ApolipoproteinA1.ieu-b-107	GCKR.5223_59	GCKR	Q14397	ENSG00000084734	Glucokinase regulatory protein	ApolipoproteinA1.ieu-b-107	Apolipoprotein A1	Biomarker	393193	NA	Wald ratio	1	-0.130462	0.0101138	4.53187e-38	8.37596e-35	-0.150285	-0.110639	0.87769	0.860462	0.895262	NA	NA	NA	NA	NA	NA	NA	NA	NA	NA	NA	NA	NA	NA	NA	NA	NA	NA	NA	NA	NA	NA	NA	NA	NA	NA	NA	NA	NA	NA	NA	0.01879	0.000423142	TRUE	5.28474e-23	Pass	NA	NA	NA	Pass	Pass	0.999735	unconditioned	unconditioned	1	rs1260326	1	Pass	Pass	Pass	0	3	Y	NA	Y	Pass
aric	SomaScan	5223_59	5223_59	NA	GCKR.5223_59--ApolipoproteinB.ieu-b-108	GCKR.5223_59	GCKR	Q14397	ENSG00000084734	Glucokinase regulatory protein	ApolipoproteinB.ieu-b-108	Apolipoprotein B	Biomarker	439214	NA	Wald ratio	1	-0.250478	0.0106887	1.92792e-121	1.97026e-117	-0.271427	-0.229528	0.778429	0.762291	0.794909	NA	NA	NA	NA	NA	NA	NA	NA	NA	NA	NA	NA	NA	NA	NA	NA	NA	NA	NA	NA	NA	NA	NA	NA	NA	NA	NA	NA	NA	NA	NA	0.01879	0.00124881	TRUE	5.59062e-18	Pass	NA	NA	NA	Pass	Pass	0.999735	unconditioned	unconditioned	1	rs1260326	1	Pass	Pass	Pass	0	3	Y	NA	Y	Pass
aric	SomaScan	5223_59	5223_59	NA	GCKR.5223_59--Bodyfatfreemass.ukb-b-13354	GCKR.5223_59	GCKR	Q14397	ENSG00000084734	Glucokinase regulatory protein	Bodyfatfreemass.ukb-b-13354	Body fat-free mass	Anthropometry	454850	NA	Wald ratio	1	0.0956243	0.0063865	1.10411e-50	3.0939e-47	0.0831068	0.108142	1.10035	1.08666	1.11421	NA	NA	NA	NA	NA	NA	NA	NA	NA	NA	NA	NA	NA	NA	NA	NA	NA	NA	NA	NA	NA	NA	NA	NA	NA	NA	NA	NA	NA	NA	NA	0.01879	0.000492658	TRUE	1.82345e-22	Pass	NA	NA	NA	Pass	Pass	0.999735	unconditioned	unconditioned	1	rs1260326	1	Pass	Pass	Pass	3	0	Y	NA	Y	Pass
aric	SomaScan	5223_59	5223_59	NA	GCKR.5223_59--BMI.30124842	GCKR.5223_59	GCKR	Q14397	ENSG00000084734	Glucokinase regulatory protein	BMI.30124842	Body mass index	Anthropometry	681275	NA	Wald ratio	1	0.0530721	0.00859263	6.55504e-10	1.85176e-07	0.0362306	0.0699137	1.05451	1.03689	1.07242	NA	NA	NA	NA	NA	NA	NA	NA	NA	NA	NA	NA	NA	NA	NA	NA	NA	NA	NA	NA	NA	NA	NA	NA	NA	NA	NA	NA	NA	NA	NA	0.01879	5.74807e-05	TRUE	3.37232e-28	Pass	NA	NA	NA	Pass	Pass	0.999672	unconditioned	unconditioned	1	rs1260326	1	Pass	Pass	Pass	3	0	Y	NA	Y	Pass
aric	SomaScan	5223_59	5223_59	NA	GCKR.5223_59--CRP.GCST90179146	GCKR.5223_59	GCKR	Q14397	ENSG00000084734	Glucokinase regulatory protein	CRP.GCST90179146	C-reactive protein	Biomarker	575531	NA	Wald ratio	1	-0.355625	0.0103821	3.83065e-257	9.50734e-253	-0.375974	-0.335276	0.700735	0.68662	0.71514	NA	NA	NA	NA	NA	NA	NA	NA	NA	NA	NA	NA	NA	NA	NA	NA	NA	NA	NA	NA	NA	NA	NA	NA	NA	NA	NA	NA	NA	NA	NA	0.01879	0.00203454	TRUE	4.81544e-15	Pass	NA	NA	NA	Pass	Pass	0.999735	unconditioned	unconditioned	1	rs1260326	1	Pass	Pass	Pass	0	3	Y	NA	Y	Pass
aric	SomaScan	5223_59	5223_59	NA	GCKR.5223_59--Cholelithiasis.ukb-a-559	GCKR.5223_59	GCKR	Q14397	ENSG00000084734	Glucokinase regulatory protein	Cholelithiasis.ukb-a-559	Cholelithiasis	Gastrointestinal	337199	6986	Wald ratio	1	-0.00957517	0.00179112	8.99602e-08	1.80985e-05	-0.0130858	-0.00606458	0.990471	0.986999	0.993954	NA	NA	NA	NA	NA	NA	NA	NA	NA	NA	NA	NA	NA	NA	NA	NA	NA	NA	NA	NA	NA	NA	NA	NA	NA	NA	NA	NA	NA	NA	NA	0.01879	8.47472e-05	TRUE	2.87782e-27	Pass	NA	NA	NA	Pass	Pass	0.995133	unconditioned	unconditioned	0.9982	rs1260326	0.9748	Pass	Pass	Pass	0	3	Y	NA	Y	No
aric	SomaScan	5223_59	5223_59	NA	GCKR.5223_59--ConcentrationofchylomicronsandextremelylargeVLDL.met-d-XXL_VLDL_P	GCKR.5223_59	GCKR	Q14397	ENSG00000084734	Glucokinase regulatory protein	ConcentrationofchylomicronsandextremelylargeVLDL.met-d-XXL_VLDL_P	Concentration of chylomicrons and extremely large VLDL	Biomarker	115078	NA	Wald ratio	1	-0.435947	0.0205124	3.10561e-100	2.24813e-96	-0.476151	-0.395742	0.646652	0.62117	0.67318	NA	NA	NA	NA	NA	NA	NA	NA	NA	NA	NA	NA	NA	NA	NA	NA	NA	NA	NA	NA	NA	NA	NA	NA	NA	NA	NA	NA	NA	NA	NA	0.01879	0.00411324	TRUE	1.25894e-09	Pass	NA	NA	NA	Pass	Pass	0.999735	unconditioned	unconditioned	1	rs1260326	1	Pass	Pass	Pass	0	2	Y	NA	Y	Pass
aric	SomaScan	5223_59	5223_59	NA	GCKR.5223_59--Crohnsdisease.ieu-a-12	GCKR.5223_59	GCKR	Q14397	ENSG00000084734	Glucokinase regulatory protein	Crohnsdisease.ieu-a-12	Crohn's disease	Autoimmune	51874	17897	Wald ratio	1	-0.579411	0.0608671	1.74393e-21	1.43593e-18	-0.698711	-0.460111	0.560228	0.497226	0.631213	NA	NA	NA	NA	NA	NA	NA	NA	NA	NA	NA	NA	NA	NA	NA	NA	NA	NA	NA	NA	NA	NA	NA	NA	NA	NA	NA	NA	NA	NA	NA	0.01879	0.00174542	TRUE	2.02075e-14	Pass	NA	NA	NA	Pass	Pass	0.996258	unconditioned	unconditioned	1	rs1260326	0.9993	Pass	Pass	Pass	0	3	Y	NA	Y	Pass
aric	SomaScan	5223_59	5223_59	NA	GCKR.5223_59--Docosahexaenoicacid.met-d-DHA	GCKR.5223_59	GCKR	Q14397	ENSG00000084734	Glucokinase regulatory protein	Docosahexaenoicacid.met-d-DHA	Docosahexaenoic acid	Biomarker	114999	NA	Wald ratio	1	-0.23595	0.0206187	2.53479e-30	3.26207e-27	-0.276362	-0.195537	0.789821	0.758538	0.822393	NA	NA	NA	NA	NA	NA	NA	NA	NA	NA	NA	NA	NA	NA	NA	NA	NA	NA	NA	NA	NA	NA	NA	NA	NA	NA	NA	NA	NA	NA	NA	0.01879	0.00111685	TRUE	7.39322e-18	Pass	NA	NA	NA	Pass	Pass	0.999734	unconditioned	unconditioned	1	rs1260326	0.9999	Pass	Pass	Pass	0	3	Y	NA	Y	Pass
aric	SomaScan	5223_59	5223_59	NA	GCKR.5223_59--DrinksPerWeek.30643251	GCKR.5223_59	GCKR	Q14397	ENSG00000084734	Glucokinase regulatory protein	DrinksPerWeek.30643251	Drinks per week	Miscellaneous	941280	NA	Wald ratio	1	0.120358	0.0100298	3.55296e-33	5.18715e-30	0.100699	0.140016	1.1279	1.10594	1.15029	NA	NA	NA	NA	NA	NA	NA	NA	NA	NA	NA	NA	NA	NA	NA	NA	NA	NA	NA	NA	NA	NA	NA	NA	NA	NA	NA	NA	NA	NA	NA	0.01879	0.000153097	TRUE	2.35791e-26	Pass	NA	NA	NA	Pass	Pass	0.999732	unconditioned	unconditioned	1	rs1260326	0.9999	Pass	Pass	Pass	3	0	Y	NA	Y	Pass
aric	SomaScan	5223_59	5223_59	NA	GCKR.5223_59--FastingGlucose.GCST90002232	GCKR.5223_59	GCKR	Q14397	ENSG00000084734	Glucokinase regulatory protein	FastingGlucose.GCST90002232	Fasting glucose	Biomarker	200622	NA	Wald ratio	1	0.142537	0.00859263	8.47749e-62	3.06839e-58	0.125695	0.159378	1.1532	1.13394	1.17278	NA	NA	NA	NA	NA	NA	NA	NA	NA	NA	NA	NA	NA	NA	NA	NA	NA	NA	NA	NA	NA	NA	NA	NA	NA	NA	NA	NA	NA	NA	NA	0.01879	0.00144551	TRUE	7.76164e-17	Pass	NA	NA	NA	Pass	Pass	0.999067	unconditioned	unconditioned	1	rs1260326	0.9999	Pass	Pass	Pass	3	0	Y	NA	Y	Pass
aric	SomaScan	5223_59	5223_59	NA	GCKR.5223_59--FastingInsulin.GCST90002238	GCKR.5223_59	GCKR	Q14397	ENSG00000084734	Glucokinase regulatory protein	FastingInsulin.GCST90002238	Fasting insulin	Biomarker	151013	NA	Wald ratio	1	0.116759	0.00960353	5.20837e-34	7.93746e-31	0.0979357	0.135582	1.12385	1.10289	1.1452	NA	NA	NA	NA	NA	NA	NA	NA	NA	NA	NA	NA	NA	NA	NA	NA	NA	NA	NA	NA	NA	NA	NA	NA	NA	NA	NA	NA	NA	NA	NA	0.01879	0.00109314	TRUE	3.33424e-18	Pass	NA	NA	NA	Pass	Pass	0.999734	unconditioned	unconditioned	1	rs1260326	1	Pass	Pass	Pass	3	0	Y	NA	Y	Pass
aric	SomaScan	5223_59	5223_59	NA	GCKR.5223_59--eGFR.34272381	GCKR.5223_59	GCKR	Q14397	ENSG00000084734	Glucokinase regulatory protein	eGFR.34272381	Glomerular filtration rate (estimated)	Renal	436581	NA	Wald ratio	1	-0.0257779	0.00151635	8.21199e-65	3.24251e-61	-0.0287499	-0.0228058	0.974552	0.971659	0.977452	NA	NA	NA	NA	NA	NA	NA	NA	NA	NA	NA	NA	NA	NA	NA	NA	NA	NA	NA	NA	NA	NA	NA	NA	NA	NA	NA	NA	NA	NA	NA	0.01879	0.000762855	TRUE	1.52975e-20	Pass	NA	NA	NA	Pass	Pass	0.999732	unconditioned	unconditioned	1	rs1260326	0.9899	Pass	Pass	Pass	0	3	Y	NA	Y	Pass
aric	SomaScan	5223_59	5223_59	NA	GCKR.5223_59--Gout.ukb-b-13251	GCKR.5223_59	GCKR	Q14397	ENSG00000084734	Glucokinase regulatory protein	Gout.ukb-b-13251	Gout	Musculoskeletal	462933	6543	Wald ratio	1	-0.0159361	0.0012592	1.03944e-36	1.80587e-33	-0.0184042	-0.0134681	0.98419	0.981764	0.986622	NA	NA	NA	NA	NA	NA	NA	NA	NA	NA	NA	NA	NA	NA	NA	NA	NA	NA	NA	NA	NA	NA	NA	NA	NA	NA	NA	NA	NA	NA	NA	0.01879	0.000346034	TRUE	8.69274e-24	Pass	NA	NA	NA	Pass	Pass	0.999655	unconditioned	unconditioned	1	rs1260326	0.9933	Pass	Pass	Pass	0	3	Y	NA	Y	Pass
aric	SomaScan	5223_59	5223_59	NA	GCKR.5223_59--HbA1c.GCST90002244	GCKR.5223_59	GCKR	Q14397	ENSG00000084734	Glucokinase regulatory protein	HbA1c.GCST90002244	HbA1c	Biomarker	146806	NA	Wald ratio	1	0.0257779	0.00657083	8.74252e-05	0.00775331	0.0128991	0.0386567	1.02611	1.01298	1.03941	NA	NA	NA	NA	NA	NA	NA	NA	NA	NA	NA	NA	NA	NA	NA	NA	NA	NA	NA	NA	NA	NA	NA	NA	NA	NA	NA	NA	NA	NA	NA	0.01879	0.000113234	TRUE	4.89318e-26	Pass	NA	NA	NA	Pass	Pass	0.934123	unconditioned	unconditioned	0.4774	rs1260326/rs4665972	0.8452/0.1543	Pass	No	Pass	3	0	Y	NA	Y	No
aric	SomaScan	5223_59	5223_59	NA	GCKR.5223_59--Height.36224396	GCKR.5223_59	GCKR	Q14397	ENSG00000084734	Glucokinase regulatory protein	Height.36224396	Height	Anthropometry	4080687	NA	Wald ratio	1	0.0972099	0.0054083	3.10276e-72	1.41857e-68	0.0866097	0.10781	1.10209	1.09047	1.11384	NA	NA	NA	NA	NA	NA	NA	NA	NA	NA	NA	NA	NA	NA	NA	NA	NA	NA	NA	NA	NA	NA	NA	NA	NA	NA	NA	NA	NA	NA	NA	0.01879	7.94952e-05	TRUE	6.9142e-28	Pass	NA	NA	NA	Pass	Pass	0.999322	unconditioned	unconditioned	1	rs1260326	1	Pass	Pass	Pass	3	0	Y	NA	Y	Pass
aric	SomaScan	5223_59	5223_59	NA	GCKR.5223_59--HDL.34887591	GCKR.5223_59	GCKR	Q14397	ENSG00000084734	Glucokinase regulatory protein	HDL.34887591	High density lipoprotein cholesterol levels	Biomarker	1320016	NA	Wald ratio	1	0.0326254	0.0071386	4.87079e-06	0.000653958	0.0186337	0.0466171	1.03316	1.01881	1.04772	NA	NA	NA	NA	NA	NA	NA	NA	NA	NA	NA	NA	NA	NA	NA	NA	NA	NA	NA	NA	NA	NA	NA	NA	NA	NA	NA	NA	NA	NA	NA	0.01879	1.58236e-05	TRUE	7.90242e-30	Pass	NA	NA	NA	Pass	Pass	0.945187	unconditioned	unconditioned	0.9337	rs1260326/rs4665972	0.8182/0.1815	Pass	Pass	Pass	3	0	Y	NA	Y	No
aric	SomaScan	5223_59	5223_59	NA	GCKR.5223_59--Hipcircumference.ukb-b-15590	GCKR.5223_59	GCKR	Q14397	ENSG00000084734	Glucokinase regulatory protein	Hipcircumference.ukb-b-15590	Hip circumference	Anthropometry	462117	NA	Wald ratio	1	0.0608404	0.010261	3.04277e-09	7.78547e-07	0.0407288	0.0809519	1.06273	1.04157	1.08432	NA	NA	NA	NA	NA	NA	NA	NA	NA	NA	NA	NA	NA	NA	NA	NA	NA	NA	NA	NA	NA	NA	NA	NA	NA	NA	NA	NA	NA	NA	NA	0.01879	7.61308e-05	TRUE	1.31999e-27	Pass	NA	NA	NA	Pass	Pass	0.998662	unconditioned	unconditioned	0.9999	rs1260326	0.9937	Pass	Pass	Pass	3	0	Y	NA	Y	Pass
aric	SomaScan	5223_59	5223_59	NA	GCKR.5223_59--IGF1.GCST90019511	GCKR.5223_59	GCKR	Q14397	ENSG00000084734	Glucokinase regulatory protein	IGF1.GCST90019511	IGF-1	Biomarker	363228	NA	Wald ratio	1	0.317927	0.0126362	1.09846e-139	1.27226e-135	0.29316	0.342694	1.37428	1.34066	1.40874	NA	NA	NA	NA	NA	NA	NA	NA	NA	NA	NA	NA	NA	NA	NA	NA	NA	NA	NA	NA	NA	NA	NA	NA	NA	NA	NA	NA	NA	NA	NA	0.01879	0.00180519	TRUE	1.02318e-15	Pass	NA	NA	NA	Pass	Pass	0.999735	unconditioned	unconditioned	1	rs1260326	1	Pass	Pass	Pass	3	0	Y	NA	Y	Pass
aric	SomaScan	5223_59	5223_59	NA	GCKR.5223_59--Inflammatoryboweldisease.ieu-a-294	GCKR.5223_59	GCKR	Q14397	ENSG00000084734	Glucokinase regulatory protein	Inflammatoryboweldisease.ieu-a-294	Inflammatory bowel disease	Autoimmune	65642	31665	Wald ratio	1	-0.389757	0.0503853	1.02966e-14	5.17015e-12	-0.488512	-0.291002	0.677221	0.613539	0.747514	NA	NA	NA	NA	NA	NA	NA	NA	NA	NA	NA	NA	NA	NA	NA	NA	NA	NA	NA	NA	NA	NA	NA	NA	NA	NA	NA	NA	NA	NA	NA	0.01879	0.000911208	TRUE	3.79864e-18	Pass	NA	NA	NA	Pass	Pass	0.997404	unconditioned	unconditioned	1	rs1260326	0.9995	Pass	Pass	Pass	0	3	Y	NA	Y	Pass
aric	SomaScan	5223_59	5223_59	NA	GCKR.5223_59--Linoleicacid.met-d-LA	GCKR.5223_59	GCKR	Q14397	ENSG00000084734	Glucokinase regulatory protein	Linoleicacid.met-d-LA	Linoleic acid	Biomarker	114999	NA	Wald ratio	1	-0.268212	0.0209259	1.3132e-37	2.40156e-34	-0.309227	-0.227198	0.764745	0.734014	0.796763	NA	NA	NA	NA	NA	NA	NA	NA	NA	NA	NA	NA	NA	NA	NA	NA	NA	NA	NA	NA	NA	NA	NA	NA	NA	NA	NA	NA	NA	NA	NA	0.01879	0.00144851	TRUE	1.93638e-16	Pass	NA	NA	NA	Pass	Pass	0.999654	unconditioned	unconditioned	1	rs1260326	0.9994	Pass	Pass	Pass	0	3	Y	NA	Y	Pass
aric	SomaScan	5223_59	5223_59	NA	GCKR.5223_59--LiverVolume.GCST90016666	GCKR.5223_59	GCKR	Q14397	ENSG00000084734	Glucokinase regulatory protein	LiverVolume.GCST90016666	Liver volume	Metabolic/endocrine	32858	NA	Wald ratio	1	-0.321575	0.0361168	5.39941e-19	3.72246e-16	-0.392364	-0.250786	0.725006	0.675458	0.778189	NA	NA	NA	NA	NA	NA	NA	NA	NA	NA	NA	NA	NA	NA	NA	NA	NA	NA	NA	NA	NA	NA	NA	NA	NA	NA	NA	NA	NA	NA	NA	0.01879	0.00240997	TRUE	8.54063e-12	Pass	NA	NA	NA	Pass	Pass	0.999701	unconditioned	unconditioned	1	rs1260326	0.9909	Pass	Pass	Pass	0	3	Y	NA	Y	Pass
aric	SomaScan	5223_59	5223_59	NA	GCKR.5223_59--LDL.34887591	GCKR.5223_59	GCKR	Q14397	ENSG00000084734	Glucokinase regulatory protein	LDL.34887591	Low density lipoprotein cholesterol levels	Biomarker	1320016	NA	Wald ratio	1	-0.154982	0.00717474	1.75736e-103	1.32745e-99	-0.169044	-0.140919	0.856431	0.844472	0.868559	NA	NA	NA	NA	NA	NA	NA	NA	NA	NA	NA	NA	NA	NA	NA	NA	NA	NA	NA	NA	NA	NA	NA	NA	NA	NA	NA	NA	NA	NA	NA	0.01879	0.000353357	TRUE	6.16062e-24	Pass	NA	NA	NA	Pass	Pass	0.999735	unconditioned	unconditioned	1	rs1260326	1	Pass	Pass	Pass	0	3	Y	NA	Y	Pass
aric	SomaScan	5223_59	5223_59	NA	GCKR.5223_59--Monounsaturatedfattyacids.met-c-916	GCKR.5223_59	GCKR	Q14397	ENSG00000084734	Glucokinase regulatory protein	Monounsaturatedfattyacids.met-c-916	Mono-unsaturated fatty acids	Biomarker	13535	NA	Wald ratio	1	-0.594099	0.0639494	1.54069e-20	1.17916e-17	-0.71944	-0.468759	0.55206	0.487025	0.625779	NA	NA	NA	NA	NA	NA	NA	NA	NA	NA	NA	NA	NA	NA	NA	NA	NA	NA	NA	NA	NA	NA	NA	NA	NA	NA	NA	NA	NA	NA	NA	0.01879	0.00623706	TRUE	5.50452e-05	Pass	NA	NA	NA	Pass	Pass	0.999725	unconditioned	unconditioned	1	rs1260326	0.9996	Pass	Pass	Pass	0	2	Y	NA	Y	Pass
aric	SomaScan	5223_59	5223_59	NA	GCKR.5223_59--nonHDL.34887591	GCKR.5223_59	GCKR	Q14397	ENSG00000084734	Glucokinase regulatory protein	nonHDL.34887591	Non-HDL cholesterol levels	Biomarker	1320016	NA	Wald ratio	1	-0.298362	0.00849028	1.55881e-270	4.51365e-266	-0.315003	-0.281721	0.742032	0.729786	0.754484	NA	NA	NA	NA	NA	NA	NA	NA	NA	NA	NA	NA	NA	NA	NA	NA	NA	NA	NA	NA	NA	NA	NA	NA	NA	NA	NA	NA	NA	NA	NA	0.01879	0.000934672	TRUE	9.75941e-20	Pass	NA	NA	NA	Pass	Pass	0.999735	unconditioned	unconditioned	1	rs1260326	1	Pass	Pass	Pass	0	3	Y	NA	Y	Pass
aric	SomaScan	5223_59	5223_59	NA	GCKR.5223_59--Omega3fattyacids.met-d-Omega_3	GCKR.5223_59	GCKR	Q14397	ENSG00000084734	Glucokinase regulatory protein	Omega3fattyacids.met-d-Omega_3	Omega-3 fatty acids	Biomarker	114999	NA	Wald ratio	1	-0.414767	0.0209933	6.96754e-87	4.17414e-83	-0.455914	-0.37362	0.660494	0.633868	0.688238	NA	NA	NA	NA	NA	NA	NA	NA	NA	NA	NA	NA	NA	NA	NA	NA	NA	NA	NA	NA	NA	NA	NA	NA	NA	NA	NA	NA	NA	NA	NA	0.01879	0.00342522	TRUE	6.31027e-11	Pass	NA	NA	NA	Pass	Pass	0.999735	unconditioned	unconditioned	1	rs1260326	1	Pass	Pass	Pass	0	2	Y	NA	Y	Pass
aric	SomaScan	5223_59	5223_59	NA	GCKR.5223_59--Omega6fattyacids.met-d-Omega_6	GCKR.5223_59	GCKR	Q14397	ENSG00000084734	Glucokinase regulatory protein	Omega6fattyacids.met-d-Omega_6	Omega-6 fatty acids	Biomarker	114999	NA	Wald ratio	1	-0.324782	0.0208349	8.73656e-55	2.61696e-51	-0.365618	-0.283945	0.722685	0.693768	0.752808	NA	NA	NA	NA	NA	NA	NA	NA	NA	NA	NA	NA	NA	NA	NA	NA	NA	NA	NA	NA	NA	NA	NA	NA	NA	NA	NA	NA	NA	NA	NA	0.01879	0.00212479	TRUE	3.94303e-14	Pass	NA	NA	NA	Pass	Pass	0.999735	unconditioned	unconditioned	1	rs1260326	1	Pass	Pass	Pass	0	3	Y	NA	Y	Pass
aric	SomaScan	5223_59	5223_59	NA	GCKR.5223_59--ParkinsonsDisease.25064009	GCKR.5223_59	GCKR	Q14397	ENSG00000084734	Glucokinase regulatory protein	ParkinsonsDisease.25064009	Parkinson's disease	Neurological	482730	33674	Wald ratio	1	0.342694	0.0869372	8.0852e-05	0.00727434	0.172297	0.513091	1.40874	1.18803	1.67045	NA	NA	NA	NA	NA	NA	NA	NA	NA	NA	NA	NA	NA	NA	NA	NA	NA	NA	NA	NA	NA	NA	NA	NA	NA	NA	NA	NA	NA	NA	NA	0.01879	3.21141e-05	TRUE	7.24055e-29	Pass	NA	NA	NA	Pass	Pass	0.87622	unconditioned	unconditioned	0.5234	rs1260326/rs4665972	0.7745/0.2248	Pass	No	Pass	3	0	Y	NA	Y	No
aric	SomaScan	5223_59	5223_59	NA	GCKR.5223_59--Phosphatidylcholines.met-d-Phosphatidylc	GCKR.5223_59	GCKR	Q14397	ENSG00000084734	Glucokinase regulatory protein	Phosphatidylcholines.met-d-Phosphatidylc	Phosphatidylcholines	Biomarker	114999	NA	Wald ratio	1	-0.326996	0.0199884	3.73334e-60	1.29722e-56	-0.366173	-0.287819	0.721087	0.693383	0.749897	NA	NA	NA	NA	NA	NA	NA	NA	NA	NA	NA	NA	NA	NA	NA	NA	NA	NA	NA	NA	NA	NA	NA	NA	NA	NA	NA	NA	NA	NA	NA	0.01879	0.00235504	TRUE	1.8121e-13	Pass	NA	NA	NA	Pass	Pass	0.999735	unconditioned	unconditioned	1	rs1260326	1	Pass	Pass	Pass	0	3	Y	NA	Y	Pass
aric	SomaScan	5223_59	5223_59	NA	GCKR.5223_59--Phosphoglycerides.met-d-Phosphoglyc	GCKR.5223_59	GCKR	Q14397	ENSG00000084734	Glucokinase regulatory protein	Phosphoglycerides.met-d-Phosphoglyc	Phosphoglycerides	Biomarker	114999	NA	Wald ratio	1	-0.372613	0.0202066	6.25947e-76	3.19848e-72	-0.412218	-0.333008	0.688932	0.66218	0.716765	NA	NA	NA	NA	NA	NA	NA	NA	NA	NA	NA	NA	NA	NA	NA	NA	NA	NA	NA	NA	NA	NA	NA	NA	NA	NA	NA	NA	NA	NA	NA	0.01879	0.0029895	TRUE	7.16828e-12	Pass	NA	NA	NA	Pass	Pass	0.999735	unconditioned	unconditioned	1	rs1260326	1	Pass	Pass	Pass	0	3	Y	NA	Y	Pass
aric	SomaScan	5223_59	5223_59	NA	GCKR.5223_59--Polyunsaturatedfattyacids.met-d-PUFA	GCKR.5223_59	GCKR	Q14397	ENSG00000084734	Glucokinase regulatory protein	Polyunsaturatedfattyacids.met-d-PUFA	Polyunsaturated fatty acids	Biomarker	114999	NA	Wald ratio	1	-0.385485	0.0208058	1.23428e-76	6.49807e-73	-0.426264	-0.344705	0.680121	0.652944	0.708429	NA	NA	NA	NA	NA	NA	NA	NA	NA	NA	NA	NA	NA	NA	NA	NA	NA	NA	NA	NA	NA	NA	NA	NA	NA	NA	NA	NA	NA	NA	NA	0.01879	0.00301597	TRUE	8.24071e-12	Pass	NA	NA	NA	Pass	Pass	0.999735	unconditioned	unconditioned	1	rs1260326	1	Pass	Pass	Pass	0	2	Y	NA	Y	Pass
aric	SomaScan	5223_59	5223_59	NA	GCKR.5223_59--Pyruvate.met-d-Pyruvate	GCKR.5223_59	GCKR	Q14397	ENSG00000084734	Glucokinase regulatory protein	Pyruvate.met-d-Pyruvate	Pyruvate	Biomarker	114748	NA	Wald ratio	1	-0.193389	0.0213807	1.49666e-19	1.06131e-16	-0.235295	-0.151482	0.824162	0.790338	0.859433	NA	NA	NA	NA	NA	NA	NA	NA	NA	NA	NA	NA	NA	NA	NA	NA	NA	NA	NA	NA	NA	NA	NA	NA	NA	NA	NA	NA	NA	NA	NA	0.01879	0.000712694	TRUE	5.07948e-20	Pass	NA	NA	NA	Pass	Pass	0.999611	unconditioned	unconditioned	1	rs1260326	0.9662	Pass	Pass	Pass	0	3	Y	NA	Y	Pass
aric	SomaScan	5223_59	5223_59	NA	GCKR.5223_59--Remnantcholesterol.met-d-Remnant_C	GCKR.5223_59	GCKR	Q14397	ENSG00000084734	Glucokinase regulatory protein	Remnantcholesterol.met-d-Remnant_C	Remnant cholesterol	Biomarker	115078	NA	Wald ratio	1	-0.190561	0.0211941	2.44477e-19	1.72658e-16	-0.232102	-0.149021	0.826495	0.792865	0.861551	NA	NA	NA	NA	NA	NA	NA	NA	NA	NA	NA	NA	NA	NA	NA	NA	NA	NA	NA	NA	NA	NA	NA	NA	NA	NA	NA	NA	NA	NA	NA	0.01879	0.000723488	TRUE	5.88121e-20	Pass	NA	NA	NA	Pass	Pass	0.997078	unconditioned	unconditioned	1	rs1260326	0.996	Pass	Pass	Pass	0	3	Y	NA	Y	Pass
aric	SomaScan	5223_59	5223_59	NA	GCKR.5223_59--Saturatedfattyacids.met-d-SFA	GCKR.5223_59	GCKR	Q14397	ENSG00000084734	Glucokinase regulatory protein	Saturatedfattyacids.met-d-SFA	Saturated fatty acids	Biomarker	114999	NA	Wald ratio	1	-0.534992	0.0211337	2.20488e-141	2.73616e-137	-0.576414	-0.49357	0.585674	0.56191	0.610443	NA	NA	NA	NA	NA	NA	NA	NA	NA	NA	NA	NA	NA	NA	NA	NA	NA	NA	NA	NA	NA	NA	NA	NA	NA	NA	NA	NA	NA	NA	NA	0.01879	0.00561335	TRUE	2.22443e-07	Pass	NA	NA	NA	Pass	Pass	0.999735	unconditioned	unconditioned	1	rs1260326	1	Pass	Pass	Pass	0	2	Y	NA	Y	Pass
aric	SomaScan	5223_59	5223_59	NA	GCKR.5223_59--Sphingomyelins.met-d-Sphingomyelins	GCKR.5223_59	GCKR	Q14397	ENSG00000084734	Glucokinase regulatory protein	Sphingomyelins.met-d-Sphingomyelins	Sphingomyelins	Biomarker	114999	NA	Wald ratio	1	-0.153376	0.0199444	1.46914e-14	7.31344e-12	-0.192467	-0.114285	0.857807	0.824922	0.892004	NA	NA	NA	NA	NA	NA	NA	NA	NA	NA	NA	NA	NA	NA	NA	NA	NA	NA	NA	NA	NA	NA	NA	NA	NA	NA	NA	NA	NA	NA	NA	0.01879	0.000519085	TRUE	2.41442e-21	Pass	NA	NA	NA	Pass	Pass	0.999153	unconditioned	unconditioned	1	rs1260326	0.9727	Pass	Pass	Pass	0	3	Y	NA	Y	Pass
aric	SomaScan	5223_59	5223_59	NA	GCKR.5223_59--TC.34887591	GCKR.5223_59	GCKR	Q14397	ENSG00000084734	Glucokinase regulatory protein	TC.34887591	Total cholesterol levels	Biomarker	1320016	NA	Wald ratio	1	-0.300576	0.00692268	1e-300	3.47468e-296	-0.314144	-0.287007	0.740392	0.730414	0.750506	NA	NA	NA	NA	NA	NA	NA	NA	NA	NA	NA	NA	NA	NA	NA	NA	NA	NA	NA	NA	NA	NA	NA	NA	NA	NA	NA	NA	NA	NA	NA	0.01879	0.00103972	TRUE	3.5597e-19	Pass	NA	NA	NA	Pass	Pass	0.999735	unconditioned	unconditioned	1	rs1260326	1	Pass	Pass	Pass	0	3	Y	NA	Y	Pass
aric	SomaScan	5223_59	5223_59	NA	GCKR.5223_59--Totalcholines.met-d-Cholines	GCKR.5223_59	GCKR	Q14397	ENSG00000084734	Glucokinase regulatory protein	Totalcholines.met-d-Cholines	Total cholines	Biomarker	114999	NA	Wald ratio	1	-0.323173	0.0200637	2.26437e-58	7.56534e-55	-0.362498	-0.283848	0.723848	0.695936	0.752881	NA	NA	NA	NA	NA	NA	NA	NA	NA	NA	NA	NA	NA	NA	NA	NA	NA	NA	NA	NA	NA	NA	NA	NA	NA	NA	NA	NA	NA	NA	NA	0.01879	0.00227902	TRUE	1.10946e-13	Pass	NA	NA	NA	Pass	Pass	0.999735	unconditioned	unconditioned	1	rs1260326	1	Pass	Pass	Pass	0	3	Y	NA	Y	Pass
aric	SomaScan	5223_59	5223_59	NA	GCKR.5223_59--logTG.34887591	GCKR.5223_59	GCKR	Q14397	ENSG00000084734	Glucokinase regulatory protein	logTG.34887591	Triglycerides	Biomarker	1320016	NA	Wald ratio	1	-0.559572	0.00708589	1e-300	3.47468e-296	-0.573461	-0.545684	0.571453	0.563572	0.579445	NA	NA	NA	NA	NA	NA	NA	NA	NA	NA	NA	NA	NA	NA	NA	NA	NA	NA	NA	NA	NA	NA	NA	NA	NA	NA	NA	NA	NA	NA	NA	0.01879	0.00103972	TRUE	3.5597e-19	Pass	NA	NA	NA	Pass	Pass	0.999735	unconditioned	unconditioned	1	rs1260326	1	Pass	Pass	Pass	0	3	Y	NA	Y	Pass
aric	SomaScan	5223_59	5223_59	NA	GCKR.5223_59--2hrGlucose.GCST90002227	GCKR.5223_59	GCKR	Q14397	ENSG00000084734	Glucokinase regulatory protein	2hrGlucose.GCST90002227	Two hour glucose	Biomarker	63396	NA	Wald ratio	1	-0.245648	0.039425	4.6415e-10	1.34622e-07	-0.322921	-0.168375	0.782197	0.724031	0.845037	NA	NA	NA	NA	NA	NA	NA	NA	NA	NA	NA	NA	NA	NA	NA	NA	NA	NA	NA	NA	NA	NA	NA	NA	NA	NA	NA	NA	NA	NA	NA	0.01879	0.000746689	TRUE	5.59316e-19	Pass	NA	NA	NA	Pass	Pass	0.997714	unconditioned	unconditioned	1	rs1260326	0.9962	Pass	Pass	Pass	0	3	Y	NA	Y	Pass
aric	SomaScan	5223_59	5223_59	NA	GCKR.5223_59--T2D.35551307	GCKR.5223_59	GCKR	Q14397	ENSG00000084734	Glucokinase regulatory protein	T2D.35551307	Type 2 diabetes	Metabolic/endocrine	933970	80154	Wald ratio	1	0.338651	0.0384141	1.18845e-18	8.097e-16	0.263359	0.413942	1.40305	1.30129	1.51277	NA	NA	NA	NA	NA	NA	NA	NA	NA	NA	NA	NA	NA	NA	NA	NA	NA	NA	NA	NA	NA	NA	NA	NA	NA	NA	NA	NA	NA	NA	NA	0.01879	8.42077e-05	TRUE	1.25866e-27	Pass	NA	NA	NA	Pass	Pass	0.99679	unconditioned	unconditioned	1	rs1260326	0.9673	Pass	Pass	Pass	3	0	Y	NA	Y	Pass
aric	SomaScan	5223_59	5223_59	NA	GCKR.5223_59--Urate.GCST90019524	GCKR.5223_59	GCKR	Q14397	ENSG00000084734	Glucokinase regulatory protein	Urate.GCST90019524	Urate	Metabolic/endocrine	363228	NA	Wald ratio	1	-0.292655	0.0126362	1.15277e-118	1.11264e-114	-0.317422	-0.267888	0.74628	0.728024	0.764994	NA	NA	NA	NA	NA	NA	NA	NA	NA	NA	NA	NA	NA	NA	NA	NA	NA	NA	NA	NA	NA	NA	NA	NA	NA	NA	NA	NA	NA	NA	NA	0.01879	0.00153574	TRUE	1.02464e-16	Pass	NA	NA	NA	Pass	Pass	0.999676	unconditioned	unconditioned	1	rs1260326	0.9832	Pass	Pass	Pass	0	3	Y	NA	Y	Pass
aric	SomaScan	5223_59	5223_59	NA	GCKR.5223_59--Urinaryalbumintocreatinineratio.ieu-a-1107	GCKR.5223_59	GCKR	Q14397	ENSG00000084734	Glucokinase regulatory protein	Urinaryalbumintocreatinineratio.ieu-a-1107	Urinary albumin-to-creatinine ratio	Biomarker	54450	NA	Wald ratio	1	-0.111199	0.0303269	0.000245733	0.0176705	-0.170639	-0.051758	0.894761	0.843125	0.949559	NA	NA	NA	NA	NA	NA	NA	NA	NA	NA	NA	NA	NA	NA	NA	NA	NA	NA	NA	NA	NA	NA	NA	NA	NA	NA	NA	NA	NA	NA	NA	0.01879	0.000243652	TRUE	1.64852e-22	Pass	NA	NA	NA	Pass	Pass	0.88723	unconditioned	unconditioned	0.2909	rs1260326	0.9994	Pass	No	Pass	0	3	Y	NA	Y	No
aric	SomaScan	5223_59	5223_59	NA	GCKR.5223_59--Valine.met-d-Val	GCKR.5223_59	GCKR	Q14397	ENSG00000084734	Glucokinase regulatory protein	Valine.met-d-Val	Valine	Biomarker	115048	NA	Wald ratio	1	-0.259599	0.0207504	6.53874e-36	1.12475e-32	-0.30027	-0.218928	0.771361	0.740618	0.803379	NA	NA	NA	NA	NA	NA	NA	NA	NA	NA	NA	NA	NA	NA	NA	NA	NA	NA	NA	NA	NA	NA	NA	NA	NA	NA	NA	NA	NA	NA	NA	0.01879	0.00135963	TRUE	8.51087e-17	Pass	NA	NA	NA	Pass	Pass	0.999735	unconditioned	unconditioned	1	rs1260326	1	Pass	Pass	Pass	0	3	Y	NA	Y	Pass
aric	SomaScan	5223_59	5223_59	NA	GCKR.5223_59--Verylowdensitylipoproteincholesterol.met-d-VLDL_C	GCKR.5223_59	GCKR	Q14397	ENSG00000084734	Glucokinase regulatory protein	Verylowdensitylipoproteincholesterol.met-d-VLDL_C	Very low-density lipoprotein cholesterol	Biomarker	115048	NA	Wald ratio	1	-0.314493	0.0212949	2.33841e-49	6.25016e-46	-0.356231	-0.272755	0.730159	0.700311	0.761279	NA	NA	NA	NA	NA	NA	NA	NA	NA	NA	NA	NA	NA	NA	NA	NA	NA	NA	NA	NA	NA	NA	NA	NA	NA	NA	NA	NA	NA	NA	NA	0.01879	0.00194269	TRUE	1.07854e-14	Pass	NA	NA	NA	Pass	Pass	0.99973	unconditioned	unconditioned	1	rs1260326	1	Pass	Pass	Pass	0	3	Y	NA	Y	Pass
aric	SomaScan	5223_59	5223_59	NA	GCKR.5223_59--25OHD.32242144	GCKR.5223_59	GCKR	Q14397	ENSG00000084734	Glucokinase regulatory protein	25OHD.32242144	Vitamin D	Biomarker	417580	NA	Wald ratio	1	0.104187	0.0102932	4.41406e-24	4.12297e-21	0.0840125	0.124362	1.10981	1.08764	1.13243	NA	NA	NA	NA	NA	NA	NA	NA	NA	NA	NA	NA	NA	NA	NA	NA	NA	NA	NA	NA	NA	NA	NA	NA	NA	NA	NA	NA	NA	NA	NA	0.01879	0.000245292	TRUE	7.44627e-25	Pass	NA	NA	NA	Pass	Pass	0.999525	unconditioned	unconditioned	1	rs1260326	0.9933	Pass	Pass	Pass	3	0	Y	NA	Y	Pass
aric	SomaScan	5223_59	5223_59	NA	GCKR.5223_59--Waistcircumference.ukb-b-9405	GCKR.5223_59	GCKR	Q14397	ENSG00000084734	Glucokinase regulatory protein	Waistcircumference.ukb-b-9405	Waist circumference	Anthropometry	462166	NA	Wald ratio	1	0.0382448	0.00921332	3.30972e-05	0.00343086	0.0201867	0.0563029	1.03899	1.02039	1.05792	NA	NA	NA	NA	NA	NA	NA	NA	NA	NA	NA	NA	NA	NA	NA	NA	NA	NA	NA	NA	NA	NA	NA	NA	NA	NA	NA	NA	NA	NA	NA	0.01879	3.72943e-05	TRUE	1.14325e-28	Pass	NA	NA	NA	Pass	Pass	0.861842	unconditioned	unconditioned	0.996	rs1260326	0.9591	Pass	Pass	Pass	3	0	Y	NA	Y	No
aric	SomaScan	5223_59	5223_59	NA	GCKR.5223_59--Weight.ukb-b-11842	GCKR.5223_59	GCKR	Q14397	ENSG00000084734	Glucokinase regulatory protein	Weight.ukb-b-11842	Weight	Anthropometry	461632	NA	Wald ratio	1	0.0813626	0.00892688	7.91546e-20	5.70616e-17	0.0638659	0.0988593	1.08476	1.06595	1.10391	NA	NA	NA	NA	NA	NA	NA	NA	NA	NA	NA	NA	NA	NA	NA	NA	NA	NA	NA	NA	NA	NA	NA	NA	NA	NA	NA	NA	NA	NA	NA	0.01879	0.000179928	TRUE	9.35341e-26	Pass	NA	NA	NA	Pass	Pass	0.999721	unconditioned	unconditioned	1	rs1260326	0.9991	Pass	Pass	Pass	3	0	Y	NA	Y	Pass
aric	SomaScan	4374_45	4374_45	NA	GDF15.4374_45--Bodyfatmass.ukb-b-19393	GDF15.4374_45	GDF15	Q99988	ENSG00000130513	Growth/differentiation factor 15	Bodyfatmass.ukb-b-19393	Body fat mass	Anthropometry	454137	NA	Wald ratio	1	0.0202743	0.00336039	1.60632e-09	4.24767e-07	0.0136879	0.0268607	1.02048	1.01378	1.02722	NA	NA	NA	NA	NA	NA	NA	NA	NA	NA	NA	NA	NA	NA	NA	NA	NA	NA	NA	NA	NA	NA	NA	NA	NA	NA	NA	NA	NA	NA	NA	0.173483	8.01648e-05	TRUE	2.317e-293	Pass	NA	NA	NA	Pass	Pass	0.000168572	unconditioned	rs113230003	0.9963	rs1058587	0.9992	No	Pass	Pass	3	0	Y	NA	N	Pass
aric	SomaScan	4374_45	4374_45	NA	GDF15.4374_45--Bodyfatpercentage.ukb-b-8909	GDF15.4374_45	GDF15	Q99988	ENSG00000130513	Growth/differentiation factor 15	Bodyfatpercentage.ukb-b-8909	Body fat percentage	Anthropometry	454633	NA	Wald ratio	1	0.0156598	0.00265094	3.47874e-09	8.82301e-07	0.0104639	0.0208556	1.01578	1.01052	1.02107	NA	NA	NA	NA	NA	NA	NA	NA	NA	NA	NA	NA	NA	NA	NA	NA	NA	NA	NA	NA	NA	NA	NA	NA	NA	NA	NA	NA	NA	NA	NA	0.173483	7.67238e-05	TRUE	1.25748e-293	Pass	NA	NA	NA	Pass	Pass	0.000924957	unconditioned	rs12986231	0.9618	rs1058587	0.9992	No	Pass	Pass	2	0	Y	NA	N	Pass
aric	SomaScan	4374_45	4374_45	NA	GDF15.4374_45--BMI.30124842	GDF15.4374_45	GDF15	Q99988	ENSG00000130513	Growth/differentiation factor 15	BMI.30124842	Body mass index	Anthropometry	681275	NA	Wald ratio	1	0.0181323	0.00297251	1.06068e-09	2.89744e-07	0.0123062	0.0239584	1.0183	1.01238	1.02425	NA	NA	NA	NA	NA	NA	NA	NA	NA	NA	NA	NA	NA	NA	NA	NA	NA	NA	NA	NA	NA	NA	NA	NA	NA	NA	NA	NA	NA	NA	NA	0.173483	5.18388e-05	TRUE	2.96627e-297	Pass	NA	NA	NA	Pass	Pass	0.99979	rs16982345	rs16982345	0.9997	rs16982345	1	Pass	Pass	Pass	3	0	Y	NA	N	Pass
aric	SomaScan	4374_45	4374_45	NA	GDF15.4374_45--HDL.34887591	GDF15.4374_45	GDF15	Q99988	ENSG00000130513	Growth/differentiation factor 15	HDL.34887591	High density lipoprotein cholesterol levels	Biomarker	1320016	NA	Wald ratio	1	-0.0116806	0.00241301	1.29406e-06	0.00020002	-0.0164101	-0.00695107	0.988387	0.983724	0.993073	NA	NA	NA	NA	NA	NA	NA	NA	NA	NA	NA	NA	NA	NA	NA	NA	NA	NA	NA	NA	NA	NA	NA	NA	NA	NA	NA	NA	NA	NA	NA	0.173483	1.77556e-05	TRUE	7.8554e-303	Pass	NA	NA	NA	Pass	Pass	0.0468336	rs1058587	rs2384998	0.9939	rs1058587	0.9993	No	Pass	Pass	0	3	Y	NA	N	No
aric	SomaScan	4374_45	4374_45	NA	GDF15.4374_45--Weight.ukb-b-11842	GDF15.4374_45	GDF15	Q99988	ENSG00000130513	Growth/differentiation factor 15	Weight.ukb-b-11842	Weight	Anthropometry	461632	NA	Wald ratio	1	0.0168467	0.00298504	1.66423e-08	3.76475e-06	0.010996	0.0226974	1.01699	1.01106	1.02296	NA	NA	NA	NA	NA	NA	NA	NA	NA	NA	NA	NA	NA	NA	NA	NA	NA	NA	NA	NA	NA	NA	NA	NA	NA	NA	NA	NA	NA	NA	NA	0.173483	6.89036e-05	TRUE	2.60205e-294	Pass	NA	NA	NA	Pass	Pass	0.00280015	unconditioned	rs12986231	0.9836	rs1058587	0.9993	No	Pass	Pass	3	0	Y	NA	N	Pass
aric	SomaScan	2647_66	2647_66	NA	GDI2.2647_66--ApolipoproteinA1.ieu-b-107	GDI2.2647_66	GDI2	P50395	ENSG00000057608	Rab GDP dissociation inhibitor beta	ApolipoproteinA1.ieu-b-107	Apolipoprotein A1	Biomarker	393193	NA	Wald ratio	1	-0.0153522	0.00443926	0.000543624	0.0329195	-0.0240532	-0.00665128	0.984765	0.976234	0.993371	NA	NA	NA	NA	NA	NA	NA	NA	NA	NA	NA	NA	NA	NA	NA	NA	NA	NA	NA	NA	NA	NA	NA	NA	NA	NA	NA	NA	NA	NA	NA	0.0990603	3.04484e-05	TRUE	5.7973e-160	Pass	NA	NA	NA	Pass	Pass	0.962181	rs72772390	rs79618354*	0.4532	rs72772390/rs74116316	0.7525/0.2475	Pass	No	Pass	0	1	Y	NA	Y	No
aric	SomaScan	2647_66	2647_66	NA	GDI2.2647_66--Height.36224396	GDI2.2647_66	GDI2	P50395	ENSG00000057608	Rab GDP dissociation inhibitor beta	Height.36224396	Height	Anthropometry	4080687	NA	Wald ratio	1	0.022449	0.00235437	1.49821e-21	1.23947e-18	0.0178344	0.0270636	1.0227	1.01799	1.02743	NA	NA	NA	NA	NA	NA	NA	NA	NA	NA	NA	NA	NA	NA	NA	NA	NA	NA	NA	NA	NA	NA	NA	NA	NA	NA	NA	NA	NA	NA	NA	0.0990603	2.23949e-05	TRUE	2.30366e-163	Pass	NA	NA	NA	Pass	Pass	0.834867	unconditioned	unconditioned	1	rs2275774	1	Pass	Pass	Pass	2	0	Y	NA	Y	Pass
aric	SomaScan	2647_66	2647_66	NA	GDI2.2647_66--HDL.34887591	GDI2.2647_66	GDI2	P50395	ENSG00000057608	Rab GDP dissociation inhibitor beta	HDL.34887591	High density lipoprotein cholesterol levels	Biomarker	1320016	NA	Wald ratio	1	-0.0109209	0.00312923	0.000483066	0.0301346	-0.0170542	-0.00478765	0.989138	0.98309	0.995224	NA	NA	NA	NA	NA	NA	NA	NA	NA	NA	NA	NA	NA	NA	NA	NA	NA	NA	NA	NA	NA	NA	NA	NA	NA	NA	NA	NA	NA	NA	NA	0.0990603	9.22723e-06	TRUE	1.79487e-164	Pass	NA	NA	NA	Pass	Pass	0.994358	rs3736461	rs1889459*	0.9983	rs3736461	1	Pass	Pass	Pass	0	1	Y	NA	Y	No
aric	SomaScan	2647_66	2647_66	NA	GDI2.2647_66--PP.30224653	GDI2.2647_66	GDI2	P50395	ENSG00000057608	Rab GDP dissociation inhibitor beta	PP.30224653	Pulse pressure	Cardiovascular	757601	NA	Wald ratio	1	-0.189622	0.0462389	4.11515e-05	0.00413979	-0.28025	-0.0989938	0.827272	0.755594	0.905748	NA	NA	NA	NA	NA	NA	NA	NA	NA	NA	NA	NA	NA	NA	NA	NA	NA	NA	NA	NA	NA	NA	NA	NA	NA	NA	NA	NA	NA	NA	NA	0.0990603	2.22213e-05	TRUE	3.82426e-162	Pass	NA	NA	NA	Pass	Pass	0.822931	unconditioned	unconditioned	0.725	rs55913768/rs72774056	0.6574/0.3129	Pass	No	Pass	0	1	Y	NA	Y	No
aric	SomaScan	2647_66	2647_66	NA	GDI2.2647_66--logTG.34887591	GDI2.2647_66	GDI2	P50395	ENSG00000057608	Rab GDP dissociation inhibitor beta	logTG.34887591	Triglycerides	Biomarker	1320016	NA	Wald ratio	1	0.0116025	0.00311746	0.000197824	0.0149559	0.00549228	0.0177127	1.01167	1.00551	1.01787	NA	NA	NA	NA	NA	NA	NA	NA	NA	NA	NA	NA	NA	NA	NA	NA	NA	NA	NA	NA	NA	NA	NA	NA	NA	NA	NA	NA	NA	NA	NA	0.0990603	1.04922e-05	TRUE	2.86293e-164	Pass	NA	NA	NA	Pass	Pass	0.998319	rs3736461	rs79618354*	0.9968	rs3736461	1	Pass	Pass	Pass	1	0	Y	NA	Y	No
aric	SomaScan	2647_66	2647_66	NA	GDI2.2647_66--Urate.GCST90019524	GDI2.2647_66	GDI2	P50395	ENSG00000057608	Rab GDP dissociation inhibitor beta	Urate.GCST90019524	Urate	Metabolic/endocrine	363228	NA	Wald ratio	1	0.0190895	0.00530263	0.000318217	0.0215789	0.00869632	0.0294826	1.01927	1.00873	1.02992	NA	NA	NA	NA	NA	NA	NA	NA	NA	NA	NA	NA	NA	NA	NA	NA	NA	NA	NA	NA	NA	NA	NA	NA	NA	NA	NA	NA	NA	NA	NA	0.0990603	3.40247e-05	TRUE	2.03038e-159	Pass	NA	NA	NA	Pass	Pass	0.853211	unconditioned	unconditioned	0.1679	rs55913768/rs72774056	0.8661/0.1066	Pass	No	Pass	1	0	Y	NA	Y	No
aric	SomaScan	3314_74	3314_74	NA	GFRA1.3314_74--IGF1.GCST90019511	GFRA1.3314_74	GFRA1	P56159	ENSG00000151892	GDNF family receptor alpha-1	IGF1.GCST90019511	IGF-1	Biomarker	363228	NA	Wald ratio	1	-0.0436456	0.00766747	1.25334e-08	2.89558e-06	-0.0586738	-0.0286173	0.957293	0.943014	0.971788	NA	NA	NA	NA	NA	NA	NA	NA	NA	NA	NA	NA	NA	NA	NA	NA	NA	NA	NA	NA	NA	NA	NA	NA	NA	NA	NA	NA	NA	NA	NA	0.0474926	8.84681e-05	TRUE	4.02875e-71	Pass	NA	NA	NA	Pass	Pass	0.0264586	rs76797422	rs3858325*	1	rs10885876/rs10749203/rs11197582/rs9731211/rs4259753/rs10885877/rs3781551	0.2985/0.2753/0.177/0.1084/0.0431/0.0311/0.029	No	Pass	Pass	0	3	Y	NA	N	Pass
aric	SomaScan	2948_58	2948_58	NA	GHR.2948_58--Bodyfatfreemass.ukb-b-13354	GHR.2948_58	GHR	P10912	ENSG00000112964	Growth hormone receptor	Bodyfatfreemass.ukb-b-13354	Body fat-free mass	Anthropometry	454850	NA	Wald ratio	1	-0.0381125	0.0036976	6.52701e-25	6.33499e-22	-0.0453598	-0.0308652	0.962605	0.955654	0.969606	NA	NA	NA	NA	NA	NA	NA	NA	NA	NA	NA	NA	NA	NA	NA	NA	NA	NA	NA	NA	NA	NA	NA	NA	NA	NA	NA	NA	NA	NA	NA	0.0568994	0.00023354	TRUE	3.4927e-82	Pass	NA	NA	NA	Pass	Pass	0.995247	rs62372052	rs62372052	1	rs4866942	0.9761	Pass	Pass	Pass	1	1	N	NA	N	Pass
aric	SomaScan	2948_58	2948_58	NA	GHR.2948_58--Forcedexpiratoryvolumein1secondFEV1.ukb-b-19657	GHR.2948_58	GHR	P10912	ENSG00000112964	Growth hormone receptor	Forcedexpiratoryvolumein1secondFEV1.ukb-b-19657	Forced expiratory volume in 1-second (FEV1)	Respiratory	421986	NA	Wald ratio	1	-0.0217771	0.00517318	2.55793e-05	0.00275853	-0.0319166	-0.0116377	0.978458	0.968587	0.98843	NA	NA	NA	NA	NA	NA	NA	NA	NA	NA	NA	NA	NA	NA	NA	NA	NA	NA	NA	NA	NA	NA	NA	NA	NA	NA	NA	NA	NA	NA	NA	0.0568994	4.19191e-05	TRUE	2.10574e-88	Pass	NA	NA	NA	Pass	Pass	0.997779	rs62372052	unconditioned	0.9995	rs55681913	0.9975	Pass	Pass	Pass	0	1	Y	NA	N	No
aric	SomaScan	2948_58	2948_58	NA	GHR.2948_58--ForcedvitalcapacityFVC.ukb-a-336	GHR.2948_58	GHR	P10912	ENSG00000112964	Growth hormone receptor	ForcedvitalcapacityFVC.ukb-a-336	Forced vital capacity (FVC)	Respiratory	307638	NA	Wald ratio	1	0.0279928	0.00587754	1.91052e-06	0.000283937	0.0164728	0.0395127	1.02839	1.01661	1.0403	NA	NA	NA	NA	NA	NA	NA	NA	NA	NA	NA	NA	NA	NA	NA	NA	NA	NA	NA	NA	NA	NA	NA	NA	NA	NA	NA	NA	NA	NA	NA	0.0568994	7.37275e-05	TRUE	2.43816e-86	Pass	NA	NA	NA	Pass	Pass	0.999245	rs62372052	unconditioned	1	rs55681913	0.9983	Pass	Pass	Pass	1	0	Y	NA	N	No
aric	SomaScan	2948_58	2948_58	NA	GHR.2948_58--Hipcircumference.ukb-b-15590	GHR.2948_58	GHR	P10912	ENSG00000112964	Growth hormone receptor	Hipcircumference.ukb-b-15590	Hip circumference	Anthropometry	462117	NA	Wald ratio	1	-0.0294463	0.00593934	7.12803e-07	0.000115737	-0.0410874	-0.0178052	0.970983	0.959745	0.982352	NA	NA	NA	NA	NA	NA	NA	NA	NA	NA	NA	NA	NA	NA	NA	NA	NA	NA	NA	NA	NA	NA	NA	NA	NA	NA	NA	NA	NA	NA	NA	0.0568994	5.32042e-05	TRUE	6.24881e-88	Pass	NA	NA	NA	Pass	Pass	0.851286	unconditioned	unconditioned	0.9985	rs62372052	0.9925	Pass	Pass	Pass	0	1	Y	NA	N	No
aric	SomaScan	2948_58	2948_58	NA	GHR.2948_58--IGF1.GCST90019511	GHR.2948_58	GHR	P10912	ENSG00000112964	Growth hormone receptor	IGF1.GCST90019511	IGF-1	Biomarker	363228	NA	Wald ratio	1	-0.102754	0.00708646	1.2115e-47	3.05041e-44	-0.116643	-0.0888642	0.902349	0.889903	0.91497	NA	NA	NA	NA	NA	NA	NA	NA	NA	NA	NA	NA	NA	NA	NA	NA	NA	NA	NA	NA	NA	NA	NA	NA	NA	NA	NA	NA	NA	NA	NA	0.0568994	0.000572767	TRUE	6.54757e-76	Pass	NA	NA	NA	Pass	Pass	0.999991	rs62372052	rs55681913	1	rs4866942	0.9979	Pass	Pass	Pass	0	3	Y	NA	N	Pass
aric	SomaScan	2948_58	2948_58	NA	GHR.2948_58--Weight.ukb-b-11842	GHR.2948_58	GHR	P10912	ENSG00000112964	Growth hormone receptor	Weight.ukb-b-11842	Weight	Anthropometry	461632	NA	Wald ratio	1	-0.0336548	0.00516836	7.43091e-11	2.44046e-08	-0.0437848	-0.0235248	0.966905	0.95716	0.97675	NA	NA	NA	NA	NA	NA	NA	NA	NA	NA	NA	NA	NA	NA	NA	NA	NA	NA	NA	NA	NA	NA	NA	NA	NA	NA	NA	NA	NA	NA	NA	0.0568994	9.18626e-05	TRUE	2.88021e-86	Pass	NA	NA	NA	Pass	Pass	0.986197	rs62372052	unconditioned	1	rs62372052	0.9902	Pass	Pass	Pass	1	1	N	NA	N	Pass
aric	SomaScan	19238_12	19238_12	NA	GLUL.19238_12--ApolipoproteinA1.ieu-b-107	GLUL.19238_12	GLUL	P15104	ENSG00000135821	Glutamine synthetase	ApolipoproteinA1.ieu-b-107	Apolipoprotein A1	Biomarker	393193	NA	Wald ratio	1	-0.133403	0.0180529	1.47338e-13	6.70095e-11	-0.168787	-0.0980191	0.875112	0.844689	0.906632	NA	NA	NA	NA	NA	NA	NA	NA	NA	NA	NA	NA	NA	NA	NA	NA	NA	NA	NA	NA	NA	NA	NA	NA	NA	NA	NA	NA	NA	NA	NA	0.00579587	0.000138778	TRUE	5.72962e-08	Pass	NA	NA	NA	Pass	Pass	0.985887	unconditioned	unconditioned	1	rs61805076/rs1689801/rs2452904/rs1689797/rs1779823/rs1689802/rs2244101/rs1779824/rs61805075/rs2489279/rs1689791/rs1689796/rs1779809/rs1689788	0.2466/0.1116/0.095/0.0932/0.0855/0.0649/0.0592/0.0385/0.033/0.0308/0.0301/0.0301/0.0289/0.0268	Pass	Pass	Pass	0	1	Y	NA	Y	Pass
aric	SomaScan	19238_12	19238_12	NA	GLUL.19238_12--ApolipoproteinB.ieu-b-108	GLUL.19238_12	GLUL	P15104	ENSG00000135821	Glutamine synthetase	ApolipoproteinB.ieu-b-108	Apolipoprotein B	Biomarker	439214	NA	Wald ratio	1	0.120025	0.0190954	3.26708e-10	9.78625e-08	0.0825982	0.157452	1.12753	1.08611	1.17052	NA	NA	NA	NA	NA	NA	NA	NA	NA	NA	NA	NA	NA	NA	NA	NA	NA	NA	NA	NA	NA	NA	NA	NA	NA	NA	NA	NA	NA	NA	NA	0.00579587	8.98995e-05	TRUE	1.84641e-08	Pass	NA	NA	NA	Pass	Pass	0.981907	unconditioned	unconditioned	1	rs61805075/rs17447211/rs61805076/rs1689801/rs2452904/rs1689802/rs2332969/rs1779823/rs1779824/rs2244101/rs1689797/rs1689791/rs1779809/rs2489279	0.1897/0.1826/0.1265/0.0796/0.0629/0.0605/0.0476/0.0464/0.0419/0.0345/0.0338/0.0186/0.0185/0.0173	Pass	Pass	Pass	1	0	Y	NA	Y	Pass
aric	SomaScan	19238_12	19238_12	NA	GLUL.19238_12--HDL.34887591	GLUL.19238_12	GLUL	P15104	ENSG00000135821	Glutamine synthetase	HDL.34887591	High density lipoprotein cholesterol levels	Biomarker	1320016	NA	Wald ratio	1	-0.226203	0.0128014	7.1119e-70	3.16815e-66	-0.251294	-0.201113	0.797556	0.777794	0.81782	NA	NA	NA	NA	NA	NA	NA	NA	NA	NA	NA	NA	NA	NA	NA	NA	NA	NA	NA	NA	NA	NA	NA	NA	NA	NA	NA	NA	NA	NA	NA	0.00579587	0.000236485	TRUE	2.5098e-07	Pass	NA	NA	NA	Pass	Pass	0.980089	unconditioned	unconditioned	1	rs1689797/rs61805076/rs1689796/rs2489279/rs1779809/rs1689791/rs1689788/rs2244101/rs1779823/rs1689801/rs61805075/rs2452904	0.206/0.133/0.1034/0.0934/0.0873/0.0833/0.0812/0.0803/0.0308/0.028/0.0219/0.0215	Pass	Pass	Pass	0	1	Y	NA	Y	Pass
aric	SomaScan	19238_12	19238_12	NA	GLUL.19238_12--LDL.34887591	GLUL.19238_12	GLUL	P15104	ENSG00000135821	Glutamine synthetase	LDL.34887591	Low density lipoprotein cholesterol levels	Biomarker	1320016	NA	Wald ratio	1	0.124503	0.0128809	4.21683e-22	3.64481e-19	0.0992567	0.14975	1.13259	1.10435	1.16154	NA	NA	NA	NA	NA	NA	NA	NA	NA	NA	NA	NA	NA	NA	NA	NA	NA	NA	NA	NA	NA	NA	NA	NA	NA	NA	NA	NA	NA	NA	NA	0.00579587	7.07704e-05	TRUE	9.08928e-09	Pass	NA	NA	NA	Pass	Pass	0.986097	unconditioned	unconditioned	1	rs1689801/rs2452904/rs1689802/rs1779824/rs1779823/rs61805076/rs2244101/rs1689797/rs1689791/rs2489279/rs1779809/rs1689788/rs61805075	0.19/0.1396/0.1308/0.1086/0.1084/0.1041/0.0495/0.0294/0.0209/0.0199/0.0194/0.0189/0.0177	Pass	Pass	Pass	1	0	Y	NA	Y	Pass
aric	SomaScan	19238_12	19238_12	NA	GLUL.19238_12--nonHDL.34887591	GLUL.19238_12	GLUL	P15104	ENSG00000135821	Glutamine synthetase	nonHDL.34887591	Non-HDL cholesterol levels	Biomarker	1320016	NA	Wald ratio	1	0.129105	0.0150802	1.11705e-17	7.1349e-15	0.0995475	0.158662	1.13781	1.10467	1.17194	NA	NA	NA	NA	NA	NA	NA	NA	NA	NA	NA	NA	NA	NA	NA	NA	NA	NA	NA	NA	NA	NA	NA	NA	NA	NA	NA	NA	NA	NA	NA	0.00579587	5.55182e-05	TRUE	5.59863e-09	Pass	NA	NA	NA	Pass	Pass	0.985922	unconditioned	unconditioned	1	rs1689801/rs1689802/rs2452904/rs1779823/rs1779824/rs61805076/rs2244101/rs61805075/rs1689797/rs1779807/rs1689791/rs2489279/rs1689796	0.2125/0.1543/0.1489/0.1426/0.0764/0.0702/0.0303/0.026/0.0238/0.0186/0.0178/0.0148/0.0143	Pass	Pass	Pass	1	0	Y	NA	Y	Pass
aric	SomaScan	19238_12	19238_12	NA	GLUL.19238_12--Valine.met-d-Val	GLUL.19238_12	GLUL	P15104	ENSG00000135821	Glutamine synthetase	Valine.met-d-Val	Valine	Biomarker	115048	NA	Wald ratio	1	-0.149559	0.0369986	5.29304e-05	0.00513446	-0.222077	-0.077042	0.861087	0.800854	0.925851	NA	NA	NA	NA	NA	NA	NA	NA	NA	NA	NA	NA	NA	NA	NA	NA	NA	NA	NA	NA	NA	NA	NA	NA	NA	NA	NA	NA	NA	NA	NA	0.00579587	0.000142	TRUE	1.14901e-07	Pass	NA	NA	NA	Pass	Pass	0.949117	unconditioned	unconditioned	0.6079	rs61805076/rs1689801/rs2452904/rs61805075/rs1689797/rs1689802/rs1779824/rs1779823/rs2244101/rs17447211/rs1689791/rs1689796/rs1779807/rs2489279/rs1779809/rs2332969	0.1299/0.0909/0.0821/0.0782/0.0725/0.0689/0.0653/0.0638/0.0597/0.0527/0.0391/0.0359/0.0326/0.0278/0.0258/0.025	Pass	No	Pass	0	1	Y	NA	Y	No
aric	SomaScan	19238_12	19238_12	NA	GLUL.19238_12--Verylowdensitylipoproteincholesterol.met-d-VLDL_C	GLUL.19238_12	GLUL	P15104	ENSG00000135821	Glutamine synthetase	Verylowdensitylipoproteincholesterol.met-d-VLDL_C	Very low-density lipoprotein cholesterol	Biomarker	115048	NA	Wald ratio	1	0.136931	0.0379538	0.000308763	0.0210528	0.0625415	0.21132	1.14675	1.06454	1.23531	NA	NA	NA	NA	NA	NA	NA	NA	NA	NA	NA	NA	NA	NA	NA	NA	NA	NA	NA	NA	NA	NA	NA	NA	NA	NA	NA	NA	NA	NA	NA	0.00579587	0.000123863	TRUE	8.03848e-08	Pass	NA	NA	NA	Pass	Pass	0.822666	unconditioned	unconditioned	0.2348	rs61805076/rs1689801/rs2452904/rs1779824/rs1689802/rs1689797/rs1779823/rs61805075/rs2244101/rs17447211/rs1689791/rs1689796/rs1779807/rs2489279/rs1779809/rs1689788/rs2332969	0.123/0.0925/0.0808/0.0777/0.0724/0.0647/0.0644/0.0557/0.0554/0.0431/0.0385/0.0377/0.0337/0.0312/0.0304/0.0287/0.0206	Pass	No	Pass	1	0	Y	NA	Y	No
aric	SomaScan	15441_6	15441_6	NA	GM2A.15441_6--Forcedexpiratoryvolumein1secondFEV1.ukb-b-19657	GM2A.15441_6	GM2A	P17900	ENSG00000196743	Ganglioside GM2 activator	Forcedexpiratoryvolumein1secondFEV1.ukb-b-19657	Forced expiratory volume in 1-second (FEV1)	Respiratory	421986	NA	Wald ratio	1	-0.0182103	0.00327729	2.75198e-08	6.00644e-06	-0.0246338	-0.0117868	0.981954	0.975667	0.988282	NA	NA	NA	NA	NA	NA	NA	NA	NA	NA	NA	NA	NA	NA	NA	NA	NA	NA	NA	NA	NA	NA	NA	NA	NA	NA	NA	NA	NA	NA	NA	0.137202	7.30813e-05	TRUE	5.13282e-225	Pass	NA	NA	NA	Pass	Pass	0.734394	rs72794132	unconditioned	0.9994	rs72794132	1	No	Pass	Pass	0	2	Y	NA	N	Pass
aric	SomaScan	15441_6	15441_6	NA	GM2A.15441_6--ThoracicAorticAneurysm.34265237	GM2A.15441_6	GM2A	P17900	ENSG00000196743	Ganglioside GM2 activator	ThoracicAorticAneurysm.34265237	Thoracic aortic aneurysm	Cardiovascular	19646	1351	Wald ratio	1	0.280829	0.0786223	0.000354442	0.0234675	0.126729	0.434928	1.32423	1.13511	1.54485	NA	NA	NA	NA	NA	NA	NA	NA	NA	NA	NA	NA	NA	NA	NA	NA	NA	NA	NA	NA	NA	NA	NA	NA	NA	NA	NA	NA	NA	NA	NA	0.137202	0.000649279	TRUE	1.69466e-153	Pass	NA	NA	NA	Pass	Pass	0.880489	rs72794132	unconditioned	0.236	rs72794132	1	Pass	No	Pass	2	0	Y	NA	N	No
aric	SomaScan	19254_125	19254_125	NA	GMPR.19254_125--Bodyfatfreemass.ukb-b-13354	GMPR.19254_125	GMPR	P36959	ENSG00000137198	GMP reductase 1	Bodyfatfreemass.ukb-b-13354	Body fat-free mass	Anthropometry	454850	NA	Inverse variance weighted	2	-0.00778463	0.00183418	2.19377e-05	0.00243535	-0.0113796	-0.00418963	0.992246	0.988685	0.995819	0.723146	1	0.395114	0	NA	NA	NA	NA	NA	NA	NA	NA	NA	NA	NA	NA	NA	NA	NA	NA	NA	NA	NA	NA	NA	NA	NA	NA	NA	NA	NA	0.184055	4.12109e-05	TRUE	1e-300	Pass	Pass	NA	NA	Pass	Pass	0.88618	unconditioned	unconditioned	0.9087	rs112125921	1	Pass	Pass	Pass	0	2	Y	NA	N	No
aric	SomaScan	19254_125	19254_125	NA	GMPR.19254_125--Hipcircumference.ukb-b-15590	GMPR.19254_125	GMPR	P36959	ENSG00000137198	GMP reductase 1	Hipcircumference.ukb-b-15590	Hip circumference	Anthropometry	462117	NA	Inverse variance weighted	2	-0.0112945	0.0029491	0.000128246	0.0105646	-0.0170747	-0.00551423	0.988769	0.98307	0.994501	0.0167719	1	0.896957	0	NA	NA	NA	NA	NA	NA	NA	NA	NA	NA	NA	NA	NA	NA	NA	NA	NA	NA	NA	NA	NA	NA	NA	NA	NA	NA	NA	0.184055	3.16698e-05	TRUE	1e-300	Pass	Pass	NA	NA	Pass	Pass	0.880769	unconditioned	unconditioned	0.2816	rs6459467	0.9724	Pass	No	Pass	0	2	Y	NA	N	No
aric	SomaScan	19254_125	19254_125	NA	GMPR.19254_125--LDL.34887591	GMPR.19254_125	GMPR	P36959	ENSG00000137198	GMP reductase 1	LDL.34887591	Low density lipoprotein cholesterol levels	Biomarker	1320016	NA	Inverse variance weighted	2	-0.00881203	0.00206677	2.01102e-05	0.00226875	-0.0128629	-0.00476115	0.991227	0.987219	0.99525	0.99652	1	0.318154	0	NA	NA	NA	NA	NA	NA	NA	NA	NA	NA	NA	NA	NA	NA	NA	NA	NA	NA	NA	NA	NA	NA	NA	NA	NA	NA	NA	0.184055	1.45306e-05	TRUE	1e-300	Pass	Pass	NA	NA	Pass	Pass	6.27564e-06	rs6910171	rs2205794	0.9893	rs1042391	0.9618	No	Pass	Pass	0	3	Y	NA	N	No
aric	SomaScan	19254_125	19254_125	NA	GMPR.19254_125--TC.34887591	GMPR.19254_125	GMPR	P36959	ENSG00000137198	GMP reductase 1	TC.34887591	Total cholesterol levels	Biomarker	1320016	NA	Inverse variance weighted	2	-0.009124	0.00219269	3.16722e-05	0.00330482	-0.0134217	-0.00482633	0.990917	0.986668	0.995185	1.21434	1	0.270475	0.176505	NA	NA	NA	NA	NA	NA	NA	NA	NA	NA	NA	NA	NA	NA	NA	NA	NA	NA	NA	NA	NA	NA	NA	NA	NA	NA	NA	0.184055	1.68495e-05	TRUE	1e-300	Pass	Pass	NA	NA	Pass	Pass	0.000758779	rs112125921	rs2205794	0.9773	rs1042391	0.9596	No	Pass	Pass	0	3	Y	NA	N	No
aric	SomaScan	3195_50	3195_50	NA	GNLY.3195_50--DBP.30224653	GNLY.3195_50	GNLY	P22749	ENSG00000115523	Granulysin	DBP.30224653	Diastolic blood pressure	Cardiovascular	757601	NA	Wald ratio	1	-0.122836	0.0262765	2.94301e-06	0.000418757	-0.174338	-0.0713343	0.884409	0.840013	0.931151	NA	NA	NA	NA	NA	NA	NA	NA	NA	NA	NA	NA	NA	NA	NA	NA	NA	NA	NA	NA	NA	NA	NA	NA	NA	NA	NA	NA	NA	NA	NA	0.173483	2.89092e-05	TRUE	4.85714e-300	Pass	NA	NA	NA	Pass	Pass	0.866616	rs12151742	rs34218330	0.9482	rs12151742/rs7603438	0.9442/0.0224	Pass	Pass	Pass	0	1	Y	NA	N	No
aric	SomaScan	14006_36	14006_36	NA	GNMT.14006_36--ApolipoproteinA1.ieu-b-107	GNMT.14006_36	GNMT	Q14749	ENSG00000124713	Glycine N-methyltransferase	ApolipoproteinA1.ieu-b-107	Apolipoprotein A1	Biomarker	393193	NA	Wald ratio	1	-0.0612863	0.00464441	9.28699e-40	1.81288e-36	-0.0703893	-0.0521832	0.940554	0.932031	0.949155	NA	NA	NA	NA	NA	NA	NA	NA	NA	NA	NA	NA	NA	NA	NA	NA	NA	NA	NA	NA	NA	NA	NA	NA	NA	NA	NA	NA	NA	NA	NA	0.0882175	0.000442751	TRUE	2.94957e-127	Pass	NA	NA	NA	Pass	Pass	0.827394	rs9462852	rs9471972*	1	rs2395943/rs6940814/rs2296805/rs6458314	0.3905/0.3378/0.1429/0.1288	Pass	Pass	Pass	0	3	Y	NA	N	Pass
aric	SomaScan	14006_36	14006_36	NA	GNMT.14006_36--ApolipoproteinB.ieu-b-108	GNMT.14006_36	GNMT	Q14749	ENSG00000124713	Glycine N-methyltransferase	ApolipoproteinB.ieu-b-108	Apolipoprotein B	Biomarker	439214	NA	Wald ratio	1	0.0462189	0.00491518	5.28814e-21	4.17604e-18	0.0365851	0.0558526	1.0473	1.03726	1.05744	NA	NA	NA	NA	NA	NA	NA	NA	NA	NA	NA	NA	NA	NA	NA	NA	NA	NA	NA	NA	NA	NA	NA	NA	NA	NA	NA	NA	NA	NA	NA	0.0882175	0.000201269	TRUE	1.33587e-133	Pass	NA	NA	NA	Pass	Pass	0.992113	unconditioned	unconditioned	1	rs2395943/rs6940814/rs6458314/rs2296805	0.3738/0.2713/0.2322/0.1227	Pass	Pass	Pass	3	0	Y	NA	N	Pass
aric	SomaScan	14006_36	14006_36	NA	GNMT.14006_36--Creatinine.met-d-Creatinine	GNMT.14006_36	GNMT	Q14749	ENSG00000124713	Glycine N-methyltransferase	Creatinine.met-d-Creatinine	Creatinine	Biomarker	110058	NA	Wald ratio	1	0.0325919	0.0084274	0.000110015	0.00937387	0.0160742	0.0491096	1.03313	1.0162	1.05034	NA	NA	NA	NA	NA	NA	NA	NA	NA	NA	NA	NA	NA	NA	NA	NA	NA	NA	NA	NA	NA	NA	NA	NA	NA	NA	NA	NA	NA	NA	NA	0.0882175	0.000135893	TRUE	1.01243e-129	Pass	NA	NA	NA	Pass	Pass	0.1626	rs2395943	unconditioned	0.9288	rs2395943/rs6940814/rs6458314/rs2296804/rs2296805	0.4184/0.1757/0.1471/0.139/0.1198	No	Pass	Pass	1	0	Y	NA	N	No
aric	SomaScan	14006_36	14006_36	NA	GNMT.14006_36--HDL.34887591	GNMT.14006_36	GNMT	Q14749	ENSG00000124713	Glycine N-methyltransferase	HDL.34887591	High density lipoprotein cholesterol levels	Biomarker	1320016	NA	Wald ratio	1	-0.0383298	0.00325104	4.39496e-32	6.10843e-29	-0.0447019	-0.0319578	0.962395	0.956283	0.968547	NA	NA	NA	NA	NA	NA	NA	NA	NA	NA	NA	NA	NA	NA	NA	NA	NA	NA	NA	NA	NA	NA	NA	NA	NA	NA	NA	NA	NA	NA	NA	0.0882175	0.000105296	TRUE	1.23414e-138	Pass	NA	NA	NA	Pass	Pass	0.628376	rs2395943	unconditioned	1	rs2395943/rs6940814/rs2296805/rs2296804/rs6458314	0.3228/0.2367/0.1501/0.1486/0.1416	No	Pass	Pass	0	3	Y	NA	N	Pass
aric	SomaScan	14006_36	14006_36	NA	GNMT.14006_36--IGF1.GCST90019511	GNMT.14006_36	GNMT	Q14749	ENSG00000124713	Glycine N-methyltransferase	IGF1.GCST90019511	IGF-1	Biomarker	363228	NA	Wald ratio	1	0.0324402	0.00560118	6.96914e-09	1.6793e-06	0.0214619	0.0434185	1.03297	1.02169	1.04437	NA	NA	NA	NA	NA	NA	NA	NA	NA	NA	NA	NA	NA	NA	NA	NA	NA	NA	NA	NA	NA	NA	NA	NA	NA	NA	NA	NA	NA	NA	NA	0.0882175	8.8642e-05	TRUE	1.76742e-137	Pass	NA	NA	NA	Pass	Pass	0.918629	unconditioned	unconditioned	0.9997	rs2395943/rs6458314/rs6940814/rs2296804/rs2296805	0.3911/0.1651/0.1648/0.1539/0.1249	Pass	Pass	Pass	3	0	Y	NA	N	Pass
aric	SomaScan	14006_36	14006_36	NA	GNMT.14006_36--LDL.34887591	GNMT.14006_36	GNMT	Q14749	ENSG00000124713	Glycine N-methyltransferase	LDL.34887591	Low density lipoprotein cholesterol levels	Biomarker	1320016	NA	Wald ratio	1	0.0314229	0.00327114	7.535e-22	6.38578e-19	0.0250114	0.0378343	1.03192	1.02533	1.03856	NA	NA	NA	NA	NA	NA	NA	NA	NA	NA	NA	NA	NA	NA	NA	NA	NA	NA	NA	NA	NA	NA	NA	NA	NA	NA	NA	NA	NA	NA	NA	0.0882175	6.99003e-05	TRUE	2.14191e-140	Pass	NA	NA	NA	Pass	Pass	0.994103	unconditioned	unconditioned	1	rs2395943/rs6940814/rs2296805/rs6458314/rs2296804	0.511/0.17/0.1157/0.1025/0.1007	Pass	Pass	Pass	3	0	Y	NA	N	Pass
aric	SomaScan	14006_36	14006_36	NA	GNMT.14006_36--nonHDL.34887591	GNMT.14006_36	GNMT	Q14749	ENSG00000124713	Glycine N-methyltransferase	nonHDL.34887591	Non-HDL cholesterol levels	Biomarker	1320016	NA	Wald ratio	1	0.0289558	0.00384306	4.90005e-14	2.33234e-11	0.0214234	0.0364882	1.02938	1.02165	1.03716	NA	NA	NA	NA	NA	NA	NA	NA	NA	NA	NA	NA	NA	NA	NA	NA	NA	NA	NA	NA	NA	NA	NA	NA	NA	NA	NA	NA	NA	NA	NA	0.0882175	4.30049e-05	TRUE	4.47294e-142	Pass	NA	NA	NA	Pass	Pass	0.986316	unconditioned	unconditioned	1	rs2395943/rs6940814/rs2296804/rs2296805/rs6458314	0.4386/0.179/0.1431/0.1347/0.1045	Pass	Pass	Pass	3	0	Y	NA	N	Pass
aric	SomaScan	7185_29	7185_29	NA	GP5.7185_29--logTG.34887591	GP5.7185_29	GP5	P40197	ENSG00000178732	Platelet glycoprotein V	logTG.34887591	Triglycerides	Biomarker	1320016	NA	Wald ratio	1	0.0231699	0.0060818	0.000139128	0.0113036	0.0112496	0.0350902	1.02344	1.01131	1.03571	NA	NA	NA	NA	NA	NA	NA	NA	NA	NA	NA	NA	NA	NA	NA	NA	NA	NA	NA	NA	NA	NA	NA	NA	NA	NA	NA	NA	NA	NA	NA	0.0269	1.09965e-05	TRUE	6.3136e-43	Pass	NA	NA	NA	Pass	Pass	0.817932	unconditioned	unconditioned	0.4045	rs1466733	1	Pass	No	Pass	2	0	Y	NA	N	No
aric	SomaScan	8336_267	8336_267	NA	GRAMD1C.8336_267--EducationalAttainment.35361970	GRAMD1C.8336_267	GRAMD1C	Q8IYS0	ENSG00000178075	GRAM domain-containing protein 1C	EducationalAttainment.35361970	Educational attainment	Neurological	3037499	NA	Inverse variance weighted	2	-0.0209836	0.00515333	4.66399e-05	0.00460394	-0.0310842	-0.0108831	0.979235	0.969394	0.989176	0.143049	1	0.705268	0	NA	NA	NA	NA	NA	NA	NA	NA	NA	NA	NA	NA	NA	NA	NA	NA	NA	NA	NA	NA	NA	NA	NA	NA	NA	NA	NA	0.0560322	5.48111e-06	TRUE	2.60426e-91	Pass	Pass	NA	NA	Pass	Pass	0.892485	unconditioned	unconditioned	0.3375	rs61634901/rs79483726/rs61077924/rs2399493/rs4682146/rs2013692	0.3634/0.2646/0.1814/0.0624/0.048/0.0429	Pass	No	Pass	0	3	Y	NA	N	No
aric	SomaScan	8842_16	8842_16	NA	GRAMD1C.8842_16--EducationalAttainment.35361970	GRAMD1C.8842_16	GRAMD1C	Q8IYS0	ENSG00000178075	GRAM domain-containing protein 1C	EducationalAttainment.35361970	Educational attainment	Neurological	3037499	NA	Inverse variance weighted	2	-0.0122879	0.00301816	4.67454e-05	0.00460912	-0.0182035	-0.00637233	0.987787	0.981961	0.993648	0.147338	1	0.701092	0	NA	NA	NA	NA	NA	NA	NA	NA	NA	NA	NA	NA	NA	NA	NA	NA	NA	NA	NA	NA	NA	NA	NA	NA	NA	NA	NA	0.163345	5.48111e-06	TRUE	3.41292e-286	Pass	Pass	NA	NA	Pass	Pass	0.89572	unconditioned	unconditioned	0.3522	rs61634901/rs61077924/rs79483726	0.6753/0.2444/0.0553	Pass	No	Pass	0	3	Y	NA	N	No
aric	SomaScan	4992_49	4992_49	NA	GRN.4992_49--Alzheimers.GCST90027158	GRN.4992_49	GRN	P28799	ENSG00000030582	Granulins	Alzheimers.GCST90027158	Alzheimer's disease	Neurological	487511	85934	Wald ratio	1	-0.260164	0.0369078	1.80184e-12	7.28002e-10	-0.332503	-0.187824	0.770925	0.717127	0.82876	NA	NA	NA	NA	NA	NA	NA	NA	NA	NA	NA	NA	NA	NA	NA	NA	NA	NA	NA	NA	NA	NA	NA	NA	NA	NA	NA	NA	NA	NA	NA	0.025245	0.000102017	TRUE	1.04004e-36	Pass	NA	NA	NA	Pass	Pass	1	unconditioned	unconditioned	1	rs5848	1	Pass	Pass	Pass	0	3	Y	NA	N	Pass
aric	SomaScan	4992_49	4992_49	NA	GRN.4992_49--gfatadjbmi3.35773277	GRN.4992_49	GRN	P28799	ENSG00000030582	Granulins	gfatadjbmi3.35773277	Gluteofemoral adipose tissue adjusted for BMI and height (GFATadj)	Metabolic/endocrine	39076	NA	Wald ratio	1	0.117498	0.0321424	0.000256636	0.0183107	0.0544988	0.180497	1.12468	1.05601	1.19781	NA	NA	NA	NA	NA	NA	NA	NA	NA	NA	NA	NA	NA	NA	NA	NA	NA	NA	NA	NA	NA	NA	NA	NA	NA	NA	NA	NA	NA	NA	NA	0.025245	0.000361731	TRUE	3.13112e-28	Pass	NA	NA	NA	Pass	Pass	0.846938	unconditioned	unconditioned	0.2888	rs5848	0.9997	Pass	No	Pass	1	0	Y	NA	N	No
aric	SomaScan	4992_49	4992_49	NA	GRN.4992_49--Moodswings.ukb-b-14180	GRN.4992_49	GRN	P28799	ENSG00000030582	Granulins	Moodswings.ukb-b-14180	Mood swings	Psychiatric	451619	204412	Wald ratio	1	0.0223161	0.00472006	2.2683e-06	0.000327582	0.0130648	0.0315674	1.02257	1.01315	1.03207	NA	NA	NA	NA	NA	NA	NA	NA	NA	NA	NA	NA	NA	NA	NA	NA	NA	NA	NA	NA	NA	NA	NA	NA	NA	NA	NA	NA	NA	NA	NA	0.025245	4.94345e-05	TRUE	4.11026e-38	Pass	NA	NA	NA	Pass	Pass	0.945595	unconditioned	unconditioned	0.9665	rs5848	0.9991	Pass	Pass	Pass	3	0	Y	NA	N	No
aric	SomaScan	17138_8	17138_8	NA	GSTA1.17138_8--ApolipoproteinA1.ieu-b-107	GSTA1.17138_8	GSTA1	P08263	ENSG00000243955	Glutathione S-transferase A1	ApolipoproteinA1.ieu-b-107	Apolipoprotein A1	Biomarker	393193	NA	Wald ratio	1	0.0163918	0.0030616	8.60279e-08	1.74399e-05	0.0103911	0.0223926	1.01653	1.01045	1.02265	NA	NA	NA	NA	NA	NA	NA	NA	NA	NA	NA	NA	NA	NA	NA	NA	NA	NA	NA	NA	NA	NA	NA	NA	NA	NA	NA	NA	NA	NA	NA	0.173483	7.29035e-05	TRUE	3.26011e-293	Pass	NA	NA	NA	Pass	Pass	0.966107	unconditioned	unconditioned	0.9998	rs4715316/rs4715317/rs6458868/rs6458869/rs2749007/rs2608629/rs2608624/rs2749005/rs2608625/rs1009064/rs1009063	0.5961/0.1029/0.0768/0.0545/0.0244/0.0231/0.0206/0.0157/0.0137/0.0125/0.0119	Pass	Pass	Pass	2	0	Y	NA	N	No
aric	SomaScan	17138_8	17138_8	NA	GSTA1.17138_8--eGFR.34272381	GSTA1.17138_8	GSTA1	P08263	ENSG00000243955	Glutathione S-transferase A1	eGFR.34272381	Glomerular filtration rate (estimated)	Renal	436581	NA	Wald ratio	1	-0.00229944	0.000431145	9.64261e-08	1.9102e-05	-0.00314448	-0.00145439	0.997703	0.99686	0.998547	NA	NA	NA	NA	NA	NA	NA	NA	NA	NA	NA	NA	NA	NA	NA	NA	NA	NA	NA	NA	NA	NA	NA	NA	NA	NA	NA	NA	NA	NA	NA	0.173483	6.70623e-05	TRUE	3.3347e-294	Pass	NA	NA	NA	Pass	Pass	0.968387	unconditioned	unconditioned	1	rs4715316/rs4715317/rs2254050/rs6458868/rs6458869/rs2749007/rs2608629/rs2608624/rs2749005/rs2608625/rs1009063/rs1009064	0.5262/0.0922/0.0756/0.073/0.0516/0.0244/0.0236/0.0229/0.0178/0.0156/0.0144/0.0144	Pass	Pass	Pass	0	3	Y	NA	N	No
aric	SomaScan	17138_8	17138_8	NA	GSTA1.17138_8--HDL.34887591	GSTA1.17138_8	GSTA1	P08263	ENSG00000243955	Glutathione S-transferase A1	HDL.34887591	High density lipoprotein cholesterol levels	Biomarker	1320016	NA	Wald ratio	1	0.0186952	0.00218724	1.25924e-17	8.01367e-15	0.0144082	0.0229821	1.01887	1.01451	1.02325	NA	NA	NA	NA	NA	NA	NA	NA	NA	NA	NA	NA	NA	NA	NA	NA	NA	NA	NA	NA	NA	NA	NA	NA	NA	NA	NA	NA	NA	NA	NA	0.173483	5.53421e-05	TRUE	1.97058e-298	Pass	NA	NA	NA	Pass	Pass	0.969064	unconditioned	unconditioned	1	rs4715316/rs2254050/rs6458868/rs2608629/rs2749007/rs4715317/rs2608624/rs6458869/rs1009064/rs1009063/rs2749005/rs2608625/rs2749019/rs2608627/rs2749024/rs2749014	0.3036/0.1063/0.0869/0.0694/0.0655/0.0589/0.0579/0.054/0.0292/0.0285/0.0255/0.0211/0.0173/0.0113/0.009/0.0077	Pass	Pass	Pass	3	0	Y	NA	N	Pass
aric	SomaScan	17138_8	17138_8	NA	GSTA1.17138_8--IGF1.GCST90019511	GSTA1.17138_8	GSTA1	P08263	ENSG00000243955	Glutathione S-transferase A1	IGF1.GCST90019511	IGF-1	Biomarker	363228	NA	Wald ratio	1	0.0183955	0.00373659	8.51939e-07	0.000136165	0.0110718	0.0257192	1.01857	1.01113	1.02605	NA	NA	NA	NA	NA	NA	NA	NA	NA	NA	NA	NA	NA	NA	NA	NA	NA	NA	NA	NA	NA	NA	NA	NA	NA	NA	NA	NA	NA	NA	NA	0.173483	6.65013e-05	TRUE	2.70492e-293	Pass	NA	NA	NA	Pass	Pass	0.0160984	rs62412873	rs12524110*	1	rs4715316/rs4715317/rs6458868/rs2254050/rs2749007/rs2608629/rs2608624/rs2749005/rs6458869/rs1009063/rs1009064/rs2608625/rs2749019	0.5041/0.0882/0.0699/0.0698/0.0385/0.0371/0.036/0.0282/0.0227/0.0173/0.0173/0.0144/0.0113	No	Pass	Pass	3	0	Y	NA	N	No
aric	SomaScan	17138_8	17138_8	NA	GSTA1.17138_8--LiverVolume.GCST90016666	GSTA1.17138_8	GSTA1	P08263	ENSG00000243955	Glutathione S-transferase A1	LiverVolume.GCST90016666	Liver volume	Metabolic/endocrine	32858	NA	Wald ratio	1	-0.0573484	0.010894	1.40771e-07	2.68461e-05	-0.0787006	-0.0359963	0.944265	0.924317	0.964644	NA	NA	NA	NA	NA	NA	NA	NA	NA	NA	NA	NA	NA	NA	NA	NA	NA	NA	NA	NA	NA	NA	NA	NA	NA	NA	NA	NA	NA	NA	NA	0.173483	0.000843425	TRUE	7.99843e-223	Pass	NA	NA	NA	Pass	Pass	0.973137	unconditioned	unconditioned	0.9997	rs4715316/rs4715317/rs2254050/rs6458868/rs6458869/rs2749007/rs2608624/rs2608629/rs1009064/rs2749005/rs1009063/rs2608625	0.5375/0.1004/0.0753/0.0642/0.0397/0.0239/0.0238/0.023/0.0163/0.0162/0.0159/0.0156	Pass	Pass	Pass	0	3	Y	NA	N	No
aric	SomaScan	17138_8	17138_8	NA	GSTA1.17138_8--LDL.34887591	GSTA1.17138_8	GSTA1	P08263	ENSG00000243955	Glutathione S-transferase A1	LDL.34887591	Low density lipoprotein cholesterol levels	Biomarker	1320016	NA	Wald ratio	1	-0.0109002	0.00220134	7.36018e-07	0.000119394	-0.0152148	-0.00658555	0.989159	0.9849	0.993436	NA	NA	NA	NA	NA	NA	NA	NA	NA	NA	NA	NA	NA	NA	NA	NA	NA	NA	NA	NA	NA	NA	NA	NA	NA	NA	NA	NA	NA	NA	NA	0.173483	1.85741e-05	TRUE	1.06318e-302	Pass	NA	NA	NA	Pass	Pass	0.754263	rs4715316	rs4715344	1	rs4715316/rs2254050/rs2749005/rs6458868/rs4715317/rs6458869/rs2749007/rs2608625/rs2608629/rs2608624/rs1009063/rs1009064/rs2749019/rs2608627/rs2749024/rs2749029/rs2608630	0.2582/0.1237/0.1004/0.0886/0.075/0.0472/0.0361/0.0352/0.0352/0.0345/0.0335/0.0325/0.0191/0.0107/0.0092/0.0085/0.0081	No	Pass	Pass	0	3	Y	NA	N	No
aric	SomaScan	17138_8	17138_8	NA	GSTA1.17138_8--nonHDL.34887591	GSTA1.17138_8	GSTA1	P08263	ENSG00000243955	Glutathione S-transferase A1	nonHDL.34887591	Non-HDL cholesterol levels	Biomarker	1320016	NA	Wald ratio	1	-0.0174674	0.00259944	1.82139e-11	6.53795e-09	-0.0225623	-0.0123725	0.982684	0.97769	0.987704	NA	NA	NA	NA	NA	NA	NA	NA	NA	NA	NA	NA	NA	NA	NA	NA	NA	NA	NA	NA	NA	NA	NA	NA	NA	NA	NA	NA	NA	NA	NA	0.173483	3.42071e-05	TRUE	1.34645e-300	Pass	NA	NA	NA	Pass	Pass	0.8512	unconditioned	unconditioned	1	rs2749005/rs4715316/rs6458868/rs2254050/rs6458869/rs4715317/rs2749007/rs2608629/rs2608624/rs2608625/rs1009063/rs1009064/rs2749019/rs2608627/rs2749024/rs2749029	0.2208/0.2139/0.1016/0.0926/0.0771/0.0508/0.035/0.033/0.0318/0.0208/0.0194/0.0178/0.0171/0.0086/0.0082/0.0081	Pass	Pass	Pass	0	3	Y	NA	N	Pass
aric	SomaScan	17138_8	17138_8	NA	GSTA1.17138_8--Phenylalanine.met-d-Phe	GSTA1.17138_8	GSTA1	P08263	ENSG00000243955	Glutathione S-transferase A1	Phenylalanine.met-d-Phe	Phenylalanine	Biomarker	115025	NA	Wald ratio	1	0.0250259	0.00644431	0.000102998	0.00884254	0.0123951	0.0376568	1.02534	1.01247	1.03837	NA	NA	NA	NA	NA	NA	NA	NA	NA	NA	NA	NA	NA	NA	NA	NA	NA	NA	NA	NA	NA	NA	NA	NA	NA	NA	NA	NA	NA	NA	NA	0.173483	0.000131589	TRUE	2.55872e-277	Pass	NA	NA	NA	Pass	Pass	0.949804	unconditioned	unconditioned	0.9962	rs4715316/rs6458868/rs2254050/rs4715317/rs6458869/rs2749007/rs2608624/rs2608629/rs2749005/rs2608625/rs1009063/rs1009064/rs2749019	0.4915/0.0916/0.0822/0.0813/0.0422/0.028/0.0269/0.0267/0.0248/0.017/0.0163/0.0148/0.0098	Pass	Pass	Pass	2	0	Y	NA	N	No
aric	SomaScan	17138_8	17138_8	NA	GSTA1.17138_8--TC.34887591	GSTA1.17138_8	GSTA1	P08263	ENSG00000243955	Glutathione S-transferase A1	TC.34887591	Total cholesterol levels	Biomarker	1320016	NA	Wald ratio	1	-0.0101807	0.00212096	1.58627e-06	0.000239493	-0.0143378	-0.00602363	0.989871	0.985765	0.993994	NA	NA	NA	NA	NA	NA	NA	NA	NA	NA	NA	NA	NA	NA	NA	NA	NA	NA	NA	NA	NA	NA	NA	NA	NA	NA	NA	NA	NA	NA	NA	0.173483	1.7451e-05	TRUE	7.00599e-303	Pass	NA	NA	NA	Pass	Pass	0.177089	rs4715316	rs2894801	1	rs4715316/rs2254050/rs4715317/rs6458868/rs2749005/rs6458869/rs2608624/rs2608625/rs2749007/rs1009063/rs2608629/rs1009064/rs2749019/rs2608627/rs2749024/rs2749029	0.3345/0.1126/0.09/0.0804/0.0627/0.0528/0.0346/0.0311/0.0295/0.0295/0.0281/0.0278/0.0166/0.0088/0.0079/0.0079	No	Pass	Pass	0	3	Y	NA	N	No
aric	SomaScan	17138_8	17138_8	NA	GSTA1.17138_8--logTG.34887591	GSTA1.17138_8	GSTA1	P08263	ENSG00000243955	Glutathione S-transferase A1	logTG.34887591	Triglycerides	Biomarker	1320016	NA	Wald ratio	1	-0.0228515	0.00217248	7.08931e-26	7.28789e-23	-0.0271096	-0.0185935	0.977408	0.973255	0.981578	NA	NA	NA	NA	NA	NA	NA	NA	NA	NA	NA	NA	NA	NA	NA	NA	NA	NA	NA	NA	NA	NA	NA	NA	NA	NA	NA	NA	NA	NA	NA	0.173483	8.38114e-05	TRUE	4.18343e-296	Pass	NA	NA	NA	Pass	Pass	0.971296	unconditioned	unconditioned	1	rs4715316/rs2749005/rs6458869/rs4715317/rs6458868/rs2254050/rs2608624/rs2608629/rs1009063/rs2749007/rs1009064/rs2749019/rs2608625/rs2749024/rs2749029	0.3169/0.1585/0.1074/0.0835/0.0719/0.0574/0.0315/0.0218/0.0209/0.0203/0.0192/0.0164/0.0158/0.0082/0.0079	Pass	Pass	Pass	0	3	Y	NA	N	Pass
aric	SomaScan	17138_8	17138_8	NA	GSTA1.17138_8--Urate.GCST90019524	GSTA1.17138_8	GSTA1	P08263	ENSG00000243955	Glutathione S-transferase A1	Urate.GCST90019524	Urate	Metabolic/endocrine	363228	NA	Wald ratio	1	0.0179644	0.00373659	1.52683e-06	0.000232075	0.0106407	0.0252881	1.01813	1.0107	1.02561	NA	NA	NA	NA	NA	NA	NA	NA	NA	NA	NA	NA	NA	NA	NA	NA	NA	NA	NA	NA	NA	NA	NA	NA	NA	NA	NA	NA	NA	NA	NA	0.173483	6.36187e-05	TRUE	1.55981e-293	Pass	NA	NA	NA	Pass	Pass	0.818768	rs4715316	unconditioned	0.966	rs4715316/rs6458868/rs4715317/rs2254050/rs6458869/rs2749007/rs2608629/rs2608624/rs2749005/rs1009063/rs1009064/rs2608625/rs2749019	0.4318/0.1019/0.09/0.0728/0.0605/0.0403/0.0389/0.0314/0.0246/0.0165/0.0165/0.015/0.0107	Pass	Pass	Pass	3	0	Y	NA	N	No
aric	SomaScan	15395_15	15395_15	NA	GSTM1.15395_15--DBP.30224653	GSTM1.15395_15	GSTM1	P09488	ENSG00000134184	Glutathione S-transferase Mu 1	DBP.30224653	Diastolic blood pressure	Cardiovascular	757601	NA	Inverse variance weighted	3	-0.198026	0.0558291	0.000389647	0.025411	-0.307451	-0.0886006	0.820349	0.735319	0.915211	4.16677	2	0.124508	0.520012	-0.185266	0.0427694	1.47936e-05	-0.269094	-0.101438	0.830883	0.764071	0.903537	-0.17368	0.0433711	0.0570727	-0.258688	-0.0886732	0.840565	0.772064	0.915145	-0.0140313	0.153931	0.94213	-0.315737	0.287674	0.986067	0.729251	1.33332	-0.131786	0.104504	0.426822	0.110562	4.00363e-05	TRUE	7.59043e-181	Pass	Pass	Pass	Pass	Pass	Pass	0.97681	rs140604451	unconditioned	0.9639	rs140604451	0.9992	Pass	Pass	Pass	0	1	Y	NA	N	No
aric	SomaScan	4911_49	4911_49	NA	GSTP1.4911_49--CRP.GCST90179146	GSTP1.4911_49	GSTP1	P09211	ENSG00000084207	Glutathione S-transferase P	CRP.GCST90179146	C-reactive protein	Biomarker	575531	NA	Wald ratio	1	0.0143479	0.00362307	7.4906e-05	0.00682776	0.00724665	0.0214491	1.01445	1.00727	1.02168	NA	NA	NA	NA	NA	NA	NA	NA	NA	NA	NA	NA	NA	NA	NA	NA	NA	NA	NA	NA	NA	NA	NA	NA	NA	NA	NA	NA	NA	NA	NA	0.153293	2.72485e-05	TRUE	3.06187e-260	Pass	NA	NA	NA	Pass	Pass	0.076888	rs1254123	unconditioned	0.9763	rs1254123	0.9905	No	Pass	Pass	1	1	N	NA	N	No
aric	SomaScan	17325_10	17325_10	NA	GUK1.17325_10--DBP.30224653	GUK1.17325_10	GUK1	Q16774	ENSG00000143774	Guanylate kinase	DBP.30224653	Diastolic blood pressure	Cardiovascular	757601	NA	Wald ratio	1	-0.11496	0.0330396	0.00050244	0.0310533	-0.179718	-0.0502022	0.891402	0.835506	0.951037	NA	NA	NA	NA	NA	NA	NA	NA	NA	NA	NA	NA	NA	NA	NA	NA	NA	NA	NA	NA	NA	NA	NA	NA	NA	NA	NA	NA	NA	NA	NA	0.143466	1.59816e-05	TRUE	7.32046e-244	Pass	NA	NA	NA	Pass	Pass	0.796455	rs10753445	unconditioned	0.9999	rs2760061/rs1745416/rs1745417/rs3094912/rs1745414/rs964941/rs3094914/rs708120/rs3094913/rs708117/rs708116	0.519/0.0817/0.0747/0.073/0.0627/0.0372/0.0267/0.0242/0.0239/0.0175/0.0155	No	Pass	Pass	0	2	Y	NA	N	No
aric	SomaScan	17325_10	17325_10	NA	GUK1.17325_10--Hypertension.ukb-b-14057	GUK1.17325_10	GUK1	Q16774	ENSG00000143774	Guanylate kinase	Hypertension.ukb-b-14057	Hypertension	Cardiovascular	343202	119731	Wald ratio	1	-0.00696919	0.00174233	6.3361e-05	0.00592144	-0.0103842	-0.00355423	0.993055	0.98967	0.996452	NA	NA	NA	NA	NA	NA	NA	NA	NA	NA	NA	NA	NA	NA	NA	NA	NA	NA	NA	NA	NA	NA	NA	NA	NA	NA	NA	NA	NA	NA	NA	0.143466	4.66489e-05	TRUE	1.00902e-237	Pass	NA	NA	NA	Pass	Pass	0.782897	rs10753445	unconditioned	0.9999	rs2760061/rs1745416/rs1745417/rs3094912/rs1745414/rs708116/rs708114/rs708115/rs12564763/rs708111/rs708117/rs964941/rs708112/rs3094914/rs3094913	0.4912/0.1252/0.0836/0.0463/0.0285/0.023/0.0226/0.0224/0.022/0.02/0.0185/0.0166/0.0163/0.0123/0.0104	No	Pass	Pass	0	1	Y	NA	N	No
aric	SomaScan	17325_10	17325_10	NA	GUK1.17325_10--SBP.30224653	GUK1.17325_10	GUK1	Q16774	ENSG00000143774	Guanylate kinase	SBP.30224653	Systolic blood pressure	Cardiovascular	757601	NA	Wald ratio	1	-0.225695	0.0577062	9.18725e-05	0.008094	-0.3388	-0.112591	0.797961	0.712625	0.893516	NA	NA	NA	NA	NA	NA	NA	NA	NA	NA	NA	NA	NA	NA	NA	NA	NA	NA	NA	NA	NA	NA	NA	NA	NA	NA	NA	NA	NA	NA	NA	0.143466	2.02145e-05	TRUE	2.98339e-243	Pass	NA	NA	NA	Pass	Pass	0.657702	rs10753445	unconditioned	0.9999	rs1745416/rs1745417/rs3094912/rs1745414/rs2760061/rs3094914/rs3094913/rs964941/rs708114/rs708120/rs708117/rs708116/rs708115/rs708111	0.2173/0.1491/0.1403/0.0791/0.0511/0.0476/0.0452/0.0428/0.0393/0.0386/0.0379/0.0285/0.0283/0.0272	No	Pass	Pass	0	1	Y	NA	N	No
aric	SomaScan	15562_24	15562_24	NA	GUSB.15562_24--eGFR.34272381	GUSB.15562_24	GUSB	P08236	ENSG00000169919	Beta-glucuronidase	eGFR.34272381	Glomerular filtration rate (estimated)	Renal	436581	NA	Wald ratio	1	-0.0107242	0.0016933	2.3992e-10	7.33844e-08	-0.0140431	-0.00740536	0.989333	0.986055	0.992622	NA	NA	NA	NA	NA	NA	NA	NA	NA	NA	NA	NA	NA	NA	NA	NA	NA	NA	NA	NA	NA	NA	NA	NA	NA	NA	NA	NA	NA	NA	NA	0.0156352	0.000107031	TRUE	2.60459e-22	Pass	NA	NA	NA	Pass	Pass	0.895977	unconditioned	unconditioned	1	rs2949690/rs9530/rs4718278/rs55773927/rs4718286/rs7791814/rs12670952/rs6945322/rs3112833/rs4718285/rs7383796/rs4718288/rs13237956/rs6942660/rs4718275/rs10235337/rs55796207/rs10279841/rs10245642/rs2949692/rs781143/rs6460264/rs4502988/rs2658585/rs10807697/rs35850374/rs66552782/rs7784623/rs6960048/rs4467826/rs2946579	0.4138/0.1545/0.0733/0.0252/0.0241/0.0218/0.0209/0.0178/0.0174/0.0164/0.0163/0.0154/0.0131/0.013/0.0127/0.0117/0.0103/0.0088/0.0084/0.0074/0.0061/0.0061/0.0059/0.0046/0.0044/0.0043/0.0042/0.0038/0.0035/0.0031/0.003	Pass	Pass	Pass	0	3	Y	NA	Y	Pass
aric	SomaScan	15562_24	15562_24	NA	GUSB.15562_24--logTG.34887591	GUSB.15562_24	GUSB	P08236	ENSG00000169919	Beta-glucuronidase	logTG.34887591	Triglycerides	Biomarker	1320016	NA	Wald ratio	1	-0.0375353	0.00794101	2.28114e-06	0.000328889	-0.0530997	-0.021971	0.96316	0.948285	0.978269	NA	NA	NA	NA	NA	NA	NA	NA	NA	NA	NA	NA	NA	NA	NA	NA	NA	NA	NA	NA	NA	NA	NA	NA	NA	NA	NA	NA	NA	NA	NA	0.0156352	1.69263e-05	TRUE	7.35432e-25	Pass	NA	NA	NA	Pass	Pass	0.916665	unconditioned	unconditioned	0.9735	rs2949690/rs9530/rs10279841/rs10807697/rs10235337/rs4718275/rs4718278/rs7784623/rs6960048/rs55773927/rs1917563/rs7809991/rs3201569/rs10245642/rs12670952/rs4467826/rs7791814/rs66552782/rs62470893/rs35850374/rs6945322/rs11763147/rs1880556/rs6954920/rs7383796/rs4718286/rs781151/rs2690442/rs781144/rs4718285/rs13237956/rs781145/rs4718288/rs1880555/rs4718271/rs55796207/rs6942660	0.2037/0.173/0.0486/0.0339/0.0328/0.0323/0.0261/0.0249/0.0246/0.0216/0.0203/0.0201/0.0198/0.0189/0.0176/0.0176/0.0172/0.0169/0.0164/0.0147/0.0145/0.0136/0.013/0.0125/0.0118/0.0109/0.009/0.009/0.0071/0.0071/0.007/0.007/0.0069/0.0066/0.0066/0.0059/0.0057	Pass	Pass	Pass	0	3	Y	NA	Y	No
aric	SomaScan	8229_1	8229_1	NA	GXYLT1.8229_1--Bodyfatfreemass.ukb-b-13354	GXYLT1.8229_1	GXYLT1	Q4G148	ENSG00000151233	Glucoside xylosyltransferase 1	Bodyfatfreemass.ukb-b-13354	Body fat-free mass	Anthropometry	454850	NA	Inverse variance weighted	2	0.016822	0.00355359	2.20368e-06	0.000319845	0.00985691	0.023787	1.01696	1.00991	1.02407	0.266794	1	0.60549	0	NA	NA	NA	NA	NA	NA	NA	NA	NA	NA	NA	NA	NA	NA	NA	NA	NA	NA	NA	NA	NA	NA	NA	NA	NA	NA	NA	0.0787979	4.98138e-05	TRUE	3.08893e-124	Pass	Pass	NA	NA	Pass	Pass	0.856473	rs190407775	rs1452106*	0.9001	rs190407775	1	Pass	Pass	Pass	2	0	Y	NA	N	No
aric	SomaScan	9545_156	9545_156	NA	GZMK.9545_156--HipKneeOA.GCST007092	GZMK.9545_156	GZMK	P49863	ENSG00000113088	Granzyme K	HipKneeOA.GCST007092	Osteoarthritis (hip or knee)	Musculoskeletal	417596	39427	Wald ratio	1	0.177262	0.0456494	0.000103126	0.00884765	0.0877891	0.266735	1.19394	1.09176	1.30569	NA	NA	NA	NA	NA	NA	NA	NA	NA	NA	NA	NA	NA	NA	NA	NA	NA	NA	NA	NA	NA	NA	NA	NA	NA	NA	NA	NA	NA	NA	NA	0.013955	3.6252e-05	TRUE	2.42396e-21	Pass	NA	NA	NA	Pass	Pass	0.800028	unconditioned	unconditioned	0.3871	rs2407827/rs6891823/rs10471928/rs7712338/rs2194205/rs2194206	0.4914/0.1858/0.1466/0.0868/0.0359/0.0318	Pass	No	Pass	1	0	Y	NA	Y	No
aric	SomaScan	9545_156	9545_156	NA	GZMK.9545_156--KneeOA.GCST007090	GZMK.9545_156	GZMK	P49863	ENSG00000113088	Granzyme K	KneeOA.GCST007090	Osteoarthritis (knee)	Musculoskeletal	403124	24955	Wald ratio	1	0.227654	0.0557278	4.40566e-05	0.00438988	0.118428	0.336881	1.25565	1.12573	1.40057	NA	NA	NA	NA	NA	NA	NA	NA	NA	NA	NA	NA	NA	NA	NA	NA	NA	NA	NA	NA	NA	NA	NA	NA	NA	NA	NA	NA	NA	NA	NA	0.013955	4.14715e-05	TRUE	3.49177e-21	Pass	NA	NA	NA	Pass	Pass	0.927626	unconditioned	unconditioned	0.6252	rs2407827/rs6891823/rs10471928/rs7712338/rs2194205	0.4727/0.2356/0.1334/0.072/0.0394	Pass	No	Pass	3	0	Y	NA	Y	No
aric	SomaScan	17739_1	17739_1	NA	HADH.17739_1--SBP.30224653	HADH.17739_1	HADH	Q16836	ENSG00000138796	Hydroxyacyl-coenzyme A dehydrogenase, mitochondrial	SBP.30224653	Systolic blood pressure	Cardiovascular	757601	NA	Wald ratio	1	1.03914	0.2181	1.89323e-06	0.000281609	0.611662	1.46662	2.82678	1.84349	4.33454	NA	NA	NA	NA	NA	NA	NA	NA	NA	NA	NA	NA	NA	NA	NA	NA	NA	NA	NA	NA	NA	NA	NA	NA	NA	NA	NA	NA	NA	NA	NA	0.00995765	2.99711e-05	TRUE	1.25807e-15	Pass	NA	NA	NA	Pass	Pass	0.147754	rs72890511	rs4245930*	0.863	rs72890511/rs17038261/rs10018478/rs4373225/rs10023155/rs4245924/rs6533331/rs7688183/rs4956032/rs17550794/rs17038296/rs17038253/rs4956033/rs6533342/rs3796992/rs4956034/rs72890536/rs6533332/rs6819213/rs6533333/rs112691195/rs13136813/rs10084773/rs4956144/rs4618389/rs28515202/rs56240690/rs28630533/rs732940/rs13107797/rs7674097/rs4956145/rs3796991/rs4956146/rs6832702/rs4956149/rs13147760/rs4956147/rs6533335/rs6533337/rs6533334/rs4245923/rs10488943/rs7673916/rs7375325/rs4446408/rs3796990/rs17038243/rs17038246/rs17038304/rs10856984/rs3775973/rs10025485/rs4521419/rs6533341/rs6533340/rs10015752/rs6533339/rs7691506/rs7691313/rs6816061/rs17038307/rs10034193/rs7695795/rs6533330/rs61025875/rs6846789/rs4446407/rs28599650/rs17038249/rs10008953/rs11934936/rs6810610/rs3796939/rs6830485	0.0244/0.02/0.0191/0.019/0.018/0.0178/0.0178/0.0176/0.0176/0.0176/0.0172/0.0163/0.0162/0.0161/0.0161/0.0154/0.0154/0.0152/0.0151/0.0149/0.0148/0.0148/0.0147/0.0146/0.0146/0.0144/0.0143/0.0142/0.014/0.0135/0.0129/0.0128/0.0127/0.0126/0.0126/0.0125/0.0124/0.0123/0.0122/0.0122/0.0122/0.0121/0.0121/0.0121/0.012/0.0119/0.0119/0.0119/0.0114/0.0112/0.0112/0.0112/0.0111/0.0106/0.0104/0.0103/0.0102/0.0101/0.0099/0.0098/0.0091/0.009/0.0087/0.0083/0.0082/0.008/0.0076/0.0075/0.0073/0.007/0.0069/0.0068/0.0065/0.0062/0.0054	No	Pass	Pass	2	0	Y	NA	N	No
aric	SomaScan	19267_14	19267_14	NA	HAGH.19267_14--CigarettesPerDay.30643251	HAGH.19267_14	HAGH	Q16775	ENSG00000063854	Hydroxyacylglutathione hydrolase, mitochondrial	CigarettesPerDay.30643251	Cigarettes per day	Respiratory	337334	NA	Wald ratio	1	-0.0522431	0.0142717	0.000251624	0.0180232	-0.0802158	-0.0242705	0.949098	0.922917	0.976022	NA	NA	NA	NA	NA	NA	NA	NA	NA	NA	NA	NA	NA	NA	NA	NA	NA	NA	NA	NA	NA	NA	NA	NA	NA	NA	NA	NA	NA	NA	NA	0.0756674	3.98711e-05	TRUE	5.4867e-119	Pass	NA	NA	NA	Pass	Pass	0.870663	unconditioned	unconditioned	0.3064	rs13166/rs7187048/rs3743852/rs7185299	0.6516/0.189/0.0849/0.0739	Pass	No	Pass	0	3	Y	NA	N	No
aric	SomaScan	19267_14	19267_14	NA	HAGH.19267_14--Height.36224396	HAGH.19267_14	HAGH	Q16775	ENSG00000063854	Hydroxyacylglutathione hydrolase, mitochondrial	Height.36224396	Height	Anthropometry	4080687	NA	Wald ratio	1	0.0169294	0.00274371	6.81835e-10	1.9137e-07	0.0115517	0.022307	1.01707	1.01162	1.02256	NA	NA	NA	NA	NA	NA	NA	NA	NA	NA	NA	NA	NA	NA	NA	NA	NA	NA	NA	NA	NA	NA	NA	NA	NA	NA	NA	NA	NA	NA	NA	0.0756674	9.34592e-06	TRUE	4.14038e-124	Pass	NA	NA	NA	Pass	Pass	1.4574e-09	unconditioned	rs155243	0.9733	rs10500323/rs238678	0.9432/0.0486	No	Pass	Pass	3	0	Y	NA	N	Pass
aric	SomaScan	19267_14	19267_14	NA	HAGH.19267_14--IGF1.GCST90019511	HAGH.19267_14	HAGH	Q16775	ENSG00000063854	Hydroxyacylglutathione hydrolase, mitochondrial	IGF1.GCST90019511	IGF-1	Biomarker	363228	NA	Wald ratio	1	-0.0641387	0.00605754	3.37902e-26	3.57882e-23	-0.0760114	-0.0522659	0.937875	0.926806	0.949076	NA	NA	NA	NA	NA	NA	NA	NA	NA	NA	NA	NA	NA	NA	NA	NA	NA	NA	NA	NA	NA	NA	NA	NA	NA	NA	NA	NA	NA	NA	NA	0.0756674	0.000300225	TRUE	5.3778e-110	Pass	NA	NA	NA	Pass	Pass	0.999077	rs74002488	rs74002488	1	rs13166/rs7187048/rs7185299	0.783/0.1593/0.0261	Pass	Pass	Pass	0	3	Y	NA	N	Pass
aric	SomaScan	19267_14	19267_14	NA	HAGH.19267_14--Thyroidcancer.ieu-a-1082	HAGH.19267_14	HAGH	Q16775	ENSG00000063854	Hydroxyacylglutathione hydrolase, mitochondrial	Thyroidcancer.ieu-a-1082	Thyroid cancer	Cancer/Metabolic disease	1080	649	Wald ratio	1	1.03829	0.236957	1.17725e-05	0.00141542	0.573852	1.50272	2.82438	1.77509	4.49391	NA	NA	NA	NA	NA	NA	NA	NA	NA	NA	NA	NA	NA	NA	NA	NA	NA	NA	NA	NA	NA	NA	NA	NA	NA	NA	NA	NA	NA	NA	NA	0.0756674	0.0180138	TRUE	6.4967e-06	Pass	NA	NA	NA	Pass	Pass	0.937357	unconditioned	rs150929*	0.8803	rs10500323	0.989	Pass	Pass	Pass	2	0	Y	NA	N	No
aric	SomaScan	5134_52	5134_52	NA	HAVCR2.5134_52--LDL.34887591	HAVCR2.5134_52	HAVCR2	Q8TDQ0	ENSG00000135077	Hepatitis A virus cellular receptor 2	LDL.34887591	Low density lipoprotein cholesterol levels	Biomarker	1320016	NA	Wald ratio	1	-0.0134434	0.00216225	5.05724e-10	1.45707e-07	-0.0176814	-0.00920536	0.986647	0.982474	0.990837	NA	NA	NA	NA	NA	NA	NA	NA	NA	NA	NA	NA	NA	NA	NA	NA	NA	NA	NA	NA	NA	NA	NA	NA	NA	NA	NA	NA	NA	NA	NA	0.173483	2.92821e-05	TRUE	3.4068e-301	Pass	NA	NA	NA	Pass	Pass	0.0170549	rs1432872*	rs558122753	1	rs2033477	0.9999	No	Pass	Pass	0	3	Y	NA	N	Pass
aric	SomaScan	5134_52	5134_52	NA	HAVCR2.5134_52--nonHDL.34887591	HAVCR2.5134_52	HAVCR2	Q8TDQ0	ENSG00000135077	Hepatitis A virus cellular receptor 2	nonHDL.34887591	Non-HDL cholesterol levels	Biomarker	1320016	NA	Wald ratio	1	-0.0164893	0.00254094	8.61413e-11	2.81309e-08	-0.0214696	-0.0115091	0.983646	0.978759	0.988557	NA	NA	NA	NA	NA	NA	NA	NA	NA	NA	NA	NA	NA	NA	NA	NA	NA	NA	NA	NA	NA	NA	NA	NA	NA	NA	NA	NA	NA	NA	NA	0.173483	3.19033e-05	TRUE	7.175e-301	Pass	NA	NA	NA	Pass	Pass	0.0272275	rs1432872*	rs12520651	1	rs2033477	1	No	Pass	Pass	0	3	Y	NA	N	Pass
aric	SomaScan	5134_52	5134_52	NA	HAVCR2.5134_52--TC.34887591	HAVCR2.5134_52	HAVCR2	Q8TDQ0	ENSG00000135077	Hepatitis A virus cellular receptor 2	TC.34887591	Total cholesterol levels	Biomarker	1320016	NA	Wald ratio	1	-0.0170699	0.00208471	2.65293e-16	1.51613e-13	-0.021156	-0.0129839	0.983075	0.979066	0.9871	NA	NA	NA	NA	NA	NA	NA	NA	NA	NA	NA	NA	NA	NA	NA	NA	NA	NA	NA	NA	NA	NA	NA	NA	NA	NA	NA	NA	NA	NA	NA	0.173483	5.07907e-05	TRUE	7.40989e-299	Pass	NA	NA	NA	Pass	Pass	0.0170368	rs1432872*	rs150665408	1	rs2033477	1	No	Pass	Pass	0	3	Y	NA	N	Pass
aric	SomaScan	5134_52	5134_52	NA	HAVCR2.5134_52--logTG.34887591	HAVCR2.5134_52	HAVCR2	Q8TDQ0	ENSG00000135077	Hepatitis A virus cellular receptor 2	logTG.34887591	Triglycerides	Biomarker	1320016	NA	Wald ratio	1	-0.0120884	0.00213525	1.50166e-08	3.42824e-06	-0.0162735	-0.00790335	0.987984	0.983858	0.992128	NA	NA	NA	NA	NA	NA	NA	NA	NA	NA	NA	NA	NA	NA	NA	NA	NA	NA	NA	NA	NA	NA	NA	NA	NA	NA	NA	NA	NA	NA	NA	0.173483	2.4282e-05	TRUE	7.44248e-302	Pass	NA	NA	NA	Pass	Pass	0.0385119	rs1432872*	rs186303921	1	rs2033477	0.9923	No	Pass	Pass	0	3	Y	NA	N	Pass
aric	SomaScan	6919_3	6919_3	NA	HBZ.6919_3--HbA1c.GCST90002244	HBZ.6919_3	HBZ	P02008	ENSG00000130656	Hemoglobin subunit zeta	HbA1c.GCST90002244	HbA1c	Biomarker	146806	NA	Wald ratio	1	0.0108804	0.00233152	3.06125e-06	0.000432393	0.00631064	0.0154502	1.01094	1.00633	1.01557	NA	NA	NA	NA	NA	NA	NA	NA	NA	NA	NA	NA	NA	NA	NA	NA	NA	NA	NA	NA	NA	NA	NA	NA	NA	NA	NA	NA	NA	NA	NA	0.173483	0.000116963	TRUE	1.00298e-281	Pass	NA	NA	NA	Pass	Pass	0.515553	rs2461286	rs11248914*	1	rs2461286	1	No	Pass	Pass	1	0	Y	NA	N	No
aric	SomaScan	8953_47	8953_47	NA	HDGF.8953_47--DrinksPerWeek.30643251	HDGF.8953_47	HDGF	P51858	ENSG00000143321	Hepatoma-derived growth factor	DrinksPerWeek.30643251	Drinks per week	Miscellaneous	941280	NA	Wald ratio	1	0.0142363	0.00325747	1.24045e-05	0.00147811	0.00785165	0.0206209	1.01434	1.00788	1.02084	NA	NA	NA	NA	NA	NA	NA	NA	NA	NA	NA	NA	NA	NA	NA	NA	NA	NA	NA	NA	NA	NA	NA	NA	NA	NA	NA	NA	NA	NA	NA	0.173483	2.02756e-05	TRUE	8.82427e-302	Pass	NA	NA	NA	Pass	Pass	0.95958	unconditioned	unconditioned	0.8734	rs4399146/rs12161427/rs12145743/rs61813557/rs3806417	0.6153/0.1074/0.1066/0.0814/0.0651	Pass	Pass	Pass	1	0	Y	NA	Y	No
aric	SomaScan	8953_47	8953_47	NA	HDGF.8953_47--Height.36224396	HDGF.8953_47	HDGF	P51858	ENSG00000143321	Hepatoma-derived growth factor	Height.36224396	Height	Anthropometry	4080687	NA	Wald ratio	1	0.0126531	0.00175142	5.03151e-13	2.16909e-10	0.00922027	0.0160858	1.01273	1.00926	1.01622	NA	NA	NA	NA	NA	NA	NA	NA	NA	NA	NA	NA	NA	NA	NA	NA	NA	NA	NA	NA	NA	NA	NA	NA	NA	NA	NA	NA	NA	NA	NA	0.173483	1.28552e-05	TRUE	8.3603e-305	Pass	NA	NA	NA	Pass	Pass	0.976736	unconditioned	rs4559494	0.9978	rs4399146/rs12145743/rs12161427/rs3806417	0.6576/0.1794/0.105/0.0581	Pass	Pass	Pass	1	0	Y	NA	Y	Pass
aric	SomaScan	8953_47	8953_47	NA	HDGF.8953_47--HDL.34887591	HDGF.8953_47	HDGF	P51858	ENSG00000143321	Hepatoma-derived growth factor	HDL.34887591	High density lipoprotein cholesterol levels	Biomarker	1320016	NA	Wald ratio	1	-0.0176024	0.00232446	3.65516e-14	1.76396e-11	-0.0221584	-0.0130465	0.982552	0.978085	0.987038	NA	NA	NA	NA	NA	NA	NA	NA	NA	NA	NA	NA	NA	NA	NA	NA	NA	NA	NA	NA	NA	NA	NA	NA	NA	NA	NA	NA	NA	NA	NA	0.173483	4.34396e-05	TRUE	1.38228e-299	Pass	NA	NA	NA	Pass	Pass	0.987713	unconditioned	unconditioned	1	rs4399146/rs12145743/rs12161427/rs3806417	0.6131/0.15/0.1483/0.0442	Pass	Pass	Pass	0	1	Y	NA	Y	Pass
aric	SomaScan	8953_47	8953_47	NA	HDGF.8953_47--IGF1.GCST90019511	HDGF.8953_47	HDGF	P51858	ENSG00000143321	Hepatoma-derived growth factor	IGF1.GCST90019511	IGF-1	Biomarker	363228	NA	Wald ratio	1	0.0143298	0.00398051	0.000318217	0.0215789	0.00652803	0.0221316	1.01443	1.00655	1.02238	NA	NA	NA	NA	NA	NA	NA	NA	NA	NA	NA	NA	NA	NA	NA	NA	NA	NA	NA	NA	NA	NA	NA	NA	NA	NA	NA	NA	NA	NA	NA	0.173483	3.44329e-05	TRUE	2.31845e-296	Pass	NA	NA	NA	Pass	Pass	0.816337	unconditioned	unconditioned	0.2385	rs4399146/rs12161427/rs12145743/rs61813557/rs3806417	0.6897/0.086/0.0855/0.0605/0.0589	Pass	No	Pass	1	0	Y	NA	Y	No
aric	SomaScan	13472_35	13472_35	NA	HDHD2.13472_35--Height.36224396	HDHD2.13472_35	HDHD2	Q9H0R4	ENSG00000167220	Haloacid dehalogenase-like hydrolase domain-containing protein 2	Height.36224396	Height	Anthropometry	4080687	NA	Wald ratio	1	0.0124305	0.00170661	3.24774e-13	1.42127e-10	0.00908551	0.0157754	1.01251	1.00913	1.0159	NA	NA	NA	NA	NA	NA	NA	NA	NA	NA	NA	NA	NA	NA	NA	NA	NA	NA	NA	NA	NA	NA	NA	NA	NA	NA	NA	NA	NA	NA	NA	0.173483	1.2962e-05	TRUE	8.76353e-305	Pass	NA	NA	NA	Pass	Pass	0.919812	rs16948914	rs12457793	1	rs3809966/rs16948914/rs2117373/rs16948928	0.265/0.2632/0.2425/0.2293	Pass	Pass	Pass	3	0	Y	NA	N	Pass
aric	SomaScan	18225_13	18225_13	NA	HEBP1.18225_13--nonHDL.34887591	HEBP1.18225_13	HEBP1	Q9NRV9	ENSG00000013583	Heme-binding protein 1	nonHDL.34887591	Non-HDL cholesterol levels	Biomarker	1320016	NA	Inverse variance weighted	2	-0.0104671	0.00274876	0.000140138	0.0113664	-0.0158546	-0.0050795	0.989588	0.98427	0.994933	0.185023	1	0.667092	0	NA	NA	NA	NA	NA	NA	NA	NA	NA	NA	NA	NA	NA	NA	NA	NA	NA	NA	NA	NA	NA	NA	NA	NA	NA	NA	NA	0.174931	1.11264e-05	TRUE	6.38552e-307	Pass	Pass	NA	NA	Pass	Pass	0.931941	rs1941	rs35756741*	0.3419	rs1941/rs11055175/rs11055176	0.8369/0.0843/0.0709	Pass	No	Pass	0	3	Y	NA	N	No
aric	SomaScan	18225_13	18225_13	NA	HEBP1.18225_13--logTG.34887591	HEBP1.18225_13	HEBP1	Q9NRV9	ENSG00000013583	Heme-binding protein 1	logTG.34887591	Triglycerides	Biomarker	1320016	NA	Inverse variance weighted	2	-0.0116253	0.00307177	0.00015397	0.0122425	-0.017646	-0.00560467	0.988442	0.982509	0.994411	1.78367	1	0.1817	0.439358	NA	NA	NA	NA	NA	NA	NA	NA	NA	NA	NA	NA	NA	NA	NA	NA	NA	NA	NA	NA	NA	NA	NA	NA	NA	NA	NA	0.174931	2.07056e-05	TRUE	2.99943e-305	Pass	Pass	NA	NA	Pass	Pass	0.924406	unconditioned	unconditioned	0.9767	rs1941/rs11055175/rs11055176	0.7821/0.1147/0.0942	Pass	Pass	Pass	0	4	Y	NA	N	No
aric	SomaScan	3617_80	3617_80	NA	HGFAC.3617_80--Crohnsdisease.ieu-a-12	HGFAC.3617_80	HGFAC	Q04756	ENSG00000109758	Hepatocyte growth factor activator	Crohnsdisease.ieu-a-12	Crohn's disease	Autoimmune	51874	17897	Wald ratio	1	-0.0614692	0.0151402	4.90741e-05	0.00479789	-0.0911441	-0.0317944	0.940382	0.912886	0.968706	NA	NA	NA	NA	NA	NA	NA	NA	NA	NA	NA	NA	NA	NA	NA	NA	NA	NA	NA	NA	NA	NA	NA	NA	NA	NA	NA	NA	NA	NA	NA	0.173483	0.000317725	TRUE	2.20239e-251	Pass	NA	NA	NA	Pass	Pass	0.931019	unconditioned	unconditioned	0.9811	rs2073505	1	Pass	Pass	Pass	0	1	Y	NA	N	No
aric	SomaScan	3617_80	3617_80	NA	HGFAC.3617_80--Height.36224396	HGFAC.3617_80	HGFAC	Q04756	ENSG00000109758	Hepatocyte growth factor activator	Height.36224396	Height	Anthropometry	4080687	NA	Wald ratio	1	0.0137985	0.0013362	5.33419e-25	5.23576e-22	0.0111796	0.0164175	1.01389	1.01124	1.01655	NA	NA	NA	NA	NA	NA	NA	NA	NA	NA	NA	NA	NA	NA	NA	NA	NA	NA	NA	NA	NA	NA	NA	NA	NA	NA	NA	NA	NA	NA	NA	0.173483	2.62289e-05	TRUE	1.07653e-302	Pass	NA	NA	NA	Pass	Pass	0.999947	rs2073505	rs16844401	1	rs2498323	1	Pass	Pass	Pass	1	0	Y	NA	N	Pass
aric	SomaScan	3617_80	3617_80	NA	HGFAC.3617_80--Inflammatoryboweldisease.ieu-a-294	HGFAC.3617_80	HGFAC	Q04756	ENSG00000109758	Hepatocyte growth factor activator	Inflammatoryboweldisease.ieu-a-294	Inflammatory bowel disease	Autoimmune	65642	31665	Wald ratio	1	-0.0646355	0.0125663	2.69598e-07	4.75517e-05	-0.0892655	-0.0400055	0.937409	0.914603	0.960784	NA	NA	NA	NA	NA	NA	NA	NA	NA	NA	NA	NA	NA	NA	NA	NA	NA	NA	NA	NA	NA	NA	NA	NA	NA	NA	NA	NA	NA	NA	NA	0.173483	0.000402972	TRUE	3.10877e-255	Pass	NA	NA	NA	Pass	Pass	0.997846	unconditioned	unconditioned	0.9202	rs2073505	1	Pass	Pass	Pass	0	1	Y	NA	N	No
aric	SomaScan	3617_80	3617_80	NA	HGFAC.3617_80--PP.30224653	HGFAC.3617_80	HGFAC	Q04756	ENSG00000109758	Hepatocyte growth factor activator	PP.30224653	Pulse pressure	Cardiovascular	757601	NA	Inverse variance weighted	2	-0.223746	0.0258332	4.66884e-18	3.02663e-15	-0.274379	-0.173113	0.799518	0.760044	0.841043	0.136924	1	0.711359	0	NA	NA	NA	NA	NA	NA	NA	NA	NA	NA	NA	NA	NA	NA	NA	NA	NA	NA	NA	NA	NA	NA	NA	NA	NA	NA	NA	0.185108	9.90888e-05	TRUE	1e-300	Pass	Pass	NA	NA	Pass	Pass	1	unconditioned	unconditioned	1	rs2498323	1	Pass	Pass	Pass	0	2	Y	NA	N	Pass
aric	SomaScan	3617_80	3617_80	NA	HGFAC.3617_80--SBP.30224653	HGFAC.3617_80	HGFAC	Q04756	ENSG00000109758	Hepatocyte growth factor activator	SBP.30224653	Systolic blood pressure	Cardiovascular	757601	NA	Inverse variance weighted	2	-0.250814	0.0687327	0.000263138	0.0186901	-0.38553	-0.116098	0.778167	0.68009	0.890388	3.24487	1	0.0716472	0.691822	NA	NA	NA	NA	NA	NA	NA	NA	NA	NA	NA	NA	NA	NA	NA	NA	NA	NA	NA	NA	NA	NA	NA	NA	NA	NA	NA	0.185108	6.13602e-05	TRUE	1e-300	Pass	Pass	NA	NA	Pass	Pass	0.998794	unconditioned	unconditioned	0.9976	rs2498323	1	Pass	Pass	Pass	0	1	Y	NA	N	No
aric	SomaScan	3617_80	3617_80	NA	HGFAC.3617_80--Ulcerativecolitis.ieu-a-970	HGFAC.3617_80	HGFAC	Q04756	ENSG00000109758	Hepatocyte growth factor activator	Ulcerativecolitis.ieu-a-970	Ulcerative colitis	Autoimmune	47745	13768	Wald ratio	1	-0.0610069	0.0158529	0.000118937	0.0100113	-0.0920786	-0.0299352	0.940817	0.912033	0.970508	NA	NA	NA	NA	NA	NA	NA	NA	NA	NA	NA	NA	NA	NA	NA	NA	NA	NA	NA	NA	NA	NA	NA	NA	NA	NA	NA	NA	NA	NA	NA	0.173483	0.000310148	TRUE	4.98999e-249	Pass	NA	NA	NA	Pass	Pass	0.940461	unconditioned	unconditioned	0.3557	rs2498323	1	Pass	No	Pass	0	1	Y	NA	N	No
aric	SomaScan	10833_64	10833_64	NA	HHIP.10833_64--ApolipoproteinA1.ieu-b-107	HHIP.10833_64	HHIP	Q96QV1	ENSG00000164161	Hedgehog-interacting protein	ApolipoproteinA1.ieu-b-107	Apolipoprotein A1	Biomarker	393193	NA	Wald ratio	1	-0.044098	0.0110847	6.94132e-05	0.00640777	-0.0658239	-0.0223721	0.95686	0.936296	0.977876	NA	NA	NA	NA	NA	NA	NA	NA	NA	NA	NA	NA	NA	NA	NA	NA	NA	NA	NA	NA	NA	NA	NA	NA	NA	NA	NA	NA	NA	NA	NA	0.0148109	4.02801e-05	TRUE	1.71733e-22	Pass	NA	NA	NA	Pass	Pass	0.957082	unconditioned	unconditioned	0.5486	rs11727676	0.9998	Pass	No	Pass	0	3	Y	NA	Y	No
aric	SomaScan	10833_64	10833_64	NA	HHIP.10833_64--BMI.30124842	HHIP.10833_64	HHIP	Q96QV1	ENSG00000164161	Hedgehog-interacting protein	BMI.30124842	Body mass index	Anthropometry	681275	NA	Wald ratio	1	-0.052072	0.00968006	7.47717e-08	1.51934e-05	-0.0710449	-0.0330991	0.94926	0.93142	0.967443	NA	NA	NA	NA	NA	NA	NA	NA	NA	NA	NA	NA	NA	NA	NA	NA	NA	NA	NA	NA	NA	NA	NA	NA	NA	NA	NA	NA	NA	NA	NA	0.0148109	4.19147e-05	TRUE	1.32087e-22	Pass	NA	NA	NA	Pass	Pass	0.941964	unconditioned	rs17019336*	0.9907	rs11727676	1	Pass	Pass	Pass	0	3	Y	NA	Y	No
aric	SomaScan	10833_64	10833_64	NA	HHIP.10833_64--FastingInsulin.GCST90002238	HHIP.10833_64	HHIP	Q96QV1	ENSG00000164161	Hedgehog-interacting protein	FastingInsulin.GCST90002238	Fasting insulin	Biomarker	151013	NA	Wald ratio	1	0.0677604	0.013018	1.93863e-07	3.54906e-05	0.0422451	0.0932757	1.07011	1.04315	1.09776	NA	NA	NA	NA	NA	NA	NA	NA	NA	NA	NA	NA	NA	NA	NA	NA	NA	NA	NA	NA	NA	NA	NA	NA	NA	NA	NA	NA	NA	NA	NA	0.0148109	0.000203771	TRUE	3.19995e-19	Pass	NA	NA	NA	Pass	Pass	0.995446	unconditioned	unconditioned	0.9956	rs11727676	1	Pass	Pass	Pass	3	0	Y	NA	Y	No
aric	SomaScan	10833_64	10833_64	NA	HHIP.10833_64--HDL.34887591	HHIP.10833_64	HHIP	Q96QV1	ENSG00000164161	Hedgehog-interacting protein	HDL.34887591	High density lipoprotein cholesterol levels	Biomarker	1320016	NA	Wald ratio	1	-0.0487421	0.00811039	1.85711e-09	4.88852e-07	-0.0646384	-0.0328457	0.952427	0.937406	0.967688	NA	NA	NA	NA	NA	NA	NA	NA	NA	NA	NA	NA	NA	NA	NA	NA	NA	NA	NA	NA	NA	NA	NA	NA	NA	NA	NA	NA	NA	NA	NA	0.0148109	2.73589e-05	TRUE	3.61691e-23	Pass	NA	NA	NA	Pass	Pass	0.896236	unconditioned	unconditioned	0.9987	rs11727676	1	Pass	Pass	Pass	0	3	Y	NA	Y	Pass
aric	SomaScan	10833_64	10833_64	NA	HHIP.10833_64--HipKneeOA.GCST007092	HHIP.10833_64	HHIP	Q96QV1	ENSG00000164161	Hedgehog-interacting protein	HipKneeOA.GCST007092	Osteoarthritis (hip or knee)	Musculoskeletal	417596	39427	Wald ratio	1	0.157217	0.0430596	0.000261056	0.0185878	0.0728207	0.241614	1.17025	1.07554	1.2733	NA	NA	NA	NA	NA	NA	NA	NA	NA	NA	NA	NA	NA	NA	NA	NA	NA	NA	NA	NA	NA	NA	NA	NA	NA	NA	NA	NA	NA	NA	NA	0.0148109	3.18465e-05	TRUE	9.08745e-23	Pass	NA	NA	NA	Pass	Pass	0.826357	unconditioned	unconditioned	0.2915	rs11727676	0.9997	Pass	No	Pass	3	0	Y	NA	Y	No
aric	SomaScan	10833_64	10833_64	NA	HHIP.10833_64--HipOA.GCST007091	HHIP.10833_64	HHIP	Q96QV1	ENSG00000164161	Hedgehog-interacting protein	HipOA.GCST007091	Osteoarthritis (hip)	Musculoskeletal	393873	15704	Wald ratio	1	0.292071	0.0660914	9.90706e-06	0.00121126	0.162532	0.42161	1.3392	1.17649	1.52441	NA	NA	NA	NA	NA	NA	NA	NA	NA	NA	NA	NA	NA	NA	NA	NA	NA	NA	NA	NA	NA	NA	NA	NA	NA	NA	NA	NA	NA	NA	NA	0.0148109	4.96897e-05	TRUE	3.06555e-22	Pass	NA	NA	NA	Pass	Pass	0.988402	unconditioned	unconditioned	0.8827	rs11727676	0.9991	Pass	Pass	Pass	3	0	Y	NA	Y	No
aric	SomaScan	10833_64	10833_64	NA	HHIP.10833_64--PP.30224653	HHIP.10833_64	HHIP	Q96QV1	ENSG00000164161	Hedgehog-interacting protein	PP.30224653	Pulse pressure	Cardiovascular	757601	NA	Wald ratio	1	0.552765	0.12317	7.19608e-06	0.000923341	0.311351	0.794179	1.73805	1.36527	2.21262	NA	NA	NA	NA	NA	NA	NA	NA	NA	NA	NA	NA	NA	NA	NA	NA	NA	NA	NA	NA	NA	NA	NA	NA	NA	NA	NA	NA	NA	NA	NA	0.0148109	2.65359e-05	TRUE	4.12891e-23	Pass	NA	NA	NA	Pass	Pass	0.841452	unconditioned	unconditioned	0.8984	rs11727676	0.9999	Pass	Pass	Pass	3	0	Y	NA	Y	No
aric	SomaScan	10833_64	10833_64	NA	HHIP.10833_64--T2D.35551307	HHIP.10833_64	HHIP	Q96QV1	ENSG00000164161	Hedgehog-interacting protein	T2D.35551307	Type 2 diabetes	Metabolic/endocrine	933970	80154	Wald ratio	1	0.183587	0.0433934	2.32894e-05	0.00255117	0.0985363	0.268638	1.20152	1.10355	1.30818	NA	NA	NA	NA	NA	NA	NA	NA	NA	NA	NA	NA	NA	NA	NA	NA	NA	NA	NA	NA	NA	NA	NA	NA	NA	NA	NA	NA	NA	NA	NA	0.0148109	1.94749e-05	TRUE	2.01937e-23	Pass	NA	NA	NA	Pass	Pass	0.956872	unconditioned	unconditioned	0.7736	rs11727676	0.9998	Pass	No	Pass	3	0	Y	NA	Y	No
aric	SomaScan	10833_64	10833_64	NA	HHIP.10833_64--WHR.30239722	HHIP.10833_64	HHIP	Q96QV1	ENSG00000164161	Hedgehog-interacting protein	WHR.30239722	WHR	Anthropometry	697734	NA	Wald ratio	1	0.0574128	0.0100139	9.84758e-09	2.32138e-06	0.0377856	0.0770399	1.05909	1.03851	1.08009	NA	NA	NA	NA	NA	NA	NA	NA	NA	NA	NA	NA	NA	NA	NA	NA	NA	NA	NA	NA	NA	NA	NA	NA	NA	NA	NA	NA	NA	NA	NA	0.0148109	4.62721e-05	TRUE	1.71607e-22	Pass	NA	NA	NA	Pass	Pass	0.285978	rs11727676*	rs789351*	0.9988	rs11727676	0.9999	No	Pass	Pass	3	0	Y	NA	Y	Pass
aric	SomaScan	10833_64	10833_64	NA	HHIP.10833_64--Waistcircumference.ukb-b-9405	HHIP.10833_64	HHIP	Q96QV1	ENSG00000164161	Hedgehog-interacting protein	Waistcircumference.ukb-b-9405	Waist circumference	Anthropometry	462166	NA	Wald ratio	1	0.0410852	0.0100997	4.74243e-05	0.00466283	0.0212898	0.0608805	1.04194	1.02152	1.06277	NA	NA	NA	NA	NA	NA	NA	NA	NA	NA	NA	NA	NA	NA	NA	NA	NA	NA	NA	NA	NA	NA	NA	NA	NA	NA	NA	NA	NA	NA	NA	0.0148109	3.58419e-05	TRUE	1.11788e-22	Pass	NA	NA	NA	Pass	Pass	0.99982	unconditioned	rs62343137*	0.9999	rs11727676	1	Pass	Pass	Pass	3	0	Y	NA	Y	No
aric	SomaScan	5900_11	5900_11	NA	HINT1.5900_11--Bodyfatmass.ukb-b-19393	HINT1.5900_11	HINT1	P49773	ENSG00000169567	Histidine triad nucleotide-binding protein 1	Bodyfatmass.ukb-b-19393	Body fat mass	Anthropometry	454137	NA	Wald ratio	1	-0.0320771	0.00717134	7.71438e-06	0.000978284	-0.046133	-0.0180213	0.968432	0.954915	0.98214	NA	NA	NA	NA	NA	NA	NA	NA	NA	NA	NA	NA	NA	NA	NA	NA	NA	NA	NA	NA	NA	NA	NA	NA	NA	NA	NA	NA	NA	NA	NA	0.0368865	4.40619e-05	TRUE	2.11462e-56	Pass	NA	NA	NA	Pass	Pass	0.0377481	rs12332117*	rs1363695*	0.9409	rs12332117/rs7724066/rs1549233/rs1549210/rs9327589/rs6865988/rs6595996/rs12518537/rs1549209/rs10078643/rs10036482/rs10477726/rs2080973/rs2901010/rs17168327/rs10065059/rs10063016/rs10051013/rs9327591/rs986624/rs9327590/rs10065950/rs7728128/rs6595997/rs10037950/rs10036659/rs4706007/rs7712226/rs2901009/rs10070188/rs4706005/rs4146618/rs3864283/rs1422660/rs6888782/rs2278060/rs9327587/rs13361165/rs6884251/rs2189663/rs10070773/rs10052042/rs3857444/rs7448009/rs10036296/rs6874948/rs17169131/rs72803736/rs72803737	0.1404/0.0334/0.0307/0.0251/0.0249/0.0249/0.0249/0.0248/0.024/0.0234/0.0228/0.0226/0.0221/0.0219/0.0218/0.0218/0.0215/0.0205/0.0203/0.0194/0.0193/0.019/0.0189/0.0187/0.0149/0.014/0.0137/0.0137/0.0136/0.0133/0.0123/0.0121/0.012/0.0119/0.0117/0.0116/0.0116/0.0111/0.0107/0.01/0.0099/0.0099/0.0099/0.0096/0.0091/0.0078/0.0075/0.0073/0.0071	No	Pass	Pass	0	3	Y	PAV-High	Y	No
aric	SomaScan	5900_11	5900_11	NA	HINT1.5900_11--Bodyfatfreemass.ukb-b-13354	HINT1.5900_11	HINT1	P49773	ENSG00000169567	Histidine triad nucleotide-binding protein 1	Bodyfatfreemass.ukb-b-13354	Body fat-free mass	Anthropometry	454850	NA	Wald ratio	1	-0.0313344	0.00455459	5.99621e-12	2.27953e-09	-0.0402614	-0.0224074	0.969151	0.960538	0.977842	NA	NA	NA	NA	NA	NA	NA	NA	NA	NA	NA	NA	NA	NA	NA	NA	NA	NA	NA	NA	NA	NA	NA	NA	NA	NA	NA	NA	NA	NA	NA	0.0368865	0.000104045	TRUE	2.37276e-54	Pass	NA	NA	NA	Pass	Pass	0.0252974	rs12332117*	rs1557802	1	rs17169131/rs1035417/rs3891636/rs7720393/rs1422662/rs72803736/rs1035416/rs6867286/rs72803741/rs72803740/rs7736315/rs72803737/rs12518619/rs7724675/rs6884859/rs7728773/rs6874155/rs4706004	0.1851/0.0688/0.0666/0.0619/0.0614/0.061/0.0563/0.056/0.0558/0.0557/0.0557/0.055/0.0535/0.0215/0.0125/0.0119/0.0089/0.008	No	Pass	Pass	0	3	Y	PAV-High	Y	Pass
aric	SomaScan	5900_11	5900_11	NA	HINT1.5900_11--BMI.30124842	HINT1.5900_11	HINT1	P49773	ENSG00000169567	Histidine triad nucleotide-binding protein 1	BMI.30124842	Body mass index	Anthropometry	681275	NA	Wald ratio	1	-0.028644	0.00636533	6.79535e-06	0.000877105	-0.04112	-0.0161679	0.971762	0.959714	0.983962	NA	NA	NA	NA	NA	NA	NA	NA	NA	NA	NA	NA	NA	NA	NA	NA	NA	NA	NA	NA	NA	NA	NA	NA	NA	NA	NA	NA	NA	NA	NA	0.0368865	3.05292e-05	TRUE	2.43938e-57	Pass	NA	NA	NA	Pass	Pass	0.0305373	rs7712226*	unconditioned	0.9716	rs1549233/rs7724066/rs6865988/rs986624/rs2080973/rs13361165/rs1422660/rs7712226/rs10036659/rs6884251/rs4146618/rs3864283/rs2189663/rs1422661	0.1379/0.1129/0.1034/0.0956/0.0956/0.0566/0.0518/0.0495/0.0488/0.0471/0.0404/0.0389/0.0362/0.0299	No	Pass	Pass	0	3	Y	PAV-High	Y	No
aric	SomaScan	5900_11	5900_11	NA	HINT1.5900_11--Waistcircumference.ukb-b-9405	HINT1.5900_11	HINT1	P49773	ENSG00000169567	Histidine triad nucleotide-binding protein 1	Waistcircumference.ukb-b-9405	Waist circumference	Anthropometry	462166	NA	Wald ratio	1	-0.0323999	0.00656727	8.07551e-07	0.000129907	-0.0452717	-0.019528	0.968119	0.955738	0.980661	NA	NA	NA	NA	NA	NA	NA	NA	NA	NA	NA	NA	NA	NA	NA	NA	NA	NA	NA	NA	NA	NA	NA	NA	NA	NA	NA	NA	NA	NA	NA	0.0368865	5.26494e-05	TRUE	4.66874e-56	Pass	NA	NA	NA	Pass	Pass	0.0243467	rs12332117*	unconditioned	0.9978	rs12332117/rs1549233/rs7724066/rs1549210/rs9327589/rs6595996/rs6865988/rs12518537/rs2901010/rs1549209/rs10036482/rs10078643/rs10477726/rs2080973/rs17168327/rs10065059/rs10063016/rs9327591/rs9327590/rs10065950/rs7728128/rs6595997/rs10051013/rs986624/rs10037950/rs4706005/rs4146618/rs2901009/rs1422660/rs9327587/rs13361165/rs6595992/rs1422661/rs4706007/rs7712226/rs10036659/rs3864283/rs10070188/rs2278060	0.0796/0.0384/0.0359/0.0334/0.0332/0.0327/0.0327/0.0325/0.0316/0.03/0.03/0.0299/0.0299/0.0294/0.029/0.0285/0.0273/0.0266/0.0253/0.0253/0.025/0.0246/0.0236/0.0233/0.0197/0.0186/0.0172/0.017/0.0166/0.0163/0.0151/0.0113/0.0094/0.0078/0.0074/0.0072/0.0069/0.0069/0.0065	No	Pass	Pass	0	3	Y	PAV-High	Y	No
aric	SomaScan	5900_11	5900_11	NA	HINT1.5900_11--Weight.ukb-b-11842	HINT1.5900_11	HINT1	P49773	ENSG00000169567	Histidine triad nucleotide-binding protein 1	Weight.ukb-b-11842	Weight	Anthropometry	461632	NA	Wald ratio	1	-0.0400615	0.0063659	3.1112e-10	9.38406e-08	-0.0525387	-0.0275843	0.96073	0.948818	0.972793	NA	NA	NA	NA	NA	NA	NA	NA	NA	NA	NA	NA	NA	NA	NA	NA	NA	NA	NA	NA	NA	NA	NA	NA	NA	NA	NA	NA	NA	NA	NA	0.0368865	8.57986e-05	TRUE	6.71434e-55	Pass	NA	NA	NA	Pass	Pass	0.0536922	rs12332117*	rs1363695*	1	rs17169131/rs72803737/rs72803736/rs3891636/rs7720393/rs12518619/rs1422662/rs1035417/rs72803741/rs7736315/rs72803740/rs1035416/rs6867286/rs7724675/rs6884859	0.1521/0.148/0.1479/0.055/0.0511/0.051/0.0508/0.045/0.0446/0.0446/0.0446/0.0443/0.0443/0.0183/0.0105	No	Pass	Pass	0	3	Y	PAV-High	Y	Pass
aric	SomaScan	11530_37	11530_37	NA	HMBS.11530_37--FastingGlucose.GCST90002232	HMBS.11530_37	HMBS	P08397	ENSG00000256269	Porphobilinogen deaminase	FastingGlucose.GCST90002232	Fasting glucose	Biomarker	200622	NA	Wald ratio	1	-0.0597695	0.0149424	6.33425e-05	0.00592144	-0.0890566	-0.0304825	0.941982	0.914794	0.969977	NA	NA	NA	NA	NA	NA	NA	NA	NA	NA	NA	NA	NA	NA	NA	NA	NA	NA	NA	NA	NA	NA	NA	NA	NA	NA	NA	NA	NA	NA	NA	0.0105758	7.11966e-05	TRUE	2.65991e-15	Pass	NA	NA	NA	Pass	Pass	0.976964	unconditioned	unconditioned	0.7351	rs72997349/rs72995454	0.5276/0.4724	Pass	No	Pass	0	2	Y	NA	Y	No
aric	SomaScan	13544_9	13544_9	NA	HMHA1.13544_9--Crohnsdisease.ieu-a-12	HMHA1.13544_9	ARHGAP45	Q92619	ENSG00000180448	Rho GTPase-activating protein 45	Crohnsdisease.ieu-a-12	Crohn's disease	Autoimmune	51874	17897	Wald ratio	1	0.121482	0.0360034	0.000740361	0.0417888	0.0509153	0.192049	1.12917	1.05223	1.21173	NA	NA	NA	NA	NA	NA	NA	NA	NA	NA	NA	NA	NA	NA	NA	NA	NA	NA	NA	NA	NA	NA	NA	NA	NA	NA	NA	NA	NA	NA	NA	0.0571858	0.000219461	TRUE	3.38828e-74	Pass	NA	NA	NA	Pass	Pass	0.983381	rs2269848*	rs752508	0.0801	rs2269848	1	Pass	No	Pass	1	0	Y	NA	Y	No
aric	SomaScan	3054_3	3054_3	NA	HP.3054_3--CRP.GCST90179146	HP.3054_3	HP	P00738	ENSG00000257017	Haptoglobin	CRP.GCST90179146	C-reactive protein	Biomarker	575531	NA	Inverse variance weighted	2	-0.0138184	0.00342857	5.56884e-05	0.00533939	-0.0205384	-0.00709843	0.986277	0.979671	0.992927	0.204674	1	0.650974	0	NA	NA	NA	NA	NA	NA	NA	NA	NA	NA	NA	NA	NA	NA	NA	NA	NA	NA	NA	NA	NA	NA	NA	NA	NA	NA	NA	0.173972	2.85793e-05	TRUE	3.69436e-300	Pass	Pass	NA	NA	Pass	Pass	0.998867	rs3794695	rs2000999	1	rs9302635	1	Pass	Pass	Pass	0	5	Y	NA	N	No
aric	SomaScan	3054_3	3054_3	NA	HP.3054_3--Concentrationofintermediatedensitylipoproteinparticles.met-d-IDL_P	HP.3054_3	HP	P00738	ENSG00000257017	Haptoglobin	Concentrationofintermediatedensitylipoproteinparticles.met-d-IDL_P	Concentration of intermediate-density lipoprotein particles	Biomarker	115078	NA	Inverse variance weighted	2	-0.04834	0.00713854	1.27283e-11	4.64566e-09	-0.0623315	-0.0343485	0.95281	0.939571	0.966235	1.05764	1	0.303755	0.0544965	NA	NA	NA	NA	NA	NA	NA	NA	NA	NA	NA	NA	NA	NA	NA	NA	NA	NA	NA	NA	NA	NA	NA	NA	NA	NA	NA	0.173972	0.000451752	TRUE	6.95082e-266	Pass	Pass	NA	NA	Pass	Pass	0.998068	unconditioned	unconditioned	1	rs11075921	1	Pass	Pass	Pass	0	4	Y	NA	N	Pass
aric	SomaScan	3054_3	3054_3	NA	HP.3054_3--Linoleicacid.met-d-LA	HP.3054_3	HP	P00738	ENSG00000257017	Haptoglobin	Linoleicacid.met-d-LA	Linoleic acid	Biomarker	114999	NA	Inverse variance weighted	2	-0.0346896	0.00825726	2.6562e-05	0.00284683	-0.0508738	-0.0185054	0.965905	0.950399	0.981665	1.43948	1	0.230223	0.305305	NA	NA	NA	NA	NA	NA	NA	NA	NA	NA	NA	NA	NA	NA	NA	NA	NA	NA	NA	NA	NA	NA	NA	NA	NA	NA	NA	0.173972	0.000257685	TRUE	2.10371e-272	Pass	Pass	NA	NA	Pass	Pass	0.998506	rs9302635	unconditioned	1	rs11075921	1	Pass	Pass	Pass	0	4	Y	NA	N	No
aric	SomaScan	3054_3	3054_3	NA	HP.3054_3--LDL.34887591	HP.3054_3	HP	P00738	ENSG00000257017	Haptoglobin	LDL.34887591	Low density lipoprotein cholesterol levels	Biomarker	1320016	NA	Inverse variance weighted	2	-0.0730085	0.00238684	1.77317e-205	3.0806e-201	-0.0776867	-0.0683303	0.929593	0.925254	0.933952	0.00440275	1	0.947097	0	NA	NA	NA	NA	NA	NA	NA	NA	NA	NA	NA	NA	NA	NA	NA	NA	NA	NA	NA	NA	NA	NA	NA	NA	NA	NA	NA	0.173972	0.00070844	TRUE	7.3733e-274	Pass	Pass	NA	NA	Pass	Pass	0.999983	rs34042070	unconditioned	1	rs2000999/rs3794695/rs12924886	0.4572/0.321/0.2218	Pass	Pass	Pass	0	1	Y	NA	N	Pass
aric	SomaScan	3054_3	3054_3	NA	HP.3054_3--nonHDL.34887591	HP.3054_3	HP	P00738	ENSG00000257017	Haptoglobin	nonHDL.34887591	Non-HDL cholesterol levels	Biomarker	1320016	NA	Inverse variance weighted	2	-0.0717449	0.00429629	1.32654e-62	4.90351e-59	-0.0801656	-0.0633242	0.930768	0.922963	0.938639	2.38981	1	0.122129	0.581556	NA	NA	NA	NA	NA	NA	NA	NA	NA	NA	NA	NA	NA	NA	NA	NA	NA	NA	NA	NA	NA	NA	NA	NA	NA	NA	NA	0.173972	0.000506518	TRUE	3.08009e-279	Pass	Pass	NA	NA	Pass	Pass	1	rs9302635	rs9302635	1	rs3794695/rs12924886	0.5733/0.4113	Pass	Pass	Pass	0	1	Y	NA	N	Pass
aric	SomaScan	3054_3	3054_3	NA	HP.3054_3--Omega6fattyacids.met-d-Omega_6	HP.3054_3	HP	P00738	ENSG00000257017	Haptoglobin	Omega6fattyacids.met-d-Omega_6	Omega-6 fatty acids	Biomarker	114999	NA	Inverse variance weighted	2	-0.036305	0.00796014	5.09456e-06	0.000682947	-0.0519069	-0.0207032	0.964346	0.949417	0.97951	1.34928	1	0.245404	0.258864	NA	NA	NA	NA	NA	NA	NA	NA	NA	NA	NA	NA	NA	NA	NA	NA	NA	NA	NA	NA	NA	NA	NA	NA	NA	NA	NA	0.173972	0.000287679	TRUE	2.94511e-271	Pass	Pass	NA	NA	Pass	Pass	0.964315	unconditioned	unconditioned	0.9987	rs77303550	1	Pass	Pass	Pass	0	4	Y	NA	N	No
aric	SomaScan	3054_3	3054_3	NA	HP.3054_3--Phosphatidylcholines.met-d-Phosphatidylc	HP.3054_3	HP	P00738	ENSG00000257017	Haptoglobin	Phosphatidylcholines.met-d-Phosphatidylc	Phosphatidylcholines	Biomarker	114999	NA	Inverse variance weighted	2	-0.0525711	0.00657071	1.23588e-15	6.6889e-13	-0.0654497	-0.0396925	0.948787	0.936646	0.961085	0.0524606	1	0.818836	0	NA	NA	NA	NA	NA	NA	NA	NA	NA	NA	NA	NA	NA	NA	NA	NA	NA	NA	NA	NA	NA	NA	NA	NA	NA	NA	NA	0.173972	0.000591041	TRUE	4.50136e-262	Pass	Pass	NA	NA	Pass	Pass	0.998648	unconditioned	unconditioned	1	rs11075921	1	Pass	Pass	Pass	0	4	Y	NA	N	Pass
aric	SomaScan	3054_3	3054_3	NA	HP.3054_3--Phosphoglycerides.met-d-Phosphoglyc	HP.3054_3	HP	P00738	ENSG00000257017	Haptoglobin	Phosphoglycerides.met-d-Phosphoglyc	Phosphoglycerides	Biomarker	114999	NA	Inverse variance weighted	2	-0.043599	0.00664343	5.28329e-11	1.76178e-08	-0.0566201	-0.0305779	0.957338	0.944953	0.969885	0.288368	1	0.591268	0	NA	NA	NA	NA	NA	NA	NA	NA	NA	NA	NA	NA	NA	NA	NA	NA	NA	NA	NA	NA	NA	NA	NA	NA	NA	NA	NA	0.173972	0.000406463	TRUE	3.06597e-267	Pass	Pass	NA	NA	Pass	Pass	0.998283	unconditioned	unconditioned	1	rs77303550	1	Pass	Pass	Pass	0	4	Y	NA	N	Pass
aric	SomaScan	3054_3	3054_3	NA	HP.3054_3--Polyunsaturatedfattyacids.met-d-PUFA	HP.3054_3	HP	P00738	ENSG00000257017	Haptoglobin	Polyunsaturatedfattyacids.met-d-PUFA	Polyunsaturated fatty acids	Biomarker	114999	NA	Inverse variance weighted	2	-0.0350936	0.00948318	0.000215072	0.0159613	-0.0536807	-0.0165066	0.965515	0.947735	0.983629	1.91935	1	0.165928	0.478991	NA	NA	NA	NA	NA	NA	NA	NA	NA	NA	NA	NA	NA	NA	NA	NA	NA	NA	NA	NA	NA	NA	NA	NA	NA	NA	NA	0.173972	0.000281084	TRUE	1.66954e-271	Pass	Pass	NA	NA	Pass	Pass	0.995486	rs34042070	unconditioned	0.9903	rs34042070	1	Pass	Pass	Pass	0	4	Y	NA	N	No
aric	SomaScan	3054_3	3054_3	NA	HP.3054_3--Remnantcholesterol.met-d-Remnant_C	HP.3054_3	HP	P00738	ENSG00000257017	Haptoglobin	Remnantcholesterol.met-d-Remnant_C	Remnant cholesterol	Biomarker	115078	NA	Inverse variance weighted	2	-0.0553589	0.0103453	8.7412e-08	1.76998e-05	-0.0756357	-0.0350822	0.946145	0.927154	0.965526	2.20269	1	0.13777	0.546009	NA	NA	NA	NA	NA	NA	NA	NA	NA	NA	NA	NA	NA	NA	NA	NA	NA	NA	NA	NA	NA	NA	NA	NA	NA	NA	NA	0.173972	0.000594836	TRUE	5.48726e-262	Pass	Pass	NA	NA	Pass	Pass	0.998133	rs34042070	unconditioned	1	rs77303550	0.9462	Pass	Pass	Pass	0	6	Y	NA	N	No
aric	SomaScan	3054_3	3054_3	NA	HP.3054_3--Saturatedfattyacids.met-d-SFA	HP.3054_3	HP	P00738	ENSG00000257017	Haptoglobin	Saturatedfattyacids.met-d-SFA	Saturated fatty acids	Biomarker	114999	NA	Inverse variance weighted	2	-0.0290546	0.00695441	2.9425e-05	0.00311146	-0.0426852	-0.015424	0.971363	0.958213	0.984694	0.848455	1	0.35699	0	NA	NA	NA	NA	NA	NA	NA	NA	NA	NA	NA	NA	NA	NA	NA	NA	NA	NA	NA	NA	NA	NA	NA	NA	NA	NA	NA	0.173972	0.000179068	TRUE	8.70455e-276	Pass	Pass	NA	NA	Pass	Pass	0.995517	rs34042070	unconditioned	0.9988	rs34042070	1	Pass	Pass	Pass	0	4	Y	NA	N	No
aric	SomaScan	3054_3	3054_3	NA	HP.3054_3--TC.34887591	HP.3054_3	HP	P00738	ENSG00000257017	Haptoglobin	TC.34887591	Total cholesterol levels	Biomarker	1320016	NA	Inverse variance weighted	2	-0.0720465	0.00253024	2.44438e-178	3.53894e-174	-0.0770058	-0.0670872	0.930488	0.925885	0.935114	1.20995	1	0.271341	0.173523	NA	NA	NA	NA	NA	NA	NA	NA	NA	NA	NA	NA	NA	NA	NA	NA	NA	NA	NA	NA	NA	NA	NA	NA	NA	NA	NA	0.173972	0.000743683	TRUE	5.23312e-273	Pass	Pass	NA	NA	Pass	Pass	0.999994	rs34042070	unconditioned	1	rs34042070	1	Pass	Pass	Pass	0	1	Y	NA	N	Pass
aric	SomaScan	3054_3	3054_3	NA	HP.3054_3--Totalcholines.met-d-Cholines	HP.3054_3	HP	P00738	ENSG00000257017	Haptoglobin	Totalcholines.met-d-Cholines	Total cholines	Biomarker	114999	NA	Inverse variance weighted	2	-0.0426516	0.00659582	1.00332e-10	3.22796e-08	-0.0555794	-0.0297238	0.958245	0.945937	0.970714	0.430096	1	0.511942	0	NA	NA	NA	NA	NA	NA	NA	NA	NA	NA	NA	NA	NA	NA	NA	NA	NA	NA	NA	NA	NA	NA	NA	NA	NA	NA	NA	0.173972	0.000395123	TRUE	1.3557e-267	Pass	Pass	NA	NA	Pass	Pass	0.998376	unconditioned	unconditioned	1	rs77303550	1	Pass	Pass	Pass	0	4	Y	NA	N	Pass
aric	SomaScan	3054_3	3054_3	NA	HP.3054_3--logTG.34887591	HP.3054_3	HP	P00738	ENSG00000257017	Haptoglobin	logTG.34887591	Triglycerides	Biomarker	1320016	NA	Inverse variance weighted	2	-0.0154718	0.00328161	2.42071e-06	0.000347857	-0.0219038	-0.00903985	0.984647	0.978334	0.991001	1.93921	1	0.163755	0.484325	NA	NA	NA	NA	NA	NA	NA	NA	NA	NA	NA	NA	NA	NA	NA	NA	NA	NA	NA	NA	NA	NA	NA	NA	NA	NA	NA	0.173972	3.41248e-05	TRUE	1.41617e-301	Pass	Pass	NA	NA	Pass	Pass	0.997186	rs9302635	rs34417180	1	rs11075921	1	Pass	Pass	Pass	0	2	Y	NA	N	No
aric	SomaScan	3054_3	3054_3	NA	HP.3054_3--Verylowdensitylipoproteincholesterol.met-d-VLDL_C	HP.3054_3	HP	P00738	ENSG00000257017	Haptoglobin	Verylowdensitylipoproteincholesterol.met-d-VLDL_C	Very low-density lipoprotein cholesterol	Biomarker	115048	NA	Inverse variance weighted	2	-0.0529569	0.0113958	3.36709e-06	0.000469484	-0.0752927	-0.0306212	0.948421	0.927472	0.969843	2.64659	1	0.103773	0.622155	NA	NA	NA	NA	NA	NA	NA	NA	NA	NA	NA	NA	NA	NA	NA	NA	NA	NA	NA	NA	NA	NA	NA	NA	NA	NA	NA	0.173972	0.000540637	TRUE	2.14924e-263	Pass	Pass	NA	NA	Pass	Pass	0.998952	rs9302635	unconditioned	1	rs11075921	1	Pass	Pass	Pass	0	5	Y	NA	N	No
aric	SomaScan	3054_3	3054_3	NA	HP.3054_3--25OHD.32242144	HP.3054_3	HP	P00738	ENSG00000257017	Haptoglobin	25OHD.32242144	Vitamin D	Biomarker	417580	NA	Wald ratio	1	0.0164239	0.00371707	9.93799e-06	0.00121418	0.00913848	0.0237094	1.01656	1.00918	1.02399	NA	NA	NA	NA	NA	NA	NA	NA	NA	NA	NA	NA	NA	NA	NA	NA	NA	NA	NA	NA	NA	NA	NA	NA	NA	NA	NA	NA	NA	NA	NA	0.142958	4.67515e-05	TRUE	1.22909e-237	Pass	NA	NA	NA	Pass	Pass	0.763611	rs77303550	unconditioned	0.8435	rs77303550	1	No	Pass	Pass	1	0	Y	NA	N	No
aric	SomaScan	7905_30	7905_30	NA	HP.7905_30--CRP.GCST90179146	HP.7905_30	HP	P00738	ENSG00000257017	Haptoglobin isoform 2	CRP.GCST90179146	C-reactive protein	Biomarker	575531	NA	Inverse variance weighted	3	-0.0265496	0.00376156	1.68735e-12	6.86533e-10	-0.0339223	-0.019177	0.9738	0.966647	0.981006	0.188451	2	0.910077	0	-0.0261019	0.0040768	1.52808e-10	-0.0340924	-0.0181114	0.974236	0.966482	0.982052	-0.0260861	0.00435983	0.0268147	-0.0346314	-0.0175409	0.974251	0.965961	0.982612	-0.0230588	0.0102656	0.266647	-0.0431792	-0.00293827	0.977205	0.95774	0.997066	-0.00145104	0.00397026	0.776931	0.146589	8.68833e-05	TRUE	1.68755e-242	Pass	Pass	Pass	Pass	Pass	Pass	0.985209	rs3213423	rs3812988	1	rs2000999/rs3794695	0.6929/0.3069	Pass	Pass	Pass	0	5	Y	NA	N	Pass
aric	SomaScan	7905_30	7905_30	NA	HP.7905_30--ConcentrationofchylomicronsandextremelylargeVLDL.met-d-XXL_VLDL_P	HP.7905_30	HP	P00738	ENSG00000257017	Haptoglobin isoform 2	ConcentrationofchylomicronsandextremelylargeVLDL.met-d-XXL_VLDL_P	Concentration of chylomicrons and extremely large VLDL	Biomarker	115078	NA	Inverse variance weighted	3	-0.0442648	0.00969592	4.98785e-06	0.000669157	-0.0632687	-0.0252608	0.956701	0.938691	0.975056	3.32851	2	0.189332	0.399131	-0.0475159	0.00813239	5.13325e-09	-0.0634553	-0.0315764	0.953595	0.938516	0.968917	-0.0478251	0.0088529	0.0325994	-0.0651768	-0.0304734	0.9533	0.936902	0.969986	-0.0684954	0.026467	0.234742	-0.120371	-0.0166202	0.933798	0.886592	0.983517	0.0100469	0.0101993	0.504793	0.146589	0.000363492	TRUE	5.68972e-220	Pass	Pass	Pass	Pass	Pass	Pass	0.81202	unconditioned	unconditioned	0.9869	rs34042070	0.9997	Pass	Pass	Pass	0	2	Y	NA	N	No
aric	SomaScan	7905_30	7905_30	NA	HP.7905_30--Concentrationofintermediatedensitylipoproteinparticles.met-d-IDL_P	HP.7905_30	HP	P00738	ENSG00000257017	Haptoglobin isoform 2	Concentrationofintermediatedensitylipoproteinparticles.met-d-IDL_P	Concentration of intermediate-density lipoprotein particles	Biomarker	115078	NA	Inverse variance weighted	3	-0.0567773	0.00772354	1.96424e-13	8.84082e-11	-0.0719154	-0.0416392	0.944804	0.93061	0.959216	0.37462	2	0.829186	0	-0.0569458	0.00840173	1.21963e-11	-0.0734132	-0.0404784	0.944645	0.929217	0.96033	-0.0564517	0.00918493	0.0254658	-0.0744542	-0.0384493	0.945112	0.92825	0.962281	-0.0581959	0.020926	0.21975	-0.0992109	-0.017181	0.943465	0.905552	0.982966	0.000588211	0.00806404	0.953645	0.146589	0.000483335	TRUE	1.13135e-216	Pass	Pass	Pass	Pass	Pass	Pass	0.993209	unconditioned	unconditioned	0.9998	rs34042070	0.9974	Pass	Pass	Pass	0	4	Y	NA	N	Pass
aric	SomaScan	7905_30	7905_30	NA	HP.7905_30--Linoleicacid.met-d-LA	HP.7905_30	HP	P00738	ENSG00000257017	Haptoglobin isoform 2	Linoleicacid.met-d-LA	Linoleic acid	Biomarker	114999	NA	Inverse variance weighted	3	-0.0485363	0.00911921	1.02395e-07	2.01511e-05	-0.0664099	-0.0306626	0.952623	0.935747	0.969803	2.83598	2	0.2422	0.294777	-0.0449094	0.00874801	2.84155e-07	-0.0620555	-0.0277633	0.956084	0.939831	0.972619	-0.0407863	0.0103429	0.0587015	-0.0610584	-0.0205142	0.960034	0.940768	0.979695	-0.0292032	0.0280742	0.487453	-0.0842287	0.0258223	0.971219	0.919221	1.02616	-0.00801604	0.0108185	0.594034	0.146589	0.000373318	TRUE	1.13266e-219	Pass	Pass	Pass	Pass	Pass	Pass	0.998506	rs9302635	unconditioned	0.7094	rs34042070	0.9956	Pass	No	Pass	0	4	Y	NA	N	No
aric	SomaScan	7905_30	7905_30	NA	HP.7905_30--Omega6fattyacids.met-d-Omega_6	HP.7905_30	HP	P00738	ENSG00000257017	Haptoglobin isoform 2	Omega6fattyacids.met-d-Omega_6	Omega-6 fatty acids	Biomarker	114999	NA	Inverse variance weighted	3	-0.0465756	0.0076253	1.00864e-09	2.76396e-07	-0.0615212	-0.03163	0.954492	0.940333	0.968865	0.587136	2	0.745599	0	-0.0456	0.00805842	1.52541e-08	-0.0613946	-0.0298055	0.955424	0.940452	0.970634	-0.0428435	0.00910355	0.0423049	-0.0606865	-0.0250005	0.958061	0.941118	0.975309	-0.0370463	0.0206596	0.323856	-0.077539	0.00344646	0.963632	0.925391	1.00345	-0.00395114	0.00796122	0.706721	0.146589	0.000336122	TRUE	8.57474e-221	Pass	Pass	Pass	Pass	Pass	Pass	0.97972	unconditioned	unconditioned	0.9057	rs34042070	0.9976	Pass	Pass	Pass	0	4	Y	NA	N	Pass
aric	SomaScan	7905_30	7905_30	NA	HP.7905_30--HipOA.GCST007091	HP.7905_30	HP	P00738	ENSG00000257017	Haptoglobin isoform 2	HipOA.GCST007091	Osteoarthritis (hip)	Musculoskeletal	393873	15704	Inverse variance weighted	3	-0.0947645	0.0265798	0.000363456	0.023982	-0.146861	-0.0426682	0.909587	0.863414	0.958229	2.88974	2	0.235776	0.307897	-0.104684	0.0239911	1.28034e-05	-0.151706	-0.057661	0.90061	0.859241	0.94397	-0.105675	0.0237587	0.0470118	-0.152242	-0.0591078	0.899717	0.858781	0.942605	-0.178404	0.0597817	0.20584	-0.295576	-0.0612319	0.836604	0.744103	0.940605	0.0347715	0.0230904	0.373185	0.146589	5.40726e-05	TRUE	1.57869e-243	Pass	Pass	Pass	Pass	Pass	Pass	0.914214	unconditioned	unconditioned	0.5331	rs34042070	0.9953	Pass	No	Pass	0	3	Y	NA	N	No
aric	SomaScan	7905_30	7905_30	NA	HP.7905_30--Phosphatidylcholines.met-d-Phosphatidylc	HP.7905_30	HP	P00738	ENSG00000257017	Haptoglobin isoform 2	Phosphatidylcholines.met-d-Phosphatidylc	Phosphatidylcholines	Biomarker	114999	NA	Inverse variance weighted	3	-0.0576914	0.00731138	3.00688e-15	1.55475e-12	-0.0720217	-0.043361	0.943941	0.930511	0.957566	1.02127	2	0.600114	0	-0.0577855	0.00790803	2.72771e-13	-0.0732853	-0.0422858	0.943852	0.929336	0.958596	-0.0522366	0.00889926	0.0278186	-0.0696792	-0.0347941	0.949104	0.932693	0.965804	-0.0414332	0.0198091	0.283914	-0.080259	-0.00260748	0.959413	0.922877	0.997396	-0.00674109	0.00763347	0.539471	0.146589	0.000575634	TRUE	2.07025e-214	Pass	Pass	Pass	Pass	Pass	Pass	0.999716	rs9302635	rs9302635	1	rs77303550	0.9999	Pass	Pass	Pass	0	4	Y	NA	N	Pass
aric	SomaScan	7905_30	7905_30	NA	HP.7905_30--Phosphoglycerides.met-d-Phosphoglyc	HP.7905_30	HP	P00738	ENSG00000257017	Haptoglobin isoform 2	Phosphoglycerides.met-d-Phosphoglyc	Phosphoglycerides	Biomarker	114999	NA	Inverse variance weighted	3	-0.0481661	0.00739231	7.23454e-11	2.38046e-08	-0.0626551	-0.0336772	0.952975	0.939267	0.966884	0.174253	2	0.916561	0	-0.0477664	0.00794057	1.7935e-09	-0.0633299	-0.0322029	0.953356	0.938634	0.96831	-0.0472831	0.00897336	0.0341803	-0.0648709	-0.0296954	0.953817	0.937188	0.970741	-0.0404008	0.0200283	0.292994	-0.0796562	-0.0011453	0.960404	0.923434	0.998855	-0.00321975	0.00771795	0.748392	0.146589	0.000386729	TRUE	2.77833e-219	Pass	Pass	Pass	Pass	Pass	Pass	0.890622	unconditioned	unconditioned	0.9916	rs34042070	0.9596	Pass	Pass	Pass	0	4	Y	NA	N	Pass
aric	SomaScan	7905_30	7905_30	NA	HP.7905_30--Polyunsaturatedfattyacids.met-d-PUFA	HP.7905_30	HP	P00738	ENSG00000257017	Haptoglobin isoform 2	Polyunsaturatedfattyacids.met-d-PUFA	Polyunsaturated fatty acids	Biomarker	114999	NA	Inverse variance weighted	3	-0.0479299	0.00761664	3.11826e-10	9.38906e-08	-0.0628585	-0.0330012	0.953201	0.939076	0.967537	0.00185456	2	0.999073	0	-0.0478856	0.0080171	2.33014e-09	-0.0635992	-0.0321721	0.953243	0.938381	0.96834	-0.0478399	0.00905468	0.0340066	-0.0655871	-0.0300927	0.953286	0.936518	0.970356	-0.047104	0.0206361	0.262868	-0.0875507	-0.0066572	0.953988	0.916172	0.993365	-0.000342446	0.00795218	0.972602	0.146589	0.000355602	TRUE	3.37216e-220	Pass	Pass	Pass	Pass	Pass	Pass	0.995403	unconditioned	unconditioned	0.9921	rs34042070	0.9991	Pass	Pass	Pass	0	4	Y	NA	N	Pass
aric	SomaScan	7905_30	7905_30	NA	HP.7905_30--Remnantcholesterol.met-d-Remnant_C	HP.7905_30	HP	P00738	ENSG00000257017	Haptoglobin isoform 2	Remnantcholesterol.met-d-Remnant_C	Remnant cholesterol	Biomarker	115078	NA	Inverse variance weighted	3	-0.0743742	0.00775607	8.88031e-22	7.48938e-19	-0.0895761	-0.0591723	0.928324	0.914319	0.942544	0.80093	2	0.670009	0	-0.0757252	0.00842502	2.51482e-19	-0.0922382	-0.0592121	0.927071	0.911888	0.942507	-0.0759566	0.00899991	0.0137504	-0.0935964	-0.0583168	0.926856	0.91065	0.943351	-0.0845898	0.0210142	0.155014	-0.125778	-0.043402	0.918889	0.881811	0.957526	0.00423574	0.008098	0.693197	0.146589	0.000812807	TRUE	2.17028e-209	Pass	Pass	Pass	Pass	Pass	Pass	0.998125	unconditioned	unconditioned	1	rs34042070	0.9999	Pass	Pass	Pass	0	6	Y	NA	N	Pass
aric	SomaScan	7905_30	7905_30	NA	HP.7905_30--Saturatedfattyacids.met-d-SFA	HP.7905_30	HP	P00738	ENSG00000257017	Haptoglobin isoform 2	Saturatedfattyacids.met-d-SFA	Saturated fatty acids	Biomarker	114999	NA	Inverse variance weighted	3	-0.045958	0.00773833	2.86752e-09	7.35873e-07	-0.0611251	-0.0307909	0.955082	0.940706	0.969678	1.52815	2	0.465765	0	-0.0469024	0.00801367	4.83367e-09	-0.0626092	-0.0311956	0.954181	0.93931	0.969286	-0.0487476	0.0091626	0.0335606	-0.0667063	-0.0307889	0.952422	0.93547	0.96968	-0.0699389	0.0209658	0.185414	-0.111032	-0.028846	0.932451	0.89491	0.971566	0.00994318	0.00807922	0.434391	0.146589	0.000334435	TRUE	7.60114e-221	Pass	Pass	Pass	Pass	Pass	Pass	0.9955	unconditioned	unconditioned	0.9988	rs34042070	0.9999	Pass	Pass	Pass	0	4	Y	NA	N	Pass
aric	SomaScan	7905_30	7905_30	NA	HP.7905_30--Totalcholines.met-d-Cholines	HP.7905_30	HP	P00738	ENSG00000257017	Haptoglobin isoform 2	Totalcholines.met-d-Cholines	Total cholines	Biomarker	114999	NA	Inverse variance weighted	3	-0.0462816	0.00733932	2.86371e-10	8.71321e-08	-0.0606667	-0.0318966	0.954773	0.941137	0.968607	0.432021	2	0.805727	0	-0.0457887	0.0080209	1.13862e-08	-0.0615096	-0.0300677	0.955244	0.940344	0.97038	-0.0446923	0.00895673	0.0378954	-0.0622474	-0.0271371	0.956292	0.93965	0.973228	-0.0342368	0.0198847	0.334978	-0.073211	0.00473726	0.966343	0.929405	1.00475	-0.00499412	0.00766264	0.632286	0.146589	0.000362602	TRUE	5.46306e-220	Pass	Pass	Pass	Pass	Pass	Pass	0.808354	unconditioned	unconditioned	0	NA	0	Pass	No	Pass	0	4	Y	NA	N	Pass
aric	SomaScan	7905_30	7905_30	NA	HP.7905_30--Verylowdensitylipoproteincholesterol.met-d-VLDL_C	HP.7905_30	HP	P00738	ENSG00000257017	Haptoglobin isoform 2	Verylowdensitylipoproteincholesterol.met-d-VLDL_C	Very low-density lipoprotein cholesterol	Biomarker	115048	NA	Inverse variance weighted	3	-0.0812145	0.00787096	5.82765e-25	5.68798e-22	-0.0966416	-0.0657874	0.921996	0.907881	0.93633	2.03953	2	0.360679	0.0193827	-0.0837682	0.00861135	2.29854e-22	-0.100646	-0.0668899	0.919644	0.904253	0.935298	-0.0840554	0.0090044	0.0112819	-0.101704	-0.0664068	0.91938	0.903297	0.93575	-0.100468	0.0219181	0.136743	-0.143427	-0.0575083	0.904414	0.866384	0.944114	0.00798305	0.00844633	0.517947	0.146589	0.000992607	TRUE	4.38973e-206	Pass	Pass	Pass	Pass	Pass	Pass	0.9973	unconditioned	unconditioned	1	rs34042070	0.9999	Pass	Pass	Pass	0	5	Y	NA	N	Pass
aric	SomaScan	12549_33	12549_33	NA	HPGDS.12549_33--DBP.30224653	HPGDS.12549_33	HPGDS	O60760	ENSG00000163106	Hematopoietic prostaglandin D synthase	DBP.30224653	Diastolic blood pressure	Cardiovascular	757601	NA	Wald ratio	1	0.143084	0.0314855	5.50803e-06	0.00073272	0.0813726	0.204796	1.15383	1.08478	1.22727	NA	NA	NA	NA	NA	NA	NA	NA	NA	NA	NA	NA	NA	NA	NA	NA	NA	NA	NA	NA	NA	NA	NA	NA	NA	NA	NA	NA	NA	NA	NA	0.15347	2.71504e-05	TRUE	2.32018e-261	Pass	NA	NA	NA	Pass	Pass	0.629235	unconditioned	unconditioned	0.9241	rs10033662	0.9658	No	Pass	Pass	2	0	Y	NA	N	No
aric	SomaScan	5465_32	5465_32	NA	HS6ST1.5465_32--Height.36224396	HS6ST1.5465_32	HS6ST1	O60243	ENSG00000136720	Heparan-sulfate 6-O-sulfotransferase 1	Height.36224396	Height	Anthropometry	4080687	NA	Wald ratio	1	0.021996	0.00425454	2.34094e-07	4.21889e-05	0.0136571	0.0303349	1.02224	1.01375	1.0308	NA	NA	NA	NA	NA	NA	NA	NA	NA	NA	NA	NA	NA	NA	NA	NA	NA	NA	NA	NA	NA	NA	NA	NA	NA	NA	NA	NA	NA	NA	NA	0.0311356	6.60297e-06	TRUE	2.83663e-50	Pass	NA	NA	NA	Pass	Pass	0.00546739	rs714129	rs11676142	1	rs714129/rs12986656	0.5048/0.4952	No	Pass	Pass	2	0	Y	NA	N	No
aric	SomaScan	5465_32	5465_32	NA	HS6ST1.5465_32--HDL.34887591	HS6ST1.5465_32	HS6ST1	O60243	ENSG00000136720	Heparan-sulfate 6-O-sulfotransferase 1	HDL.34887591	High density lipoprotein cholesterol levels	Biomarker	1320016	NA	Wald ratio	1	0.0226153	0.00560247	5.42166e-05	0.00522711	0.0116345	0.0335962	1.02287	1.0117	1.03417	NA	NA	NA	NA	NA	NA	NA	NA	NA	NA	NA	NA	NA	NA	NA	NA	NA	NA	NA	NA	NA	NA	NA	NA	NA	NA	NA	NA	NA	NA	NA	0.0311356	1.23446e-05	TRUE	1.40782e-49	Pass	NA	NA	NA	Pass	Pass	0.999537	rs840873	unconditioned	1	rs840873	1	Pass	Pass	Pass	2	0	Y	NA	N	No
aric	SomaScan	5465_32	5465_32	NA	HS6ST1.5465_32--IGF1.GCST90019511	HS6ST1.5465_32	HS6ST1	O60243	ENSG00000136720	Heparan-sulfate 6-O-sulfotransferase 1	IGF1.GCST90019511	IGF-1	Biomarker	363228	NA	Wald ratio	1	0.0433406	0.0095429	5.58112e-06	0.000739612	0.0246366	0.0620447	1.04429	1.02494	1.06401	NA	NA	NA	NA	NA	NA	NA	NA	NA	NA	NA	NA	NA	NA	NA	NA	NA	NA	NA	NA	NA	NA	NA	NA	NA	NA	NA	NA	NA	NA	NA	0.0311356	5.47719e-05	TRUE	7.86626e-47	Pass	NA	NA	NA	Pass	Pass	0.837663	rs4662790	unconditioned	0.9316	rs4662790/rs2084498	0.6885/0.281	Pass	Pass	Pass	3	0	Y	NA	N	No
aric	SomaScan	15626_223	15626_223	NA	HSPG2.15626_223--DBP.30224653	HSPG2.15626_223	HSPG2	P98160	ENSG00000142798	Basement membrane-specific heparan sulfate proteoglycan core protein	DBP.30224653	Diastolic blood pressure	Cardiovascular	757601	NA	Wald ratio	1	0.186487	0.0501398	0.000199739	0.015068	0.0882132	0.284761	1.20501	1.09222	1.32944	NA	NA	NA	NA	NA	NA	NA	NA	NA	NA	NA	NA	NA	NA	NA	NA	NA	NA	NA	NA	NA	NA	NA	NA	NA	NA	NA	NA	NA	NA	NA	0.0587079	1.82549e-05	TRUE	1.13748e-93	Pass	NA	NA	NA	Pass	Pass	0.960382	rs12742444*	unconditioned	0.1414	rs12742444/rs34470509/rs35286527/rs34792235/rs12757119/rs12737091/rs35917892/rs36080251/rs2229489/rs35423650/rs71636990/rs75779078/rs34884591/rs115963344/rs12749847/rs34346159/rs12749517/rs34019350/rs35999331/rs35337242/rs71636993/rs71636992/rs35669711/rs12724454/rs12750012/rs12741617/rs2229475/rs34443576	0.1067/0.0654/0.0498/0.0498/0.0493/0.0487/0.0485/0.0479/0.0417/0.0401/0.0396/0.0385/0.0383/0.038/0.0194/0.0193/0.0191/0.0191/0.019/0.019/0.019/0.0189/0.0188/0.0188/0.0183/0.018/0.0159/0.0156	Pass	No	Pass	1	0	Y	NA	N	No
aric	SomaScan	17704_74	17704_74	NA	HSPH1.17704_74--HDL.34887591	HSPH1.17704_74	HSPH1	Q92598	ENSG00000120694	Heat shock protein 105 kDa	HDL.34887591	High density lipoprotein cholesterol levels	Biomarker	1320016	NA	Wald ratio	1	-0.042718	0.00829293	2.58912e-07	4.59467e-05	-0.0589722	-0.0264639	0.958182	0.942733	0.973883	NA	NA	NA	NA	NA	NA	NA	NA	NA	NA	NA	NA	NA	NA	NA	NA	NA	NA	NA	NA	NA	NA	NA	NA	NA	NA	NA	NA	NA	NA	NA	0.0137501	2.01006e-05	TRUE	8.31207e-22	Pass	NA	NA	NA	Pass	Pass	0.967018	unconditioned	unconditioned	0.9959	rs10220271/rs9539627/rs2007622/rs9598472/rs3827693/rs9538558/rs4555018/rs9539506/rs3736861/rs3818350/rs2274019/rs3761866/rs723918/rs2137077/rs12876210/rs12429516/rs2274017/rs3761867/rs12323017/rs56381536/rs9528333/rs9528337/rs12429503	0.063/0.0618/0.0577/0.0571/0.0559/0.0502/0.0488/0.0482/0.0479/0.0454/0.0441/0.0438/0.0401/0.0387/0.0374/0.035/0.0338/0.0328/0.0292/0.025/0.021/0.0206/0.0197	Pass	Pass	Pass	0	2	Y	NA	Y	No
aric	SomaScan	8309_12	8309_12	NA	HYAL1.8309_12--Crohnsdisease.ieu-a-12	HYAL1.8309_12	HYAL1	Q12794	ENSG00000114378	Hyaluronidase-1	Crohnsdisease.ieu-a-12	Crohn's disease	Autoimmune	51874	17897	Wald ratio	1	-0.307964	0.0681067	6.13188e-06	0.000801593	-0.441453	-0.174475	0.734942	0.643101	0.839898	NA	NA	NA	NA	NA	NA	NA	NA	NA	NA	NA	NA	NA	NA	NA	NA	NA	NA	NA	NA	NA	NA	NA	NA	NA	NA	NA	NA	NA	NA	NA	0.0159409	0.000394097	TRUE	1.60197e-17	Pass	NA	NA	NA	Pass	Pass	0.747123	rs116482870*	rs11130254	0.9067	rs116482870	0.9975	No	Pass	Pass	0	4	Y	NA	N	No
aric	SomaScan	8309_12	8309_12	NA	HYAL1.8309_12--Inflammatoryboweldisease.ieu-a-294	HYAL1.8309_12	HYAL1	Q12794	ENSG00000114378	Hyaluronidase-1	Inflammatoryboweldisease.ieu-a-294	Inflammatory bowel disease	Autoimmune	65642	31665	Wald ratio	1	-0.306719	0.0563666	5.28338e-08	1.09978e-05	-0.417197	-0.19624	0.735858	0.658891	0.821815	NA	NA	NA	NA	NA	NA	NA	NA	NA	NA	NA	NA	NA	NA	NA	NA	NA	NA	NA	NA	NA	NA	NA	NA	NA	NA	NA	NA	NA	NA	NA	0.0159409	0.000450997	TRUE	1.6087e-17	Pass	NA	NA	NA	Pass	Pass	0.052803	rs116482870*	rs3755831	0.9987	rs116482870	0.9978	No	Pass	Pass	0	4	Y	NA	N	Pass
aric	SomaScan	8309_12	8309_12	NA	HYAL1.8309_12--Ulcerativecolitis.ieu-a-970	HYAL1.8309_12	HYAL1	Q12794	ENSG00000114378	Hyaluronidase-1	Ulcerativecolitis.ieu-a-970	Ulcerative colitis	Autoimmune	47745	13768	Wald ratio	1	-0.313085	0.0698451	7.37543e-06	0.000942179	-0.449981	-0.176188	0.731188	0.63764	0.83846	NA	NA	NA	NA	NA	NA	NA	NA	NA	NA	NA	NA	NA	NA	NA	NA	NA	NA	NA	NA	NA	NA	NA	NA	NA	NA	NA	NA	NA	NA	NA	0.0159409	0.000420781	TRUE	3.68269e-17	Pass	NA	NA	NA	Pass	Pass	0.767979	unconditioned	rs115261880	0.8797	rs116482870	0.9955	No	Pass	Pass	0	4	Y	NA	N	No
aric	SomaScan	3415_61	3415_61	NA	IBSP.3415_61--Height.36224396	IBSP.3415_61	IBSP	P21815	ENSG00000029559	Bone sialoprotein 2	Height.36224396	Height	Anthropometry	4080687	NA	Wald ratio	1	0.0362477	0.00899874	5.62328e-05	0.00538564	0.0186102	0.0538852	1.03691	1.01878	1.05536	NA	NA	NA	NA	NA	NA	NA	NA	NA	NA	NA	NA	NA	NA	NA	NA	NA	NA	NA	NA	NA	NA	NA	NA	NA	NA	NA	NA	NA	NA	NA	0.00684136	3.99934e-06	TRUE	6.72059e-12	Pass	NA	NA	NA	Pass	Pass	0.20979	rs2616262*	rs727421	0.9994	rs4693877/rs1870964/rs3805376/rs1054628	0.3642/0.3198/0.236/0.0769	No	Pass	Pass	3	0	Y	NA	N	No
aric	SomaScan	4342_10	4342_10	NA	ICAM1.4342_10--Waistcircumference.ukb-b-9405	ICAM1.4342_10	ICAM1	P05362	ENSG00000090339	Intercellular adhesion molecule 1	Waistcircumference.ukb-b-9405	Waist circumference	Anthropometry	462166	NA	Inverse variance weighted	2	0.00793698	0.00197134	5.66871e-05	0.00542317	0.00407316	0.0118008	1.00797	1.00408	1.01187	0.257002	1	0.612187	0	NA	NA	NA	NA	NA	NA	NA	NA	NA	NA	NA	NA	NA	NA	NA	NA	NA	NA	NA	NA	NA	NA	NA	NA	NA	NA	NA	0.182567	3.5593e-05	TRUE	1e-300	Pass	Pass	NA	NA	Pass	Pass	0.805778	unconditioned	unconditioned	0.3663	rs5498	1	Pass	No	Pass	1	1	N	NA	N	No
aric	SomaScan	17832_12	17832_12	NA	IDI2.17832_12--Chronickidneydisease.ebi-a-GCST003374	IDI2.17832_12	IDI2	Q9BXS1	ENSG00000148377	Isopentenyl-diphosphate delta-isomerase 2	Chronickidneydisease.ebi-a-GCST003374	Chronic kidney disease	Renal	117165	12385	Wald ratio	1	-0.251665	0.050333	5.73303e-07	9.4589e-05	-0.350318	-0.153012	0.777505	0.704464	0.858119	NA	NA	NA	NA	NA	NA	NA	NA	NA	NA	NA	NA	NA	NA	NA	NA	NA	NA	NA	NA	NA	NA	NA	NA	NA	NA	NA	NA	NA	NA	NA	0.0436158	0.000221016	TRUE	2.49099e-59	Pass	NA	NA	NA	Pass	Pass	0.966261	unconditioned	unconditioned	0.9903	rs1044261	1	Pass	Pass	Pass	0	3	Y	PAV-High	Y	No
aric	SomaScan	17832_12	17832_12	NA	IDI2.17832_12--Creatinine.met-d-Creatinine	IDI2.17832_12	IDI2	Q9BXS1	ENSG00000148377	Isopentenyl-diphosphate delta-isomerase 2	Creatinine.met-d-Creatinine	Creatinine	Biomarker	110058	NA	Wald ratio	1	-0.0576525	0.0121116	1.93489e-06	0.000286579	-0.0813912	-0.0339138	0.943978	0.921833	0.966655	NA	NA	NA	NA	NA	NA	NA	NA	NA	NA	NA	NA	NA	NA	NA	NA	NA	NA	NA	NA	NA	NA	NA	NA	NA	NA	NA	NA	NA	NA	NA	0.0436158	0.00020618	TRUE	2.0667e-59	Pass	NA	NA	NA	Pass	Pass	0.824322	unconditioned	unconditioned	0.9701	rs1044261	1	Pass	Pass	Pass	0	3	Y	PAV-High	Y	No
aric	SomaScan	17832_12	17832_12	NA	IDI2.17832_12--eGFR.34272381	IDI2.17832_12	IDI2	Q9BXS1	ENSG00000148377	Isopentenyl-diphosphate delta-isomerase 2	eGFR.34272381	Glomerular filtration rate (estimated)	Renal	436581	NA	Wald ratio	1	0.0125833	0.000898804	1.55871e-44	3.38501e-41	0.0108216	0.0143449	1.01266	1.01088	1.01445	NA	NA	NA	NA	NA	NA	NA	NA	NA	NA	NA	NA	NA	NA	NA	NA	NA	NA	NA	NA	NA	NA	NA	NA	NA	NA	NA	NA	NA	NA	NA	0.0436158	0.000409153	TRUE	1.18235e-58	Pass	NA	NA	NA	Pass	Pass	0.0138279	unconditioned	rs80282103*	1	rs113185690/rs113790047/rs80282103	0.3685/0.358/0.269	No	Pass	Pass	3	0	Y	PAV-High	Y	Pass
aric	SomaScan	3169_70	3169_70	NA	IDUA.3169_70--Alzheimers.GCST90027158	IDUA.3169_70	IDUA	P35475	ENSG00000127415	Alpha-L-iduronidase	Alzheimers.GCST90027158	Alzheimer's disease	Neurological	487511	85934	Wald ratio	1	0.0654541	0.0136289	1.56628e-06	0.000237035	0.0387414	0.0921667	1.06764	1.0395	1.09655	NA	NA	NA	NA	NA	NA	NA	NA	NA	NA	NA	NA	NA	NA	NA	NA	NA	NA	NA	NA	NA	NA	NA	NA	NA	NA	NA	NA	NA	NA	NA	0.173483	4.72477e-05	TRUE	1.80166e-296	Pass	NA	NA	NA	Pass	Pass	0.594203	rs6599388	rs3822030*	0.9735	rs3796622	0.9992	No	Pass	Pass	2	0	Y	NA	N	No
aric	SomaScan	3169_70	3169_70	NA	IDUA.3169_70--ApolipoproteinA1.ieu-b-107	IDUA.3169_70	IDUA	P35475	ENSG00000127415	Alpha-L-iduronidase	ApolipoproteinA1.ieu-b-107	Apolipoprotein A1	Biomarker	393193	NA	Wald ratio	1	0.0116218	0.00327036	0.000379908	0.0248786	0.00521185	0.0180317	1.01169	1.00523	1.0182	NA	NA	NA	NA	NA	NA	NA	NA	NA	NA	NA	NA	NA	NA	NA	NA	NA	NA	NA	NA	NA	NA	NA	NA	NA	NA	NA	NA	NA	NA	NA	0.173483	3.21164e-05	TRUE	4.54657e-297	Pass	NA	NA	NA	Pass	Pass	0.0478809	rs17165089	rs13101828*	1	rs11248061	0.9999	No	Pass	Pass	1	0	Y	NA	N	No
aric	SomaScan	3169_70	3169_70	NA	IDUA.3169_70--Bodyfatmass.ukb-b-19393	IDUA.3169_70	IDUA	P35475	ENSG00000127415	Alpha-L-iduronidase	Bodyfatmass.ukb-b-19393	Body fat mass	Anthropometry	454137	NA	Wald ratio	1	-0.0149366	0.0032517	4.35922e-06	0.000590753	-0.0213099	-0.00856327	0.985174	0.978916	0.991473	NA	NA	NA	NA	NA	NA	NA	NA	NA	NA	NA	NA	NA	NA	NA	NA	NA	NA	NA	NA	NA	NA	NA	NA	NA	NA	NA	NA	NA	NA	NA	0.173483	4.64206e-05	TRUE	3.08426e-296	Pass	NA	NA	NA	Pass	Pass	0.895316	unconditioned	unconditioned	0.939	rs3796622	0.9996	Pass	Pass	Pass	0	3	Y	NA	N	No
aric	SomaScan	3169_70	3169_70	NA	IDUA.3169_70--Bodyfatpercentage.ukb-b-8909	IDUA.3169_70	IDUA	P35475	ENSG00000127415	Alpha-L-iduronidase	Bodyfatpercentage.ukb-b-8909	Body fat percentage	Anthropometry	454633	NA	Wald ratio	1	-0.0149268	0.00256679	6.0506e-09	1.46406e-06	-0.0199577	-0.00989588	0.985184	0.98024	0.990153	NA	NA	NA	NA	NA	NA	NA	NA	NA	NA	NA	NA	NA	NA	NA	NA	NA	NA	NA	NA	NA	NA	NA	NA	NA	NA	NA	NA	NA	NA	NA	0.173483	7.4346e-05	TRUE	8.2418e-294	Pass	NA	NA	NA	Pass	Pass	0.939579	unconditioned	unconditioned	0.9998	rs3796622	0.9996	Pass	Pass	Pass	0	1	Y	NA	N	Pass
aric	SomaScan	3169_70	3169_70	NA	IDUA.3169_70--Celiacdisease.ieu-a-1058	IDUA.3169_70	IDUA	P35475	ENSG00000127415	Alpha-L-iduronidase	Celiacdisease.ieu-a-1058	Celiac disease	Autoimmune	24269	12041	Wald ratio	1	0.11154	0.0314907	0.000397107	0.0258007	0.0498182	0.173262	1.118	1.05108	1.18918	NA	NA	NA	NA	NA	NA	NA	NA	NA	NA	NA	NA	NA	NA	NA	NA	NA	NA	NA	NA	NA	NA	NA	NA	NA	NA	NA	NA	NA	NA	NA	0.173483	0.000516964	TRUE	5.67257e-216	Pass	NA	NA	NA	Pass	Pass	0.829515	unconditioned	unconditioned	0.2064	rs6599390	1	Pass	No	Pass	1	0	Y	NA	N	No
aric	SomaScan	3169_70	3169_70	NA	IDUA.3169_70--HDL.34887591	IDUA.3169_70	IDUA	P35475	ENSG00000127415	Alpha-L-iduronidase	HDL.34887591	High density lipoprotein cholesterol levels	Biomarker	1320016	NA	Wald ratio	1	0.0121303	0.00234648	2.34647e-07	4.22009e-05	0.00753117	0.0167294	1.0122	1.00756	1.01687	NA	NA	NA	NA	NA	NA	NA	NA	NA	NA	NA	NA	NA	NA	NA	NA	NA	NA	NA	NA	NA	NA	NA	NA	NA	NA	NA	NA	NA	NA	NA	0.173483	2.02429e-05	TRUE	1.93124e-302	Pass	NA	NA	NA	Pass	Pass	0.891151	rs17165089	rs1051613*	0.9998	rs11248061	0.9997	Pass	Pass	Pass	1	0	Y	NA	N	No
aric	SomaScan	3169_70	3169_70	NA	IDUA.3169_70--nonHDL.34887591	IDUA.3169_70	IDUA	P35475	ENSG00000127415	Alpha-L-iduronidase	nonHDL.34887591	Non-HDL cholesterol levels	Biomarker	1320016	NA	Wald ratio	1	-0.0120976	0.00279648	1.51827e-05	0.00177507	-0.0175787	-0.00661652	0.987975	0.982575	0.993405	NA	NA	NA	NA	NA	NA	NA	NA	NA	NA	NA	NA	NA	NA	NA	NA	NA	NA	NA	NA	NA	NA	NA	NA	NA	NA	NA	NA	NA	NA	NA	0.173483	1.41756e-05	TRUE	1.90819e-303	Pass	NA	NA	NA	Pass	Pass	0.019904	rs76638961	rs13101828*	1	rs11724804/rs13101828	0.5826/0.4174	No	Pass	Pass	0	1	Y	NA	N	No
aric	SomaScan	3169_70	3169_70	NA	IDUA.3169_70--logTG.34887591	IDUA.3169_70	IDUA	P35475	ENSG00000127415	Alpha-L-iduronidase	logTG.34887591	Triglycerides	Biomarker	1320016	NA	Wald ratio	1	-0.00791059	0.00233327	0.000698047	0.0399982	-0.0124838	-0.00333738	0.992121	0.987594	0.996668	NA	NA	NA	NA	NA	NA	NA	NA	NA	NA	NA	NA	NA	NA	NA	NA	NA	NA	NA	NA	NA	NA	NA	NA	NA	NA	NA	NA	NA	NA	NA	0.173483	8.70784e-06	TRUE	1.45858e-304	Pass	NA	NA	NA	Pass	Pass	0.659595	rs6599388	unconditioned	1	rs6599388	1	No	Pass	Pass	0	1	Y	NA	N	No
aric	SomaScan	3169_70	3169_70	NA	IDUA.3169_70--Urinaryalbumintocreatinineratio.ieu-a-1107	IDUA.3169_70	IDUA	P35475	ENSG00000127415	Alpha-L-iduronidase	Urinaryalbumintocreatinineratio.ieu-a-1107	Urinary albumin-to-creatinine ratio	Biomarker	54450	NA	Wald ratio	1	0.0448952	0.0117048	0.00012525	0.0103966	0.0219538	0.0678367	1.04592	1.0222	1.07019	NA	NA	NA	NA	NA	NA	NA	NA	NA	NA	NA	NA	NA	NA	NA	NA	NA	NA	NA	NA	NA	NA	NA	NA	NA	NA	NA	NA	NA	NA	NA	0.173483	0.00027165	TRUE	2.0439e-254	Pass	NA	NA	NA	Pass	Pass	0.943989	unconditioned	unconditioned	0.4204	rs3796622/rs4690219	0.8334/0.1666	Pass	No	Pass	1	0	Y	NA	N	No
aric	SomaScan	3169_70	3169_70	NA	IDUA.3169_70--WHR.30239722	IDUA.3169_70	IDUA	P35475	ENSG00000127415	Alpha-L-iduronidase	WHR.30239722	WHR	Anthropometry	697734	NA	Wald ratio	1	-0.0149116	0.00304646	9.84374e-07	0.00015519	-0.0208827	-0.00894057	0.985199	0.979334	0.991099	NA	NA	NA	NA	NA	NA	NA	NA	NA	NA	NA	NA	NA	NA	NA	NA	NA	NA	NA	NA	NA	NA	NA	NA	NA	NA	NA	NA	NA	NA	NA	0.173483	3.49296e-05	TRUE	4.48176e-299	Pass	NA	NA	NA	Pass	Pass	0.0391917	rs6599388	rs11724804*	1	rs11724804	0.9949	No	Pass	Pass	0	1	Y	NA	N	No
aric	SomaScan	3169_70	3169_70	NA	IDUA.3169_70--Waistcircumference.ukb-b-9405	IDUA.3169_70	IDUA	P35475	ENSG00000127415	Alpha-L-iduronidase	Waistcircumference.ukb-b-9405	Waist circumference	Anthropometry	462166	NA	Wald ratio	1	-0.0133421	0.00297862	7.48978e-06	0.000955382	-0.0191802	-0.00750396	0.986747	0.981003	0.992524	NA	NA	NA	NA	NA	NA	NA	NA	NA	NA	NA	NA	NA	NA	NA	NA	NA	NA	NA	NA	NA	NA	NA	NA	NA	NA	NA	NA	NA	NA	NA	0.173483	4.34054e-05	TRUE	1.27667e-296	Pass	NA	NA	NA	Pass	Pass	0.53743	unconditioned	unconditioned	0.8856	rs3796622	0.9996	No	Pass	Pass	0	1	Y	NA	N	No
aric	SomaScan	4232_19	4232_19	NA	IGF1R.4232_19--Height.36224396	IGF1R.4232_19	IGF1R	P08069	ENSG00000140443	Insulin-like growth factor 1 receptor	Height.36224396	Height	Anthropometry	4080687	NA	Wald ratio	1	0.0430198	0.00535254	9.18654e-16	5.03474e-13	0.0325288	0.0535107	1.04396	1.03306	1.05497	NA	NA	NA	NA	NA	NA	NA	NA	NA	NA	NA	NA	NA	NA	NA	NA	NA	NA	NA	NA	NA	NA	NA	NA	NA	NA	NA	NA	NA	NA	NA	0.0188793	1.57493e-05	TRUE	4.46538e-30	Pass	NA	NA	NA	Pass	Pass	0.552188	rs7162314*	rs11247362	1	rs7162314	0.9999	No	Pass	Pass	3	0	Y	NA	Y	Pass
aric	SomaScan	16057_6	16057_6	NA	IGF2R.16057_6--Omega6fattyacids.met-d-Omega_6	IGF2R.16057_6	IGF2R	P11717	ENSG00000197081	Cation-independent mannose-6-phosphate receptor	Omega6fattyacids.met-d-Omega_6	Omega-6 fatty acids	Biomarker	114999	NA	Inverse variance weighted	4	-0.0338597	0.00969482	0.000478421	0.0298771	-0.0528615	-0.0148579	0.966707	0.948511	0.985252	6.67153	3	0.0831376	0.550328	-0.0350958	0.00694022	4.262e-07	-0.0486986	-0.0214929	0.965513	0.952468	0.978736	-0.036448	0.00693075	0.0133956	-0.0500323	-0.0228637	0.964208	0.951199	0.977396	-0.0743984	0.0395651	0.200798	-0.151946	0.00314915	0.928302	0.859035	1.00315	0.0324578	0.0307485	0.401841	0.190752	0.000285819	TRUE	1.84856e-302	Pass	Pass	Pass	Pass	Pass	Pass	0.262868	rs1130861	rs648253	0.9979	rs3777399/rs2282140/rs3777404/rs2297363/rs1130861/rs16888669	0.1967/0.1948/0.1748/0.1614/0.1578/0.0769	No	Pass	Pass	0	4	Y	NA	N	No
aric	SomaScan	16057_6	16057_6	NA	IGF2R.16057_6--Phosphatidylcholines.met-d-Phosphatidylc	IGF2R.16057_6	IGF2R	P11717	ENSG00000197081	Cation-independent mannose-6-phosphate receptor	Phosphatidylcholines.met-d-Phosphatidylc	Phosphatidylcholines	Biomarker	114999	NA	Inverse variance weighted	4	-0.0287439	0.0062407	4.10742e-06	0.000560124	-0.0409756	-0.0165121	0.971665	0.959853	0.983623	0.931789	3	0.81775	0	-0.0292073	0.0063042	3.60429e-06	-0.0415635	-0.016851	0.971215	0.959288	0.98329	-0.0293633	0.00683247	0.0231744	-0.042755	-0.0159717	0.971064	0.958146	0.984155	-0.040447	0.0259492	0.259401	-0.0913074	0.0104133	0.96036	0.912737	1.01047	0.00937029	0.0201667	0.687864	0.190752	0.000180823	TRUE	4.41556e-307	Pass	Pass	Pass	Pass	Pass	Pass	0.945415	unconditioned	rs9295128*	0.9123	rs3777399/rs3777404/rs1130861/rs2282140/rs2297363/rs16888669	0.1885/0.181/0.1799/0.1749/0.1698/0.0691	Pass	Pass	Pass	0	4	Y	NA	N	No
aric	SomaScan	16057_6	16057_6	NA	IGF2R.16057_6--Phosphoglycerides.met-d-Phosphoglyc	IGF2R.16057_6	IGF2R	P11717	ENSG00000197081	Cation-independent mannose-6-phosphate receptor	Phosphoglycerides.met-d-Phosphoglyc	Phosphoglycerides	Biomarker	114999	NA	Inverse variance weighted	4	-0.0263436	0.00630809	2.96462e-05	0.00312913	-0.0387075	-0.0139798	0.974	0.962032	0.986117	1.44891	3	0.694111	0	-0.0264881	0.00651081	4.73532e-05	-0.0392492	-0.0137269	0.97386	0.961511	0.986367	-0.026588	0.00680277	0.0297539	-0.0399214	-0.0132546	0.973762	0.960865	0.986833	-0.0328699	0.0262294	0.336792	-0.0842795	0.0185397	0.967664	0.919174	1.01871	0.00522536	0.0203845	0.821647	0.190752	0.000154519	TRUE	1e-300	Pass	Pass	Pass	Pass	Pass	Pass	0.91051	unconditioned	rs9295128*	0.5556	rs3777399/rs3777404/rs1130861/rs2282140/rs2297363/rs16888669	0.1859/0.1796/0.178/0.1768/0.1742/0.0693	Pass	No	Pass	0	4	Y	NA	N	No
aric	SomaScan	16057_6	16057_6	NA	IGF2R.16057_6--Sphingomyelins.met-d-Sphingomyelins	IGF2R.16057_6	IGF2R	P11717	ENSG00000197081	Cation-independent mannose-6-phosphate receptor	Sphingomyelins.met-d-Sphingomyelins	Sphingomyelins	Biomarker	114999	NA	Inverse variance weighted	4	-0.0312472	0.00622621	5.20338e-07	8.684e-05	-0.0434506	-0.0190438	0.969236	0.95748	0.981136	1.41642	3	0.701689	0	-0.0330808	0.00639916	2.3465e-07	-0.0456232	-0.0205385	0.96746	0.955402	0.979671	-0.0331249	0.00704223	0.0181815	-0.0469277	-0.0193221	0.967418	0.954156	0.980863	-0.0565259	0.0258889	0.160679	-0.107268	-0.00578369	0.945042	0.898285	0.994233	0.0202397	0.0201199	0.420364	0.190752	0.000216939	TRUE	2.2999e-305	Pass	Pass	Pass	Pass	Pass	Pass	0.957189	unconditioned	unconditioned	0.9938	rs3777399/rs1130861/rs2282140/rs3777404/rs2297363/rs16888669	0.1948/0.1829/0.1775/0.171/0.168/0.0681	Pass	Pass	Pass	0	4	Y	NA	N	No
aric	SomaScan	16057_6	16057_6	NA	IGF2R.16057_6--Totalcholines.met-d-Cholines	IGF2R.16057_6	IGF2R	P11717	ENSG00000197081	Cation-independent mannose-6-phosphate receptor	Totalcholines.met-d-Cholines	Total cholines	Biomarker	114999	NA	Inverse variance weighted	4	-0.0287401	0.00626356	4.46522e-06	0.000604175	-0.0410167	-0.0164635	0.971669	0.959813	0.983671	1.53034	3	0.675285	0	-0.0289732	0.00624834	3.53591e-06	-0.04122	-0.0167265	0.971442	0.959618	0.983413	-0.0292513	0.00660758	0.0214105	-0.0422022	-0.0163005	0.971172	0.958676	0.983832	-0.0396421	0.0260442	0.267405	-0.0906888	0.0114045	0.961133	0.913302	1.01147	0.00872884	0.0202406	0.708317	0.190752	0.000184675	TRUE	6.85483e-307	Pass	Pass	Pass	Pass	Pass	Pass	0.929902	unconditioned	rs9295128*	0.8985	rs3777399/rs1130861/rs3777404/rs2282140/rs2297363/rs16888669	0.1914/0.1781/0.1781/0.1758/0.1701/0.0701	Pass	Pass	Pass	0	4	Y	NA	N	No
aric	SomaScan	2571_12	2571_12	NA	IGFBP3.2571_12--IGF1.GCST90019511	IGFBP3.2571_12	IGFBP3	P17936	ENSG00000146674	Insulin-like growth factor-binding protein 3	IGF1.GCST90019511	IGF-1	Biomarker	363228	NA	Wald ratio	1	0.10942	0.00943741	4.40248e-31	5.75083e-28	0.0909232	0.127918	1.11563	1.09518	1.13646	NA	NA	NA	NA	NA	NA	NA	NA	NA	NA	NA	NA	NA	NA	NA	NA	NA	NA	NA	NA	NA	NA	NA	NA	NA	NA	NA	NA	NA	NA	NA	0.0400222	0.000367061	TRUE	8.84041e-54	Pass	NA	NA	NA	Pass	Pass	1	rs2854746	rs2854746	1	rs2854746	1	Pass	Pass	Pass	1	0	Y	NA	N	Pass
aric	SomaScan	3320_49	3320_49	NA	IGFBP7.3320_49--Bodyfatpercentage.ukb-b-8909	IGFBP7.3320_49	IGFBP7	Q16270	ENSG00000163453	Insulin-like growth factor-binding protein 7	Bodyfatpercentage.ukb-b-8909	Body fat percentage	Anthropometry	454633	NA	Wald ratio	1	-0.0118592	0.00330715	0.000335871	0.0224991	-0.0183412	-0.00537721	0.988211	0.981826	0.994637	NA	NA	NA	NA	NA	NA	NA	NA	NA	NA	NA	NA	NA	NA	NA	NA	NA	NA	NA	NA	NA	NA	NA	NA	NA	NA	NA	NA	NA	NA	NA	0.105329	2.82332e-05	TRUE	1.54212e-171	Pass	NA	NA	NA	Pass	Pass	0.816974	unconditioned	unconditioned	0.6173	rs11133477/rs4508954/rs4508955/rs2412776/rs6827768/rs10866442	0.4312/0.123/0.1229/0.1181/0.1068/0.0979	Pass	No	Pass	0	3	Y	NA	N	No
aric	SomaScan	3320_49	3320_49	NA	IGFBP7.3320_49--LDL.34887591	IGFBP7.3320_49	IGFBP7	Q16270	ENSG00000163453	Insulin-like growth factor-binding protein 7	LDL.34887591	Low density lipoprotein cholesterol levels	Biomarker	1320016	NA	Wald ratio	1	0.0180461	0.00296439	1.14596e-09	3.11568e-07	0.0122359	0.0238563	1.01821	1.01231	1.02414	NA	NA	NA	NA	NA	NA	NA	NA	NA	NA	NA	NA	NA	NA	NA	NA	NA	NA	NA	NA	NA	NA	NA	NA	NA	NA	NA	NA	NA	NA	NA	0.105329	2.80689e-05	TRUE	2.62768e-173	Pass	NA	NA	NA	Pass	Pass	0.995039	unconditioned	unconditioned	1	rs1718860	1	Pass	Pass	Pass	4	0	Y	NA	N	Pass
aric	SomaScan	3320_49	3320_49	NA	IGFBP7.3320_49--nonHDL.34887591	IGFBP7.3320_49	IGFBP7	Q16270	ENSG00000163453	Insulin-like growth factor-binding protein 7	nonHDL.34887591	Non-HDL cholesterol levels	Biomarker	1320016	NA	Wald ratio	1	0.0181272	0.00345505	1.5495e-07	2.93248e-05	0.0113553	0.0248991	1.01829	1.01142	1.02521	NA	NA	NA	NA	NA	NA	NA	NA	NA	NA	NA	NA	NA	NA	NA	NA	NA	NA	NA	NA	NA	NA	NA	NA	NA	NA	NA	NA	NA	NA	NA	0.105329	2.08523e-05	TRUE	4.59931e-174	Pass	NA	NA	NA	Pass	Pass	0.993441	unconditioned	unconditioned	0.9971	rs1718860	1	Pass	Pass	Pass	4	0	Y	NA	N	No
aric	SomaScan	3320_49	3320_49	NA	IGFBP7.3320_49--TC.34887591	IGFBP7.3320_49	IGFBP7	Q16270	ENSG00000163453	Insulin-like growth factor-binding protein 7	TC.34887591	Total cholesterol levels	Biomarker	1320016	NA	Wald ratio	1	0.0138318	0.00285713	1.29087e-06	0.000199705	0.00823184	0.0194318	1.01393	1.00827	1.01962	NA	NA	NA	NA	NA	NA	NA	NA	NA	NA	NA	NA	NA	NA	NA	NA	NA	NA	NA	NA	NA	NA	NA	NA	NA	NA	NA	NA	NA	NA	NA	0.105329	1.77556e-05	TRUE	1.98245e-174	Pass	NA	NA	NA	Pass	Pass	0.977524	unconditioned	unconditioned	0.9927	rs11133477/rs4508955/rs4508954/rs2412776/rs10866442/rs6827768	0.3873/0.1384/0.1357/0.1288/0.107/0.1029	Pass	Pass	Pass	4	0	Y	NA	N	No
aric	SomaScan	7244_16	7244_16	NA	IGFLR1.7244_16--EducationalAttainment.35361970	IGFLR1.7244_16	IGFLR1	Q9H665	ENSG00000126246	IGF-like family receptor 1	EducationalAttainment.35361970	Educational attainment	Neurological	3037499	NA	Wald ratio	1	-0.0104968	0.00254068	3.60444e-05	0.00368578	-0.0154765	-0.00551702	0.989558	0.984643	0.994498	NA	NA	NA	NA	NA	NA	NA	NA	NA	NA	NA	NA	NA	NA	NA	NA	NA	NA	NA	NA	NA	NA	NA	NA	NA	NA	NA	NA	NA	NA	NA	0.173483	5.64085e-06	TRUE	2.74622e-306	Pass	NA	NA	NA	Pass	Pass	0.337635	rs140952221	rs4806187*	0.8691	rs12459634	0.9999	No	Pass	Pass	0	3	Y	NA	Y	No
aric	SomaScan	13733_5	13733_5	NA	IL12B.13733_5--Crohnsdisease.ieu-a-12	IL12B.13733_5	IL12B	P29460	ENSG00000113302	Interleukin-12 subunit beta	Crohnsdisease.ieu-a-12	Crohn's disease	Autoimmune	51874	17897	Wald ratio	1	0.236298	0.0224944	8.21419e-26	8.34552e-23	0.192209	0.280387	1.26655	1.21192	1.32364	NA	NA	NA	NA	NA	NA	NA	NA	NA	NA	NA	NA	NA	NA	NA	NA	NA	NA	NA	NA	NA	NA	NA	NA	NA	NA	NA	NA	NA	NA	NA	0.147768	0.00212509	TRUE	1.59781e-179	Pass	NA	NA	NA	Pass	Pass	1.62254e-07	rs2901313	rs11135059	1	rs983825	0.9732	No	Pass	Pass	2	0	Y	NA	N	Pass
aric	SomaScan	13733_5	13733_5	NA	IL12B.13733_5--Inflammatoryboweldisease.ieu-a-294	IL12B.13733_5	IL12B	P29460	ENSG00000113302	Interleukin-12 subunit beta	Inflammatoryboweldisease.ieu-a-294	Inflammatory bowel disease	Autoimmune	65642	31665	Wald ratio	1	0.224255	0.0185085	8.65986e-34	1.30827e-30	0.187978	0.260531	1.25139	1.20681	1.29762	NA	NA	NA	NA	NA	NA	NA	NA	NA	NA	NA	NA	NA	NA	NA	NA	NA	NA	NA	NA	NA	NA	NA	NA	NA	NA	NA	NA	NA	NA	NA	0.147768	0.00223403	TRUE	5.32177e-183	Pass	NA	NA	NA	Pass	Pass	0.199679	rs2901313	rs11958190	1	rs983825	0.9557	No	Pass	Pass	2	0	Y	NA	N	Pass
aric	SomaScan	13733_5	13733_5	NA	IL12B.13733_5--Psoriasis.ukb-a-100	IL12B.13733_5	IL12B	P29460	ENSG00000113302	Interleukin-12 subunit beta	Psoriasis.ukb-a-100	Psoriasis	Autoimmune	337159	3871	Wald ratio	1	0.00294944	0.000478651	7.18387e-10	2.00979e-07	0.00201129	0.0038876	1.00295	1.00201	1.0039	NA	NA	NA	NA	NA	NA	NA	NA	NA	NA	NA	NA	NA	NA	NA	NA	NA	NA	NA	NA	NA	NA	NA	NA	NA	NA	NA	NA	NA	NA	NA	0.147768	0.000112606	TRUE	4.94087e-241	Pass	NA	NA	NA	Pass	Pass	0.975963	rs3213119	rs4921464	1	rs2901313/rs4244437/rs983825	0.382/0.3094/0.2764	Pass	Pass	Pass	2	0	Y	NA	N	Pass
aric	SomaScan	13733_5	13733_5	NA	IL12B.13733_5--Ulcerativecolitis.ieu-a-970	IL12B.13733_5	IL12B	P29460	ENSG00000113302	Interleukin-12 subunit beta	Ulcerativecolitis.ieu-a-970	Ulcerative colitis	Autoimmune	47745	13768	Wald ratio	1	0.196742	0.0233553	3.64315e-17	2.22084e-14	0.150965	0.242518	1.21743	1.16296	1.27445	NA	NA	NA	NA	NA	NA	NA	NA	NA	NA	NA	NA	NA	NA	NA	NA	NA	NA	NA	NA	NA	NA	NA	NA	NA	NA	NA	NA	NA	NA	NA	0.147768	0.00148522	TRUE	3.72659e-185	Pass	NA	NA	NA	Pass	Pass	0.995169	unconditioned	rs983825	1	rs983825/rs2901313/rs4244437/rs4921484	0.4169/0.2384/0.1967/0.1443	Pass	Pass	Pass	2	0	Y	NA	N	Pass
aric	SomaScan	2632_5	2632_5	NA	IL12RB1.2632_5--Bodyfatpercentage.ukb-b-8909	IL12RB1.2632_5	IL12RB1	P42701	ENSG00000096996	Interleukin-12 receptor subunit beta-1	Bodyfatpercentage.ukb-b-8909	Body fat percentage	Anthropometry	454633	NA	Wald ratio	1	-0.0471035	0.00703744	2.18231e-11	7.73758e-09	-0.0608969	-0.0333101	0.953989	0.94092	0.967239	NA	NA	NA	NA	NA	NA	NA	NA	NA	NA	NA	NA	NA	NA	NA	NA	NA	NA	NA	NA	NA	NA	NA	NA	NA	NA	NA	NA	NA	NA	NA	0.024169	9.8497e-05	TRUE	3.88418e-35	Pass	NA	NA	NA	Pass	Pass	0.13898	rs375947*	rs11666808	0.8693	rs375947/rs401502/rs391410/rs366653/rs17852635/rs381607/rs365179/rs11575934/rs453263/rs17887036/rs455034/rs17886247/rs62121127/rs447171/rs452265/rs17879486	0.2011/0.1114/0.0711/0.0667/0.0633/0.0631/0.0587/0.0547/0.0495/0.0403/0.0401/0.0401/0.0272/0.0269/0.0236/0.0202	No	Pass	Pass	0	1	Y	NA	N	Pass
aric	SomaScan	2632_5	2632_5	NA	IL12RB1.2632_5--Ulcerativecolitis.ieu-a-970	IL12RB1.2632_5	IL12RB1	P42701	ENSG00000096996	Interleukin-12 receptor subunit beta-1	Ulcerativecolitis.ieu-a-970	Ulcerative colitis	Autoimmune	47745	13768	Wald ratio	1	-0.213394	0.0571699	0.000189489	0.0144452	-0.325447	-0.101341	0.807837	0.722204	0.903625	NA	NA	NA	NA	NA	NA	NA	NA	NA	NA	NA	NA	NA	NA	NA	NA	NA	NA	NA	NA	NA	NA	NA	NA	NA	NA	NA	NA	NA	NA	NA	0.024169	0.000291786	TRUE	2.12517e-28	Pass	NA	NA	NA	Pass	Pass	0.865679	unconditioned	unconditioned	0.4682	rs365179	0.9565	Pass	No	Pass	0	1	Y	NA	N	No
aric	SomaScan	14079_14	14079_14	NA	IL18R1.14079_14--Inflammatoryboweldisease.ieu-a-294	IL18R1.14079_14	IL18R1	Q13478	ENSG00000115604	Interleukin-18 receptor 1	Inflammatoryboweldisease.ieu-a-294	Inflammatory bowel disease	Autoimmune	65642	31665	Wald ratio	1	0.133019	0.0399524	0.000870176	0.0471551	0.0547128	0.211326	1.14227	1.05624	1.23531	NA	NA	NA	NA	NA	NA	NA	NA	NA	NA	NA	NA	NA	NA	NA	NA	NA	NA	NA	NA	NA	NA	NA	NA	NA	NA	NA	NA	NA	NA	NA	0.0293732	0.000168867	TRUE	4.27319e-38	Pass	NA	NA	NA	Pass	Pass	1.80795e-07	unconditioned	unconditioned	1	rs1035127/rs12712145/rs10190555/rs3860444/rs2058622/rs3755274/rs2270297/rs6753717/rs1568681/rs2241117/rs6750020/rs1558627/rs4851007/rs3755267/rs3771170/rs3755268	0.2248/0.152/0.0921/0.0913/0.0617/0.0577/0.0503/0.0453/0.0436/0.0292/0.0245/0.0242/0.0182/0.0165/0.0155/0.0132	No	Pass	Pass	3	0	Y	NA	Y	No
aric	SomaScan	2993_1	2993_1	NA	IL18RAP.2993_1--eGFR.34272381	IL18RAP.2993_1	IL18RAP	O95256	ENSG00000115607	Interleukin-18 receptor accessory protein	eGFR.34272381	Glomerular filtration rate (estimated)	Renal	436581	NA	Wald ratio	1	-0.00584504	0.00103148	1.45602e-08	3.32843e-06	-0.00786673	-0.00382334	0.994172	0.992164	0.996184	NA	NA	NA	NA	NA	NA	NA	NA	NA	NA	NA	NA	NA	NA	NA	NA	NA	NA	NA	NA	NA	NA	NA	NA	NA	NA	NA	NA	NA	NA	NA	0.0346129	7.32737e-05	TRUE	9.9198e-52	Pass	NA	NA	NA	Pass	Pass	0.0187411	rs4851010*	rs1030024*	0.9991	rs4851010/rs2160200/rs1035126/rs11886793/rs1523205/rs1523206/rs6761350/rs7602207/rs7561351/rs6742530/rs6543142/rs4851578/rs11465700/rs2080288/rs62154972/rs6543140/rs4851591/rs4851589/rs6734203/rs13390895/rs13393175/rs918000/rs2310301/rs917999/rs6748390/rs6543138/rs6543136/rs10200081/rs6736135	0.1165/0.0893/0.0874/0.0806/0.0806/0.0806/0.0677/0.0664/0.0188/0.0174/0.0174/0.0153/0.0152/0.0144/0.0143/0.0141/0.0137/0.0137/0.0137/0.0137/0.0137/0.0137/0.0137/0.0132/0.0126/0.0112/0.0112/0.009/0.0085	No	Pass	Pass	0	2	Y	NA	N	Pass
aric	SomaScan	14133_93	14133_93	NA	IL1R2.14133_93--Inflammatoryboweldisease.ieu-a-294	IL1R2.14133_93	IL1R2	P27930	ENSG00000115590	Interleukin-1 receptor type 2	Inflammatoryboweldisease.ieu-a-294	Inflammatory bowel disease	Autoimmune	65642	31665	Wald ratio	1	0.11462	0.019488	4.06454e-09	1.01604e-06	0.0764231	0.152816	1.12145	1.07942	1.16511	NA	NA	NA	NA	NA	NA	NA	NA	NA	NA	NA	NA	NA	NA	NA	NA	NA	NA	NA	NA	NA	NA	NA	NA	NA	NA	NA	NA	NA	NA	NA	0.12813	0.000526875	TRUE	1.20145e-176	Pass	NA	NA	NA	Pass	Pass	0.0145714	rs77684968	rs3771902	0.9999	rs2310170/rs7561460/rs7561191	0.5705/0.2651/0.1192	No	Pass	Pass	3	0	Y	NA	N	Pass
aric	SomaScan	14133_93	14133_93	NA	IL1R2.14133_93--Ulcerativecolitis.ieu-a-970	IL1R2.14133_93	IL1R2	P27930	ENSG00000115590	Interleukin-1 receptor type 2	Ulcerativecolitis.ieu-a-970	Ulcerative colitis	Autoimmune	47745	13768	Wald ratio	1	0.14899	0.0246111	1.41488e-09	3.78173e-07	0.100752	0.197228	1.16066	1.106	1.21802	NA	NA	NA	NA	NA	NA	NA	NA	NA	NA	NA	NA	NA	NA	NA	NA	NA	NA	NA	NA	NA	NA	NA	NA	NA	NA	NA	NA	NA	NA	NA	0.12813	0.000767334	TRUE	6.9808e-166	Pass	NA	NA	NA	Pass	Pass	0.963901	rs2310170	rs3218894	1	rs2310170/rs7561460/rs7561191/rs3218848	0.6625/0.1956/0.0792/0.06	Pass	Pass	Pass	3	0	Y	NA	N	Pass
aric	SomaScan	4234_8	4234_8	NA	IL1RL1.4234_8--Asthma.ukb-b-18113	IL1RL1.4234_8	IL1RL1	Q01638	ENSG00000115602	Interleukin-1 receptor-like 1	Asthma.ukb-b-18113	Asthma	Respiratory	462933	53598	Wald ratio	1	-0.0164594	0.0010424	3.64668e-56	1.15191e-52	-0.0185025	-0.0144163	0.983675	0.981668	0.985687	NA	NA	NA	NA	NA	NA	NA	NA	NA	NA	NA	NA	NA	NA	NA	NA	NA	NA	NA	NA	NA	NA	NA	NA	NA	NA	NA	NA	NA	NA	NA	0.173483	0.000538342	TRUE	1.18602e-274	Pass	NA	NA	NA	Pass	Pass	0.994881	unconditioned	rs12470864	1	rs950880/rs13020553/rs12470864	0.4778/0.4345/0.0786	Pass	Pass	Pass	0	2	Y	NA	N	Pass
aric	SomaScan	4234_8	4234_8	NA	IL1RL1.4234_8--Celiacdisease.ieu-a-1058	IL1RL1.4234_8	IL1RL1	Q01638	ENSG00000115602	Interleukin-1 receptor-like 1	Celiacdisease.ieu-a-1058	Celiac disease	Autoimmune	24269	12041	Wald ratio	1	0.127885	0.0289595	1.00544e-05	0.00122496	0.0711245	0.184646	1.13642	1.07371	1.20279	NA	NA	NA	NA	NA	NA	NA	NA	NA	NA	NA	NA	NA	NA	NA	NA	NA	NA	NA	NA	NA	NA	NA	NA	NA	NA	NA	NA	NA	NA	NA	0.173483	0.000803489	TRUE	2.6426e-210	Pass	NA	NA	NA	Pass	Pass	0.993288	unconditioned	unconditioned	0.8826	rs12998521	1	Pass	Pass	Pass	1	0	Y	NA	N	No
aric	SomaScan	4234_8	4234_8	NA	IL1RL1.4234_8--Crohnsdisease.ieu-a-12	IL1RL1.4234_8	IL1RL1	Q01638	ENSG00000115602	Interleukin-1 receptor-like 1	Crohnsdisease.ieu-a-12	Crohn's disease	Autoimmune	51874	17897	Wald ratio	1	0.188169	0.0192802	1.67682e-22	1.47878e-19	0.15038	0.225958	1.20704	1.16228	1.25352	NA	NA	NA	NA	NA	NA	NA	NA	NA	NA	NA	NA	NA	NA	NA	NA	NA	NA	NA	NA	NA	NA	NA	NA	NA	NA	NA	NA	NA	NA	NA	0.173483	0.00183461	TRUE	6.28952e-223	Pass	NA	NA	NA	Pass	Pass	0.98927	unconditioned	unconditioned	1	rs950880/rs13020553/rs13001325	0.5404/0.4094/0.0314	Pass	Pass	Pass	3	0	Y	NA	N	Pass
aric	SomaScan	4234_8	4234_8	NA	IL1RL1.4234_8--Glioma.ieu-a-1013	IL1RL1.4234_8	IL1RL1	Q01638	ENSG00000115602	Interleukin-1 receptor-like 1	Glioma.ieu-a-1013	Glioma	Cancer/Neurological and psychiatric	6811	1856	Wald ratio	1	-0.236681	0.0708097	0.000830287	0.045634	-0.375468	-0.0978941	0.789243	0.686968	0.906745	NA	NA	NA	NA	NA	NA	NA	NA	NA	NA	NA	NA	NA	NA	NA	NA	NA	NA	NA	NA	NA	NA	NA	NA	NA	NA	NA	NA	NA	NA	NA	0.173483	0.00164271	TRUE	1.22032e-125	Pass	NA	NA	NA	Pass	Pass	0.806376	unconditioned	unconditioned	0.1226	rs1420101	1	Pass	No	Pass	0	1	Y	NA	N	No
aric	SomaScan	4234_8	4234_8	NA	IL1RL1.4234_8--Hayfeverallergicrhinitis.ukb-a-94	IL1RL1.4234_8	IL1RL1	Q01638	ENSG00000115602	Interleukin-1 receptor-like 1	Hayfeverallergicrhinitis.ukb-a-94	Hayfever/allergic rhinitis	Autoimmune	337159	19320	Wald ratio	1	0.00740692	0.000891979	1.00737e-16	5.95289e-14	0.00565864	0.0091552	1.00743	1.00567	1.0092	NA	NA	NA	NA	NA	NA	NA	NA	NA	NA	NA	NA	NA	NA	NA	NA	NA	NA	NA	NA	NA	NA	NA	NA	NA	NA	NA	NA	NA	NA	NA	0.173483	0.000204477	TRUE	1.04536e-284	Pass	NA	NA	NA	Pass	Pass	0.925925	unconditioned	unconditioned	1	rs950880/rs13020553/rs12470864	0.4777/0.451/0.0549	Pass	Pass	Pass	2	0	Y	NA	N	Pass
aric	SomaScan	4234_8	4234_8	NA	IL1RL1.4234_8--Inflammatoryboweldisease.ieu-a-294	IL1RL1.4234_8	IL1RL1	Q01638	ENSG00000115602	Interleukin-1 receptor-like 1	Inflammatoryboweldisease.ieu-a-294	Inflammatory bowel disease	Autoimmune	65642	31665	Wald ratio	1	0.147262	0.0158976	1.98493e-20	1.48005e-17	0.116103	0.178421	1.15866	1.12311	1.19533	NA	NA	NA	NA	NA	NA	NA	NA	NA	NA	NA	NA	NA	NA	NA	NA	NA	NA	NA	NA	NA	NA	NA	NA	NA	NA	NA	NA	NA	NA	NA	0.173483	0.00130637	TRUE	2.26857e-236	Pass	NA	NA	NA	Pass	Pass	0.962368	unconditioned	unconditioned	1	rs950880/rs13020553/rs13001325	0.5388/0.4072/0.036	Pass	Pass	Pass	3	0	Y	NA	N	Pass
aric	SomaScan	4234_8	4234_8	NA	IL1RL1.4234_8--Ulcerativecolitis.ieu-a-970	IL1RL1.4234_8	IL1RL1	Q01638	ENSG00000115602	Interleukin-1 receptor-like 1	Ulcerativecolitis.ieu-a-970	Ulcerative colitis	Autoimmune	47745	13768	Wald ratio	1	0.102644	0.020048	3.05718e-07	5.34342e-05	0.0633495	0.141938	1.1081	1.0654	1.15251	NA	NA	NA	NA	NA	NA	NA	NA	NA	NA	NA	NA	NA	NA	NA	NA	NA	NA	NA	NA	NA	NA	NA	NA	NA	NA	NA	NA	NA	NA	NA	0.173483	0.000548902	TRUE	2.51534e-242	Pass	NA	NA	NA	Pass	Pass	0.000107027	rs1041973	rs3218894	0.99	rs950880/rs13020553	0.4982/0.4819	No	Pass	Pass	2	0	Y	NA	N	No
aric	SomaScan	4234_8	4234_8	NA	IL1RL1.4234_8--Urate.GCST90019524	IL1RL1.4234_8	IL1RL1	Q01638	ENSG00000115602	Interleukin-1 receptor-like 1	Urate.GCST90019524	Urate	Metabolic/endocrine	363228	NA	Wald ratio	1	0.0165643	0.00383433	1.56029e-05	0.00181808	0.00904902	0.0240796	1.0167	1.00909	1.02437	NA	NA	NA	NA	NA	NA	NA	NA	NA	NA	NA	NA	NA	NA	NA	NA	NA	NA	NA	NA	NA	NA	NA	NA	NA	NA	NA	NA	NA	NA	NA	0.173483	5.26747e-05	TRUE	1.70193e-294	Pass	NA	NA	NA	Pass	Pass	0.929776	unconditioned	unconditioned	0.8432	rs13020553/rs950880/rs12470864	0.5006/0.4355/0.0442	Pass	Pass	Pass	2	0	Y	NA	N	No
aric	SomaScan	5353_89	5353_89	NA	IL1RN.5353_89--Albumin.met-d-Albumin	IL1RN.5353_89	IL1RN	P18510	ENSG00000136689	Interleukin-1 receptor antagonist protein	Albumin.met-d-Albumin	Albumin	Biomarker	115060	NA	Wald ratio	1	0.060031	0.0110523	5.5878e-08	1.15985e-05	0.0383684	0.0816936	1.06187	1.03911	1.08512	NA	NA	NA	NA	NA	NA	NA	NA	NA	NA	NA	NA	NA	NA	NA	NA	NA	NA	NA	NA	NA	NA	NA	NA	NA	NA	NA	NA	NA	NA	NA	0.0694062	0.000256336	TRUE	4.76096e-97	Pass	NA	NA	NA	Pass	Pass	0.884802	unconditioned	unconditioned	0.9999	rs6734238	1	Pass	Pass	Pass	4	0	Y	NA	N	Pass
aric	SomaScan	5353_89	5353_89	NA	IL1RN.5353_89--ApolipoproteinA1.ieu-b-107	IL1RN.5353_89	IL1RN	P18510	ENSG00000136689	Interleukin-1 receptor antagonist protein	ApolipoproteinA1.ieu-b-107	Apolipoprotein A1	Biomarker	393193	NA	Wald ratio	1	0.0188382	0.00523145	0.000317059	0.0215256	0.00858454	0.0290918	1.01902	1.00862	1.02952	NA	NA	NA	NA	NA	NA	NA	NA	NA	NA	NA	NA	NA	NA	NA	NA	NA	NA	NA	NA	NA	NA	NA	NA	NA	NA	NA	NA	NA	NA	NA	0.0694062	3.2934e-05	TRUE	2.19238e-109	Pass	NA	NA	NA	Pass	Pass	0.869258	rs55709272	unconditioned	0.4542	rs6734238	1	Pass	No	Pass	4	0	Y	NA	N	No
aric	SomaScan	5353_89	5353_89	NA	IL1RN.5353_89--ApolipoproteinB.ieu-b-108	IL1RN.5353_89	IL1RN	P18510	ENSG00000136689	Interleukin-1 receptor antagonist protein	ApolipoproteinB.ieu-b-108	Apolipoprotein B	Biomarker	439214	NA	Wald ratio	1	0.0256115	0.00552969	3.6278e-06	0.000501012	0.0147733	0.0364497	1.02594	1.01488	1.03712	NA	NA	NA	NA	NA	NA	NA	NA	NA	NA	NA	NA	NA	NA	NA	NA	NA	NA	NA	NA	NA	NA	NA	NA	NA	NA	NA	NA	NA	NA	NA	0.0694062	4.88734e-05	TRUE	1.43276e-108	Pass	NA	NA	NA	Pass	Pass	0.985435	unconditioned	unconditioned	0.9243	rs6734238	0.9999	Pass	Pass	Pass	4	0	Y	NA	N	No
aric	SomaScan	5353_89	5353_89	NA	IL1RN.5353_89--CRP.GCST90179146	IL1RN.5353_89	IL1RN	P18510	ENSG00000136689	Interleukin-1 receptor antagonist protein	CRP.GCST90179146	C-reactive protein	Biomarker	575531	NA	Wald ratio	1	-0.1055	0.00539291	3.21012e-85	1.79905e-81	-0.116071	-0.0949303	0.899874	0.890412	0.909436	NA	NA	NA	NA	NA	NA	NA	NA	NA	NA	NA	NA	NA	NA	NA	NA	NA	NA	NA	NA	NA	NA	NA	NA	NA	NA	NA	NA	NA	NA	NA	0.0694062	0.000664516	TRUE	3.21546e-94	Pass	NA	NA	NA	Pass	Pass	0.999817	unconditioned	unconditioned	1	rs6734238	1	Pass	Pass	Pass	0	4	Y	NA	N	Pass
aric	SomaScan	5353_89	5353_89	NA	IL1RN.5353_89--Concentrationofintermediatedensitylipoproteinparticles.met-d-IDL_P	IL1RN.5353_89	IL1RN	P18510	ENSG00000136689	Interleukin-1 receptor antagonist protein	Concentrationofintermediatedensitylipoproteinparticles.met-d-IDL_P	Concentration of intermediate-density lipoprotein particles	Biomarker	115078	NA	Wald ratio	1	0.0472176	0.0109297	1.55954e-05	0.00181808	0.0257953	0.0686399	1.04835	1.02613	1.07105	NA	NA	NA	NA	NA	NA	NA	NA	NA	NA	NA	NA	NA	NA	NA	NA	NA	NA	NA	NA	NA	NA	NA	NA	NA	NA	NA	NA	NA	NA	NA	0.0694062	0.000174539	TRUE	3.68726e-99	Pass	NA	NA	NA	Pass	Pass	0.961989	unconditioned	unconditioned	0.6545	rs6734238	1	Pass	No	Pass	4	0	Y	NA	N	No
aric	SomaScan	5353_89	5353_89	NA	IL1RN.5353_89--Gout.ukb-b-13251	IL1RN.5353_89	IL1RN	P18510	ENSG00000136689	Interleukin-1 receptor antagonist protein	Gout.ukb-b-13251	Gout	Musculoskeletal	462933	6543	Wald ratio	1	-0.00296187	0.000651622	5.4838e-06	0.000730615	-0.00423905	-0.00168469	0.997043	0.99577	0.998317	NA	NA	NA	NA	NA	NA	NA	NA	NA	NA	NA	NA	NA	NA	NA	NA	NA	NA	NA	NA	NA	NA	NA	NA	NA	NA	NA	NA	NA	NA	NA	0.0694062	4.46154e-05	TRUE	6.52827e-109	Pass	NA	NA	NA	Pass	Pass	0.773952	rs55709272	unconditioned	0.951	rs6734238	1	No	Pass	Pass	0	4	Y	NA	N	No
aric	SomaScan	5353_89	5353_89	NA	IL1RN.5353_89--Linoleicacid.met-d-LA	IL1RN.5353_89	IL1RN	P18510	ENSG00000136689	Interleukin-1 receptor antagonist protein	Linoleicacid.met-d-LA	Linoleic acid	Biomarker	114999	NA	Wald ratio	1	0.0419403	0.0108342	0.000108349	0.00925012	0.0207052	0.0631754	1.04283	1.02092	1.06521	NA	NA	NA	NA	NA	NA	NA	NA	NA	NA	NA	NA	NA	NA	NA	NA	NA	NA	NA	NA	NA	NA	NA	NA	NA	NA	NA	NA	NA	NA	NA	0.0694062	0.000141451	TRUE	3.70829e-100	Pass	NA	NA	NA	Pass	Pass	0.892273	unconditioned	unconditioned	0.3173	rs6734238	1	Pass	No	Pass	4	0	Y	NA	N	No
aric	SomaScan	5353_89	5353_89	NA	IL1RN.5353_89--LDL.34887591	IL1RN.5353_89	IL1RN	P18510	ENSG00000136689	Interleukin-1 receptor antagonist protein	LDL.34887591	Low density lipoprotein cholesterol levels	Biomarker	1320016	NA	Wald ratio	1	0.0244176	0.00370663	4.47096e-11	1.50534e-08	0.0171527	0.0316826	1.02472	1.0173	1.03219	NA	NA	NA	NA	NA	NA	NA	NA	NA	NA	NA	NA	NA	NA	NA	NA	NA	NA	NA	NA	NA	NA	NA	NA	NA	NA	NA	NA	NA	NA	NA	0.0694062	3.28747e-05	TRUE	9.1415e-111	Pass	NA	NA	NA	Pass	Pass	0.996285	unconditioned	unconditioned	1	rs6734238	1	Pass	Pass	Pass	4	0	Y	NA	N	Pass
aric	SomaScan	5353_89	5353_89	NA	IL1RN.5353_89--nonHDL.34887591	IL1RN.5353_89	IL1RN	P18510	ENSG00000136689	Interleukin-1 receptor antagonist protein	nonHDL.34887591	Non-HDL cholesterol levels	Biomarker	1320016	NA	Wald ratio	1	0.0303742	0.00435109	2.93455e-12	1.15608e-09	0.0218461	0.0389023	1.03084	1.02209	1.03967	NA	NA	NA	NA	NA	NA	NA	NA	NA	NA	NA	NA	NA	NA	NA	NA	NA	NA	NA	NA	NA	NA	NA	NA	NA	NA	NA	NA	NA	NA	NA	0.0694062	3.69187e-05	TRUE	1.74994e-110	Pass	NA	NA	NA	Pass	Pass	0.880431	unconditioned	unconditioned	1	rs6734238	1	Pass	Pass	Pass	4	0	Y	NA	N	Pass
aric	SomaScan	5353_89	5353_89	NA	IL1RN.5353_89--Omega6fattyacids.met-d-Omega_6	IL1RN.5353_89	IL1RN	P18510	ENSG00000136689	Interleukin-1 receptor antagonist protein	Omega6fattyacids.met-d-Omega_6	Omega-6 fatty acids	Biomarker	114999	NA	Wald ratio	1	0.0414544	0.0107871	0.000121553	0.0101675	0.0203118	0.0625971	1.04233	1.02052	1.0646	NA	NA	NA	NA	NA	NA	NA	NA	NA	NA	NA	NA	NA	NA	NA	NA	NA	NA	NA	NA	NA	NA	NA	NA	NA	NA	NA	NA	NA	NA	NA	0.0694062	0.000141154	TRUE	3.62792e-100	Pass	NA	NA	NA	Pass	Pass	0.889445	unconditioned	unconditioned	0.2646	rs6734238	1	Pass	No	Pass	4	0	Y	NA	N	No
aric	SomaScan	5353_89	5353_89	NA	IL1RN.5353_89--Polyunsaturatedfattyacids.met-d-PUFA	IL1RN.5353_89	IL1RN	P18510	ENSG00000136689	Interleukin-1 receptor antagonist protein	Polyunsaturatedfattyacids.met-d-PUFA	Polyunsaturated fatty acids	Biomarker	114999	NA	Wald ratio	1	0.0396822	0.010772	0.000229773	0.0168436	0.018569	0.0607954	1.04048	1.01874	1.06268	NA	NA	NA	NA	NA	NA	NA	NA	NA	NA	NA	NA	NA	NA	NA	NA	NA	NA	NA	NA	NA	NA	NA	NA	NA	NA	NA	NA	NA	NA	NA	0.0694062	0.000124972	TRUE	1.05771e-100	Pass	NA	NA	NA	Pass	Pass	0.831472	unconditioned	unconditioned	0.1611	rs6734238	1	Pass	No	Pass	2	0	Y	NA	N	No
aric	SomaScan	5353_89	5353_89	NA	IL1RN.5353_89--Remnantcholesterol.met-d-Remnant_C	IL1RN.5353_89	IL1RN	P18510	ENSG00000136689	Interleukin-1 receptor antagonist protein	Remnantcholesterol.met-d-Remnant_C	Remnant cholesterol	Biomarker	115078	NA	Wald ratio	1	0.0489404	0.010973	8.19362e-06	0.00103153	0.0274333	0.0704476	1.05016	1.02781	1.07299	NA	NA	NA	NA	NA	NA	NA	NA	NA	NA	NA	NA	NA	NA	NA	NA	NA	NA	NA	NA	NA	NA	NA	NA	NA	NA	NA	NA	NA	NA	NA	0.0694062	0.000183186	TRUE	6.48024e-99	Pass	NA	NA	NA	Pass	Pass	0.968818	unconditioned	unconditioned	0.785	rs6734238	1	Pass	No	Pass	4	0	Y	NA	N	No
aric	SomaScan	5353_89	5353_89	NA	IL1RN.5353_89--TC.34887591	IL1RN.5353_89	IL1RN	P18510	ENSG00000136689	Interleukin-1 receptor antagonist protein	TC.34887591	Total cholesterol levels	Biomarker	1320016	NA	Wald ratio	1	0.0344022	0.00357383	6.20197e-22	5.30784e-19	0.0273975	0.0414069	1.035	1.02778	1.04228	NA	NA	NA	NA	NA	NA	NA	NA	NA	NA	NA	NA	NA	NA	NA	NA	NA	NA	NA	NA	NA	NA	NA	NA	NA	NA	NA	NA	NA	NA	NA	0.0694062	7.01936e-05	TRUE	1.34731e-108	Pass	NA	NA	NA	Pass	Pass	0.936874	unconditioned	unconditioned	1	rs6734238	1	Pass	Pass	Pass	4	0	Y	NA	N	Pass
aric	SomaScan	5353_89	5353_89	NA	IL1RN.5353_89--logTG.34887591	IL1RN.5353_89	IL1RN	P18510	ENSG00000136689	Interleukin-1 receptor antagonist protein	logTG.34887591	Triglycerides	Biomarker	1320016	NA	Wald ratio	1	0.0264716	0.00366074	4.78652e-13	2.06861e-10	0.0192966	0.0336467	1.02683	1.01948	1.03422	NA	NA	NA	NA	NA	NA	NA	NA	NA	NA	NA	NA	NA	NA	NA	NA	NA	NA	NA	NA	NA	NA	NA	NA	NA	NA	NA	NA	NA	NA	NA	0.0694062	3.9611e-05	TRUE	2.64293e-110	Pass	NA	NA	NA	Pass	Pass	0.99005	unconditioned	unconditioned	1	rs6734238	1	Pass	Pass	Pass	4	0	Y	NA	N	Pass
aric	SomaScan	5353_89	5353_89	NA	IL1RN.5353_89--Verylowdensitylipoproteincholesterol.met-d-VLDL_C	IL1RN.5353_89	IL1RN	P18510	ENSG00000136689	Interleukin-1 receptor antagonist protein	Verylowdensitylipoproteincholesterol.met-d-VLDL_C	Very low-density lipoprotein cholesterol	Biomarker	115048	NA	Wald ratio	1	0.0469903	0.0110252	2.02528e-05	0.00228184	0.0253809	0.0685997	1.04811	1.02571	1.07101	NA	NA	NA	NA	NA	NA	NA	NA	NA	NA	NA	NA	NA	NA	NA	NA	NA	NA	NA	NA	NA	NA	NA	NA	NA	NA	NA	NA	NA	NA	NA	0.0694062	0.000153129	TRUE	8.56942e-100	Pass	NA	NA	NA	Pass	Pass	0.937541	unconditioned	unconditioned	0.5997	rs6734238	1	Pass	No	Pass	4	0	Y	NA	N	No
aric	SomaScan	5088_175	5088_175	NA	IL23R.5088_175--Crohnsdisease.ieu-a-12	IL23R.5088_175	IL23R	Q5VWK5	ENSG00000162594	Interleukin-23 receptor	Crohnsdisease.ieu-a-12	Crohn's disease	Autoimmune	51874	17897	Wald ratio	1	-1.08002	0.118309	6.92854e-20	5.0365e-17	-1.3119	-0.848132	0.339589	0.269307	0.428214	NA	NA	NA	NA	NA	NA	NA	NA	NA	NA	NA	NA	NA	NA	NA	NA	NA	NA	NA	NA	NA	NA	NA	NA	NA	NA	NA	NA	NA	NA	NA	0.00524217	0.00160526	TRUE	0.00984565	Pass	NA	NA	NA	Pass	Pass	0.989628	rs80174646	rs7547569	0.0006	rs2863210	0.9999	Pass	No	Pass	0	1	Y	NA	N	Pass
aric	SomaScan	5088_175	5088_175	NA	IL23R.5088_175--Inflammatoryboweldisease.ieu-a-294	IL23R.5088_175	IL23R	Q5VWK5	ENSG00000162594	Interleukin-23 receptor	Inflammatoryboweldisease.ieu-a-294	Inflammatory bowel disease	Autoimmune	65642	31665	Wald ratio	1	-0.686321	0.0977299	2.17734e-12	8.69605e-10	-0.877871	-0.49477	0.503425	0.415667	0.609711	NA	NA	NA	NA	NA	NA	NA	NA	NA	NA	NA	NA	NA	NA	NA	NA	NA	NA	NA	NA	NA	NA	NA	NA	NA	NA	NA	NA	NA	NA	NA	0.00524217	0.000751055	TRUE	0.000276381	Pass	NA	NA	NA	Pass	Pass	0.989646	rs80174646	unconditioned	0.0006	rs1004820	1	Pass	No	Pass	0	1	Y	NA	N	Pass
aric	SomaScan	5132_71	5132_71	NA	IL27RA.5132_71--T1D.34012112	IL27RA.5132_71	IL27RA	Q6UWB1	ENSG00000104998	Interleukin-27 receptor subunit alpha	T1D.34012112	Type 1 diabetes	Metabolic/endocrine	520580	18942	Wald ratio	1	0.0921265	0.0217665	2.31128e-05	0.00254144	0.049464	0.134789	1.0965	1.05071	1.1443	NA	NA	NA	NA	NA	NA	NA	NA	NA	NA	NA	NA	NA	NA	NA	NA	NA	NA	NA	NA	NA	NA	NA	NA	NA	NA	NA	NA	NA	NA	NA	0.173483	3.44104e-05	TRUE	4.18411e-298	Pass	NA	NA	NA	Pass	Pass	0.982885	unconditioned	unconditioned	0.8766	rs35026308	1	Pass	Pass	Pass	2	0	Y	NA	N	No
aric	SomaScan	9343_16	9343_16	NA	IL2RB.9343_16--Hypothyroidismmyxoedema.ukb-b-19732	IL2RB.9343_16	IL2RB	P14784	ENSG00000100385	Interleukin-2 receptor subunit beta	Hypothyroidismmyxoedema.ukb-b-19732	Hypothyroidism/myxoedema	Metabolic/endocrine	462933	22687	Wald ratio	1	-0.0126811	0.00291039	1.31749e-05	0.0015624	-0.0183855	-0.00697674	0.987399	0.981782	0.993048	NA	NA	NA	NA	NA	NA	NA	NA	NA	NA	NA	NA	NA	NA	NA	NA	NA	NA	NA	NA	NA	NA	NA	NA	NA	NA	NA	NA	NA	NA	NA	0.0118905	4.10639e-05	TRUE	3.80268e-18	Pass	NA	NA	NA	Pass	Pass	0.886484	unconditioned	rs229540*	0.9036	rs228953	0.9853	Pass	Pass	Pass	0	2	Y	NA	Y	No
aric	SomaScan	9343_16	9343_16	NA	IL2RB.9343_16--T1D.34012112	IL2RB.9343_16	IL2RB	P14784	ENSG00000100385	Interleukin-2 receptor subunit beta	T1D.34012112	Type 1 diabetes	Metabolic/endocrine	520580	18942	Wald ratio	1	-0.499625	0.0922276	6.05027e-08	1.25135e-05	-0.680391	-0.318859	0.606758	0.506419	0.726978	NA	NA	NA	NA	NA	NA	NA	NA	NA	NA	NA	NA	NA	NA	NA	NA	NA	NA	NA	NA	NA	NA	NA	NA	NA	NA	NA	NA	NA	NA	NA	0.0118905	5.63712e-05	TRUE	8.02997e-18	Pass	NA	NA	NA	Pass	Pass	0.913997	unconditioned	rs228963	0.9995	rs228953/rs228954/rs228958/rs2284033	0.8397/0.0692/0.04/0.0366	Pass	Pass	Pass	0	2	Y	NA	Y	No
aric	SomaScan	15602_43	15602_43	NA	IL6R.15602_43--LiverVolume.GCST90016666	IL6R.15602_43	IL6R	P08887	ENSG00000160712	Interleukin-6 receptor subunit alpha	LiverVolume.GCST90016666	Liver volume	Metabolic/endocrine	32858	NA	Inverse variance weighted	3	0.0449343	0.00908809	7.64154e-07	0.000123497	0.0271216	0.062747	1.04596	1.02749	1.06476	0.134115	2	0.935142	0	0.0454703	0.00953048	1.83272e-06	0.0267906	0.0641501	1.04652	1.02715	1.06625	0.0457498	0.00938296	0.0395825	0.0273592	0.0641404	1.04681	1.02774	1.06624	0.0504578	0.0208044	0.248966	0.00968121	0.0912343	1.05175	1.00973	1.09553	-0.00354062	0.0119962	0.817292	0.204017	0.000747664	TRUE	2.08286e-273	Pass	Pass	Pass	Pass	Pass	Pass	0.912396	unconditioned	unconditioned	0.6826	rs4129267	0.9993	Pass	No	Pass	2	0	Y	NA	N	No
aric	SomaScan	2620_4	2620_4	NA	IL6ST.2620_4--Height.36224396	IL6ST.2620_4	IL6ST	P40189	ENSG00000134352	Interleukin-6 receptor subunit beta	Height.36224396	Height	Anthropometry	4080687	NA	Wald ratio	1	-0.0178694	0.00268892	3.0205e-11	1.0412e-08	-0.0231397	-0.0125991	0.982289	0.977126	0.98748	NA	NA	NA	NA	NA	NA	NA	NA	NA	NA	NA	NA	NA	NA	NA	NA	NA	NA	NA	NA	NA	NA	NA	NA	NA	NA	NA	NA	NA	NA	NA	0.0895978	1.08173e-05	TRUE	4.27634e-148	Pass	NA	NA	NA	Pass	Pass	0.980879	unconditioned	rs6861772	0.9994	rs11741953/rs6450357/rs6875155/rs7730934/rs11742271	0.3417/0.3255/0.2188/0.0536/0.0356	Pass	Pass	Pass	0	4	Y	NA	N	Pass
aric	SomaScan	5089_11	5089_11	NA	IL7R.5089_11--Hayfeverallergicrhinitis.ukb-a-94	IL7R.5089_11	IL7R	P16871	ENSG00000168685	Interleukin-7 receptor subunit alpha	Hayfeverallergicrhinitis.ukb-a-94	Hayfever/allergic rhinitis	Autoimmune	337159	19320	Wald ratio	1	-0.0135935	0.00389864	0.000488947	0.0304359	-0.0212349	-0.00595221	0.986498	0.978989	0.994065	NA	NA	NA	NA	NA	NA	NA	NA	NA	NA	NA	NA	NA	NA	NA	NA	NA	NA	NA	NA	NA	NA	NA	NA	NA	NA	NA	NA	NA	NA	NA	0.0106058	3.60571e-05	TRUE	2.86563e-16	Pass	NA	NA	NA	Pass	Pass	0.0377076	rs6451229*	unconditioned	1	rs34463936/rs13188960/rs931555/rs6897932/rs11742270/rs6890853	0.5383/0.262/0.0845/0.0336/0.0287/0.0246	No	Pass	Pass	0	1	Y	NA	N	No
aric	SomaScan	5089_11	5089_11	NA	IL7R.5089_11--Hypothyroidismmyxoedema.ukb-b-19732	IL7R.5089_11	IL7R	P16871	ENSG00000168685	Interleukin-7 receptor subunit alpha	Hypothyroidismmyxoedema.ukb-b-19732	Hypothyroidism/myxoedema	Metabolic/endocrine	462933	22687	Wald ratio	1	0.0160024	0.00305082	1.56059e-07	2.94231e-05	0.0100227	0.021982	1.01613	1.01007	1.02223	NA	NA	NA	NA	NA	NA	NA	NA	NA	NA	NA	NA	NA	NA	NA	NA	NA	NA	NA	NA	NA	NA	NA	NA	NA	NA	NA	NA	NA	NA	NA	0.0106058	5.9324e-05	TRUE	7.68066e-16	Pass	NA	NA	NA	Pass	Pass	0.89116	unconditioned	unconditioned	0.9917	rs6451229/rs2194226/rs2194225/rs11954020/rs11957503	0.7941/0.0523/0.0519/0.0482/0.0369	Pass	Pass	Pass	2	0	Y	NA	N	No
aric	SomaScan	17796_15	17796_15	NA	IMPA1.17796_15--logTG.34887591	IMPA1.17796_15	IMPA1	P29218	ENSG00000133731	Inositol monophosphatase 1	logTG.34887591	Triglycerides	Biomarker	1320016	NA	Wald ratio	1	0.0353269	0.0101406	0.000494531	0.0307285	0.0154513	0.0552025	1.03596	1.01557	1.05675	NA	NA	NA	NA	NA	NA	NA	NA	NA	NA	NA	NA	NA	NA	NA	NA	NA	NA	NA	NA	NA	NA	NA	NA	NA	NA	NA	NA	NA	NA	NA	0.00938738	9.19255e-06	TRUE	1.54035e-15	Pass	NA	NA	NA	Pass	Pass	0.853722	rs2142316	rs16909233*	0.0947	rs2142316/rs2975935/rs2400589/rs1967328/rs1058401	0.2913/0.2221/0.1856/0.1516/0.1493	Pass	No	Pass	2	0	Y	NA	N	No
aric	SomaScan	13738_8	13738_8	NA	INHBA.13738_8--ApolipoproteinB.ieu-b-108	INHBA.13738_8	INHBA	P08476	ENSG00000122641	Inhibin beta A chain	ApolipoproteinB.ieu-b-108	Apolipoprotein B	Biomarker	439214	NA	Wald ratio	1	-0.11059	0.0229745	1.48228e-06	0.000226493	-0.15562	-0.0655602	0.895306	0.855884	0.936543	NA	NA	NA	NA	NA	NA	NA	NA	NA	NA	NA	NA	NA	NA	NA	NA	NA	NA	NA	NA	NA	NA	NA	NA	NA	NA	NA	NA	NA	NA	NA	0.0041336	5.27007e-05	TRUE	1.50164e-06	Pass	NA	NA	NA	Pass	Pass	0.988699	unconditioned	unconditioned	0.9742	rs7808613/rs1122291/rs73100943/rs995124/rs7776825/rs57758980/rs995104/rs56363162	0.2122/0.1446/0.1304/0.1167/0.105/0.0995/0.089/0.0881	Pass	Pass	Pass	0	5	Y	NA	Y	No
aric	SomaScan	13738_8	13738_8	NA	INHBA.13738_8--LDL.34887591	INHBA.13738_8	INHBA	P08476	ENSG00000122641	Inhibin beta A chain	LDL.34887591	Low density lipoprotein cholesterol levels	Biomarker	1320016	NA	Wald ratio	1	-0.106383	0.0154261	5.33829e-12	2.04733e-09	-0.136618	-0.0761477	0.89908	0.872303	0.926679	NA	NA	NA	NA	NA	NA	NA	NA	NA	NA	NA	NA	NA	NA	NA	NA	NA	NA	NA	NA	NA	NA	NA	NA	NA	NA	NA	NA	NA	NA	NA	0.0041336	3.60271e-05	TRUE	7.6684e-07	Pass	NA	NA	NA	Pass	Pass	0.993849	unconditioned	unconditioned	0.9987	rs7808613/rs1122291/rs7776825/rs57758980/rs995124/rs73100943/rs56363162	0.4555/0.2235/0.1024/0.0569/0.0503/0.0446/0.0353	Pass	Pass	Pass	0	5	Y	NA	Y	Pass
aric	SomaScan	13738_8	13738_8	NA	INHBA.13738_8--nonHDL.34887591	INHBA.13738_8	INHBA	P08476	ENSG00000122641	Inhibin beta A chain	nonHDL.34887591	Non-HDL cholesterol levels	Biomarker	1320016	NA	Wald ratio	1	-0.125417	0.017951	2.81613e-12	1.11195e-09	-0.160601	-0.0902328	0.882129	0.851632	0.913718	NA	NA	NA	NA	NA	NA	NA	NA	NA	NA	NA	NA	NA	NA	NA	NA	NA	NA	NA	NA	NA	NA	NA	NA	NA	NA	NA	NA	NA	NA	NA	0.0041336	3.69755e-05	TRUE	7.93432e-07	Pass	NA	NA	NA	Pass	Pass	0.992997	unconditioned	unconditioned	0.9985	rs7808613/rs1122291/rs7776825/rs995124/rs57758980/rs73100943/rs56363162/rs995104	0.3349/0.2087/0.0994/0.0875/0.0761/0.0704/0.0628/0.0602	Pass	Pass	Pass	0	5	Y	NA	Y	Pass
aric	SomaScan	13738_8	13738_8	NA	INHBA.13738_8--TC.34887591	INHBA.13738_8	INHBA	P08476	ENSG00000122641	Inhibin beta A chain	TC.34887591	Total cholesterol levels	Biomarker	1320016	NA	Wald ratio	1	-0.111419	0.0148634	6.57148e-14	3.09401e-11	-0.140551	-0.0822863	0.894564	0.868879	0.921008	NA	NA	NA	NA	NA	NA	NA	NA	NA	NA	NA	NA	NA	NA	NA	NA	NA	NA	NA	NA	NA	NA	NA	NA	NA	NA	NA	NA	NA	NA	NA	0.0041336	4.25681e-05	TRUE	9.61278e-07	Pass	NA	NA	NA	Pass	Pass	0.993276	unconditioned	unconditioned	0.9986	rs7808613/rs1122291/rs7776825/rs995124/rs57758980/rs73100943/rs56363162	0.3958/0.1837/0.1095/0.0851/0.0672/0.0667/0.0497	Pass	Pass	Pass	0	5	Y	NA	Y	Pass
aric	SomaScan	19622_7	19622_7	NA	INHBA.19622_7--ApolipoproteinB.ieu-b-108	INHBA.19622_7	INHBA	P08476	ENSG00000122641	Activin A	ApolipoproteinB.ieu-b-108	Apolipoprotein B	Biomarker	439214	NA	Wald ratio	1	-0.102386	0.0216124	2.16524e-06	0.000315849	-0.144746	-0.0600253	0.902681	0.865242	0.941741	NA	NA	NA	NA	NA	NA	NA	NA	NA	NA	NA	NA	NA	NA	NA	NA	NA	NA	NA	NA	NA	NA	NA	NA	NA	NA	NA	NA	NA	NA	NA	0.00465395	5.10251e-05	TRUE	2.56347e-07	Pass	NA	NA	NA	Pass	Pass	0.989725	unconditioned	unconditioned	0.9762	rs995124/rs7808613/rs1122291/rs57758980/rs995104/rs56363162/rs73100943/rs7776825	0.1798/0.1622/0.1347/0.1174/0.1124/0.1113/0.1041/0.0759	Pass	Pass	Pass	0	5	Y	NA	Y	No
aric	SomaScan	19622_7	19622_7	NA	INHBA.19622_7--LDL.34887591	INHBA.19622_7	INHBA	P08476	ENSG00000122641	Activin A	LDL.34887591	Low density lipoprotein cholesterol levels	Biomarker	1320016	NA	Wald ratio	1	-0.0986842	0.0145184	1.06698e-11	3.91904e-09	-0.12714	-0.0702281	0.906029	0.88061	0.932181	NA	NA	NA	NA	NA	NA	NA	NA	NA	NA	NA	NA	NA	NA	NA	NA	NA	NA	NA	NA	NA	NA	NA	NA	NA	NA	NA	NA	NA	NA	NA	0.00465395	3.49953e-05	TRUE	1.25741e-07	Pass	NA	NA	NA	Pass	Pass	0.993627	unconditioned	unconditioned	0.9998	rs7808613/rs1122291/rs995124/rs7776825/rs57758980/rs56363162/rs995104	0.3889/0.2328/0.0865/0.0827/0.075/0.0498/0.0447	Pass	Pass	Pass	0	5	Y	NA	Y	Pass
aric	SomaScan	19622_7	19622_7	NA	INHBA.19622_7--nonHDL.34887591	INHBA.19622_7	INHBA	P08476	ENSG00000122641	Activin A	nonHDL.34887591	Non-HDL cholesterol levels	Biomarker	1320016	NA	Wald ratio	1	-0.116826	0.0168726	4.39029e-12	1.68748e-09	-0.149897	-0.0837559	0.88974	0.860797	0.919656	NA	NA	NA	NA	NA	NA	NA	NA	NA	NA	NA	NA	NA	NA	NA	NA	NA	NA	NA	NA	NA	NA	NA	NA	NA	NA	NA	NA	NA	NA	NA	0.00465395	3.6318e-05	TRUE	1.32346e-07	Pass	NA	NA	NA	Pass	Pass	0.993301	unconditioned	unconditioned	0.9998	rs7808613/rs1122291/rs995124/rs57758980/rs56363162/rs995104/rs7776825/rs73100943	0.2671/0.203/0.1406/0.0936/0.0827/0.0793/0.075/0.0587	Pass	Pass	Pass	0	5	Y	NA	Y	Pass
aric	SomaScan	19622_7	19622_7	NA	INHBA.19622_7--TC.34887591	INHBA.19622_7	INHBA	P08476	ENSG00000122641	Activin A	TC.34887591	Total cholesterol levels	Biomarker	1320016	NA	Wald ratio	1	-0.10346	0.0139857	1.38697e-13	6.32449e-11	-0.130872	-0.076048	0.901712	0.87733	0.926772	NA	NA	NA	NA	NA	NA	NA	NA	NA	NA	NA	NA	NA	NA	NA	NA	NA	NA	NA	NA	NA	NA	NA	NA	NA	NA	NA	NA	NA	NA	NA	0.00465395	4.14522e-05	TRUE	1.5998e-07	Pass	NA	NA	NA	Pass	Pass	0.993365	unconditioned	unconditioned	0.9998	rs7808613/rs1122291/rs995124/rs57758980/rs7776825/rs56363162/rs995104/rs73100943	0.3244/0.1837/0.1405/0.085/0.0849/0.0673/0.0572/0.0571	Pass	Pass	Pass	0	5	Y	NA	Y	Pass
aric	SomaScan	19622_7	19622_7	NA	INHBA.19622_7--logTG.34887591	INHBA.19622_7	INHBA	P08476	ENSG00000122641	Activin A	logTG.34887591	Triglycerides	Biomarker	1320016	NA	Wald ratio	1	-0.0624454	0.0143347	1.32326e-05	0.00156818	-0.0905415	-0.0343492	0.939464	0.913436	0.966234	NA	NA	NA	NA	NA	NA	NA	NA	NA	NA	NA	NA	NA	NA	NA	NA	NA	NA	NA	NA	NA	NA	NA	NA	NA	NA	NA	NA	NA	NA	NA	0.00465395	1.43795e-05	TRUE	4.6347e-08	Pass	NA	NA	NA	Pass	Pass	0.771523	unconditioned	unconditioned	0.8942	rs7808613/rs995124/rs1122291/rs56363162/rs57758980/rs995104/rs73100943/rs7776825	0.1981/0.1679/0.1288/0.1163/0.1122/0.1114/0.0805/0.0597	No	Pass	Pass	0	1	Y	NA	Y	No
aric	SomaScan	13676_46	13676_46	NA	INHBB.13676_46--ApolipoproteinA1.ieu-b-107	INHBB.13676_46	INHBB	P09529	ENSG00000163083	Inhibin beta B chain	ApolipoproteinA1.ieu-b-107	Apolipoprotein A1	Biomarker	393193	NA	Wald ratio	1	0.0235083	0.00472542	6.52931e-07	0.000106713	0.0142465	0.0327702	1.02379	1.01435	1.03331	NA	NA	NA	NA	NA	NA	NA	NA	NA	NA	NA	NA	NA	NA	NA	NA	NA	NA	NA	NA	NA	NA	NA	NA	NA	NA	NA	NA	NA	NA	NA	0.0873902	6.29649e-05	TRUE	1.23598e-137	Pass	NA	NA	NA	Pass	Pass	0.998359	unconditioned	unconditioned	0.9958	rs17050272	1	Pass	Pass	Pass	4	0	Y	NA	N	No
aric	SomaScan	13676_46	13676_46	NA	INHBB.13676_46--ApolipoproteinB.ieu-b-108	INHBB.13676_46	INHBB	P09529	ENSG00000163083	Inhibin beta B chain	ApolipoproteinB.ieu-b-108	Apolipoprotein B	Biomarker	439214	NA	Wald ratio	1	-0.0579749	0.00499451	3.76496e-31	4.99315e-28	-0.0677641	-0.0481856	0.943674	0.934481	0.952957	NA	NA	NA	NA	NA	NA	NA	NA	NA	NA	NA	NA	NA	NA	NA	NA	NA	NA	NA	NA	NA	NA	NA	NA	NA	NA	NA	NA	NA	NA	NA	0.0873902	0.000306639	TRUE	2.91866e-129	Pass	NA	NA	NA	Pass	Pass	0.999937	unconditioned	unconditioned	1	rs17050272	1	Pass	Pass	Pass	0	3	Y	NA	N	Pass
aric	SomaScan	13676_46	13676_46	NA	INHBB.13676_46--CRP.GCST90179146	INHBB.13676_46	INHBB	P09529	ENSG00000163083	Inhibin beta B chain	CRP.GCST90179146	C-reactive protein	Biomarker	575531	NA	Wald ratio	1	0.0173031	0.00485892	0.000369296	0.0243027	0.00777965	0.0268266	1.01745	1.00781	1.02719	NA	NA	NA	NA	NA	NA	NA	NA	NA	NA	NA	NA	NA	NA	NA	NA	NA	NA	NA	NA	NA	NA	NA	NA	NA	NA	NA	NA	NA	NA	NA	0.0873902	2.2034e-05	TRUE	2.08067e-141	Pass	NA	NA	NA	Pass	Pass	0.824393	unconditioned	unconditioned	0.225	rs17050272	1	Pass	No	Pass	1	0	Y	NA	N	No
aric	SomaScan	13676_46	13676_46	NA	INHBB.13676_46--Creatinine.met-d-Creatinine	INHBB.13676_46	INHBB	P09529	ENSG00000163083	Inhibin beta B chain	Creatinine.met-d-Creatinine	Creatinine	Biomarker	110058	NA	Wald ratio	1	0.0579243	0.0085873	1.52666e-11	5.50276e-09	0.0410932	0.0747554	1.05963	1.04195	1.07762	NA	NA	NA	NA	NA	NA	NA	NA	NA	NA	NA	NA	NA	NA	NA	NA	NA	NA	NA	NA	NA	NA	NA	NA	NA	NA	NA	NA	NA	NA	NA	0.0873902	0.000413652	TRUE	5.12145e-121	Pass	NA	NA	NA	Pass	Pass	0.999548	unconditioned	unconditioned	1	rs17050272	1	Pass	Pass	Pass	4	0	Y	NA	N	Pass
aric	SomaScan	13676_46	13676_46	NA	INHBB.13676_46--DescendingAortaDiameter.34837083	INHBB.13676_46	INHBB	P09529	ENSG00000163083	Inhibin beta B chain	DescendingAortaDiameter.34837083	Descending aorta diameter	Cardiovascular	34532	NA	Wald ratio	1	-0.0492274	0.0131989	0.000191739	0.0145848	-0.0750973	-0.0233576	0.951965	0.927653	0.976913	NA	NA	NA	NA	NA	NA	NA	NA	NA	NA	NA	NA	NA	NA	NA	NA	NA	NA	NA	NA	NA	NA	NA	NA	NA	NA	NA	NA	NA	NA	NA	0.0873902	0.000419905	TRUE	8.61922e-107	Pass	NA	NA	NA	Pass	Pass	0.901997	unconditioned	unconditioned	0.3473	rs17050272	1	Pass	No	Pass	0	3	Y	NA	N	No
aric	SomaScan	13676_46	13676_46	NA	INHBB.13676_46--eGFR.34272381	INHBB.13676_46	INHBB	P09529	ENSG00000163083	Inhibin beta B chain	eGFR.34272381	Glomerular filtration rate (estimated)	Renal	436581	NA	Wald ratio	1	-0.00688194	0.000711924	4.17764e-22	3.62899e-19	-0.00827731	-0.00548656	0.993142	0.991757	0.994528	NA	NA	NA	NA	NA	NA	NA	NA	NA	NA	NA	NA	NA	NA	NA	NA	NA	NA	NA	NA	NA	NA	NA	NA	NA	NA	NA	NA	NA	NA	NA	0.0873902	0.000248647	TRUE	8.47658e-131	Pass	NA	NA	NA	Pass	Pass	0.999658	unconditioned	unconditioned	1	rs17050272	1	Pass	Pass	Pass	0	4	Y	NA	N	Pass
aric	SomaScan	13676_46	13676_46	NA	INHBB.13676_46--Height.36224396	INHBB.13676_46	INHBB	P09529	ENSG00000163083	Inhibin beta B chain	Height.36224396	Height	Anthropometry	4080687	NA	Wald ratio	1	-0.020427	0.0025392	8.64827e-16	4.76984e-13	-0.0254038	-0.0154502	0.97978	0.974916	0.984669	NA	NA	NA	NA	NA	NA	NA	NA	NA	NA	NA	NA	NA	NA	NA	NA	NA	NA	NA	NA	NA	NA	NA	NA	NA	NA	NA	NA	NA	NA	NA	0.0873902	1.57283e-05	TRUE	1.36813e-143	Pass	NA	NA	NA	Pass	Pass	0.0772518	rs6706968*	rs895485	1	rs6706968	1	No	Pass	Pass	0	2	Y	NA	N	Pass
aric	SomaScan	13676_46	13676_46	NA	INHBB.13676_46--IGF1.GCST90019511	INHBB.13676_46	INHBB	P09529	ENSG00000163083	Inhibin beta B chain	IGF1.GCST90019511	IGF-1	Biomarker	363228	NA	Wald ratio	1	-0.0541063	0.0056954	2.0989e-21	1.70398e-18	-0.0652692	-0.0429433	0.947331	0.936815	0.957966	NA	NA	NA	NA	NA	NA	NA	NA	NA	NA	NA	NA	NA	NA	NA	NA	NA	NA	NA	NA	NA	NA	NA	NA	NA	NA	NA	NA	NA	NA	NA	0.0873902	0.000238895	TRUE	1.17949e-130	Pass	NA	NA	NA	Pass	Pass	0.999855	unconditioned	unconditioned	1	rs17050272	1	Pass	Pass	Pass	0	4	Y	NA	N	Pass
aric	SomaScan	13676_46	13676_46	NA	INHBB.13676_46--LiverVolume.GCST90016666	INHBB.13676_46	INHBB	P09529	ENSG00000163083	Inhibin beta B chain	LiverVolume.GCST90016666	Liver volume	Metabolic/endocrine	32858	NA	Wald ratio	1	-0.0790504	0.0167823	2.47286e-06	0.000355057	-0.111944	-0.0461572	0.923993	0.894095	0.954892	NA	NA	NA	NA	NA	NA	NA	NA	NA	NA	NA	NA	NA	NA	NA	NA	NA	NA	NA	NA	NA	NA	NA	NA	NA	NA	NA	NA	NA	NA	NA	0.0873902	0.000674438	TRUE	6.61168e-102	Pass	NA	NA	NA	Pass	Pass	0.987382	unconditioned	unconditioned	0.9639	rs17050272	1	Pass	Pass	Pass	0	4	Y	NA	N	No
aric	SomaScan	13676_46	13676_46	NA	INHBB.13676_46--LDL.34887591	INHBB.13676_46	INHBB	P09529	ENSG00000163083	Inhibin beta B chain	LDL.34887591	Low density lipoprotein cholesterol levels	Biomarker	1320016	NA	Wald ratio	1	-0.0541972	0.00343444	4.2395e-56	1.31526e-52	-0.0609287	-0.0474656	0.947245	0.94089	0.953643	NA	NA	NA	NA	NA	NA	NA	NA	NA	NA	NA	NA	NA	NA	NA	NA	NA	NA	NA	NA	NA	NA	NA	NA	NA	NA	NA	NA	NA	NA	NA	0.0873902	0.000188616	TRUE	4.69351e-134	Pass	NA	NA	NA	Pass	Pass	0.999999	unconditioned	unconditioned	1	rs17050272	1	Pass	Pass	Pass	0	3	Y	NA	N	Pass
aric	SomaScan	13676_46	13676_46	NA	INHBB.13676_46--nonHDL.34887591	INHBB.13676_46	INHBB	P09529	ENSG00000163083	Inhibin beta B chain	nonHDL.34887591	Non-HDL cholesterol levels	Biomarker	1320016	NA	Wald ratio	1	-0.0560766	0.00403464	6.44243e-44	1.36496e-40	-0.0639845	-0.0481687	0.945467	0.93802	0.952973	NA	NA	NA	NA	NA	NA	NA	NA	NA	NA	NA	NA	NA	NA	NA	NA	NA	NA	NA	NA	NA	NA	NA	NA	NA	NA	NA	NA	NA	NA	NA	0.0873902	0.000146323	TRUE	1.51675e-135	Pass	NA	NA	NA	Pass	Pass	0.999999	unconditioned	unconditioned	1	rs17050272	1	Pass	Pass	Pass	0	3	Y	NA	N	Pass
aric	SomaScan	13676_46	13676_46	NA	INHBB.13676_46--TC.34887591	INHBB.13676_46	INHBB	P09529	ENSG00000163083	Inhibin beta B chain	TC.34887591	Total cholesterol levels	Biomarker	1320016	NA	Wald ratio	1	-0.0469929	0.00330352	6.39978e-46	1.44397e-42	-0.0534678	-0.0405181	0.954094	0.947936	0.960292	NA	NA	NA	NA	NA	NA	NA	NA	NA	NA	NA	NA	NA	NA	NA	NA	NA	NA	NA	NA	NA	NA	NA	NA	NA	NA	NA	NA	NA	NA	NA	0.0873902	0.000153273	TRUE	2.75421e-135	Pass	NA	NA	NA	Pass	Pass	0.999998	unconditioned	unconditioned	1	rs17050272	1	Pass	Pass	Pass	0	3	Y	NA	N	Pass
aric	SomaScan	13676_46	13676_46	NA	INHBB.13676_46--2hrGlucose.GCST90002227	INHBB.13676_46	INHBB	P09529	ENSG00000163083	Inhibin beta B chain	2hrGlucose.GCST90002227	Two hour glucose	Biomarker	63396	NA	Wald ratio	1	0.0863802	0.0230189	0.000175026	0.0135447	0.0412631	0.131497	1.09022	1.04213	1.14053	NA	NA	NA	NA	NA	NA	NA	NA	NA	NA	NA	NA	NA	NA	NA	NA	NA	NA	NA	NA	NA	NA	NA	NA	NA	NA	NA	NA	NA	NA	NA	0.0873902	0.000180027	TRUE	1.78212e-121	Pass	NA	NA	NA	Pass	Pass	0.911618	unconditioned	unconditioned	0.3659	rs17050272	1	Pass	No	Pass	4	0	Y	NA	N	No
aric	SomaScan	13676_46	13676_46	NA	INHBB.13676_46--Urate.GCST90019524	INHBB.13676_46	INHBB	P09529	ENSG00000163083	Inhibin beta B chain	Urate.GCST90019524	Urate	Metabolic/endocrine	363228	NA	Wald ratio	1	0.0704805	0.0056954	3.56894e-35	5.90521e-32	0.0593175	0.0816435	1.07302	1.06111	1.08507	NA	NA	NA	NA	NA	NA	NA	NA	NA	NA	NA	NA	NA	NA	NA	NA	NA	NA	NA	NA	NA	NA	NA	NA	NA	NA	NA	NA	NA	NA	NA	0.0873902	0.000409141	TRUE	1.91613e-126	Pass	NA	NA	NA	Pass	Pass	0.999993	unconditioned	unconditioned	1	rs17050272	1	Pass	Pass	Pass	4	0	Y	NA	N	Pass
aric	SomaScan	3448_13	3448_13	NA	INSR.3448_13--IGF1.GCST90019511	INSR.3448_13	INSR	P06213	ENSG00000171105	Insulin receptor	IGF1.GCST90019511	IGF-1	Biomarker	363228	NA	Wald ratio	1	-0.112057	0.0237043	2.27556e-06	0.000328357	-0.158517	-0.0655964	0.893993	0.853408	0.936509	NA	NA	NA	NA	NA	NA	NA	NA	NA	NA	NA	NA	NA	NA	NA	NA	NA	NA	NA	NA	NA	NA	NA	NA	NA	NA	NA	NA	NA	NA	NA	0.00506832	6.14245e-05	TRUE	9.44531e-08	Pass	NA	NA	NA	Pass	Pass	0.371883	unconditioned	unconditioned	0.9651	rs3786680/rs58400572/rs62111394/rs61418702/rs2860179/rs10415017/rs10416539/rs891087	0.6307/0.0765/0.0706/0.0687/0.0349/0.0275/0.0215/0.0207	No	Pass	Pass	0	1	Y	NA	Y	No
aric	SomaScan	3448_13	3448_13	NA	INSR.3448_13--WHR.30239722	INSR.3448_13	INSR	P06213	ENSG00000171105	Insulin receptor	WHR.30239722	WHR	Anthropometry	697734	NA	Wald ratio	1	0.0603383	0.0179578	0.000779425	0.043513	0.025141	0.0955357	1.0622	1.02546	1.10025	NA	NA	NA	NA	NA	NA	NA	NA	NA	NA	NA	NA	NA	NA	NA	NA	NA	NA	NA	NA	NA	NA	NA	NA	NA	NA	NA	NA	NA	NA	NA	0.00506832	1.63531e-05	TRUE	1.32637e-08	Pass	NA	NA	NA	Pass	Pass	0.913118	rs3745545*	rs1035942*	0.0158	rs1035942/rs1035941/rs1035940/rs2042901/rs12609995/rs8106700/rs4804377/rs11085216/rs4804372/rs7245757/rs8113542/rs12974176	0.2677/0.199/0.1988/0.059/0.0582/0.0414/0.0341/0.0239/0.0148/0.0147/0.0143/0.0113	Pass	No	Pass	2	0	Y	NA	Y	No
aric	SomaScan	17151_84	17151_84	NA	IRF3.17151_84--ApolipoproteinA1.ieu-b-107	IRF3.17151_84	IRF3	Q14653	ENSG00000126456	Interferon regulatory factor 3	ApolipoproteinA1.ieu-b-107	Apolipoprotein A1	Biomarker	393193	NA	Wald ratio	1	-0.015691	0.0044849	0.000467642	0.0293264	-0.0244815	-0.00690064	0.984431	0.975816	0.993123	NA	NA	NA	NA	NA	NA	NA	NA	NA	NA	NA	NA	NA	NA	NA	NA	NA	NA	NA	NA	NA	NA	NA	NA	NA	NA	NA	NA	NA	NA	NA	0.0965927	3.11068e-05	TRUE	1.26953e-155	Pass	NA	NA	NA	Pass	Pass	0.015346	rs34739574	rs140011902	0.9933	rs111981233/rs59774409	0.8639/0.0769	No	Pass	Pass	0	1	Y	NA	N	No
aric	SomaScan	17151_84	17151_84	NA	IRF3.17151_84--BasalCellCarcinoma.GCST90137411	IRF3.17151_84	IRF3	Q14653	ENSG00000126456	Interferon regulatory factor 3	BasalCellCarcinoma.GCST90137411	Basal cell carcinoma	Cancer/Skin	307684	20791	Wald ratio	1	-0.114495	0.019767	6.94493e-09	1.67579e-06	-0.153239	-0.0757521	0.891816	0.857925	0.927046	NA	NA	NA	NA	NA	NA	NA	NA	NA	NA	NA	NA	NA	NA	NA	NA	NA	NA	NA	NA	NA	NA	NA	NA	NA	NA	NA	NA	NA	NA	NA	0.0965927	0.000109036	TRUE	3.46952e-150	Pass	NA	NA	NA	Pass	Pass	0.641658	rs34739574	rs2082481*	1	rs10415576	1	No	Pass	Pass	0	3	Y	NA	N	Pass
aric	SomaScan	17151_84	17151_84	NA	IRF3.17151_84--CognitivePerformance.30038396	IRF3.17151_84	IRF3	Q14653	ENSG00000126456	Interferon regulatory factor 3	CognitivePerformance.30038396	Cognitive performance	Neurological	257841	NA	Wald ratio	1	-0.034261	0.00656486	1.80032e-07	3.33096e-05	-0.0471282	-0.0213939	0.966319	0.953965	0.978833	NA	NA	NA	NA	NA	NA	NA	NA	NA	NA	NA	NA	NA	NA	NA	NA	NA	NA	NA	NA	NA	NA	NA	NA	NA	NA	NA	NA	NA	NA	NA	0.0965927	0.000105547	TRUE	1.07975e-149	Pass	NA	NA	NA	Pass	Pass	0.96658	unconditioned	unconditioned	0.9966	rs10415576	1	Pass	Pass	Pass	0	2	Y	NA	N	No
aric	SomaScan	17151_84	17151_84	NA	IRF3.17151_84--Forcedexpiratoryvolumein1secondFEV1.ukb-b-19657	IRF3.17151_84	IRF3	Q14653	ENSG00000126456	Interferon regulatory factor 3	Forcedexpiratoryvolumein1secondFEV1.ukb-b-19657	Forced expiratory volume in 1-second (FEV1)	Respiratory	421986	NA	Wald ratio	1	-0.0172885	0.00397386	1.35797e-05	0.00160494	-0.0250772	-0.00949971	0.98286	0.975235	0.990545	NA	NA	NA	NA	NA	NA	NA	NA	NA	NA	NA	NA	NA	NA	NA	NA	NA	NA	NA	NA	NA	NA	NA	NA	NA	NA	NA	NA	NA	NA	NA	0.0965927	4.47133e-05	TRUE	9.8443e-155	Pass	NA	NA	NA	Pass	Pass	0.943036	unconditioned	unconditioned	0.8482	rs10415576	1	Pass	Pass	Pass	0	2	Y	NA	N	No
aric	SomaScan	17151_84	17151_84	NA	IRF3.17151_84--Height.36224396	IRF3.17151_84	IRF3	Q14653	ENSG00000126456	Interferon regulatory factor 3	Height.36224396	Height	Anthropometry	4080687	NA	Wald ratio	1	-0.0197619	0.00243143	4.37578e-16	2.47629e-13	-0.0245275	-0.0149963	0.980432	0.975771	0.985116	NA	NA	NA	NA	NA	NA	NA	NA	NA	NA	NA	NA	NA	NA	NA	NA	NA	NA	NA	NA	NA	NA	NA	NA	NA	NA	NA	NA	NA	NA	NA	0.0965927	1.62441e-05	TRUE	1.07155e-159	Pass	NA	NA	NA	Pass	Pass	0.140951	rs7258381	rs2304204	0.998	rs10415576	1	No	Pass	Pass	0	2	Y	NA	N	Pass
aric	SomaScan	17151_84	17151_84	NA	IRF3.17151_84--schizophrenia.35396580	IRF3.17151_84	IRF3	Q14653	ENSG00000126456	Interferon regulatory factor 3	schizophrenia.35396580	Schizophrenia	Psychiatric	130644	53386	Wald ratio	1	0.136603	0.0201145	1.11164e-11	4.07446e-09	0.0971784	0.176027	1.14637	1.10206	1.19247	NA	NA	NA	NA	NA	NA	NA	NA	NA	NA	NA	NA	NA	NA	NA	NA	NA	NA	NA	NA	NA	NA	NA	NA	NA	NA	NA	NA	NA	NA	NA	0.0965927	0.000353337	TRUE	4.16524e-138	Pass	NA	NA	NA	Pass	Pass	0.994141	unconditioned	unconditioned	1	rs10415576	1	Pass	Pass	Pass	2	0	Y	NA	N	Pass
aric	SomaScan	17151_84	17151_84	NA	IRF3.17151_84--TC.34887591	IRF3.17151_84	IRF3	Q14653	ENSG00000126456	Interferon regulatory factor 3	TC.34887591	Total cholesterol levels	Biomarker	1320016	NA	Wald ratio	1	-0.0142979	0.00310732	4.19712e-06	0.000571013	-0.0203883	-0.0082076	0.985804	0.979818	0.991826	NA	NA	NA	NA	NA	NA	NA	NA	NA	NA	NA	NA	NA	NA	NA	NA	NA	NA	NA	NA	NA	NA	NA	NA	NA	NA	NA	NA	NA	NA	NA	0.0965927	1.60385e-05	TRUE	3.83787e-159	Pass	NA	NA	NA	Pass	Pass	0.133075	rs113746396	rs59774409	0.9024	rs10415576	1	No	Pass	Pass	0	1	Y	NA	N	No
aric	SomaScan	17151_84	17151_84	NA	IRF3.17151_84--logTG.34887591	IRF3.17151_84	IRF3	Q14653	ENSG00000126456	Interferon regulatory factor 3	logTG.34887591	Triglycerides	Biomarker	1320016	NA	Wald ratio	1	-0.0168776	0.00318404	1.15379e-07	2.24976e-05	-0.0231183	-0.0106368	0.983264	0.977147	0.98942	NA	NA	NA	NA	NA	NA	NA	NA	NA	NA	NA	NA	NA	NA	NA	NA	NA	NA	NA	NA	NA	NA	NA	NA	NA	NA	NA	NA	NA	NA	NA	0.0965927	2.12898e-05	TRUE	1.5369e-158	Pass	NA	NA	NA	Pass	Pass	0.204203	rs113746396	rs113886122	0.9971	rs10415576	1	No	Pass	Pass	0	1	Y	NA	N	No
aric	SomaScan	14151_4	14151_4	NA	ISG15.14151_4--ApolipoproteinA1.ieu-b-107	ISG15.14151_4	ISG15	P05161	ENSG00000187608	Ubiquitin-like protein ISG15	ApolipoproteinA1.ieu-b-107	Apolipoprotein A1	Biomarker	393193	NA	Wald ratio	1	0.0398759	0.0065758	1.32745e-09	3.55352e-07	0.0269873	0.0527645	1.04068	1.02735	1.05418	NA	NA	NA	NA	NA	NA	NA	NA	NA	NA	NA	NA	NA	NA	NA	NA	NA	NA	NA	NA	NA	NA	NA	NA	NA	NA	NA	NA	NA	NA	NA	0.0443007	9.36228e-05	TRUE	4.86667e-66	Pass	NA	NA	NA	Pass	Pass	0.996412	unconditioned	unconditioned	1	rs3128111/rs3128110/rs3121574/rs2799060	0.558/0.2016/0.1859/0.0303	Pass	Pass	Pass	2	0	Y	NA	N	Pass
aric	SomaScan	14151_4	14151_4	NA	ISG15.14151_4--Height.36224396	ISG15.14151_4	ISG15	P05161	ENSG00000187608	Ubiquitin-like protein ISG15	Height.36224396	Height	Anthropometry	4080687	NA	Wald ratio	1	0.0262017	0.00367907	1.06495e-12	4.44755e-10	0.0189908	0.0334127	1.02655	1.01917	1.03398	NA	NA	NA	NA	NA	NA	NA	NA	NA	NA	NA	NA	NA	NA	NA	NA	NA	NA	NA	NA	NA	NA	NA	NA	NA	NA	NA	NA	NA	NA	NA	0.0443007	1.2478e-05	TRUE	4.32671e-71	Pass	NA	NA	NA	Pass	Pass	0.322078	rs9442372	rs2465136	0.9978	rs2465136	1	No	Pass	Pass	2	0	Y	NA	N	Pass
aric	SomaScan	14151_4	14151_4	NA	ISG15.14151_4--HDL.34887591	ISG15.14151_4	ISG15	P05161	ENSG00000187608	Ubiquitin-like protein ISG15	HDL.34887591	High density lipoprotein cholesterol levels	Biomarker	1320016	NA	Wald ratio	1	0.029964	0.00492884	1.20703e-09	3.26131e-07	0.0203034	0.0396245	1.03042	1.02051	1.04042	NA	NA	NA	NA	NA	NA	NA	NA	NA	NA	NA	NA	NA	NA	NA	NA	NA	NA	NA	NA	NA	NA	NA	NA	NA	NA	NA	NA	NA	NA	NA	0.0443007	2.79938e-05	TRUE	1.09702e-69	Pass	NA	NA	NA	Pass	Pass	0.246822	unconditioned	rs13303368	1	rs3128111/rs3121574/rs3128110/rs2799060	0.5414/0.2766/0.1192/0.0329	No	Pass	Pass	2	0	Y	NA	N	Pass
aric	SomaScan	14151_4	14151_4	NA	ISG15.14151_4--TC.34887591	ISG15.14151_4	ISG15	P05161	ENSG00000187608	Ubiquitin-like protein ISG15	TC.34887591	Total cholesterol levels	Biomarker	1320016	NA	Wald ratio	1	0.020151	0.00477413	2.43362e-05	0.00264582	0.0107937	0.0295083	1.02036	1.01085	1.02995	NA	NA	NA	NA	NA	NA	NA	NA	NA	NA	NA	NA	NA	NA	NA	NA	NA	NA	NA	NA	NA	NA	NA	NA	NA	NA	NA	NA	NA	NA	NA	0.0443007	1.34986e-05	TRUE	9.62773e-71	Pass	NA	NA	NA	Pass	Pass	0.979442	rs3128111	rs7519699*	0.7695	rs3128111/rs3121574/rs3128110/rs2710880	0.4601/0.2528/0.212/0.0403	Pass	No	Pass	2	0	Y	NA	N	No
aric	SomaScan	15603_20	15603_20	NA	ITGA2.15603_20--Forcedexpiratoryvolumein1secondFEV1.ukb-b-19657	ITGA2.15603_20	ITGA2	P17301	ENSG00000164171	Integrin alpha-2	Forcedexpiratoryvolumein1secondFEV1.ukb-b-19657	Forced expiratory volume in 1-second (FEV1)	Respiratory	421986	NA	Wald ratio	1	-0.0615992	0.0129618	2.01057e-06	0.000297281	-0.0870044	-0.0361941	0.94026	0.916673	0.964453	NA	NA	NA	NA	NA	NA	NA	NA	NA	NA	NA	NA	NA	NA	NA	NA	NA	NA	NA	NA	NA	NA	NA	NA	NA	NA	NA	NA	NA	NA	NA	0.00898177	5.35419e-05	TRUE	1.49815e-13	Pass	NA	NA	NA	Pass	Pass	0.373819	unconditioned	unconditioned	0.9646	rs246413/rs246414/rs246410/rs427136/rs246517/rs246408/rs246407/rs246409/rs246519/rs246516/rs246515/rs152074/rs246523/rs10940285/rs6882655/rs246520/rs152092/rs152091/rs246411/rs7035/rs11740823/rs181769/rs246412/rs10940287/rs10805444/rs165981/rs11739193/rs11742531/rs11743233/rs11742558/rs9686952/rs146503609/rs75961885/rs165982/rs77488120/rs246514/rs9791116/rs34598281/rs12659969/rs246524	0.0427/0.0325/0.0308/0.0307/0.0297/0.0296/0.0295/0.0295/0.0293/0.0291/0.0289/0.0289/0.0287/0.0275/0.027/0.0247/0.0246/0.0245/0.0244/0.0241/0.0234/0.0229/0.0217/0.0217/0.0205/0.0204/0.0197/0.0196/0.0195/0.0194/0.0191/0.019/0.019/0.0178/0.017/0.0167/0.0165/0.0165/0.0157/0.0086	No	Pass	Pass	0	3	Y	NA	N	No
aric	SomaScan	7955_195	7955_195	NA	ITIH1.7955_195--Bipolardisorder.ieu-a-801	ITIH1.7955_195	ITIH1	P19827	ENSG00000055957	Inter-alpha-trypsin inhibitor heavy chain H1	Bipolardisorder.ieu-a-801	Bipolar disorder	Psychiatric	16731	7481	Wald ratio	1	0.186634	0.0383141	1.10938e-06	0.000174266	0.111539	0.26173	1.20519	1.118	1.29918	NA	NA	NA	NA	NA	NA	NA	NA	NA	NA	NA	NA	NA	NA	NA	NA	NA	NA	NA	NA	NA	NA	NA	NA	NA	NA	NA	NA	NA	NA	NA	0.173483	0.0014136	TRUE	1.7076e-182	Pass	NA	NA	NA	Pass	Pass	0.894648	unconditioned	unconditioned	0.9706	rs1042779	0.9885	Pass	Pass	Pass	2	0	Y	NA	N	No
aric	SomaScan	7955_195	7955_195	NA	ITIH1.7955_195--BMI.30124842	ITIH1.7955_195	ITIH1	P19827	ENSG00000055957	Inter-alpha-trypsin inhibitor heavy chain H1	BMI.30124842	Body mass index	Anthropometry	681275	NA	Wald ratio	1	-0.0157104	0.00256496	9.06836e-10	2.4968e-07	-0.0207377	-0.010683	0.984412	0.979476	0.989374	NA	NA	NA	NA	NA	NA	NA	NA	NA	NA	NA	NA	NA	NA	NA	NA	NA	NA	NA	NA	NA	NA	NA	NA	NA	NA	NA	NA	NA	NA	NA	0.173483	5.24012e-05	TRUE	3.34887e-297	Pass	NA	NA	NA	Pass	Pass	0.0137537	rs1042779*	rs2710323*	1	rs2286798/rs1042779	0.7933/0.2067	No	Pass	Pass	0	2	Y	NA	N	Pass
aric	SomaScan	7955_195	7955_195	NA	ITIH1.7955_195--CognitivePerformance.30038396	ITIH1.7955_195	ITIH1	P19827	ENSG00000055957	Inter-alpha-trypsin inhibitor heavy chain H1	CognitivePerformance.30038396	Cognitive performance	Neurological	257841	NA	Wald ratio	1	-0.0269481	0.00466502	7.62106e-09	1.81873e-06	-0.0360915	-0.0178047	0.973412	0.964552	0.982353	NA	NA	NA	NA	NA	NA	NA	NA	NA	NA	NA	NA	NA	NA	NA	NA	NA	NA	NA	NA	NA	NA	NA	NA	NA	NA	NA	NA	NA	NA	NA	0.173483	0.000129036	TRUE	9.27079e-287	Pass	NA	NA	NA	Pass	Pass	0.0599937	rs1042779*	rs4434138*	0.9785	rs1042779/rs2286798	0.7472/0.2527	No	Pass	Pass	0	2	Y	NA	N	Pass
aric	SomaScan	7955_195	7955_195	NA	ITIH1.7955_195--eGFR.34272381	ITIH1.7955_195	ITIH1	P19827	ENSG00000055957	Inter-alpha-trypsin inhibitor heavy chain H1	eGFR.34272381	Glomerular filtration rate (estimated)	Renal	436581	NA	Wald ratio	1	-0.0032062	0.00048093	2.61678e-11	9.16582e-09	-0.00414882	-0.00226358	0.996799	0.99586	0.997739	NA	NA	NA	NA	NA	NA	NA	NA	NA	NA	NA	NA	NA	NA	NA	NA	NA	NA	NA	NA	NA	NA	NA	NA	NA	NA	NA	NA	NA	NA	NA	0.173483	0.000125865	TRUE	3.75623e-290	Pass	NA	NA	NA	Pass	Pass	0.88365	rs1042779*	rs4687545	1	rs1042779	1	Pass	Pass	Pass	0	2	Y	NA	N	Pass
aric	SomaScan	7955_195	7955_195	NA	ITIH1.7955_195--Height.36224396	ITIH1.7955_195	ITIH1	P19827	ENSG00000055957	Inter-alpha-trypsin inhibitor heavy chain H1	Height.36224396	Height	Anthropometry	4080687	NA	Wald ratio	1	0.0297633	0.00174738	4.66499e-65	1.88481e-61	0.0263384	0.0331881	1.03021	1.02669	1.03375	NA	NA	NA	NA	NA	NA	NA	NA	NA	NA	NA	NA	NA	NA	NA	NA	NA	NA	NA	NA	NA	NA	NA	NA	NA	NA	NA	NA	NA	NA	NA	0.173483	7.13692e-05	TRUE	3.76883e-298	Pass	NA	NA	NA	Pass	Pass	0.901811	rs1042779*	rs11717619	1	rs2286798	0.9875	Pass	Pass	Pass	2	0	Y	NA	N	Pass
aric	SomaScan	7955_195	7955_195	NA	ITIH1.7955_195--LDL.34887591	ITIH1.7955_195	ITIH1	P19827	ENSG00000055957	Inter-alpha-trypsin inhibitor heavy chain H1	LDL.34887591	Low density lipoprotein cholesterol levels	Biomarker	1320016	NA	Wald ratio	1	-0.0165408	0.00228058	4.08043e-13	1.77672e-10	-0.0210107	-0.0120708	0.983595	0.979208	0.988002	NA	NA	NA	NA	NA	NA	NA	NA	NA	NA	NA	NA	NA	NA	NA	NA	NA	NA	NA	NA	NA	NA	NA	NA	NA	NA	NA	NA	NA	NA	NA	0.173483	3.98497e-05	TRUE	5.77658e-300	Pass	NA	NA	NA	Pass	Pass	0.345222	unconditioned	unconditioned	1	rs1042779	1	No	Pass	Pass	0	2	Y	NA	N	Pass
aric	SomaScan	7955_195	7955_195	NA	ITIH1.7955_195--Moodswings.ukb-b-14180	ITIH1.7955_195	ITIH1	P19827	ENSG00000055957	Inter-alpha-trypsin inhibitor heavy chain H1	Moodswings.ukb-b-14180	Mood swings	Psychiatric	451619	204412	Wald ratio	1	0.00599389	0.00171144	0.000461334	0.0290923	0.00263947	0.0093483	1.00601	1.00264	1.00939	NA	NA	NA	NA	NA	NA	NA	NA	NA	NA	NA	NA	NA	NA	NA	NA	NA	NA	NA	NA	NA	NA	NA	NA	NA	NA	NA	NA	NA	NA	NA	0.173483	2.7171e-05	TRUE	2.26448e-298	Pass	NA	NA	NA	Pass	Pass	0.576776	rs1042779*	unconditioned	0.8625	rs6445558/rs2581817/rs4687697/rs9831861/rs13088455/rs11709427/rs12488768/rs2564956/rs9847710/rs6808387/rs6770152	0.1122/0.102/0.1018/0.0969/0.0937/0.0864/0.0842/0.082/0.0608/0.06/0.0433	No	Pass	Pass	1	0	Y	NA	N	No
aric	SomaScan	7955_195	7955_195	NA	ITIH1.7955_195--nonHDL.34887591	ITIH1.7955_195	ITIH1	P19827	ENSG00000055957	Inter-alpha-trypsin inhibitor heavy chain H1	nonHDL.34887591	Non-HDL cholesterol levels	Biomarker	1320016	NA	Wald ratio	1	-0.013275	0.00269364	8.29595e-07	0.000132841	-0.0185545	-0.00799545	0.986813	0.981617	0.992036	NA	NA	NA	NA	NA	NA	NA	NA	NA	NA	NA	NA	NA	NA	NA	NA	NA	NA	NA	NA	NA	NA	NA	NA	NA	NA	NA	NA	NA	NA	NA	0.173483	1.83987e-05	TRUE	9.96981e-303	Pass	NA	NA	NA	Pass	Pass	0.0961198	unconditioned	rs35198201*	0.9548	rs1042779	1	No	Pass	Pass	0	1	Y	NA	N	No
aric	SomaScan	7955_195	7955_195	NA	ITIH1.7955_195--HipKneeOA.GCST007092	ITIH1.7955_195	ITIH1	P19827	ENSG00000055957	Inter-alpha-trypsin inhibitor heavy chain H1	HipKneeOA.GCST007092	Osteoarthritis (hip or knee)	Musculoskeletal	417596	39427	Wald ratio	1	-0.0737425	0.0125042	3.69194e-09	9.32289e-07	-0.0982507	-0.0492344	0.928911	0.906422	0.951958	NA	NA	NA	NA	NA	NA	NA	NA	NA	NA	NA	NA	NA	NA	NA	NA	NA	NA	NA	NA	NA	NA	NA	NA	NA	NA	NA	NA	NA	NA	NA	0.173483	8.35253e-05	TRUE	1.02605e-292	Pass	NA	NA	NA	Pass	Pass	0.517205	unconditioned	unconditioned	1	rs1042779	0.9997	No	Pass	Pass	0	2	Y	NA	N	Pass
aric	SomaScan	7955_195	7955_195	NA	ITIH1.7955_195--HipOA.GCST007091	ITIH1.7955_195	ITIH1	P19827	ENSG00000055957	Inter-alpha-trypsin inhibitor heavy chain H1	HipOA.GCST007091	Osteoarthritis (hip)	Musculoskeletal	393873	15704	Wald ratio	1	-0.120232	0.0190769	2.92843e-10	8.87902e-08	-0.157623	-0.0828417	0.886714	0.854172	0.920497	NA	NA	NA	NA	NA	NA	NA	NA	NA	NA	NA	NA	NA	NA	NA	NA	NA	NA	NA	NA	NA	NA	NA	NA	NA	NA	NA	NA	NA	NA	NA	0.173483	0.000100284	TRUE	2.99404e-291	Pass	NA	NA	NA	Pass	Pass	0.885835	unconditioned	unconditioned	1	rs1042779	0.9999	Pass	Pass	Pass	0	2	Y	NA	N	Pass
aric	SomaScan	7955_195	7955_195	NA	ITIH1.7955_195--PP.30224653	ITIH1.7955_195	ITIH1	P19827	ENSG00000055957	Inter-alpha-trypsin inhibitor heavy chain H1	PP.30224653	Pulse pressure	Cardiovascular	757601	NA	Wald ratio	1	-0.25377	0.0335048	3.61451e-14	1.7492e-11	-0.31944	-0.188101	0.77587	0.726556	0.828531	NA	NA	NA	NA	NA	NA	NA	NA	NA	NA	NA	NA	NA	NA	NA	NA	NA	NA	NA	NA	NA	NA	NA	NA	NA	NA	NA	NA	NA	NA	NA	0.173483	7.59642e-05	TRUE	1.62115e-295	Pass	NA	NA	NA	Pass	Pass	0.472586	rs1042779*	rs10433615*	1	rs1042779	0.9956	No	Pass	Pass	0	2	Y	NA	N	Pass
aric	SomaScan	7955_195	7955_195	NA	ITIH1.7955_195--schizophrenia.35396580	ITIH1.7955_195	ITIH1	P19827	ENSG00000055957	Inter-alpha-trypsin inhibitor heavy chain H1	schizophrenia.35396580	Schizophrenia	Psychiatric	130644	53386	Wald ratio	1	0.0987556	0.0141073	2.55347e-12	1.01209e-09	0.0711054	0.126406	1.1038	1.07369	1.13474	NA	NA	NA	NA	NA	NA	NA	NA	NA	NA	NA	NA	NA	NA	NA	NA	NA	NA	NA	NA	NA	NA	NA	NA	NA	NA	NA	NA	NA	NA	NA	0.173483	0.000375838	TRUE	3.29751e-269	Pass	NA	NA	NA	Pass	Pass	0.0607766	rs1042779*	rs2710323*	1	rs1042779	0.9999	No	Pass	Pass	2	0	Y	NA	N	Pass
aric	SomaScan	7955_195	7955_195	NA	ITIH1.7955_195--SBP.30224653	ITIH1.7955_195	ITIH1	P19827	ENSG00000055957	Inter-alpha-trypsin inhibitor heavy chain H1	SBP.30224653	Systolic blood pressure	Cardiovascular	757601	NA	Wald ratio	1	-0.259862	0.0492151	1.29092e-07	2.48369e-05	-0.356324	-0.163401	0.771158	0.700246	0.849251	NA	NA	NA	NA	NA	NA	NA	NA	NA	NA	NA	NA	NA	NA	NA	NA	NA	NA	NA	NA	NA	NA	NA	NA	NA	NA	NA	NA	NA	NA	NA	0.173483	3.67575e-05	TRUE	4.15539e-299	Pass	NA	NA	NA	Pass	Pass	0.368126	unconditioned	unconditioned	0.9908	rs1042779	0.9917	No	Pass	Pass	0	2	Y	NA	N	No
aric	SomaScan	7955_195	7955_195	NA	ITIH1.7955_195--TC.34887591	ITIH1.7955_195	ITIH1	P19827	ENSG00000055957	Inter-alpha-trypsin inhibitor heavy chain H1	TC.34887591	Total cholesterol levels	Biomarker	1320016	NA	Wald ratio	1	-0.0137236	0.00220309	4.6872e-10	1.35495e-07	-0.0180416	-0.00940551	0.98637	0.98212	0.990639	NA	NA	NA	NA	NA	NA	NA	NA	NA	NA	NA	NA	NA	NA	NA	NA	NA	NA	NA	NA	NA	NA	NA	NA	NA	NA	NA	NA	NA	NA	NA	0.173483	2.93944e-05	TRUE	3.51963e-301	Pass	NA	NA	NA	Pass	Pass	0.278469	unconditioned	unconditioned	0.9999	rs1042779	1	No	Pass	Pass	0	2	Y	NA	N	Pass
aric	SomaScan	7955_195	7955_195	NA	ITIH1.7955_195--Urate.GCST90019524	ITIH1.7955_195	ITIH1	P19827	ENSG00000055957	Inter-alpha-trypsin inhibitor heavy chain H1	Urate.GCST90019524	Urate	Metabolic/endocrine	363228	NA	Wald ratio	1	0.0349475	0.00400775	2.78202e-18	1.84793e-15	0.0270924	0.0428027	1.03557	1.02746	1.04373	NA	NA	NA	NA	NA	NA	NA	NA	NA	NA	NA	NA	NA	NA	NA	NA	NA	NA	NA	NA	NA	NA	NA	NA	NA	NA	NA	NA	NA	NA	NA	0.173483	0.000214444	TRUE	1.11709e-284	Pass	NA	NA	NA	Pass	Pass	0.940459	rs1042779*	unconditioned	0.9988	rs4687697/rs2581817/rs9831861/rs13088455/rs12488768/rs2564956/rs11709427/rs6808387/rs6445558/rs9847710/rs2244552/rs6445559	0.1264/0.1234/0.1138/0.1116/0.1059/0.0998/0.0708/0.0686/0.0675/0.042/0.0175/0.0157	Pass	Pass	Pass	1	0	Y	NA	N	Pass
aric	SomaScan	17737_7	17737_7	NA	IVD.17737_7--LungCancer.ieu-a-987	IVD.17737_7	IVD	P26440	ENSG00000128928	Isovaleryl-CoA dehydrogenase, mitochondrial	LungCancer.ieu-a-987	Lung cancer	Cancer/Respiratory	85449	29863	Wald ratio	1	0.238864	0.0570447	2.82277e-05	0.0029958	0.127056	0.350671	1.26981	1.13548	1.42002	NA	NA	NA	NA	NA	NA	NA	NA	NA	NA	NA	NA	NA	NA	NA	NA	NA	NA	NA	NA	NA	NA	NA	NA	NA	NA	NA	NA	NA	NA	NA	0.0208641	0.000205192	TRUE	1.09784e-26	Pass	NA	NA	NA	Pass	Pass	0.958935	unconditioned	unconditioned	0.7682	rs12440453/rs8034859/rs12593725	0.3624/0.3518/0.2858	Pass	No	Pass	2	0	Y	NA	N	No
aric	SomaScan	12956_40	12956_40	NA	KIAA1279.12956_40--CognitivePerformance.30038396	KIAA1279.12956_40	KIFBP	Q96EK5	ENSG00000198954	KIF1-binding protein	CognitivePerformance.30038396	Cognitive performance	Neurological	257841	NA	Wald ratio	1	0.1371	0.0303602	6.30813e-06	0.000822158	0.0775944	0.196606	1.14694	1.08068	1.21726	NA	NA	NA	NA	NA	NA	NA	NA	NA	NA	NA	NA	NA	NA	NA	NA	NA	NA	NA	NA	NA	NA	NA	NA	NA	NA	NA	NA	NA	NA	NA	0.00447562	7.90374e-05	TRUE	1.13528e-06	Pass	NA	NA	NA	Pass	Pass	0.933451	unconditioned	unconditioned	0.9098	rs17471869/rs2256218/rs2487702/rs2256999/rs2487706/rs2429030/rs2487708/rs2255607/rs2487707/rs2429031/rs2491023/rs58476490/rs2491020/rs6864/rs10823267/rs2487701	0.1208/0.1173/0.1005/0.0809/0.0696/0.0652/0.0613/0.0565/0.0563/0.0557/0.0553/0.0316/0.0285/0.023/0.0174/0.0135	Pass	Pass	Pass	1	0	Y	NA	N	No
aric	SomaScan	12656_1	12656_1	NA	KLC1.12656_1--Bodyfatmass.ukb-b-19393	KLC1.12656_1	KLC1	Q07866	ENSG00000126214	Kinesin light chain 1	Bodyfatmass.ukb-b-19393	Body fat mass	Anthropometry	454137	NA	Wald ratio	1	0.0863003	0.018857	4.72703e-06	0.000636132	0.0493404	0.12326	1.09013	1.05058	1.13118	NA	NA	NA	NA	NA	NA	NA	NA	NA	NA	NA	NA	NA	NA	NA	NA	NA	NA	NA	NA	NA	NA	NA	NA	NA	NA	NA	NA	NA	NA	NA	0.00556385	4.61423e-05	TRUE	1.04411e-08	Pass	NA	NA	NA	Pass	Pass	0.370768	unconditioned	unconditioned	0.8996	rs2273175/rs35011804/rs4900590/rs4906350/rs11846404/rs12896171/rs4900591/rs7148857/rs1606/rs12590968/rs11540512/rs3212038/rs8021229/rs35921969/rs4906356/rs12147645/rs34000399/rs61637848/rs3212076/rs1799796/rs3212090/rs4900592	0.0658/0.0622/0.0599/0.0579/0.0572/0.054/0.0533/0.052/0.0518/0.0479/0.0456/0.0434/0.0427/0.0407/0.0406/0.0316/0.0309/0.0304/0.0239/0.0216/0.0206/0.016	No	Pass	Pass	3	0	Y	NA	Y	No
aric	SomaScan	12656_1	12656_1	NA	KLC1.12656_1--Bodyfatpercentage.ukb-b-8909	KLC1.12656_1	KLC1	Q07866	ENSG00000126214	Kinesin light chain 1	Bodyfatpercentage.ukb-b-8909	Body fat percentage	Anthropometry	454633	NA	Wald ratio	1	0.0684972	0.0148789	4.15172e-06	0.000565278	0.0393345	0.0976599	1.0709	1.04012	1.10259	NA	NA	NA	NA	NA	NA	NA	NA	NA	NA	NA	NA	NA	NA	NA	NA	NA	NA	NA	NA	NA	NA	NA	NA	NA	NA	NA	NA	NA	NA	NA	0.00556385	4.6566e-05	TRUE	1.06004e-08	Pass	NA	NA	NA	Pass	Pass	0.200737	unconditioned	unconditioned	0.9153	rs2273175/rs35011804/rs4900590/rs4906350/rs12896171/rs11846404/rs4900591/rs7148857/rs12590968/rs1606/rs11540512/rs8021229/rs4906356/rs35921969/rs3212038/rs12147645/rs34000399/rs61637848/rs3212076/rs1799796/rs3212090/rs4900592/rs12884809	0.0627/0.0626/0.0609/0.0598/0.0565/0.0559/0.0523/0.0513/0.05/0.049/0.0454/0.0425/0.0413/0.0396/0.033/0.0321/0.031/0.0306/0.0222/0.0195/0.0193/0.0147/0.0145	No	Pass	Pass	3	0	Y	NA	Y	No
aric	SomaScan	12656_1	12656_1	NA	KLC1.12656_1--BMI.30124842	KLC1.12656_1	KLC1	Q07866	ENSG00000126214	Kinesin light chain 1	BMI.30124842	Body mass index	Anthropometry	681275	NA	Wald ratio	1	0.118954	0.016221	2.24498e-13	9.94971e-11	0.087161	0.150748	1.12632	1.09107	1.1627	NA	NA	NA	NA	NA	NA	NA	NA	NA	NA	NA	NA	NA	NA	NA	NA	NA	NA	NA	NA	NA	NA	NA	NA	NA	NA	NA	NA	NA	NA	NA	0.00556385	7.54543e-05	TRUE	2.42718e-08	Pass	NA	NA	NA	Pass	Pass	0.95477	unconditioned	rs1467561*	0.9984	rs709400	0.9351	Pass	Pass	Pass	3	0	Y	NA	Y	Pass
aric	SomaScan	12656_1	12656_1	NA	KLC1.12656_1--CigarettesPerDay.30643251	KLC1.12656_1	KLC1	Q07866	ENSG00000126214	Kinesin light chain 1	CigarettesPerDay.30643251	Cigarettes per day	Respiratory	337334	NA	Wald ratio	1	0.278654	0.0527549	1.2775e-07	2.46813e-05	0.175254	0.382053	1.32135	1.19155	1.46529	NA	NA	NA	NA	NA	NA	NA	NA	NA	NA	NA	NA	NA	NA	NA	NA	NA	NA	NA	NA	NA	NA	NA	NA	NA	NA	NA	NA	NA	NA	NA	0.00556385	8.28293e-05	TRUE	3.50704e-08	Pass	NA	NA	NA	Pass	Pass	0.974765	unconditioned	unconditioned	0.997	rs35011804/rs2273175/rs4900591/rs4900590/rs8021229/rs4906350/rs1606/rs11846404/rs11540512/rs12896171/rs7148857/rs12590968/rs4906356/rs35921969/rs3212076/rs34000399/rs12147645/rs3212038/rs3212090/rs1799796/rs4900592	0.0832/0.0804/0.0613/0.0612/0.0579/0.0545/0.0538/0.0534/0.0519/0.0509/0.0503/0.0459/0.0456/0.0436/0.0275/0.027/0.0268/0.026/0.0218/0.0208/0.0187	Pass	Pass	Pass	3	0	Y	NA	Y	No
aric	SomaScan	12656_1	12656_1	NA	KLC1.12656_1--Hipcircumference.ukb-b-15590	KLC1.12656_1	KLC1	Q07866	ENSG00000126214	Kinesin light chain 1	Hipcircumference.ukb-b-15590	Hip circumference	Anthropometry	462117	NA	Wald ratio	1	0.109873	0.0192309	1.1077e-08	2.57624e-06	0.0721806	0.147566	1.11614	1.07485	1.15901	NA	NA	NA	NA	NA	NA	NA	NA	NA	NA	NA	NA	NA	NA	NA	NA	NA	NA	NA	NA	NA	NA	NA	NA	NA	NA	NA	NA	NA	NA	NA	0.00556385	7.06614e-05	TRUE	2.29378e-08	Pass	NA	NA	NA	Pass	Pass	0.969466	unconditioned	unconditioned	0.9997	rs3212038/rs2273175/rs4906350/rs35011804/rs11846404/rs12896171/rs4900590/rs1606/rs4900591/rs12590968/rs7148857/rs8021229/rs11540512/rs4906356/rs35921969/rs12147645/rs34000399/rs3212076/rs61637848/rs1799796/rs3212090	0.1015/0.0716/0.0658/0.0562/0.0548/0.054/0.0527/0.0522/0.0505/0.048/0.0455/0.0437/0.0408/0.0377/0.0369/0.0314/0.026/0.0225/0.0218/0.0196/0.0187	Pass	Pass	Pass	3	0	Y	NA	Y	Pass
aric	SomaScan	12656_1	12656_1	NA	KLC1.12656_1--ALLOA.GCST007093	KLC1.12656_1	KLC1	Q07866	ENSG00000126214	Kinesin light chain 1	ALLOA.GCST007093	Osteoarthritis	Musculoskeletal	455221	77052	Wald ratio	1	0.227996	0.053169	1.80179e-05	0.00206078	0.123785	0.332207	1.25608	1.13177	1.39404	NA	NA	NA	NA	NA	NA	NA	NA	NA	NA	NA	NA	NA	NA	NA	NA	NA	NA	NA	NA	NA	NA	NA	NA	NA	NA	NA	NA	NA	NA	NA	0.00556385	4.06729e-05	TRUE	8.48655e-09	Pass	NA	NA	NA	Pass	Pass	0.929368	unconditioned	unconditioned	0.8578	rs35011804/rs4900590/rs7148857/rs11540512/rs11846404/rs4900591/rs1606/rs12896171/rs12590968/rs2273175/rs8021229/rs4906350/rs4906356/rs3212038/rs35921969/rs34000399/rs12147645/rs3212076/rs1799796/rs3212090/rs4900592	0.0779/0.0779/0.0692/0.0619/0.0608/0.0584/0.055/0.0546/0.0486/0.0481/0.0471/0.0465/0.0424/0.0369/0.0313/0.0251/0.0247/0.0221/0.0205/0.0194/0.0164	Pass	Pass	Pass	3	0	Y	NA	Y	No
aric	SomaScan	12656_1	12656_1	NA	KLC1.12656_1--schizophrenia.35396580	KLC1.12656_1	KLC1	Q07866	ENSG00000126214	Kinesin light chain 1	schizophrenia.35396580	Schizophrenia	Psychiatric	130644	53386	Wald ratio	1	0.530798	0.0829075	1.53059e-10	4.80861e-08	0.3683	0.693297	1.70029	1.44528	2.0003	NA	NA	NA	NA	NA	NA	NA	NA	NA	NA	NA	NA	NA	NA	NA	NA	NA	NA	NA	NA	NA	NA	NA	NA	NA	NA	NA	NA	NA	NA	NA	0.00556385	0.00031433	TRUE	2.45779e-06	Pass	NA	NA	NA	Pass	Pass	0.490884	unconditioned	unconditioned	0.9997	rs10873538/rs17791722/rs4900599/rs4906378/rs4906377/rs12883337/rs4900597/rs66953418/rs6576008/rs35085624/rs4906376/rs12890822/rs34596177/rs722637/rs12885509/rs66676135/rs12879529/rs1187417/rs12890354/rs9888591/rs12888002/rs12893623/rs3861678/rs12886637/rs6576007/rs7142769/rs4906379/rs12892189/rs12891399/rs4906364/rs4900592/rs6576006/rs4906363/rs3212038/rs2273175/rs1606/rs11846404/rs35011804/rs8021229/rs4900590/rs4900591/rs7148857/rs11540512/rs4906356/rs4906350	0.0477/0.0438/0.0411/0.0411/0.0399/0.037/0.0341/0.0338/0.0325/0.0316/0.0316/0.031/0.0307/0.0307/0.0297/0.0285/0.0261/0.0241/0.0233/0.0223/0.0212/0.0206/0.0204/0.0194/0.0187/0.0177/0.0154/0.0148/0.0146/0.014/0.0097/0.0096/0.0095/0.0095/0.0082/0.008/0.0078/0.0077/0.0074/0.0072/0.007/0.006/0.0057/0.0056/0.0054	No	Pass	Pass	3	0	Y	NA	Y	Pass
aric	SomaScan	12656_1	12656_1	NA	KLC1.12656_1--logTG.34887591	KLC1.12656_1	KLC1	Q07866	ENSG00000126214	Kinesin light chain 1	logTG.34887591	Triglycerides	Biomarker	1320016	NA	Wald ratio	1	0.09152	0.0132904	5.73209e-12	2.1839e-09	0.0654707	0.117569	1.09584	1.06766	1.12476	NA	NA	NA	NA	NA	NA	NA	NA	NA	NA	NA	NA	NA	NA	NA	NA	NA	NA	NA	NA	NA	NA	NA	NA	NA	NA	NA	NA	NA	NA	NA	0.00556385	3.59224e-05	TRUE	5.86176e-09	Pass	NA	NA	NA	Pass	Pass	0.581374	unconditioned	unconditioned	0.9998	rs11846404/rs4900591/rs4906378/rs35011804/rs12879529/rs4900599/rs11540512/rs17791722/rs12891399/rs4900597/rs4906376/rs1187417/rs12885509/rs4906377/rs66953418/rs35085624/rs66676135/rs12883337/rs34596177/rs12890822/rs4906364/rs12893623/rs7142769/rs4900590/rs9888591/rs12890354/rs12896171/rs7148857/rs722637/rs12886637/rs4906350/rs12888002/rs12590968/rs4906379/rs10873538/rs35921969/rs1606/rs4906356/rs34000399/rs6576008/rs61637848/rs12147645/rs4906363/rs12894657/rs6576006	0.0511/0.0398/0.038/0.0369/0.0364/0.0359/0.034/0.0339/0.0315/0.0309/0.0299/0.0296/0.0295/0.0284/0.0284/0.0283/0.0266/0.0265/0.023/0.0216/0.0177/0.0176/0.0167/0.0165/0.0164/0.0162/0.0152/0.0145/0.0142/0.0138/0.0136/0.0136/0.0136/0.013/0.0127/0.0115/0.0108/0.0103/0.0089/0.0085/0.0081/0.0074/0.0073/0.0072/0.0068	No	Pass	Pass	3	0	Y	NA	Y	Pass
aric	SomaScan	12656_1	12656_1	NA	KLC1.12656_1--25OHD.32242144	KLC1.12656_1	KLC1	Q07866	ENSG00000126214	Kinesin light chain 1	25OHD.32242144	Vitamin D	Biomarker	417580	NA	Wald ratio	1	-0.115424	0.0191863	1.78813e-09	4.7141e-07	-0.15303	-0.0778192	0.890988	0.858104	0.925132	NA	NA	NA	NA	NA	NA	NA	NA	NA	NA	NA	NA	NA	NA	NA	NA	NA	NA	NA	NA	NA	NA	NA	NA	NA	NA	NA	NA	NA	NA	NA	0.00556385	8.66638e-05	TRUE	3.63723e-08	Pass	NA	NA	NA	Pass	Pass	0.956616	unconditioned	unconditioned	0.9999	rs7148857/rs4906356/rs2273175/rs12896171/rs35011804/rs12590968/rs11540512/rs4900590/rs11846404/rs1606/rs4900591/rs4906350/rs8021229/rs35921969/rs12147645/rs34000399/rs61637848/rs3212038/rs1799796/rs3212076/rs3212090	0.0736/0.0729/0.0702/0.0693/0.0674/0.0593/0.0577/0.0547/0.0536/0.0532/0.051/0.0507/0.0474/0.0367/0.029/0.0274/0.0214/0.0192/0.0188/0.0135/0.0125	Pass	Pass	Pass	0	3	Y	NA	Y	Pass
aric	SomaScan	12656_1	12656_1	NA	KLC1.12656_1--Waistcircumference.ukb-b-9405	KLC1.12656_1	KLC1	Q07866	ENSG00000126214	Kinesin light chain 1	Waistcircumference.ukb-b-9405	Waist circumference	Anthropometry	462166	NA	Wald ratio	1	0.11194	0.0172586	8.81446e-11	2.86774e-08	0.0781126	0.145767	1.11845	1.08124	1.15693	NA	NA	NA	NA	NA	NA	NA	NA	NA	NA	NA	NA	NA	NA	NA	NA	NA	NA	NA	NA	NA	NA	NA	NA	NA	NA	NA	NA	NA	NA	NA	0.00556385	9.10229e-05	TRUE	3.95957e-08	Pass	NA	NA	NA	Pass	Pass	0.973881	unconditioned	unconditioned	1	rs3212038/rs35011804/rs4900590/rs11846404/rs4906350/rs4900591/rs1606/rs2273175/rs7148857/rs12896171/rs8021229/rs12590968/rs11540512/rs35921969/rs12147645/rs34000399/rs4906356/rs61637848/rs3212076/rs1799796/rs3212090/rs4900592	0.0949/0.0634/0.0624/0.0592/0.0569/0.0549/0.0529/0.0516/0.0515/0.0512/0.0469/0.0451/0.0443/0.0386/0.0336/0.0313/0.0277/0.0258/0.0205/0.0193/0.017/0.0132	Pass	Pass	Pass	3	0	Y	NA	Y	Pass
aric	SomaScan	12656_1	12656_1	NA	KLC1.12656_1--Weight.ukb-b-11842	KLC1.12656_1	KLC1	Q07866	ENSG00000126214	Kinesin light chain 1	Weight.ukb-b-11842	Weight	Anthropometry	461632	NA	Wald ratio	1	0.0755224	0.0167467	6.49228e-06	0.000842997	0.0426988	0.108346	1.07845	1.04362	1.11443	NA	NA	NA	NA	NA	NA	NA	NA	NA	NA	NA	NA	NA	NA	NA	NA	NA	NA	NA	NA	NA	NA	NA	NA	NA	NA	NA	NA	NA	NA	NA	0.00556385	4.40486e-05	TRUE	9.62168e-09	Pass	NA	NA	NA	Pass	Pass	0.129767	unconditioned	rs11627567*	0.976	rs3212038/rs2273175/rs35011804/rs11846404/rs4906350/rs1606/rs4900590/rs4900591/rs12896171/rs7148857/rs12590968/rs11540512/rs8021229/rs35921969/rs4906356/rs12147645/rs34000399/rs3212076/rs61637848/rs1799796/rs3212090	0.0706/0.0691/0.0591/0.058/0.0577/0.0554/0.0553/0.0534/0.0511/0.0489/0.045/0.0429/0.0429/0.0409/0.0384/0.031/0.0305/0.027/0.0259/0.0244/0.0225	No	Pass	Pass	3	0	Y	NA	Y	No
aric	SomaScan	2831_29	2831_29	NA	KLK11.2831_29--25OHD.32242144	KLK11.2831_29	KLK11	Q9UBX7	ENSG00000167757	Kallikrein-11	25OHD.32242144	Vitamin D	Biomarker	417580	NA	Wald ratio	1	-0.0251772	0.00348618	5.12308e-13	2.2031e-10	-0.0320101	-0.0183442	0.975137	0.968497	0.981823	NA	NA	NA	NA	NA	NA	NA	NA	NA	NA	NA	NA	NA	NA	NA	NA	NA	NA	NA	NA	NA	NA	NA	NA	NA	NA	NA	NA	NA	NA	NA	0.165476	0.000124889	TRUE	1.29859e-274	Pass	NA	NA	NA	Pass	Pass	0.619536	rs77303625	unconditioned	1	rs77303625/rs80131228/rs10425377/rs62115757	0.3715/0.3412/0.1612/0.0959	No	Pass	Pass	0	3	Y	NA	N	Pass
aric	SomaScan	2834_54	2834_54	NA	KLK8.2834_54--ForcedvitalcapacityFVC.ukb-a-336	KLK8.2834_54	KLK8	O60259	ENSG00000129455	Kallikrein-8	ForcedvitalcapacityFVC.ukb-a-336	Forced vital capacity (FVC)	Respiratory	307638	NA	Wald ratio	1	0.0343934	0.0101992	0.000745839	0.0420161	0.0144029	0.0543839	1.03499	1.01451	1.05589	NA	NA	NA	NA	NA	NA	NA	NA	NA	NA	NA	NA	NA	NA	NA	NA	NA	NA	NA	NA	NA	NA	NA	NA	NA	NA	NA	NA	NA	NA	NA	0.0133548	3.69624e-05	TRUE	2.63441e-20	Pass	NA	NA	NA	Pass	Pass	0.800242	rs78979648	unconditioned	0.1422	rs78979648	1	Pass	No	Pass	1	0	Y	NA	N	No
aric	SomaScan	15343_337	15343_337	NA	KNG1.15343_337--GIGASTROKE_IS.GCST90104541	KNG1.15343_337	KNG1	P01042	ENSG00000113889	Kininogen, HMW, Two Chain	GIGASTROKE_IS.GCST90104541	Stroke (any ischemic stroke)	Cardiovascular	1296908	62100	Wald ratio	1	0.106252	0.0229733	3.74598e-06	0.000515285	0.0612239	0.151279	1.1121	1.06314	1.16332	NA	NA	NA	NA	NA	NA	NA	NA	NA	NA	NA	NA	NA	NA	NA	NA	NA	NA	NA	NA	NA	NA	NA	NA	NA	NA	NA	NA	NA	NA	NA	0.0469219	1.65386e-05	TRUE	9.394e-75	Pass	NA	NA	NA	Pass	Pass	0.990849	unconditioned	unconditioned	0.9485	rs5030062	1	Pass	Pass	Pass	5	0	Y	NA	N	No
aric	SomaScan	15343_337	15343_337	NA	KNG1.15343_337--GIGASTROKE_CES.GCST90104541	KNG1.15343_337	KNG1	P01042	ENSG00000113889	Kininogen, HMW, Two Chain	GIGASTROKE_CES.GCST90104541	Stroke (cardioembolic stroke)	Cardiovascular	1245612	10804	Wald ratio	1	0.204207	0.05169	7.79499e-05	0.00704974	0.102895	0.30552	1.22655	1.10837	1.35733	NA	NA	NA	NA	NA	NA	NA	NA	NA	NA	NA	NA	NA	NA	NA	NA	NA	NA	NA	NA	NA	NA	NA	NA	NA	NA	NA	NA	NA	NA	NA	0.0469219	1.24657e-05	TRUE	4.23997e-75	Pass	NA	NA	NA	Pass	Pass	0.932844	unconditioned	unconditioned	0.5438	rs5030062	1	Pass	No	Pass	5	0	Y	NA	N	No
aric	SomaScan	19631_13	19631_13	NA	KNG1.19631_13--GIGASTROKE_IS.GCST90104541	KNG1.19631_13	KNG1	P01042	ENSG00000113889	Kininostatin	GIGASTROKE_IS.GCST90104541	Stroke (any ischemic stroke)	Cardiovascular	1296908	62100	Wald ratio	1	0.172278	0.0372493	3.74598e-06	0.000515285	0.0992695	0.245287	1.18801	1.10436	1.27799	NA	NA	NA	NA	NA	NA	NA	NA	NA	NA	NA	NA	NA	NA	NA	NA	NA	NA	NA	NA	NA	NA	NA	NA	NA	NA	NA	NA	NA	NA	NA	0.0178478	1.65386e-05	TRUE	2.55879e-28	Pass	NA	NA	NA	Pass	Pass	0.990758	unconditioned	unconditioned	0.923	rs5030062/rs5030060	0.9376/0.0263	Pass	Pass	Pass	5	0	Y	NA	N	No
aric	SomaScan	19631_13	19631_13	NA	KNG1.19631_13--GIGASTROKE_CES.GCST90104541	KNG1.19631_13	KNG1	P01042	ENSG00000113889	Kininostatin	GIGASTROKE_CES.GCST90104541	Stroke (cardioembolic stroke)	Cardiovascular	1245612	10804	Wald ratio	1	0.331105	0.083811	7.79499e-05	0.00704974	0.166836	0.495375	1.39251	1.18156	1.64111	NA	NA	NA	NA	NA	NA	NA	NA	NA	NA	NA	NA	NA	NA	NA	NA	NA	NA	NA	NA	NA	NA	NA	NA	NA	NA	NA	NA	NA	NA	NA	0.0178478	1.24657e-05	TRUE	1.56451e-28	Pass	NA	NA	NA	Pass	Pass	0.93249	unconditioned	unconditioned	0.0727	rs5030060/rs4686439/rs5030047	0.5293/0.2391/0.2041	Pass	No	Pass	5	0	Y	NA	N	No
aric	SomaScan	17331_138	17331_138	NA	KREMEN1.17331_138--Height.36224396	KREMEN1.17331_138	KREMEN1	Q96MU8	ENSG00000183762	Kremen protein 1	Height.36224396	Height	Anthropometry	4080687	NA	Wald ratio	1	-0.0139591	0.00338803	3.78657e-05	0.00385162	-0.0205997	-0.00731859	0.986138	0.979611	0.992708	NA	NA	NA	NA	NA	NA	NA	NA	NA	NA	NA	NA	NA	NA	NA	NA	NA	NA	NA	NA	NA	NA	NA	NA	NA	NA	NA	NA	NA	NA	NA	0.0462275	4.13975e-06	TRUE	2.90585e-75	Pass	NA	NA	NA	Pass	Pass	0.0298636	rs5752867	rs3747142	0.9879	rs134609/rs134607/rs134605	0.3351/0.3321/0.3317	No	Pass	Pass	0	2	Y	NA	N	No
aric	SomaScan	11177_16	11177_16	NA	KRT5.11177_16--BasalCellCarcinoma.GCST90137411	KRT5.11177_16	KRT5	P13647	ENSG00000186081	Keratin, type II cytoskeletal 5	BasalCellCarcinoma.GCST90137411	Basal cell carcinoma	Cancer/Skin	307684	20791	Wald ratio	1	0.740797	0.0710639	1.91928e-25	1.92743e-22	0.601511	0.880082	2.09761	1.82487	2.4111	NA	NA	NA	NA	NA	NA	NA	NA	NA	NA	NA	NA	NA	NA	NA	NA	NA	NA	NA	NA	NA	NA	NA	NA	NA	NA	NA	NA	NA	NA	NA	0.007143	0.000353119	TRUE	3.14226e-08	Pass	NA	NA	NA	Pass	Pass	0.981436	unconditioned	rs639790	1	rs627881/rs1798659/rs641556/rs627835/rs830381/rs11170152/rs1707790/rs599466/rs687751/rs638907/rs639790/rs641615/rs1707792/rs1707791/rs641621	0.1167/0.1099/0.1091/0.1067/0.0858/0.066/0.065/0.0536/0.0468/0.0435/0.0355/0.0329/0.0326/0.0324/0.0319	Pass	Pass	Pass	3	0	Y	NA	Y	Pass
aric	SomaScan	4559_64	4559_64	NA	KYNU.4559_64--Forcedexpiratoryvolumein1secondFEV1.ukb-b-19657	KYNU.4559_64	KYNU	Q16719	ENSG00000115919	Kynureninase	Forcedexpiratoryvolumein1secondFEV1.ukb-b-19657	Forced expiratory volume in 1-second (FEV1)	Respiratory	421986	NA	Inverse variance weighted	2	-0.0120648	0.00267374	6.4119e-06	0.00083443	-0.0173053	-0.00682428	0.988008	0.982844	0.993199	1.05844e-07	1	0.99974	0	NA	NA	NA	NA	NA	NA	NA	NA	NA	NA	NA	NA	NA	NA	NA	NA	NA	NA	NA	NA	NA	NA	NA	NA	NA	NA	NA	0.180463	4.82708e-05	TRUE	1e-300	Pass	Pass	NA	NA	Pass	Pass	0.971091	unconditioned	unconditioned	0.9047	rs112211045/rs112826713/rs73961708/rs7598467/rs3768844/rs2008533/rs9013/rs12477146/rs977033/rs57762046/rs57940394/rs59980912/rs3816193/rs58855556/rs16858549	0.2204/0.1836/0.0729/0.0719/0.0713/0.0699/0.0696/0.046/0.028/0.0273/0.0255/0.025/0.0146/0.0145/0.0145	Pass	Pass	Pass	0	3	Y	NA	N	No
aric	SomaScan	4559_64	4559_64	NA	KYNU.4559_64--ForcedvitalcapacityFVC.ukb-a-336	KYNU.4559_64	KYNU	Q16719	ENSG00000115919	Kynureninase	ForcedvitalcapacityFVC.ukb-a-336	Forced vital capacity (FVC)	Respiratory	307638	NA	Inverse variance weighted	2	-0.0129367	0.00304145	2.10492e-05	0.00235023	-0.0188979	-0.00697545	0.987147	0.98128	0.993049	0.676482	1	0.410801	0	NA	NA	NA	NA	NA	NA	NA	NA	NA	NA	NA	NA	NA	NA	NA	NA	NA	NA	NA	NA	NA	NA	NA	NA	NA	NA	NA	0.180463	6.10045e-05	TRUE	2.46582e-306	Pass	Pass	NA	NA	Pass	Pass	0.964887	unconditioned	unconditioned	0.8114	rs112211045/rs112826713/rs73961708/rs7598467/rs3768844/rs2008533/rs9013/rs12477146/rs977033/rs57940394/rs57762046/rs59980912/rs3816193/rs58855556/rs16858549	0.22/0.1827/0.0751/0.0745/0.0736/0.0709/0.0673/0.053/0.0256/0.0253/0.0253/0.0196/0.0145/0.0144/0.0144	Pass	Pass	Pass	1	1	N	NA	N	No
aric	SomaScan	12628_31	12628_31	NA	LANCL2.12628_31--Height.36224396	LANCL2.12628_31	LANCL2	Q9NS86	ENSG00000132434	LanC-like protein 2	Height.36224396	Height	Anthropometry	4080687	NA	Wald ratio	1	-0.0433592	0.00937389	3.73639e-06	0.00051478	-0.0617321	-0.0249864	0.957567	0.940135	0.975323	NA	NA	NA	NA	NA	NA	NA	NA	NA	NA	NA	NA	NA	NA	NA	NA	NA	NA	NA	NA	NA	NA	NA	NA	NA	NA	NA	NA	NA	NA	NA	0.00643908	5.19835e-06	TRUE	3.38255e-11	Pass	NA	NA	NA	Pass	Pass	0.661041	unconditioned	rs9656707	0.9507	rs7786168/rs6593242/rs10224201/rs1525808	0.5774/0.1495/0.1137/0.1126	No	Pass	Pass	0	1	Y	NA	Y	No
aric	SomaScan	2635_61	2635_61	NA	LAYN.2635_61--Hypertension.ukb-b-14057	LAYN.2635_61	LAYN	Q6UX15	ENSG00000204381	Layilin	Hypertension.ukb-b-14057	Hypertension	Cardiovascular	343202	119731	Wald ratio	1	-0.0228118	0.00367518	5.4012e-10	1.54847e-07	-0.0300151	-0.0156084	0.977446	0.970431	0.984513	NA	NA	NA	NA	NA	NA	NA	NA	NA	NA	NA	NA	NA	NA	NA	NA	NA	NA	NA	NA	NA	NA	NA	NA	NA	NA	NA	NA	NA	NA	NA	0.0302744	0.000112252	TRUE	8.21275e-44	Pass	NA	NA	NA	Pass	Pass	0.0103475	unconditioned	rs3867466*	0.9997	rs4938792/rs587010/rs542275/rs682239/rs518294/rs679032/rs663763	0.3846/0.1468/0.1226/0.1115/0.0995/0.0789/0.055	No	Pass	Pass	0	1	Y	NA	N	Pass
aric	SomaScan	2635_61	2635_61	NA	LAYN.2635_61--Urate.GCST90019524	LAYN.2635_61	LAYN	Q6UX15	ENSG00000204381	Layilin	Urate.GCST90019524	Urate	Metabolic/endocrine	363228	NA	Wald ratio	1	0.0396228	0.00960553	3.70735e-05	0.00377988	0.020796	0.0584497	1.04042	1.02101	1.06019	NA	NA	NA	NA	NA	NA	NA	NA	NA	NA	NA	NA	NA	NA	NA	NA	NA	NA	NA	NA	NA	NA	NA	NA	NA	NA	NA	NA	NA	NA	NA	0.0302744	4.5405e-05	TRUE	7.54778e-46	Pass	NA	NA	NA	Pass	Pass	0.985456	rs4938792*	unconditioned	0.983	rs28690953/rs11213936	0.9252/0.0357	Pass	Pass	Pass	1	0	Y	NA	N	No
aric	SomaScan	11708_2	11708_2	NA	LCN1.11708_2--Height.36224396	LCN1.11708_2	LCN1	P31025	ENSG00000160349	Lipocalin-1	Height.36224396	Height	Anthropometry	4080687	NA	Wald ratio	1	0.0272693	0.00734364	0.00020456	0.0153649	0.0128757	0.0416628	1.02764	1.01296	1.04254	NA	NA	NA	NA	NA	NA	NA	NA	NA	NA	NA	NA	NA	NA	NA	NA	NA	NA	NA	NA	NA	NA	NA	NA	NA	NA	NA	NA	NA	NA	NA	0.0110457	3.36663e-06	TRUE	1.4484e-18	Pass	NA	NA	NA	Pass	Pass	0.909953	unconditioned	unconditioned	0.3133	rs12340697/rs756684/rs17592224/rs739395	0.4128/0.2158/0.2084/0.1517	Pass	No	Pass	3	0	Y	NA	Y	No
aric	SomaScan	15414_316	15414_316	NA	LDHA.15414_316--Valine.met-d-Val	LDHA.15414_316	LDHA	P00338	ENSG00000134333	L-lactate dehydrogenase A chain	Valine.met-d-Val	Valine	Biomarker	115048	NA	Wald ratio	1	-0.119949	0.0280693	1.92592e-05	0.00218263	-0.174965	-0.064933	0.886966	0.839487	0.93713	NA	NA	NA	NA	NA	NA	NA	NA	NA	NA	NA	NA	NA	NA	NA	NA	NA	NA	NA	NA	NA	NA	NA	NA	NA	NA	NA	NA	NA	NA	NA	0.0105742	0.000158942	TRUE	8.54177e-14	Pass	NA	NA	NA	Pass	Pass	0.912856	unconditioned	unconditioned	0.7925	rs7112492/rs3809097/rs7951953/rs6486420/rs10741744/rs2403279	0.3572/0.2875/0.1191/0.0899/0.0725/0.0404	Pass	No	Pass	0	1	Y	NA	Y	No
aric	SomaScan	18183_3	18183_3	NA	LDLRAP1.18183_3--LDL.34887591	LDLRAP1.18183_3	LDLRAP1	Q5SW96	ENSG00000157978	Low density lipoprotein receptor adapter protein 1	LDL.34887591	Low density lipoprotein cholesterol levels	Biomarker	1320016	NA	Wald ratio	1	-0.0288196	0.00392276	2.03069e-13	9.11627e-11	-0.0365082	-0.021131	0.971592	0.96415	0.979091	NA	NA	NA	NA	NA	NA	NA	NA	NA	NA	NA	NA	NA	NA	NA	NA	NA	NA	NA	NA	NA	NA	NA	NA	NA	NA	NA	NA	NA	NA	NA	0.0628344	4.08885e-05	TRUE	2.91574e-99	Pass	NA	NA	NA	Pass	Pass	0.981221	unconditioned	rs3924235	1	rs3856240/rs56214942/rs4523506/rs11799800/rs4400597/rs3924235	0.3275/0.2812/0.1571/0.1349/0.033/0.0258	Pass	Pass	Pass	0	2	Y	NA	N	Pass
aric	SomaScan	18183_3	18183_3	NA	LDLRAP1.18183_3--nonHDL.34887591	LDLRAP1.18183_3	LDLRAP1	Q5SW96	ENSG00000157978	Low density lipoprotein receptor adapter protein 1	nonHDL.34887591	Non-HDL cholesterol levels	Biomarker	1320016	NA	Wald ratio	1	-0.0264529	0.00462164	1.04228e-08	2.43975e-06	-0.0355113	-0.0173945	0.973894	0.965112	0.982756	NA	NA	NA	NA	NA	NA	NA	NA	NA	NA	NA	NA	NA	NA	NA	NA	NA	NA	NA	NA	NA	NA	NA	NA	NA	NA	NA	NA	NA	NA	NA	0.0628344	2.48211e-05	TRUE	2.2949e-100	Pass	NA	NA	NA	Pass	Pass	0.850423	rs41291058	unconditioned	0.9997	rs56214942/rs4523506/rs3856240/rs11799800/rs4400597/rs11563	0.3111/0.222/0.1889/0.1818/0.0416/0.0141	Pass	Pass	Pass	0	1	Y	NA	N	Pass
aric	SomaScan	18183_3	18183_3	NA	LDLRAP1.18183_3--TC.34887591	LDLRAP1.18183_3	LDLRAP1	Q5SW96	ENSG00000157978	Low density lipoprotein receptor adapter protein 1	TC.34887591	Total cholesterol levels	Biomarker	1320016	NA	Wald ratio	1	-0.028479	0.00377888	4.8325e-14	2.30651e-11	-0.0358856	-0.0210724	0.971923	0.964751	0.979148	NA	NA	NA	NA	NA	NA	NA	NA	NA	NA	NA	NA	NA	NA	NA	NA	NA	NA	NA	NA	NA	NA	NA	NA	NA	NA	NA	NA	NA	NA	NA	0.0628344	4.30263e-05	TRUE	3.9206e-99	Pass	NA	NA	NA	Pass	Pass	0.977812	unconditioned	rs7491	0.9988	rs4523506/rs56214942/rs3856240/rs11799800/rs3856239/rs4400597/rs11563	0.3485/0.2281/0.1651/0.1137/0.0428/0.0412/0.0184	Pass	Pass	Pass	0	2	Y	NA	N	Pass
aric	SomaScan	5400_52	5400_52	NA	LEPR.5400_52--ApolipoproteinA1.ieu-b-107	LEPR.5400_52	LEPR	P48357	ENSG00000116678	Leptin receptor, soluble	ApolipoproteinA1.ieu-b-107	Apolipoprotein A1	Biomarker	393193	NA	Wald ratio	1	-0.0125253	0.00296685	2.42434e-05	0.00263969	-0.0183403	-0.00671022	0.987553	0.981827	0.993312	NA	NA	NA	NA	NA	NA	NA	NA	NA	NA	NA	NA	NA	NA	NA	NA	NA	NA	NA	NA	NA	NA	NA	NA	NA	NA	NA	NA	NA	NA	NA	0.173483	4.5377e-05	TRUE	1.24812e-295	Pass	NA	NA	NA	Pass	Pass	0.133243	rs11588579	rs6588153*	0.9924	rs2376018/rs1805094/rs10399687/rs3790438/rs17127776/rs61781311/rs61781310/rs3790437	0.4535/0.2576/0.1733/0.0153/0.015/0.015/0.0149/0.0148	No	Pass	Pass	0	2	Y	NA	N	No
aric	SomaScan	5400_52	5400_52	NA	LEPR.5400_52--CRP.GCST90179146	LEPR.5400_52	LEPR	P48357	ENSG00000116678	Leptin receptor, soluble	CRP.GCST90179146	C-reactive protein	Biomarker	575531	NA	Wald ratio	1	0.0436579	0.00291224	8.3841e-51	2.38787e-47	0.0379499	0.0493659	1.04462	1.03868	1.0506	NA	NA	NA	NA	NA	NA	NA	NA	NA	NA	NA	NA	NA	NA	NA	NA	NA	NA	NA	NA	NA	NA	NA	NA	NA	NA	NA	NA	NA	NA	NA	0.173483	0.000390333	TRUE	5.65305e-280	Pass	NA	NA	NA	Pass	Pass	1	rs61780865	rs61780865	1	rs61781312	0.9683	Pass	Pass	Pass	2	0	Y	NA	N	Pass
aric	SomaScan	3066_12	3066_12	NA	LGALS3.3066_12--WHR.30239722	LGALS3.3066_12	LGALS3	P17931	ENSG00000131981	Galectin-3	WHR.30239722	WHR	Anthropometry	697734	NA	Inverse variance weighted	2	0.0179939	0.00405604	9.15072e-06	0.00113073	0.0100441	0.0259438	1.01816	1.01009	1.02628	0.136912	1	0.711371	0	NA	NA	NA	NA	NA	NA	NA	NA	NA	NA	NA	NA	NA	NA	NA	NA	NA	NA	NA	NA	NA	NA	NA	NA	NA	NA	NA	0.120474	2.80183e-05	TRUE	1.25776e-199	Pass	Pass	NA	NA	Pass	Pass	0.849398	unconditioned	unconditioned	0.6513	rs11125/rs76424323/rs118083722/rs75410433/rs77977490/rs10498475	0.8463/0.0292/0.0285/0.0211/0.021/0.0188	Pass	No	Pass	3	0	Y	NA	N	No
aric	SomaScan	16304_6	16304_6	NA	LGR4.16304_6--IGF1.GCST90019511	LGR4.16304_6	LGR4	Q9BXB1	ENSG00000205213	Leucine-rich repeat-containing G-protein coupled receptor 4	IGF1.GCST90019511	IGF-1	Biomarker	363228	NA	Wald ratio	1	-0.0651351	0.0146701	8.99589e-06	0.00111476	-0.0938884	-0.0363818	0.936941	0.910384	0.964272	NA	NA	NA	NA	NA	NA	NA	NA	NA	NA	NA	NA	NA	NA	NA	NA	NA	NA	NA	NA	NA	NA	NA	NA	NA	NA	NA	NA	NA	NA	NA	0.0134085	5.56937e-05	TRUE	5.5601e-20	Pass	NA	NA	NA	Pass	Pass	0.978554	unconditioned	rs34452566*	0.9117	rs2472628/rs2448001/rs2472632	0.3877/0.3369/0.2734	Pass	Pass	Pass	0	1	Y	NA	Y	No
aric	SomaScan	16304_6	16304_6	NA	LGR4.16304_6--nonHDL.34887591	LGR4.16304_6	LGR4	Q9BXB1	ENSG00000205213	Leucine-rich repeat-containing G-protein coupled receptor 4	nonHDL.34887591	Non-HDL cholesterol levels	Biomarker	1320016	NA	Wald ratio	1	-0.0496774	0.00984966	4.56931e-07	7.72222e-05	-0.0689828	-0.0303721	0.951536	0.933343	0.970084	NA	NA	NA	NA	NA	NA	NA	NA	NA	NA	NA	NA	NA	NA	NA	NA	NA	NA	NA	NA	NA	NA	NA	NA	NA	NA	NA	NA	NA	NA	NA	0.0134085	1.92701e-05	TRUE	2.59083e-21	Pass	NA	NA	NA	Pass	Pass	0.792431	unconditioned	unconditioned	0.992	rs2448001/rs2472628/rs2472632	0.4437/0.3206/0.2355	No	Pass	Pass	0	1	Y	NA	Y	No
aric	SomaScan	16304_6	16304_6	NA	LGR4.16304_6--TC.34887591	LGR4.16304_6	LGR4	Q9BXB1	ENSG00000205213	Leucine-rich repeat-containing G-protein coupled receptor 4	TC.34887591	Total cholesterol levels	Biomarker	1320016	NA	Wald ratio	1	-0.0297711	0.00809987	0.000237377	0.0172626	-0.0456469	-0.0138954	0.970668	0.955379	0.986201	NA	NA	NA	NA	NA	NA	NA	NA	NA	NA	NA	NA	NA	NA	NA	NA	NA	NA	NA	NA	NA	NA	NA	NA	NA	NA	NA	NA	NA	NA	NA	0.0134085	1.02364e-05	TRUE	9.81332e-22	Pass	NA	NA	NA	Pass	Pass	0.812634	unconditioned	unconditioned	0.2775	rs2448001/rs2472628/rs2472632	0.4245/0.35/0.2118	Pass	No	Pass	0	1	Y	NA	Y	No
aric	SomaScan	7787_25	7787_25	NA	LILRA5.7787_25--ApolipoproteinA1.ieu-b-107	LILRA5.7787_25	LILRA5	A6NI73	ENSG00000187116	Leukocyte immunoglobulin-like receptor subfamily A member 5	ApolipoproteinA1.ieu-b-107	Apolipoprotein A1	Biomarker	393193	NA	Wald ratio	1	-0.0988604	0.0086653	3.78057e-30	4.75952e-27	-0.115844	-0.0818764	0.905869	0.890614	0.921386	NA	NA	NA	NA	NA	NA	NA	NA	NA	NA	NA	NA	NA	NA	NA	NA	NA	NA	NA	NA	NA	NA	NA	NA	NA	NA	NA	NA	NA	NA	NA	0.0257615	0.000330954	TRUE	1.16015e-33	Pass	NA	NA	NA	Pass	Pass	0.21977	rs397600*	rs367070	1	rs367070/rs1645788	0.9344/0.03	No	Pass	Pass	0	4	Y	NA	N	Pass
aric	SomaScan	7787_25	7787_25	NA	LILRA5.7787_25--HDL.34887591	LILRA5.7787_25	LILRA5	A6NI73	ENSG00000187116	Leukocyte immunoglobulin-like receptor subfamily A member 5	HDL.34887591	High density lipoprotein cholesterol levels	Biomarker	1320016	NA	Wald ratio	1	-0.143373	0.00644892	1.68175e-109	1.39132e-105	-0.156013	-0.130733	0.866431	0.855548	0.877452	NA	NA	NA	NA	NA	NA	NA	NA	NA	NA	NA	NA	NA	NA	NA	NA	NA	NA	NA	NA	NA	NA	NA	NA	NA	NA	NA	NA	NA	NA	NA	0.0257615	0.000374301	TRUE	1.49123e-33	Pass	NA	NA	NA	Pass	Pass	0.503196	rs397600*	rs1761450	1	rs367070	0.9899	No	Pass	Pass	0	4	Y	NA	N	Pass
aric	SomaScan	7787_25	7787_25	NA	LILRA5.7787_25--TC.34887591	LILRA5.7787_25	LILRA5	A6NI73	ENSG00000187116	Leukocyte immunoglobulin-like receptor subfamily A member 5	TC.34887591	Total cholesterol levels	Biomarker	1320016	NA	Wald ratio	1	-0.0448979	0.0062499	6.78094e-13	2.89455e-10	-0.0571477	-0.0326481	0.956095	0.944455	0.967879	NA	NA	NA	NA	NA	NA	NA	NA	NA	NA	NA	NA	NA	NA	NA	NA	NA	NA	NA	NA	NA	NA	NA	NA	NA	NA	NA	NA	NA	NA	NA	0.0257615	3.90943e-05	TRUE	1.13365e-39	Pass	NA	NA	NA	Pass	Pass	0.222888	rs397600*	unconditioned	1	rs1645788/rs367070/rs103294	0.8397/0.0708/0.0421	No	Pass	Pass	0	4	Y	NA	N	Pass
aric	SomaScan	7787_25	7787_25	NA	LILRA5.7787_25--logTG.34887591	LILRA5.7787_25	LILRA5	A6NI73	ENSG00000187116	Leukocyte immunoglobulin-like receptor subfamily A member 5	logTG.34887591	Triglycerides	Biomarker	1320016	NA	Wald ratio	1	0.0328834	0.00638518	2.60552e-07	4.61434e-05	0.0203684	0.0453983	1.03343	1.02058	1.04644	NA	NA	NA	NA	NA	NA	NA	NA	NA	NA	NA	NA	NA	NA	NA	NA	NA	NA	NA	NA	NA	NA	NA	NA	NA	NA	NA	NA	NA	NA	NA	0.0257615	2.00893e-05	TRUE	1.53646e-40	Pass	NA	NA	NA	Pass	Pass	0.0936409	rs397600*	unconditioned	1	rs367070/rs103294/rs416867/rs1645788	0.6968/0.115/0.0774/0.0644	No	Pass	Pass	2	0	Y	NA	N	No
aric	SomaScan	8766_29	8766_29	NA	LILRA5.8766_29--ApolipoproteinA1.ieu-b-107	LILRA5.8766_29	LILRA5	A6NI73	ENSG00000187116	Leukocyte immunoglobulin-like receptor subfamily A member 5	ApolipoproteinA1.ieu-b-107	Apolipoprotein A1	Biomarker	393193	NA	Wald ratio	1	-0.0859012	0.0075294	3.78057e-30	4.75952e-27	-0.100659	-0.0711436	0.917685	0.904241	0.931328	NA	NA	NA	NA	NA	NA	NA	NA	NA	NA	NA	NA	NA	NA	NA	NA	NA	NA	NA	NA	NA	NA	NA	NA	NA	NA	NA	NA	NA	NA	NA	0.0341205	0.000330954	TRUE	1.02133e-45	Pass	NA	NA	NA	Pass	Pass	0.552423	rs397600	rs367070	1	rs367070	0.9538	No	Pass	Pass	0	4	Y	NA	N	Pass
aric	SomaScan	8766_29	8766_29	NA	LILRA5.8766_29--HDL.34887591	LILRA5.8766_29	LILRA5	A6NI73	ENSG00000187116	Leukocyte immunoglobulin-like receptor subfamily A member 5	HDL.34887591	High density lipoprotein cholesterol levels	Biomarker	1320016	NA	Wald ratio	1	-0.124579	0.00560356	1.68175e-109	1.39132e-105	-0.135562	-0.113596	0.882869	0.873225	0.892619	NA	NA	NA	NA	NA	NA	NA	NA	NA	NA	NA	NA	NA	NA	NA	NA	NA	NA	NA	NA	NA	NA	NA	NA	NA	NA	NA	NA	NA	NA	NA	0.0341205	0.000374301	TRUE	1.13235e-45	Pass	NA	NA	NA	Pass	Pass	0.604673	rs380731	rs1761450	1	rs367070	0.9906	No	Pass	Pass	0	4	Y	NA	N	Pass
aric	SomaScan	8766_29	8766_29	NA	LILRA5.8766_29--TC.34887591	LILRA5.8766_29	LILRA5	A6NI73	ENSG00000187116	Leukocyte immunoglobulin-like receptor subfamily A member 5	TC.34887591	Total cholesterol levels	Biomarker	1320016	NA	Wald ratio	1	-0.0390124	0.00543063	6.78094e-13	2.89455e-10	-0.0496565	-0.0283684	0.961739	0.951556	0.97203	NA	NA	NA	NA	NA	NA	NA	NA	NA	NA	NA	NA	NA	NA	NA	NA	NA	NA	NA	NA	NA	NA	NA	NA	NA	NA	NA	NA	NA	NA	NA	0.0341205	3.90943e-05	TRUE	8.36107e-53	Pass	NA	NA	NA	Pass	Pass	0.416392	rs397600	unconditioned	1	rs1645788/rs367070/rs103294/rs416867/rs380267	0.6303/0.1688/0.0897/0.0554/0.0544	No	Pass	Pass	0	4	Y	NA	N	Pass
aric	SomaScan	8766_29	8766_29	NA	LILRA5.8766_29--logTG.34887591	LILRA5.8766_29	LILRA5	A6NI73	ENSG00000187116	Leukocyte immunoglobulin-like receptor subfamily A member 5	logTG.34887591	Triglycerides	Biomarker	1320016	NA	Wald ratio	1	0.0285728	0.00554817	2.60552e-07	4.61434e-05	0.0176984	0.0394473	1.02898	1.01786	1.04024	NA	NA	NA	NA	NA	NA	NA	NA	NA	NA	NA	NA	NA	NA	NA	NA	NA	NA	NA	NA	NA	NA	NA	NA	NA	NA	NA	NA	NA	NA	NA	0.0341205	2.00893e-05	TRUE	8.26696e-54	Pass	NA	NA	NA	Pass	Pass	0.257727	rs397600	unconditioned	1	rs367070/rs103294/rs416867/rs380267/rs1645788	0.5865/0.1586/0.1196/0.0611/0.0493	No	Pass	Pass	2	0	Y	NA	N	No
aric	SomaScan	15612_5	15612_5	NA	LIN7B.15612_5--Bodyfatfreemass.ukb-b-13354	LIN7B.15612_5	LIN7B	Q9HAP6	ENSG00000104863	Protein lin-7 homolog B	Bodyfatfreemass.ukb-b-13354	Body fat-free mass	Anthropometry	454850	NA	Wald ratio	1	-0.0418429	0.00783488	9.26386e-08	1.85207e-05	-0.0571993	-0.0264866	0.95902	0.944406	0.973861	NA	NA	NA	NA	NA	NA	NA	NA	NA	NA	NA	NA	NA	NA	NA	NA	NA	NA	NA	NA	NA	NA	NA	NA	NA	NA	NA	NA	NA	NA	NA	0.0128449	6.26862e-05	TRUE	4.56722e-19	Pass	NA	NA	NA	Pass	Pass	0.967249	unconditioned	rs17206784	0.9987	rs1060967/rs4802563/rs4802556/rs8101590/rs7247125/rs4802562/rs4802560/rs4802557/rs6509417	0.2442/0.1613/0.1489/0.1168/0.1115/0.0614/0.0568/0.0481/0.0372	Pass	Pass	Pass	0	1	Y	NA	Y	No
aric	SomaScan	15612_5	15612_5	NA	LIN7B.15612_5--Forcedexpiratoryvolumein1secondFEV1.ukb-b-19657	LIN7B.15612_5	LIN7B	Q9HAP6	ENSG00000104863	Protein lin-7 homolog B	Forcedexpiratoryvolumein1secondFEV1.ukb-b-19657	Forced expiratory volume in 1-second (FEV1)	Respiratory	421986	NA	Wald ratio	1	-0.0418689	0.0109355	0.00012881	0.010601	-0.0633025	-0.0204354	0.958995	0.93866	0.979772	NA	NA	NA	NA	NA	NA	NA	NA	NA	NA	NA	NA	NA	NA	NA	NA	NA	NA	NA	NA	NA	NA	NA	NA	NA	NA	NA	NA	NA	NA	NA	0.0128449	3.46963e-05	TRUE	1.01286e-19	Pass	NA	NA	NA	Pass	Pass	0.874855	unconditioned	unconditioned	0.3849	rs4802563/rs4802556/rs8101590/rs7247125/rs6509417/rs1060967/rs4802560	0.3009/0.2034/0.1622/0.1464/0.0607/0.0483/0.0316	Pass	No	Pass	0	1	Y	NA	Y	No
aric	SomaScan	15612_5	15612_5	NA	LIN7B.15612_5--Height.36224396	LIN7B.15612_5	LIN7B	Q9HAP6	ENSG00000104863	Protein lin-7 homolog B	Height.36224396	Height	Anthropometry	4080687	NA	Wald ratio	1	-0.0580397	0.006604	1.51488e-18	1.02807e-15	-0.0709835	-0.0450958	0.943613	0.931477	0.955906	NA	NA	NA	NA	NA	NA	NA	NA	NA	NA	NA	NA	NA	NA	NA	NA	NA	NA	NA	NA	NA	NA	NA	NA	NA	NA	NA	NA	NA	NA	NA	0.0128449	1.87789e-05	TRUE	1.55941e-20	Pass	NA	NA	NA	Pass	Pass	0.555564	unconditioned	rs7250958	1	rs7247125	0.9999	No	Pass	Pass	0	1	Y	NA	Y	Pass
aric	SomaScan	15612_5	15612_5	NA	LIN7B.15612_5--Weight.ukb-b-11842	LIN7B.15612_5	LIN7B	Q9HAP6	ENSG00000104863	Protein lin-7 homolog B	Weight.ukb-b-11842	Weight	Anthropometry	461632	NA	Wald ratio	1	-0.0486565	0.0109425	8.72572e-06	0.00108593	-0.0701039	-0.0272092	0.952508	0.932297	0.973158	NA	NA	NA	NA	NA	NA	NA	NA	NA	NA	NA	NA	NA	NA	NA	NA	NA	NA	NA	NA	NA	NA	NA	NA	NA	NA	NA	NA	NA	NA	NA	0.0128449	4.28409e-05	TRUE	1.58201e-19	Pass	NA	NA	NA	Pass	Pass	0.350106	unconditioned	unconditioned	0.975	rs1060967/rs4802556/rs4802563/rs4802562/rs4802557/rs4802560/rs8101590/rs7247125	0.3788/0.3227/0.0594/0.0523/0.0441/0.0432/0.0371/0.0347	No	Pass	Pass	0	1	Y	NA	Y	No
aric	SomaScan	6620_82	6620_82	NA	LINGO1.6620_82--Bodyfatmass.ukb-b-19393	LINGO1.6620_82	LINGO1	Q96FE5	ENSG00000169783	Leucine-rich repeat and immunoglobulin-like domain-containing nogo receptor-interacting protein 1	Bodyfatmass.ukb-b-19393	Body fat mass	Anthropometry	454137	NA	Wald ratio	1	-0.0562203	0.0146976	0.000130695	0.0107409	-0.0850274	-0.0274131	0.945331	0.918487	0.972959	NA	NA	NA	NA	NA	NA	NA	NA	NA	NA	NA	NA	NA	NA	NA	NA	NA	NA	NA	NA	NA	NA	NA	NA	NA	NA	NA	NA	NA	NA	NA	0.00886107	3.224e-05	TRUE	7.69056e-14	Pass	NA	NA	NA	Pass	Pass	0.928717	rs62009067	rs11855853*	0.9874	rs62009067/rs12910512/rs11632602/rs12910513/rs12917175/rs12904709/rs7181283/rs11636529/rs12899390/rs12911854/rs7176307/rs12909808/rs12916833/rs12916822/rs12916515/rs62009069/rs12915548/rs12912386/rs12916642/rs12910975/rs12901732/rs12917314/rs11630557/rs12904348/rs12901471/rs12909645/rs12901100/rs12902896/rs12902925/rs11635606/rs8027056/rs11639293/rs11630926/rs11631274/rs34020536/rs11630916/rs12902912/rs12902852/rs12898370/rs12902698/rs11635567/rs12916973/rs12910594/rs12911649/rs12916682/rs11634174/rs8042307/rs12898656/rs12914098/rs12910951/rs62007350/rs12901338/rs8040318/rs35284122	0.1308/0.04/0.0343/0.023/0.0228/0.0184/0.0184/0.0183/0.0183/0.0182/0.0182/0.0181/0.0181/0.018/0.018/0.0179/0.0179/0.0179/0.0179/0.0179/0.0178/0.0177/0.0173/0.0173/0.0171/0.0167/0.0166/0.0153/0.0151/0.0151/0.0149/0.0149/0.0148/0.0143/0.0142/0.0139/0.0134/0.0128/0.0126/0.0125/0.0117/0.0114/0.0108/0.0101/0.0097/0.0096/0.0096/0.0092/0.0086/0.008/0.0079/0.0078/0.0077/0.0077	Pass	Pass	Pass	0	2	Y	NA	N	No
aric	SomaScan	6620_82	6620_82	NA	LINGO1.6620_82--Bodyfatpercentage.ukb-b-8909	LINGO1.6620_82	LINGO1	Q96FE5	ENSG00000169783	Leucine-rich repeat and immunoglobulin-like domain-containing nogo receptor-interacting protein 1	Bodyfatpercentage.ukb-b-8909	Body fat percentage	Anthropometry	454633	NA	Wald ratio	1	-0.0452223	0.0115958	9.62337e-05	0.0083889	-0.0679499	-0.0224946	0.955785	0.934307	0.977757	NA	NA	NA	NA	NA	NA	NA	NA	NA	NA	NA	NA	NA	NA	NA	NA	NA	NA	NA	NA	NA	NA	NA	NA	NA	NA	NA	NA	NA	NA	NA	0.00886107	3.34629e-05	TRUE	8.2303e-14	Pass	NA	NA	NA	Pass	Pass	0.929624	rs62009067	rs11855853*	0.9895	rs62009067/rs12910512/rs11632602/rs12910513/rs12917175/rs12916833/rs12911854/rs11636529/rs7181283/rs12899390/rs12904709/rs12916822/rs12916515/rs12916642/rs7176307/rs12909808/rs12901732/rs12915548/rs62009069/rs12912386/rs12917314/rs12910975/rs12901471/rs12909645/rs12901100/rs12904348/rs11630557/rs12902925/rs11630926/rs8027056/rs11639293/rs11635606/rs12902896/rs11630916/rs11631274/rs34020536/rs12902912/rs12902852/rs12902698/rs12898370/rs11635567/rs12910594/rs12916973/rs11634174/rs12914098/rs12911649/rs12916682/rs12898656/rs8042307/rs12910951/rs62007350/rs12911963/rs12901338	0.1892/0.0355/0.0276/0.0216/0.0213/0.0183/0.0182/0.0176/0.0176/0.0175/0.0175/0.0174/0.0174/0.0173/0.0173/0.0172/0.0172/0.0172/0.0172/0.0171/0.0171/0.0171/0.0166/0.0159/0.0158/0.0149/0.0149/0.0147/0.0143/0.0141/0.0141/0.0137/0.0135/0.0133/0.0132/0.0131/0.0126/0.0125/0.0121/0.0118/0.0117/0.0103/0.0097/0.009/0.009/0.0087/0.0083/0.008/0.0076/0.0068/0.0066/0.0066/0.0065	Pass	Pass	Pass	0	2	Y	NA	N	No
aric	SomaScan	6620_82	6620_82	NA	LINGO1.6620_82--EducationalAttainment.35361970	LINGO1.6620_82	LINGO1	Q96FE5	ENSG00000169783	Leucine-rich repeat and immunoglobulin-like domain-containing nogo receptor-interacting protein 1	EducationalAttainment.35361970	Educational attainment	Neurological	3037499	NA	Wald ratio	1	0.0926208	0.0130934	1.50678e-12	6.18864e-10	0.0669578	0.118284	1.09705	1.06925	1.12556	NA	NA	NA	NA	NA	NA	NA	NA	NA	NA	NA	NA	NA	NA	NA	NA	NA	NA	NA	NA	NA	NA	NA	NA	NA	NA	NA	NA	NA	NA	NA	0.00886107	1.64779e-05	TRUE	1.81666e-14	Pass	NA	NA	NA	Pass	Pass	0.885569	rs62007781	unconditioned	1	rs3935831/rs12438542/rs4468571/rs62007781/rs4886901/rs10851897/rs62007780/rs4886904	0.2878/0.1387/0.1202/0.1021/0.0903/0.0853/0.0778/0.0626	Pass	Pass	Pass	2	0	Y	NA	N	Pass
aric	SomaScan	6620_82	6620_82	NA	LINGO1.6620_82--Moodswings.ukb-b-14180	LINGO1.6620_82	LINGO1	Q96FE5	ENSG00000169783	Leucine-rich repeat and immunoglobulin-like domain-containing nogo receptor-interacting protein 1	Moodswings.ukb-b-14180	Mood swings	Psychiatric	451619	204412	Wald ratio	1	-0.0361546	0.00783245	3.91213e-06	0.000537288	-0.0515062	-0.020803	0.964491	0.949798	0.979412	NA	NA	NA	NA	NA	NA	NA	NA	NA	NA	NA	NA	NA	NA	NA	NA	NA	NA	NA	NA	NA	NA	NA	NA	NA	NA	NA	NA	NA	NA	NA	0.00886107	4.71913e-05	TRUE	1.64592e-13	Pass	NA	NA	NA	Pass	Pass	0.6587	rs62007781	unconditioned	0.9939	rs11072666/rs4243048/rs62007781/rs62007780/rs10851896/rs10851897/rs4468571/rs4886904/rs11631410/rs35761651/rs34906247/rs11072662/rs4334265/rs56370262/rs4578613/rs8027520/rs4886898/rs8027667/rs11629729/rs4886521/rs4360891/rs4886901/rs4073356/rs4595768/rs6495245/rs4886900/rs3935831/rs4886902	0.4249/0.3068/0.032/0.02/0.0183/0.0093/0.0091/0.008/0.0076/0.0073/0.007/0.0068/0.0068/0.0067/0.0067/0.0067/0.0066/0.0064/0.0064/0.0063/0.0061/0.0058/0.0058/0.0055/0.005/0.005/0.005/0.0049	No	Pass	Pass	0	2	Y	NA	N	No
aric	SomaScan	6620_82	6620_82	NA	LINGO1.6620_82--Neuroticism.ieu-a-1007	LINGO1.6620_82	LINGO1	Q96FE5	ENSG00000169783	Leucine-rich repeat and immunoglobulin-like domain-containing nogo receptor-interacting protein 1	Neuroticism.ieu-a-1007	Neuroticism	Psychiatric	170911	NA	Wald ratio	1	-0.141349	0.0297577	2.03417e-06	0.000298988	-0.199674	-0.083024	0.868186	0.818998	0.920329	NA	NA	NA	NA	NA	NA	NA	NA	NA	NA	NA	NA	NA	NA	NA	NA	NA	NA	NA	NA	NA	NA	NA	NA	NA	NA	NA	NA	NA	NA	NA	0.00886107	0.000161582	TRUE	1.0795e-11	Pass	NA	NA	NA	Pass	Pass	0.575642	rs62007781	unconditioned	0.9996	rs11072666/rs4360891/rs3935684/rs4076998/rs4075567/rs4243048/rs7176668/rs11629729/rs11633354/rs10851896/rs6495245/rs11631410/rs4334265/rs11637588/rs8027520/rs8027667/rs11856761/rs4073356/rs62007781/rs4886898/rs34906247/rs55858810/rs4886521	0.4652/0.1049/0.0942/0.0437/0.0408/0.0391/0.0156/0.0152/0.015/0.0142/0.0126/0.0123/0.0104/0.0095/0.0085/0.0085/0.0076/0.0074/0.0062/0.0053/0.0053/0.0052/0.0052	No	Pass	Pass	0	2	Y	NA	N	No
aric	SomaScan	6620_82	6620_82	NA	LINGO1.6620_82--Weight.ukb-b-11842	LINGO1.6620_82	LINGO1	Q96FE5	ENSG00000169783	Leucine-rich repeat and immunoglobulin-like domain-containing nogo receptor-interacting protein 1	Weight.ukb-b-11842	Weight	Anthropometry	461632	NA	Wald ratio	1	-0.0502744	0.0130557	0.000117758	0.00991691	-0.0758636	-0.0246851	0.950968	0.926943	0.975617	NA	NA	NA	NA	NA	NA	NA	NA	NA	NA	NA	NA	NA	NA	NA	NA	NA	NA	NA	NA	NA	NA	NA	NA	NA	NA	NA	NA	NA	NA	NA	0.00886107	3.20434e-05	TRUE	7.5509e-14	Pass	NA	NA	NA	Pass	Pass	0.918909	rs62009067	rs11856579*	0.8818	rs62009067/rs11632602/rs12910512/rs12917175/rs12910513/rs11630557/rs12904348/rs12904709/rs11636529/rs7176307/rs12909808/rs7181283/rs12916833/rs12899390/rs12911854/rs12915548/rs12912386/rs62009069/rs12910975/rs12916515/rs12916822/rs12916642/rs12901732/rs12917314/rs12901471/rs12909645/rs12901100/rs12902925/rs11631274/rs12902896/rs11630916/rs8027056/rs11639293/rs11635606/rs34020536/rs11630926/rs12902912/rs12902852/rs12902698/rs12898370/rs11635567/rs12910594/rs12914098/rs11634174/rs12916973/rs12916682/rs12898656/rs8042307/rs12911649/rs8033654/rs8040318/rs12910951	0.1837/0.0335/0.0325/0.0216/0.0189/0.0183/0.0179/0.0176/0.0175/0.0175/0.0174/0.0174/0.0174/0.0173/0.0173/0.0172/0.0171/0.0171/0.0171/0.0171/0.0171/0.017/0.017/0.0169/0.0165/0.016/0.0156/0.0149/0.0145/0.0144/0.0142/0.0141/0.0141/0.014/0.0135/0.0133/0.0127/0.0123/0.0119/0.0119/0.0109/0.0104/0.0096/0.0095/0.0093/0.0079/0.0076/0.0074/0.0072/0.0063/0.006/0.0058	Pass	Pass	Pass	0	2	Y	NA	N	No
aric	SomaScan	8013_9	8013_9	NA	LMAN2L.8013_9--Bipolardisorder.ieu-a-801	LMAN2L.8013_9	LMAN2L	Q9H0V9	ENSG00000114988	VIP36-like protein	Bipolardisorder.ieu-a-801	Bipolar disorder	Psychiatric	16731	7481	Wald ratio	1	-0.528625	0.104811	4.56817e-07	7.72222e-05	-0.734055	-0.323196	0.589415	0.479959	0.723832	NA	NA	NA	NA	NA	NA	NA	NA	NA	NA	NA	NA	NA	NA	NA	NA	NA	NA	NA	NA	NA	NA	NA	NA	NA	NA	NA	NA	NA	NA	NA	0.0273171	0.00151896	TRUE	1.16265e-19	Pass	NA	NA	NA	Pass	Pass	0.996466	unconditioned	unconditioned	0.9924	rs2271893/rs6746896	0.8423/0.1569	Pass	Pass	Pass	0	2	Y	NA	N	No
aric	SomaScan	8013_9	8013_9	NA	LMAN2L.8013_9--Bodyfatfreemass.ukb-b-13354	LMAN2L.8013_9	LMAN2L	Q9H0V9	ENSG00000114988	VIP36-like protein	Bodyfatfreemass.ukb-b-13354	Body fat-free mass	Anthropometry	454850	NA	Wald ratio	1	-0.0227074	0.00533596	2.08538e-05	0.00233442	-0.0331659	-0.0122489	0.977548	0.967378	0.987826	NA	NA	NA	NA	NA	NA	NA	NA	NA	NA	NA	NA	NA	NA	NA	NA	NA	NA	NA	NA	NA	NA	NA	NA	NA	NA	NA	NA	NA	NA	NA	0.0273171	3.9784e-05	TRUE	1.16424e-41	Pass	NA	NA	NA	Pass	Pass	0.771522	unconditioned	unconditioned	0.9793	rs58361269/rs72809827/rs2271893/rs72809828/rs56361249/rs56351161/rs67570263/rs6746896	0.3073/0.2416/0.1437/0.0935/0.0545/0.0527/0.0525/0.0369	No	Pass	Pass	0	1	Y	NA	N	No
aric	SomaScan	8013_9	8013_9	NA	LMAN2L.8013_9--Height.36224396	LMAN2L.8013_9	LMAN2L	Q9H0V9	ENSG00000114988	VIP36-like protein	Height.36224396	Height	Anthropometry	4080687	NA	Wald ratio	1	-0.0348581	0.00447462	6.69089e-15	3.39893e-12	-0.0436283	-0.0260879	0.965742	0.95731	0.974249	NA	NA	NA	NA	NA	NA	NA	NA	NA	NA	NA	NA	NA	NA	NA	NA	NA	NA	NA	NA	NA	NA	NA	NA	NA	NA	NA	NA	NA	NA	NA	0.0273171	1.48056e-05	TRUE	1.7982e-43	Pass	NA	NA	NA	Pass	Pass	0.996287	unconditioned	rs6746896	1	rs6746896/rs2271893	0.6139/0.3861	Pass	Pass	Pass	0	2	Y	NA	N	Pass
aric	SomaScan	18831_6	18831_6	NA	LRIG1.18831_6--AscendingAortaDiameter.34837083	LRIG1.18831_6	LRIG1	Q96JA1	ENSG00000144749	Leucine-rich repeats and immunoglobulin-like domains protein 1	AscendingAortaDiameter.34837083	Ascending aorta diameter	Cardiovascular	33637	NA	Inverse variance weighted	2	-0.0554	0.0104856	1.26777e-07	2.45273e-05	-0.0759518	-0.0348483	0.946107	0.926861	0.965752	1.38079	1	0.239967	0.275775	NA	NA	NA	NA	NA	NA	NA	NA	NA	NA	NA	NA	NA	NA	NA	NA	NA	NA	NA	NA	NA	NA	NA	NA	NA	NA	NA	0.178919	0.000999453	TRUE	1.95155e-229	Pass	Pass	NA	NA	Pass	Pass	0.998998	unconditioned	unconditioned	1	rs2306272	1	Pass	Pass	Pass	0	1	Y	NA	N	No
aric	SomaScan	18831_6	18831_6	NA	LRIG1.18831_6--Bodyfatfreemass.ukb-b-13354	LRIG1.18831_6	LRIG1	Q96JA1	ENSG00000144749	Leucine-rich repeats and immunoglobulin-like domains protein 1	Bodyfatfreemass.ukb-b-13354	Body fat-free mass	Anthropometry	454850	NA	Inverse variance weighted	2	-0.00717074	0.00179643	6.56089e-05	0.00611835	-0.0106917	-0.00364975	0.992855	0.989365	0.996357	0.698373	1	0.403331	0	NA	NA	NA	NA	NA	NA	NA	NA	NA	NA	NA	NA	NA	NA	NA	NA	NA	NA	NA	NA	NA	NA	NA	NA	NA	NA	NA	0.178919	3.65299e-05	TRUE	5.55502e-308	Pass	Pass	NA	NA	Pass	Pass	0.889145	unconditioned	unconditioned	0.421	rs2306272	1	Pass	No	Pass	0	1	Y	NA	N	No
aric	SomaScan	18831_6	18831_6	NA	LRIG1.18831_6--PP.30224653	LRIG1.18831_6	LRIG1	Q96JA1	ENSG00000144749	Leucine-rich repeats and immunoglobulin-like domains protein 1	PP.30224653	Pulse pressure	Cardiovascular	757601	NA	Inverse variance weighted	2	0.205192	0.0560818	0.000253408	0.0181399	0.0952713	0.315112	1.22776	1.09996	1.37041	3.54802	1	0.0596167	0.718152	NA	NA	NA	NA	NA	NA	NA	NA	NA	NA	NA	NA	NA	NA	NA	NA	NA	NA	NA	NA	NA	NA	NA	NA	NA	NA	NA	0.178919	6.75092e-05	TRUE	6.62533e-307	Pass	Pass	NA	NA	Pass	Pass	0.820262	unconditioned	unconditioned	1	rs2306272	1	Pass	Pass	Pass	2	0	Y	NA	N	No
aric	SomaScan	18831_6	18831_6	NA	LRIG1.18831_6--T2D.35551307	LRIG1.18831_6	LRIG1	Q96JA1	ENSG00000144749	Leucine-rich repeats and immunoglobulin-like domains protein 1	T2D.35551307	Type 2 diabetes	Metabolic/endocrine	933970	80154	Inverse variance weighted	2	0.0534699	0.0144164	0.0002081	0.0155702	0.0252139	0.081726	1.05493	1.02553	1.08516	1.75574	1	0.185157	0.430439	NA	NA	NA	NA	NA	NA	NA	NA	NA	NA	NA	NA	NA	NA	NA	NA	NA	NA	NA	NA	NA	NA	NA	NA	NA	NA	NA	0.178919	2.72182e-05	TRUE	1e-300	Pass	Pass	NA	NA	Pass	Pass	0.992384	unconditioned	unconditioned	0.9929	rs2306272	1	Pass	Pass	Pass	2	0	Y	NA	N	No
aric	SomaScan	3204_2	3204_2	NA	LTA4H.3204_2--epilepsy_gge.37653029	LTA4H.3204_2	LTA4H	P09960	ENSG00000111144	Leukotriene A-4 hydrolase	epilepsy_gge.37653029	Epilepsy (GGE)	Neurological	69995	6952	Wald ratio	1	-0.261498	0.0648556	5.53024e-05	0.00530824	-0.388615	-0.134381	0.769897	0.677995	0.874257	NA	NA	NA	NA	NA	NA	NA	NA	NA	NA	NA	NA	NA	NA	NA	NA	NA	NA	NA	NA	NA	NA	NA	NA	NA	NA	NA	NA	NA	NA	NA	0.0102401	0.000232228	TRUE	3.00714e-12	Pass	NA	NA	NA	Pass	Pass	0.921843	unconditioned	unconditioned	0.6139	rs2247570	0.9945	Pass	No	Pass	0	1	Y	NA	Y	No
aric	SomaScan	13133_73	13133_73	NA	LTBP4.13133_73--ForcedvitalcapacityFVC.ukb-a-336	LTBP4.13133_73	LTBP4	Q8N2S1	ENSG00000090006	Latent-transforming growth factor beta-binding protein 4	ForcedvitalcapacityFVC.ukb-a-336	Forced vital capacity (FVC)	Respiratory	307638	NA	Wald ratio	1	-0.0531496	0.0117533	6.12322e-06	0.000801593	-0.0761862	-0.0301131	0.948238	0.926644	0.970336	NA	NA	NA	NA	NA	NA	NA	NA	NA	NA	NA	NA	NA	NA	NA	NA	NA	NA	NA	NA	NA	NA	NA	NA	NA	NA	NA	NA	NA	NA	NA	0.0154333	6.64681e-05	TRUE	1.15965e-22	Pass	NA	NA	NA	Pass	Pass	0.00842756	rs78903514	unconditioned	0.9118	rs34093919	0.9998	No	Pass	Pass	0	1	Y	NA	Y	No
aric	SomaScan	13133_73	13133_73	NA	LTBP4.13133_73--PP.30224653	LTBP4.13133_73	LTBP4	Q8N2S1	ENSG00000090006	Latent-transforming growth factor beta-binding protein 4	PP.30224653	Pulse pressure	Cardiovascular	757601	NA	Wald ratio	1	0.91771	0.125756	2.93042e-13	1.2889e-10	0.671228	1.16419	2.50355	1.95664	3.20333	NA	NA	NA	NA	NA	NA	NA	NA	NA	NA	NA	NA	NA	NA	NA	NA	NA	NA	NA	NA	NA	NA	NA	NA	NA	NA	NA	NA	NA	NA	NA	0.0154333	7.0358e-05	TRUE	7.24346e-23	Pass	NA	NA	NA	Pass	Pass	0.999579	rs34093919	rs34093919	1	rs34093919	1	Pass	Pass	Pass	2	0	Y	NA	Y	Pass
aric	SomaScan	13133_73	13133_73	NA	LTBP4.13133_73--SBP.30224653	LTBP4.13133_73	LTBP4	Q8N2S1	ENSG00000090006	Latent-transforming growth factor beta-binding protein 4	SBP.30224653	Systolic blood pressure	Cardiovascular	757601	NA	Wald ratio	1	0.957534	0.184825	2.20976e-07	4.00742e-05	0.595278	1.31979	2.60526	1.81353	3.74264	NA	NA	NA	NA	NA	NA	NA	NA	NA	NA	NA	NA	NA	NA	NA	NA	NA	NA	NA	NA	NA	NA	NA	NA	NA	NA	NA	NA	NA	NA	NA	0.0154333	3.54336e-05	TRUE	9.16125e-24	Pass	NA	NA	NA	Pass	Pass	0.997306	unconditioned	unconditioned	0.996	rs34093919	0.9995	Pass	Pass	Pass	2	0	Y	NA	Y	No
aric	SomaScan	16620_26	16620_26	NA	LY75.16620_26--Height.36224396	LY75.16620_26	LY75	O60449	ENSG00000054219	Lymphocyte antigen 75	Height.36224396	Height	Anthropometry	4080687	NA	Wald ratio	1	-0.00655563	0.00172636	0.000146245	0.0117737	-0.00993931	-0.00317196	0.993466	0.99011	0.996833	NA	NA	NA	NA	NA	NA	NA	NA	NA	NA	NA	NA	NA	NA	NA	NA	NA	NA	NA	NA	NA	NA	NA	NA	NA	NA	NA	NA	NA	NA	NA	0.173483	3.51258e-06	TRUE	3.65666e-307	Pass	NA	NA	NA	Pass	Pass	0.983505	rs1511223	rs10497205	1	rs1511223	1	Pass	Pass	Pass	0	1	Y	NA	N	No
aric	SomaScan	16620_26	16620_26	NA	LY75.16620_26--HDL.34887591	LY75.16620_26	LY75	O60449	ENSG00000054219	Lymphocyte antigen 75	HDL.34887591	High density lipoprotein cholesterol levels	Biomarker	1320016	NA	Wald ratio	1	-0.00854808	0.00226221	0.000157686	0.012448	-0.012982	-0.00411415	0.991488	0.987102	0.995894	NA	NA	NA	NA	NA	NA	NA	NA	NA	NA	NA	NA	NA	NA	NA	NA	NA	NA	NA	NA	NA	NA	NA	NA	NA	NA	NA	NA	NA	NA	NA	0.173483	1.08137e-05	TRUE	4.23757e-304	Pass	NA	NA	NA	Pass	Pass	0.0651691	rs56002940	unconditioned	0.9559	rs143560358/rs115724052/rs77508499/rs116717025/rs80336535	0.3495/0.2415/0.2244/0.1137/0.0608	No	Pass	Pass	0	1	Y	NA	N	No
aric	SomaScan	6382_17	6382_17	NA	MANBA.6382_17--Atrialfibrillation.ebi-a-GCST006414	MANBA.6382_17	MANBA	O00462	ENSG00000109323	Beta-mannosidase	Atrialfibrillation.ebi-a-GCST006414	Atrial fibrillation	Cardiovascular	1030836	60620	Wald ratio	1	0.038011	0.0106858	0.00037491	0.024607	0.0170668	0.0589552	1.03874	1.01721	1.06073	NA	NA	NA	NA	NA	NA	NA	NA	NA	NA	NA	NA	NA	NA	NA	NA	NA	NA	NA	NA	NA	NA	NA	NA	NA	NA	NA	NA	NA	NA	NA	0.173483	1.22473e-05	TRUE	2.37544e-303	Pass	NA	NA	NA	Pass	Pass	0.173071	rs223492	unconditioned	0.9113	rs223489	0.9916	No	Pass	Pass	2	0	Y	NA	N	No
aric	SomaScan	6382_17	6382_17	NA	MANBA.6382_17--BMI.30124842	MANBA.6382_17	MANBA	O00462	ENSG00000109323	Beta-mannosidase	BMI.30124842	Body mass index	Anthropometry	681275	NA	Wald ratio	1	-0.0151128	0.00274778	3.79791e-08	8.06634e-06	-0.0204984	-0.00972715	0.985001	0.97971	0.99032	NA	NA	NA	NA	NA	NA	NA	NA	NA	NA	NA	NA	NA	NA	NA	NA	NA	NA	NA	NA	NA	NA	NA	NA	NA	NA	NA	NA	NA	NA	NA	0.173483	4.2743e-05	TRUE	3.76551e-298	Pass	NA	NA	NA	Pass	Pass	0.0900483	unconditioned	rs6843738	0.9999	rs223471/rs223413	0.9114/0.0779	No	Pass	Pass	0	2	Y	NA	N	Pass
aric	SomaScan	6382_17	6382_17	NA	MANBA.6382_17--DBP.30224653	MANBA.6382_17	MANBA	O00462	ENSG00000109323	Beta-mannosidase	DBP.30224653	Diastolic blood pressure	Cardiovascular	757601	NA	Wald ratio	1	-0.169904	0.0279358	1.18717e-09	3.21264e-07	-0.224659	-0.11515	0.843745	0.798789	0.891232	NA	NA	NA	NA	NA	NA	NA	NA	NA	NA	NA	NA	NA	NA	NA	NA	NA	NA	NA	NA	NA	NA	NA	NA	NA	NA	NA	NA	NA	NA	NA	0.173483	4.85937e-05	TRUE	7.08514e-298	Pass	NA	NA	NA	Pass	Pass	0.115476	unconditioned	rs223361	1	rs223489/rs223492	0.6218/0.3782	No	Pass	Pass	0	3	Y	NA	N	Pass
aric	SomaScan	6382_17	6382_17	NA	MANBA.6382_17--eGFR.34272381	MANBA.6382_17	MANBA	O00462	ENSG00000109323	Beta-mannosidase	eGFR.34272381	Glomerular filtration rate (estimated)	Renal	436581	NA	Wald ratio	1	0.0033584	0.000457964	2.24498e-13	9.94971e-11	0.00246079	0.00425601	1.00336	1.00246	1.00427	NA	NA	NA	NA	NA	NA	NA	NA	NA	NA	NA	NA	NA	NA	NA	NA	NA	NA	NA	NA	NA	NA	NA	NA	NA	NA	NA	NA	NA	NA	NA	0.173483	0.000129941	TRUE	6.52924e-290	Pass	NA	NA	NA	Pass	Pass	0.0492061	rs148918425	rs223331*	1	rs223489	0.991	No	Pass	Pass	2	0	Y	NA	N	Pass
aric	SomaScan	6382_17	6382_17	NA	MANBA.6382_17--Height.36224396	MANBA.6382_17	MANBA	O00462	ENSG00000109323	Beta-mannosidase	Height.36224396	Height	Anthropometry	4080687	NA	Wald ratio	1	0.0115258	0.00169447	1.03157e-11	3.81317e-09	0.00820465	0.0148469	1.01159	1.00824	1.01496	NA	NA	NA	NA	NA	NA	NA	NA	NA	NA	NA	NA	NA	NA	NA	NA	NA	NA	NA	NA	NA	NA	NA	NA	NA	NA	NA	NA	NA	NA	NA	0.173483	1.12558e-05	TRUE	4.02766e-305	Pass	NA	NA	NA	Pass	Pass	0.0104013	rs4648022	rs1031804	1	rs10006474/rs13150953/rs10516496/rs7665026/rs6843738	0.4995/0.1421/0.1138/0.1129/0.0984	No	Pass	Pass	2	0	Y	NA	N	Pass
aric	SomaScan	6382_17	6382_17	NA	MANBA.6382_17--Hypertension.ukb-b-14057	MANBA.6382_17	MANBA	O00462	ENSG00000109323	Beta-mannosidase	Hypertension.ukb-b-14057	Hypertension	Cardiovascular	343202	119731	Wald ratio	1	-0.00664485	0.0014509	4.65391e-06	0.000627263	-0.00948862	-0.00380109	0.993377	0.990556	0.996206	NA	NA	NA	NA	NA	NA	NA	NA	NA	NA	NA	NA	NA	NA	NA	NA	NA	NA	NA	NA	NA	NA	NA	NA	NA	NA	NA	NA	NA	NA	NA	0.173483	6.10583e-05	TRUE	2.02683e-293	Pass	NA	NA	NA	Pass	Pass	0.000530109	unconditioned	rs7681002	0.9996	rs223489/rs223492	0.6798/0.3202	No	Pass	Pass	0	2	Y	NA	N	No
aric	SomaScan	6382_17	6382_17	NA	MANBA.6382_17--PP.30224653	MANBA.6382_17	MANBA	O00462	ENSG00000109323	Beta-mannosidase	PP.30224653	Pulse pressure	Cardiovascular	757601	NA	Wald ratio	1	0.156318	0.033126	2.3713e-06	0.000341322	0.0913912	0.221245	1.1692	1.0957	1.24763	NA	NA	NA	NA	NA	NA	NA	NA	NA	NA	NA	NA	NA	NA	NA	NA	NA	NA	NA	NA	NA	NA	NA	NA	NA	NA	NA	NA	NA	NA	NA	0.173483	2.94267e-05	TRUE	5.64322e-300	Pass	NA	NA	NA	Pass	Pass	0.458199	rs223492	rs223408	0.9957	rs223489/rs223492	0.9486/0.0514	No	Pass	Pass	3	0	Y	NA	N	No
aric	SomaScan	6382_17	6382_17	NA	MANBA.6382_17--logTG.34887591	MANBA.6382_17	MANBA	O00462	ENSG00000109323	Beta-mannosidase	logTG.34887591	Triglycerides	Biomarker	1320016	NA	Wald ratio	1	-0.00823899	0.00222662	0.000215407	0.0159793	-0.0126032	-0.00387482	0.991795	0.987476	0.996133	NA	NA	NA	NA	NA	NA	NA	NA	NA	NA	NA	NA	NA	NA	NA	NA	NA	NA	NA	NA	NA	NA	NA	NA	NA	NA	NA	NA	NA	NA	NA	0.173483	1.0375e-05	TRUE	3.4249e-304	Pass	NA	NA	NA	Pass	Pass	0.0327272	rs223492	rs10017313	0.9999	rs223492	0.9953	No	Pass	Pass	0	2	Y	NA	N	No
aric	SomaScan	9557_5	9557_5	NA	MANSC1.9557_5--Height.36224396	MANSC1.9557_5	MANSC1	Q9H8J5	ENSG00000111261	MANSC domain-containing protein 1	Height.36224396	Height	Anthropometry	4080687	NA	Wald ratio	1	0.0137321	0.00253586	6.12313e-08	1.26462e-05	0.00876184	0.0187024	1.01383	1.0088	1.01888	NA	NA	NA	NA	NA	NA	NA	NA	NA	NA	NA	NA	NA	NA	NA	NA	NA	NA	NA	NA	NA	NA	NA	NA	NA	NA	NA	NA	NA	NA	NA	0.0845251	7.22594e-06	TRUE	8.71669e-140	Pass	NA	NA	NA	Pass	Pass	0.0454553	rs3741798*	rs1181332	0.9965	rs3741798	0.9812	No	Pass	Pass	3	0	Y	NA	N	No
aric	SomaScan	5007_1	5007_1	NA	MAPK14.5007_1--Bodyfatfreemass.ukb-b-13354	MAPK14.5007_1	MAPK14	Q16539	ENSG00000112062	Mitogen-activated protein kinase 14	Bodyfatfreemass.ukb-b-13354	Body fat-free mass	Anthropometry	454850	NA	Wald ratio	1	-0.0305105	0.00848165	0.000321614	0.0217562	-0.0471345	-0.0138865	0.96995	0.953959	0.986209	NA	NA	NA	NA	NA	NA	NA	NA	NA	NA	NA	NA	NA	NA	NA	NA	NA	NA	NA	NA	NA	NA	NA	NA	NA	NA	NA	NA	NA	NA	NA	0.0105917	2.84692e-05	TRUE	1.56258e-16	Pass	NA	NA	NA	Pass	Pass	0.968122	rs12200998*	rs74776359	0.8008	rs74776359/rs76894784/rs116751036/rs76528824	0.8051/0.0872/0.0547/0.0301	Pass	Pass	Pass	0	1	Y	NA	Y	No
aric	SomaScan	15604_18	15604_18	NA	MAPK9.15604_18--Height.36224396	MAPK9.15604_18	MAPK9	P45984	ENSG00000050748	Mitogen-activated protein kinase 9	Height.36224396	Height	Anthropometry	4080687	NA	Wald ratio	1	0.0396165	0.00379223	1.51642e-25	1.53171e-22	0.0321837	0.0470493	1.04041	1.03271	1.04817	NA	NA	NA	NA	NA	NA	NA	NA	NA	NA	NA	NA	NA	NA	NA	NA	NA	NA	NA	NA	NA	NA	NA	NA	NA	NA	NA	NA	NA	NA	NA	0.0376108	2.66444e-05	TRUE	3.30445e-59	Pass	NA	NA	NA	Pass	Pass	4.79808e-05	rs2112594	rs6869637	0.9959	rs6879260/rs729568/rs7725605	0.7194/0.2142/0.0563	No	Pass	Pass	3	0	Y	NA	N	Pass
aric	SomaScan	3820_68	3820_68	NA	MAPKAPK2.3820_68--Inflammatoryboweldisease.ieu-a-294	MAPKAPK2.3820_68	MAPKAPK2	P49137	ENSG00000162889	MAP kinase-activated protein kinase 2	Inflammatoryboweldisease.ieu-a-294	Inflammatory bowel disease	Autoimmune	65642	31665	Wald ratio	1	0.167459	0.0331214	4.28315e-07	7.27399e-05	0.102541	0.232377	1.1823	1.10798	1.2616	NA	NA	NA	NA	NA	NA	NA	NA	NA	NA	NA	NA	NA	NA	NA	NA	NA	NA	NA	NA	NA	NA	NA	NA	NA	NA	NA	NA	NA	NA	NA	0.0470415	0.000389362	TRUE	7.82615e-59	Pass	NA	NA	NA	Pass	Pass	0.0762384	rs4256810*	rs6683473	0.9861	rs4256810/rs10863805/rs11119385/rs6669284/rs11119389	0.4208/0.2728/0.1022/0.0953/0.0746	No	Pass	Pass	4	0	Y	NA	N	No
aric	SomaScan	3820_68	3820_68	NA	MAPKAPK2.3820_68--Ulcerativecolitis.ieu-a-970	MAPKAPK2.3820_68	MAPKAPK2	P49137	ENSG00000162889	MAP kinase-activated protein kinase 2	Ulcerativecolitis.ieu-a-970	Ulcerative colitis	Autoimmune	47745	13768	Wald ratio	1	0.226186	0.0415675	5.28577e-08	1.09978e-05	0.144714	0.307659	1.25381	1.15571	1.36024	NA	NA	NA	NA	NA	NA	NA	NA	NA	NA	NA	NA	NA	NA	NA	NA	NA	NA	NA	NA	NA	NA	NA	NA	NA	NA	NA	NA	NA	NA	NA	0.0470415	0.000619989	TRUE	5.37384e-54	Pass	NA	NA	NA	Pass	Pass	0.076216	rs4256810*	rs112618605	0.9983	rs4256810/rs10863805/rs6669284/rs11119385/rs11119389/rs11119390	0.3995/0.2852/0.1061/0.0775/0.072/0.0596	No	Pass	Pass	4	0	Y	NA	N	Pass
aric	SomaScan	12411_60	12411_60	NA	MAX.12411_60--ApolipoproteinA1.ieu-b-107	MAX.12411_60	MAX	P61244	ENSG00000125952	Protein max	ApolipoproteinA1.ieu-b-107	Apolipoprotein A1	Biomarker	393193	NA	Wald ratio	1	-0.020237	0.00522532	0.000107558	0.0091916	-0.0304787	-0.0099954	0.979966	0.969981	0.990054	NA	NA	NA	NA	NA	NA	NA	NA	NA	NA	NA	NA	NA	NA	NA	NA	NA	NA	NA	NA	NA	NA	NA	NA	NA	NA	NA	NA	NA	NA	NA	0.0709923	3.80389e-05	TRUE	1.1444e-111	Pass	NA	NA	NA	Pass	Pass	0.83286	unconditioned	unconditioned	0.4568	rs762810/rs8181938/rs8181937	0.6258/0.2674/0.0686	Pass	No	Pass	0	3	Y	NA	N	No
aric	SomaScan	12411_60	12411_60	NA	MAX.12411_60--Bodyfatfreemass.ukb-b-13354	MAX.12411_60	MAX	P61244	ENSG00000125952	Protein max	Bodyfatfreemass.ukb-b-13354	Body fat-free mass	Anthropometry	454850	NA	Wald ratio	1	0.0157599	0.00330969	1.9192e-06	0.00028474	0.00927293	0.0222469	1.01588	1.00932	1.0225	NA	NA	NA	NA	NA	NA	NA	NA	NA	NA	NA	NA	NA	NA	NA	NA	NA	NA	NA	NA	NA	NA	NA	NA	NA	NA	NA	NA	NA	NA	NA	0.0709923	4.98902e-05	TRUE	3.36664e-111	Pass	NA	NA	NA	Pass	Pass	0.0117837	rs762810*	rs2296316*	0.9103	rs762810/rs8181938/rs8181937	0.5965/0.3006/0.0736	No	Pass	Pass	4	0	Y	NA	N	No
aric	SomaScan	12411_60	12411_60	NA	MAX.12411_60--Height.36224396	MAX.12411_60	MAX	P61244	ENSG00000125952	Protein max	Height.36224396	Height	Anthropometry	4080687	NA	Wald ratio	1	0.0493824	0.00285736	6.3725e-67	2.70029e-63	0.0437819	0.0549828	1.05062	1.04475	1.05652	NA	NA	NA	NA	NA	NA	NA	NA	NA	NA	NA	NA	NA	NA	NA	NA	NA	NA	NA	NA	NA	NA	NA	NA	NA	NA	NA	NA	NA	NA	NA	0.0709923	7.31554e-05	TRUE	1.69396e-111	Pass	NA	NA	NA	Pass	Pass	0.480245	rs762810*	rs2296316	1	rs4902360/rs1271582/rs1124751/rs2781373	0.5585/0.2568/0.1218/0.0539	No	Pass	Pass	4	0	Y	NA	N	Pass
aric	SomaScan	2837_3	2837_3	NA	MET.2837_3--LDL.34887591	MET.2837_3	MET	P08581	ENSG00000105976	Hepatocyte growth factor receptor	LDL.34887591	Low density lipoprotein cholesterol levels	Biomarker	1320016	NA	Wald ratio	1	0.0283844	0.00720917	8.24175e-05	0.00738078	0.0142544	0.0425143	1.02879	1.01436	1.04343	NA	NA	NA	NA	NA	NA	NA	NA	NA	NA	NA	NA	NA	NA	NA	NA	NA	NA	NA	NA	NA	NA	NA	NA	NA	NA	NA	NA	NA	NA	NA	0.0343109	2.38279e-05	TRUE	6.93639e-54	Pass	NA	NA	NA	Pass	Pass	0.855783	unconditioned	unconditioned	0.5946	rs1858830	1	Pass	No	Pass	3	0	Y	NA	N	No
aric	SomaScan	2837_3	2837_3	NA	MET.2837_3--nonHDL.34887591	MET.2837_3	MET	P08581	ENSG00000105976	Hepatocyte growth factor receptor	nonHDL.34887591	Non-HDL cholesterol levels	Biomarker	1320016	NA	Wald ratio	1	0.039501	0.00848158	3.20437e-06	0.000450315	0.0228771	0.0561248	1.04029	1.02314	1.05773	NA	NA	NA	NA	NA	NA	NA	NA	NA	NA	NA	NA	NA	NA	NA	NA	NA	NA	NA	NA	NA	NA	NA	NA	NA	NA	NA	NA	NA	NA	NA	0.0343109	2.75145e-05	TRUE	1.11871e-53	Pass	NA	NA	NA	Pass	Pass	0.956907	unconditioned	unconditioned	0.988	rs41738/rs42336/rs41748/rs41743/rs41739/rs41735/rs6566/rs187437/rs2023748/rs41737/rs41744/rs16945/rs41746/rs6951311/rs41747/rs42229/rs41749/rs41736/rs168686/rs42374/rs193688/rs183642	0.1054/0.0753/0.0701/0.063/0.0587/0.0474/0.0443/0.0431/0.0431/0.043/0.0425/0.0419/0.0374/0.0367/0.0359/0.0346/0.0323/0.0287/0.0268/0.021/0.0167/0.0154	Pass	Pass	Pass	3	0	Y	NA	N	No
aric	SomaScan	2837_3	2837_3	NA	MET.2837_3--logTG.34887591	MET.2837_3	MET	P08581	ENSG00000105976	Hepatocyte growth factor receptor	logTG.34887591	Triglycerides	Biomarker	1320016	NA	Wald ratio	1	0.0498358	0.00711928	2.55739e-12	1.01209e-09	0.035882	0.0637896	1.0511	1.03653	1.06587	NA	NA	NA	NA	NA	NA	NA	NA	NA	NA	NA	NA	NA	NA	NA	NA	NA	NA	NA	NA	NA	NA	NA	NA	NA	NA	NA	NA	NA	NA	NA	0.0343109	4.02797e-05	TRUE	4.72201e-53	Pass	NA	NA	NA	Pass	Pass	0.361979	rs111914725	rs10215153*	1	rs41748/rs41738/rs41739/rs187437/rs2023748/rs41743/rs41737/rs42336/rs6566/rs41735/rs16945/rs6951311/rs41747/rs42374/rs41744/rs41746/rs42229/rs41736/rs168686	0.187/0.1104/0.0633/0.057/0.0522/0.051/0.0505/0.0499/0.0481/0.0452/0.0449/0.0349/0.0319/0.0283/0.0262/0.0216/0.0207/0.016/0.0139	No	Pass	Pass	2	0	Y	NA	N	Pass
aric	SomaScan	3210_1	3210_1	NA	METAP1.3210_1--HDL.34887591	METAP1.3210_1	METAP1	P53582	ENSG00000164024	Methionine aminopeptidase 1	HDL.34887591	High density lipoprotein cholesterol levels	Biomarker	1320016	NA	Wald ratio	1	0.0830505	0.0117871	1.84278e-12	7.42817e-10	0.0599478	0.106153	1.0866	1.06178	1.11199	NA	NA	NA	NA	NA	NA	NA	NA	NA	NA	NA	NA	NA	NA	NA	NA	NA	NA	NA	NA	NA	NA	NA	NA	NA	NA	NA	NA	NA	NA	NA	0.00715757	3.761e-05	TRUE	2.70058e-11	Pass	NA	NA	NA	Pass	Pass	0.0386712	unconditioned	unconditioned	1	rs6822589/rs11940529/rs10035037/rs6840282/rs2123782/rs7656935/rs9685029/rs6850293/rs6850128/rs7676259/rs6848246	0.2977/0.2113/0.0648/0.0597/0.0571/0.0557/0.0492/0.0477/0.0448/0.0441/0.0357	No	Pass	Pass	2	0	Y	NA	Y	Pass
aric	SomaScan	3210_1	3210_1	NA	METAP1.3210_1--IGF1.GCST90019511	METAP1.3210_1	METAP1	P53582	ENSG00000164024	Methionine aminopeptidase 1	IGF1.GCST90019511	IGF-1	Biomarker	363228	NA	Wald ratio	1	-0.205186	0.0204369	1.01674e-23	9.34617e-21	-0.245242	-0.16513	0.814496	0.782515	0.847784	NA	NA	NA	NA	NA	NA	NA	NA	NA	NA	NA	NA	NA	NA	NA	NA	NA	NA	NA	NA	NA	NA	NA	NA	NA	NA	NA	NA	NA	NA	NA	0.00715757	0.000286605	TRUE	1.15022e-08	Pass	NA	NA	NA	Pass	Pass	0.0279269	rs6822589*	rs1229984	0.9932	rs10017466/rs6822348/rs4699710/rs1139490/rs1126673/rs6837685/rs6532798/rs6831352/rs6848050/rs1126671	0.1668/0.1657/0.0964/0.0961/0.0945/0.0889/0.083/0.0826/0.0563/0.0321	No	Pass	Pass	0	2	Y	NA	Y	Pass
aric	SomaScan	3210_1	3210_1	NA	METAP1.3210_1--logTG.34887591	METAP1.3210_1	METAP1	P53582	ENSG00000164024	Methionine aminopeptidase 1	logTG.34887591	Triglycerides	Biomarker	1320016	NA	Wald ratio	1	-0.0624336	0.0116928	9.32131e-08	1.86141e-05	-0.0853516	-0.0395157	0.939475	0.918189	0.961255	NA	NA	NA	NA	NA	NA	NA	NA	NA	NA	NA	NA	NA	NA	NA	NA	NA	NA	NA	NA	NA	NA	NA	NA	NA	NA	NA	NA	NA	NA	NA	0.00715757	2.1598e-05	TRUE	1.13841e-11	Pass	NA	NA	NA	Pass	Pass	0.025543	rs6822589*	rs1126673*	0.9942	rs1126673/rs1126671/rs4699710/rs6837685/rs6532795/rs6822348/rs6848050/rs6532798/rs1139490/rs10017466/rs1126670	0.1586/0.1267/0.1082/0.0992/0.0909/0.0886/0.0886/0.0829/0.0556/0.0458/0.0358	No	Pass	Pass	0	2	Y	NA	Y	No
aric	SomaScan	9294_45	9294_45	NA	MFAP2.9294_45--Forcedexpiratoryvolumein1secondFEV1.ukb-b-19657	MFAP2.9294_45	MFAP2	P55001	ENSG00000117122	Microfibrillar-associated protein 2	Forcedexpiratoryvolumein1secondFEV1.ukb-b-19657	Forced expiratory volume in 1-second (FEV1)	Respiratory	421986	NA	Wald ratio	1	0.0302048	0.00442029	8.30229e-12	3.1086e-09	0.0215411	0.0388686	1.03067	1.02177	1.03963	NA	NA	NA	NA	NA	NA	NA	NA	NA	NA	NA	NA	NA	NA	NA	NA	NA	NA	NA	NA	NA	NA	NA	NA	NA	NA	NA	NA	NA	NA	NA	0.0775357	0.00011064	TRUE	5.16674e-119	Pass	NA	NA	NA	Pass	Pass	0.995252	unconditioned	unconditioned	1	rs761422	0.9999	Pass	Pass	Pass	3	0	Y	NA	N	Pass
aric	SomaScan	9294_45	9294_45	NA	MFAP2.9294_45--ForcedvitalcapacityFVC.ukb-a-336	MFAP2.9294_45	MFAP2	P55001	ENSG00000117122	Microfibrillar-associated protein 2	ForcedvitalcapacityFVC.ukb-a-336	Forced vital capacity (FVC)	Respiratory	307638	NA	Wald ratio	1	-0.0522136	0.00502807	2.91884e-25	2.89772e-22	-0.0620686	-0.0423586	0.949126	0.939818	0.958526	NA	NA	NA	NA	NA	NA	NA	NA	NA	NA	NA	NA	NA	NA	NA	NA	NA	NA	NA	NA	NA	NA	NA	NA	NA	NA	NA	NA	NA	NA	NA	0.0775357	0.000350411	TRUE	1.8333e-111	Pass	NA	NA	NA	Pass	Pass	0.0225139	rs15786	unconditioned	1	rs9435731/rs2284746/rs9435733	0.4981/0.337/0.1649	No	Pass	Pass	0	3	Y	NA	N	Pass
aric	SomaScan	5636_10	5636_10	NA	MFAP4.5636_10--Creatinine.met-d-Creatinine	MFAP4.5636_10	MFAP4	P55083	ENSG00000166482	Microfibril-associated glycoprotein 4	Creatinine.met-d-Creatinine	Creatinine	Biomarker	110058	NA	Wald ratio	1	-0.0699927	0.0142421	8.901e-07	0.000142002	-0.0979071	-0.0420782	0.932401	0.906733	0.958795	NA	NA	NA	NA	NA	NA	NA	NA	NA	NA	NA	NA	NA	NA	NA	NA	NA	NA	NA	NA	NA	NA	NA	NA	NA	NA	NA	NA	NA	NA	NA	0.0318596	0.000219433	TRUE	2.91716e-42	Pass	NA	NA	NA	Pass	Pass	0.97968	unconditioned	rs2252281*	0.8725	rs139356332	1	Pass	Pass	Pass	0	2	Y	NA	Y	No
aric	SomaScan	5636_10	5636_10	NA	MFAP4.5636_10--eGFR.34272381	MFAP4.5636_10	MFAP4	P55083	ENSG00000166482	Microfibril-associated glycoprotein 4	eGFR.34272381	Glomerular filtration rate (estimated)	Renal	436581	NA	Wald ratio	1	0.0107283	0.00115358	1.40446e-20	1.07965e-17	0.00846726	0.0129893	1.01079	1.0085	1.01307	NA	NA	NA	NA	NA	NA	NA	NA	NA	NA	NA	NA	NA	NA	NA	NA	NA	NA	NA	NA	NA	NA	NA	NA	NA	NA	NA	NA	NA	NA	NA	0.0318596	0.000200829	TRUE	1.52222e-44	Pass	NA	NA	NA	Pass	Pass	0.202264	rs139356332*	unconditioned	1	rs139356332	1	No	Pass	Pass	3	0	Y	NA	Y	Pass
aric	SomaScan	5636_10	5636_10	NA	MFAP4.5636_10--logTG.34887591	MFAP4.5636_10	MFAP4	P55083	ENSG00000166482	Microfibril-associated glycoprotein 4	logTG.34887591	Triglycerides	Biomarker	1320016	NA	Wald ratio	1	-0.0245879	0.00603218	4.57911e-05	0.00453562	-0.036411	-0.0127649	0.975712	0.964244	0.987316	NA	NA	NA	NA	NA	NA	NA	NA	NA	NA	NA	NA	NA	NA	NA	NA	NA	NA	NA	NA	NA	NA	NA	NA	NA	NA	NA	NA	NA	NA	NA	0.0318596	1.25864e-05	TRUE	1.02045e-50	Pass	NA	NA	NA	Pass	Pass	0.9172	unconditioned	unconditioned	0.6365	rs139356332	1	Pass	No	Pass	0	4	Y	NA	Y	No
aric	SomaScan	2687_2	2687_2	NA	MIA.2687_2--eGFR.34272381	MIA.2687_2	MIA	Q16674	ENSG00000261857	Melanoma-derived growth regulatory protein	eGFR.34272381	Glomerular filtration rate (estimated)	Renal	436581	NA	Wald ratio	1	-0.00139715	0.000367671	0.000144696	0.0116923	-0.00211779	-0.000676515	0.998604	0.997884	0.999324	NA	NA	NA	NA	NA	NA	NA	NA	NA	NA	NA	NA	NA	NA	NA	NA	NA	NA	NA	NA	NA	NA	NA	NA	NA	NA	NA	NA	NA	NA	NA	0.173483	3.22792e-05	TRUE	1.40724e-297	Pass	NA	NA	NA	Pass	Pass	0.737221	unconditioned	rs10420842*	0.8734	rs4001941	0.9996	No	Pass	Pass	0	1	Y	NA	N	No
aric	SomaScan	17783_9	17783_9	NA	MMAB.17783_9--ApolipoproteinA1.ieu-b-107	MMAB.17783_9	MMAB	Q96EY8	ENSG00000139428	Cob(I)yrinic acid a,c-diamide adenosyltransferase, mitochondrial	ApolipoproteinA1.ieu-b-107	Apolipoprotein A1	Biomarker	393193	NA	Wald ratio	1	-0.0162979	0.00379957	1.79141e-05	0.00205026	-0.0237451	-0.00885078	0.983834	0.976535	0.991188	NA	NA	NA	NA	NA	NA	NA	NA	NA	NA	NA	NA	NA	NA	NA	NA	NA	NA	NA	NA	NA	NA	NA	NA	NA	NA	NA	NA	NA	NA	NA	0.135128	4.67702e-05	TRUE	6.12425e-223	Pass	NA	NA	NA	Pass	Pass	0.0353181	rs11067250	rs7296044*	0.9894	rs7296044/rs2241215/rs10774708/rs918106/rs2338104/rs2241213/rs1543896/rs2058804/rs11067231/rs7298565/rs736344/rs888192/rs7311187/rs2241210/rs2058805/rs874170/rs7953014/rs7134594/rs2879107/rs10850380/rs7956788/rs2058806/rs877710/rs7304862/rs7308864/rs10744826/rs1001382/rs6606734/rs10850358/rs7954144/rs1045255/rs9593/rs2004359/rs1543897/rs4766611/rs731178/rs1075467/rs7964021/rs2058807	0.1299/0.0502/0.0447/0.0427/0.0362/0.0355/0.0343/0.0279/0.023/0.023/0.0225/0.0221/0.0217/0.0216/0.0209/0.0208/0.0208/0.0208/0.0201/0.0195/0.019/0.0182/0.018/0.0179/0.0178/0.0178/0.0169/0.0168/0.0167/0.0165/0.0161/0.016/0.0144/0.0143/0.0137/0.0136/0.0135/0.0134/0.0133	No	Pass	Pass	0	2	Y	NA	N	No
aric	SomaScan	17783_9	17783_9	NA	MMAB.17783_9--ConcentrationofchylomicronsandextremelylargeVLDL.met-d-XXL_VLDL_P	MMAB.17783_9	MMAB	Q96EY8	ENSG00000139428	Cob(I)yrinic acid a,c-diamide adenosyltransferase, mitochondrial	ConcentrationofchylomicronsandextremelylargeVLDL.met-d-XXL_VLDL_P	Concentration of chylomicrons and extremely large VLDL	Biomarker	115078	NA	Wald ratio	1	-0.0375673	0.00770461	1.08284e-06	0.00017025	-0.0526684	-0.0224663	0.96313	0.948695	0.977784	NA	NA	NA	NA	NA	NA	NA	NA	NA	NA	NA	NA	NA	NA	NA	NA	NA	NA	NA	NA	NA	NA	NA	NA	NA	NA	NA	NA	NA	NA	NA	0.135128	0.000215382	TRUE	4.61392e-205	Pass	NA	NA	NA	Pass	Pass	0.689222	unconditioned	unconditioned	0.9862	rs7970557/rs7301541/rs34899324/rs4499061/rs4766613/rs34921355/rs35145546/rs2287218/rs4766612/rs11615637/rs11610545/rs2287181/rs2287180/rs11614986/rs3782898/rs12830693/rs874171/rs12580090/rs61940514/rs12578365/rs7956557/rs35072126/rs12817689/rs17183465/rs11609445/rs66513915/rs61940517/rs3782899	0.1268/0.1265/0.1254/0.1082/0.0923/0.0642/0.0361/0.0291/0.0253/0.0243/0.0159/0.0159/0.0159/0.0158/0.0148/0.014/0.014/0.0128/0.0114/0.0094/0.0085/0.0082/0.0074/0.0067/0.006/0.0057/0.0057/0.0055	No	Pass	Pass	0	3	Y	NA	N	No
aric	SomaScan	17783_9	17783_9	NA	MMAB.17783_9--HDL.34887591	MMAB.17783_9	MMAB	Q96EY8	ENSG00000139428	Cob(I)yrinic acid a,c-diamide adenosyltransferase, mitochondrial	HDL.34887591	High density lipoprotein cholesterol levels	Biomarker	1320016	NA	Wald ratio	1	-0.0206135	0.00270393	2.46793e-14	1.21808e-11	-0.0259132	-0.0153138	0.979597	0.97442	0.984803	NA	NA	NA	NA	NA	NA	NA	NA	NA	NA	NA	NA	NA	NA	NA	NA	NA	NA	NA	NA	NA	NA	NA	NA	NA	NA	NA	NA	NA	NA	NA	0.135128	4.40255e-05	TRUE	5.23265e-226	Pass	NA	NA	NA	Pass	Pass	0.00291953	rs11067250	rs2338104*	1	rs7301541/rs35145546/rs34899324/rs4766613/rs7970557/rs34921355/rs4499061/rs2287218/rs4766612/rs11615637/rs3782898/rs874171/rs12828090/rs12830693/rs12817689/rs7956557/rs2287180/rs61940514/rs11610545/rs2287181/rs17183465/rs12580090/rs7965599/rs11614986/rs35072126/rs66513915/rs61940517/rs11609445/rs11609871	0.1335/0.1005/0.0999/0.0994/0.0881/0.0569/0.0437/0.04/0.0362/0.0289/0.0192/0.0184/0.0176/0.0163/0.0149/0.0129/0.0121/0.012/0.0119/0.0117/0.01/0.0099/0.0086/0.0085/0.0084/0.0083/0.0082/0.0079/0.0078	No	Pass	Pass	0	3	Y	NA	N	Pass
aric	SomaScan	17783_9	17783_9	NA	MMAB.17783_9--LDL.34887591	MMAB.17783_9	MMAB	Q96EY8	ENSG00000139428	Cob(I)yrinic acid a,c-diamide adenosyltransferase, mitochondrial	LDL.34887591	Low density lipoprotein cholesterol levels	Biomarker	1320016	NA	Wald ratio	1	-0.0131686	0.00271267	1.20703e-06	0.000187556	-0.0184854	-0.00785176	0.986918	0.981684	0.992179	NA	NA	NA	NA	NA	NA	NA	NA	NA	NA	NA	NA	NA	NA	NA	NA	NA	NA	NA	NA	NA	NA	NA	NA	NA	NA	NA	NA	NA	NA	NA	0.135128	1.78489e-05	TRUE	7.27468e-229	Pass	NA	NA	NA	Pass	Pass	0.61773	rs34899324	unconditioned	0.9755	rs4499061/rs34921355/rs34899324/rs7970557/rs4766613/rs7301541/rs35145546/rs2287218/rs11615637/rs4766612/rs11610545/rs2287181/rs2287180/rs3782898/rs12580090/rs61940514/rs11614986/rs12830693/rs874171/rs12578365/rs35072126/rs7956557/rs12828090/rs12817689/rs11067030/rs17183465/rs11609445/rs12821045/rs7965599	0.1234/0.1115/0.1096/0.102/0.0899/0.0832/0.0585/0.0319/0.0224/0.0209/0.0177/0.0171/0.0165/0.0142/0.0139/0.0118/0.0113/0.0113/0.0111/0.0098/0.0091/0.0089/0.0087/0.008/0.0065/0.0063/0.0063/0.006/0.0059	No	Pass	Pass	0	2	Y	NA	N	No
aric	SomaScan	17783_9	17783_9	NA	MMAB.17783_9--nonHDL.34887591	MMAB.17783_9	MMAB	Q96EY8	ENSG00000139428	Cob(I)yrinic acid a,c-diamide adenosyltransferase, mitochondrial	nonHDL.34887591	Non-HDL cholesterol levels	Biomarker	1320016	NA	Wald ratio	1	-0.0183659	0.00320559	1.0083e-08	2.36723e-06	-0.0246488	-0.0120829	0.981802	0.975652	0.98799	NA	NA	NA	NA	NA	NA	NA	NA	NA	NA	NA	NA	NA	NA	NA	NA	NA	NA	NA	NA	NA	NA	NA	NA	NA	NA	NA	NA	NA	NA	NA	0.135128	2.48642e-05	TRUE	5.84054e-228	Pass	NA	NA	NA	Pass	Pass	0.875295	unconditioned	unconditioned	0.9997	rs34899324/rs7970557/rs7301541/rs35145546/rs4499061/rs4766613/rs34921355/rs4766612/rs11610545/rs2287218/rs2287180/rs2287181/rs12580090/rs11615637/rs874171/rs12830693/rs11614986/rs12578365/rs12828090/rs35072126/rs7956557/rs3782898/rs61940514/rs12817689/rs12821045/rs11067030/rs11609871	0.1371/0.1179/0.1088/0.0903/0.0899/0.0748/0.0705/0.0221/0.0217/0.0208/0.0206/0.0204/0.0173/0.0144/0.0141/0.014/0.0139/0.0121/0.011/0.0107/0.0096/0.0091/0.0079/0.0079/0.0067/0.0059/0.0056	Pass	Pass	Pass	0	2	Y	NA	N	Pass
aric	SomaScan	17783_9	17783_9	NA	MMAB.17783_9--Phosphatidylcholines.met-d-Phosphatidylc	MMAB.17783_9	MMAB	Q96EY8	ENSG00000139428	Cob(I)yrinic acid a,c-diamide adenosyltransferase, mitochondrial	Phosphatidylcholines.met-d-Phosphatidylc	Phosphatidylcholines	Biomarker	114999	NA	Wald ratio	1	-0.0270338	0.00750394	0.000315037	0.0214288	-0.0417415	-0.012326	0.973328	0.959118	0.98775	NA	NA	NA	NA	NA	NA	NA	NA	NA	NA	NA	NA	NA	NA	NA	NA	NA	NA	NA	NA	NA	NA	NA	NA	NA	NA	NA	NA	NA	NA	NA	0.135128	0.00011871	TRUE	3.26492e-209	Pass	NA	NA	NA	Pass	Pass	0.0189874	rs73194246	rs6606717*	1	rs2075432/rs7137190/rs9668180/rs1866066/rs2075440/rs7308864/rs6606717/rs9668192/rs7296044/rs10774708/rs2241215/rs918106/rs2241213/rs1543896/rs2058804/rs2338104/rs7311187/rs2241210/rs7956788/rs2879107/rs6606734/rs7298565/rs10744826/rs1001382/rs7964021/rs11067231/rs7953014/rs1045255	0.6258/0.0579/0.0395/0.0384/0.032/0.03/0.0237/0.0178/0.0104/0.008/0.0076/0.0073/0.0068/0.0059/0.0055/0.0035/0.0033/0.0033/0.003/0.0027/0.0026/0.0026/0.0026/0.0025/0.0025/0.0025/0.0025/0.0024	No	Pass	Pass	0	1	Y	NA	N	No
aric	SomaScan	17783_9	17783_9	NA	MMAB.17783_9--Phosphoglycerides.met-d-Phosphoglyc	MMAB.17783_9	MMAB	Q96EY8	ENSG00000139428	Cob(I)yrinic acid a,c-diamide adenosyltransferase, mitochondrial	Phosphoglycerides.met-d-Phosphoglyc	Phosphoglycerides	Biomarker	114999	NA	Wald ratio	1	-0.0289348	0.00758576	0.000136536	0.0111157	-0.0438029	-0.0140667	0.97148	0.957143	0.986032	NA	NA	NA	NA	NA	NA	NA	NA	NA	NA	NA	NA	NA	NA	NA	NA	NA	NA	NA	NA	NA	NA	NA	NA	NA	NA	NA	NA	NA	NA	NA	0.135128	0.000134483	TRUE	1.94252e-208	Pass	NA	NA	NA	Pass	Pass	0.0215204	rs73194246	rs6606717*	1	rs2075432/rs7137190/rs9668180/rs1866066/rs2075440/rs9668192/rs7308864/rs6606717/rs7296044/rs10774708/rs918106/rs2241215	0.6806/0.0725/0.0479/0.0465/0.038/0.0212/0.0153/0.012/0.0049/0.0041/0.0038/0.0037	No	Pass	Pass	0	1	Y	NA	N	No
aric	SomaScan	17783_9	17783_9	NA	MMAB.17783_9--PP.30224653	MMAB.17783_9	MMAB	Q96EY8	ENSG00000139428	Cob(I)yrinic acid a,c-diamide adenosyltransferase, mitochondrial	PP.30224653	Pulse pressure	Cardiovascular	757601	NA	Wald ratio	1	0.170917	0.0398312	1.77834e-05	0.00203799	0.0928482	0.248986	1.18639	1.0973	1.28272	NA	NA	NA	NA	NA	NA	NA	NA	NA	NA	NA	NA	NA	NA	NA	NA	NA	NA	NA	NA	NA	NA	NA	NA	NA	NA	NA	NA	NA	NA	NA	0.135128	2.43343e-05	TRUE	4.07794e-227	Pass	NA	NA	NA	Pass	Pass	0.871496	rs34899324	rs7956131*	0.8509	rs7970557/rs4499061/rs4766613/rs7301541/rs34921355/rs34899324/rs35145546/rs4766612/rs2287218/rs11610545/rs2287180/rs12830693/rs11614986/rs2287181/rs11615637/rs874171/rs12580090/rs12828090/rs3782898/rs35072126/rs7956557/rs61940514/rs12817689/rs12578365/rs12821045/rs7965599/rs17183465/rs11609445	0.1283/0.1146/0.0969/0.0949/0.0839/0.0832/0.075/0.0326/0.0199/0.0186/0.0178/0.017/0.0156/0.0154/0.0153/0.0144/0.0125/0.0117/0.0114/0.0107/0.0101/0.0099/0.0083/0.0081/0.0066/0.0063/0.006/0.006	Pass	Pass	Pass	1	0	Y	NA	N	No
aric	SomaScan	17783_9	17783_9	NA	MMAB.17783_9--Saturatedfattyacids.met-d-SFA	MMAB.17783_9	MMAB	Q96EY8	ENSG00000139428	Cob(I)yrinic acid a,c-diamide adenosyltransferase, mitochondrial	Saturatedfattyacids.met-d-SFA	Saturated fatty acids	Biomarker	114999	NA	Wald ratio	1	-0.0414467	0.00793596	1.76384e-07	3.27742e-05	-0.0570012	-0.0258922	0.9594	0.944593	0.97444	NA	NA	NA	NA	NA	NA	NA	NA	NA	NA	NA	NA	NA	NA	NA	NA	NA	NA	NA	NA	NA	NA	NA	NA	NA	NA	NA	NA	NA	NA	NA	0.135128	0.000263008	TRUE	2.27029e-203	Pass	NA	NA	NA	Pass	Pass	0.0403076	rs73194246	rs7973253*	0.9973	rs34899324/rs7970557/rs7301541/rs4499061/rs4766613/rs34921355/rs35145546/rs2287218/rs4766612/rs11615637/rs2287180/rs2287181/rs11610545/rs874171/rs12830693/rs12580090/rs3782898/rs11614986/rs61940514/rs12578365/rs7956557/rs35072126/rs12817689/rs11067030/rs17183465/rs12821045/rs7965599/rs11609871	0.1317/0.1314/0.1106/0.1093/0.0902/0.0671/0.04/0.0261/0.0254/0.023/0.0169/0.0168/0.0168/0.0145/0.0145/0.0138/0.013/0.013/0.0105/0.01/0.01/0.0085/0.0075/0.0067/0.0064/0.0064/0.0063/0.0061	No	Pass	Pass	0	2	Y	NA	N	No
aric	SomaScan	17783_9	17783_9	NA	MMAB.17783_9--SBP.30224653	MMAB.17783_9	MMAB	Q96EY8	ENSG00000139428	Cob(I)yrinic acid a,c-diamide adenosyltransferase, mitochondrial	SBP.30224653	Systolic blood pressure	Cardiovascular	757601	NA	Wald ratio	1	0.258754	0.0584091	9.4222e-06	0.00116014	0.144272	0.373236	1.29532	1.1552	1.45243	NA	NA	NA	NA	NA	NA	NA	NA	NA	NA	NA	NA	NA	NA	NA	NA	NA	NA	NA	NA	NA	NA	NA	NA	NA	NA	NA	NA	NA	NA	NA	0.135128	2.59353e-05	TRUE	6.29737e-227	Pass	NA	NA	NA	Pass	Pass	0.948271	rs73194246	rs9634314*	0.985	rs73194246/rs79273561/rs73194230/rs73194241/rs73194221/rs73194251/rs188848297/rs73194256/rs112299392/rs73194249/rs111523632/rs142089760/rs78063180/rs111762704/rs73194263/rs116869611/rs68153744/rs73194262/rs73196294/rs73196297/rs73198406/rs116884085/rs73196293/rs67194877/rs117189706/rs67106492/rs67886029/rs73196270/rs73196292/rs73198427/rs67275386/rs73198410/rs72651703	0.4725/0.1201/0.0487/0.0476/0.0403/0.0321/0.0271/0.023/0.0216/0.0176/0.0175/0.0114/0.0086/0.0081/0.0049/0.0039/0.0036/0.0035/0.0029/0.0029/0.0029/0.0028/0.0028/0.0028/0.0026/0.0026/0.0025/0.0025/0.0025/0.0025/0.0025/0.0025/0.0025	Pass	Pass	Pass	1	0	Y	NA	N	No
aric	SomaScan	17783_9	17783_9	NA	MMAB.17783_9--TC.34887591	MMAB.17783_9	MMAB	Q96EY8	ENSG00000139428	Cob(I)yrinic acid a,c-diamide adenosyltransferase, mitochondrial	TC.34887591	Total cholesterol levels	Biomarker	1320016	NA	Wald ratio	1	-0.0214636	0.00261584	2.30077e-16	1.32358e-13	-0.0265907	-0.0163366	0.978765	0.97376	0.983796	NA	NA	NA	NA	NA	NA	NA	NA	NA	NA	NA	NA	NA	NA	NA	NA	NA	NA	NA	NA	NA	NA	NA	NA	NA	NA	NA	NA	NA	NA	NA	0.135128	5.10022e-05	TRUE	2.07329e-225	Pass	NA	NA	NA	Pass	Pass	0.000529252	rs34899324	rs12818998	1	rs34899324/rs34921355/rs35145546/rs7970557/rs4499061/rs7301541/rs4766613/rs12828090/rs11610545/rs2287181/rs2287180/rs4766612/rs12580090/rs2287218/rs11067030/rs7965599/rs7956557/rs874171/rs35072126/rs12578365/rs12830693/rs12817689/rs11615637/rs11609871/rs7139198/rs12821045/rs11614986/rs3782898/rs729784	0.1211/0.1191/0.1066/0.0934/0.0647/0.0615/0.0561/0.0294/0.0259/0.023/0.0228/0.0215/0.02/0.0169/0.0157/0.0146/0.0139/0.0132/0.013/0.0126/0.0126/0.0123/0.0117/0.0114/0.0109/0.01/0.0084/0.0072/0.0062	No	Pass	Pass	0	3	Y	NA	N	Pass
aric	SomaScan	17783_9	17783_9	NA	MMAB.17783_9--Totalcholines.met-d-Cholines	MMAB.17783_9	MMAB	Q96EY8	ENSG00000139428	Cob(I)yrinic acid a,c-diamide adenosyltransferase, mitochondrial	Totalcholines.met-d-Cholines	Total cholines	Biomarker	114999	NA	Wald ratio	1	-0.0251231	0.00753191	0.000851309	0.0466271	-0.0398856	-0.0103605	0.97519	0.960899	0.989693	NA	NA	NA	NA	NA	NA	NA	NA	NA	NA	NA	NA	NA	NA	NA	NA	NA	NA	NA	NA	NA	NA	NA	NA	NA	NA	NA	NA	NA	NA	NA	0.135128	0.000102946	TRUE	4.84008e-210	Pass	NA	NA	NA	Pass	Pass	0.0192138	rs73194246	rs6606717*	1	rs2075432/rs7137190/rs9668180/rs1866066/rs2075440/rs9668192/rs7308864/rs6606717/rs7296044/rs10774708	0.6371/0.0909/0.0592/0.0564/0.0464/0.0265/0.0152/0.0117/0.0041/0.0032	No	Pass	Pass	0	1	Y	NA	N	No
aric	SomaScan	9719_145	9719_145	NA	MMP16.9719_145--Bodyfatfreemass.ukb-b-13354	MMP16.9719_145	MMP16	P51512	ENSG00000156103	Matrix metalloproteinase-16	Bodyfatfreemass.ukb-b-13354	Body fat-free mass	Anthropometry	454850	NA	Wald ratio	1	-0.0708798	0.00933459	3.1199e-14	1.52257e-11	-0.0891756	-0.052584	0.931574	0.914685	0.948775	NA	NA	NA	NA	NA	NA	NA	NA	NA	NA	NA	NA	NA	NA	NA	NA	NA	NA	NA	NA	NA	NA	NA	NA	NA	NA	NA	NA	NA	NA	NA	0.00940261	0.000126773	TRUE	4.28336e-13	Pass	NA	NA	NA	Pass	Pass	0.905901	unconditioned	unconditioned	1	rs1504797/rs55674305/rs821116/rs16882450/rs1685546/rs56084092/rs821111/rs1700138/rs1094206/rs2134962/rs821114/rs821093/rs821096/rs821095/rs3105409/rs1700137/rs1601817/rs7822566/rs1394514/rs2174367/rs28445522/rs1604920/rs7838159/rs13251103/rs13277579/rs13269593/rs2134963/rs1504804/rs4305946/rs28705947/rs13275559/rs1504805/rs28671153/rs1112164/rs55758944/rs2134964/rs12682164	0.1597/0.055/0.0536/0.0525/0.0432/0.0413/0.037/0.0355/0.0307/0.0304/0.0301/0.0288/0.0274/0.0266/0.0261/0.0253/0.0242/0.023/0.0158/0.0153/0.0144/0.014/0.013/0.0127/0.012/0.0116/0.0115/0.0114/0.0111/0.0101/0.0096/0.0096/0.0087/0.0067/0.0064/0.0036/0.003	Pass	Pass	Pass	0	3	Y	NA	Y	Pass
aric	SomaScan	9719_145	9719_145	NA	MMP16.9719_145--BMI.30124842	MMP16.9719_145	MMP16	P51512	ENSG00000156103	Matrix metalloproteinase-16	BMI.30124842	Body mass index	Anthropometry	681275	NA	Wald ratio	1	-0.0759129	0.0131122	7.06073e-09	1.69667e-06	-0.101613	-0.0502129	0.926897	0.903379	0.951027	NA	NA	NA	NA	NA	NA	NA	NA	NA	NA	NA	NA	NA	NA	NA	NA	NA	NA	NA	NA	NA	NA	NA	NA	NA	NA	NA	NA	NA	NA	NA	0.00940261	5.06129e-05	TRUE	2.63072e-14	Pass	NA	NA	NA	Pass	Pass	0.923975	unconditioned	unconditioned	1	rs1504797/rs821116/rs2174367/rs1700137/rs16882450/rs1700138/rs821111/rs1604920/rs2134962/rs821093/rs821114/rs1601817/rs821096/rs4515601/rs1094206/rs7822566/rs1504805/rs1504804/rs2134963/rs1394514/rs2134964/rs13269593/rs4961090/rs4275260/rs4246115/rs1857754/rs4961093/rs4395936/rs1875904/rs1394519/rs1394517/rs1394518/rs1857755	0.1342/0.0932/0.0812/0.0653/0.0613/0.0473/0.0348/0.0337/0.0313/0.0301/0.0296/0.028/0.027/0.0242/0.0226/0.0203/0.0194/0.0167/0.0166/0.0166/0.014/0.0086/0.0082/0.0082/0.0081/0.0081/0.0081/0.0081/0.0076/0.0076/0.0076/0.0076/0.0074	Pass	Pass	Pass	0	3	Y	NA	Y	Pass
aric	SomaScan	9719_145	9719_145	NA	MMP16.9719_145--Hipcircumference.ukb-b-15590	MMP16.9719_145	MMP16	P51512	ENSG00000156103	Matrix metalloproteinase-16	Hipcircumference.ukb-b-15590	Hip circumference	Anthropometry	462117	NA	Wald ratio	1	-0.0564426	0.0149815	0.000164895	0.0129219	-0.0858063	-0.0270789	0.945121	0.917772	0.973284	NA	NA	NA	NA	NA	NA	NA	NA	NA	NA	NA	NA	NA	NA	NA	NA	NA	NA	NA	NA	NA	NA	NA	NA	NA	NA	NA	NA	NA	NA	NA	0.00940261	3.08371e-05	TRUE	1.09243e-14	Pass	NA	NA	NA	Pass	Pass	0.850237	unconditioned	unconditioned	0.9577	rs1504797/rs55674305/rs16882450/rs821116/rs56084092/rs1685546/rs1700138/rs821111/rs2134962/rs1094206/rs821093/rs1601817/rs821114/rs1700137/rs3105409/rs821096/rs821095/rs1604920/rs7822566/rs28445522/rs2174367/rs4395936/rs4961090/rs1504805/rs2134964/rs1394514/rs4548227/rs9656892/rs10955586/rs7838159/rs13251103/rs4305946/rs12548636/rs7009149/rs28671153/rs13277579/rs10283316/rs1504804/rs13269593/rs4515601/rs2134963/rs1857753/rs4275260/rs4246115/rs55758944/rs1857754	0.1524/0.0607/0.0568/0.0545/0.0544/0.0516/0.0466/0.0428/0.0372/0.0372/0.0358/0.035/0.0349/0.0346/0.0328/0.0326/0.0314/0.0297/0.0058/0.0039/0.0037/0.0034/0.0034/0.0033/0.0033/0.0032/0.0031/0.003/0.003/0.003/0.0029/0.0028/0.0027/0.0027/0.0027/0.0024/0.0023/0.0023/0.0023/0.0022/0.0022/0.0022/0.0022/0.0022/0.0022/0.0022	Pass	Pass	Pass	0	1	Y	NA	Y	No
aric	SomaScan	9719_145	9719_145	NA	MMP16.9719_145--schizophrenia.35396580	MMP16.9719_145	MMP16	P51512	ENSG00000156103	Matrix metalloproteinase-16	schizophrenia.35396580	Schizophrenia	Psychiatric	130644	53386	Wald ratio	1	0.305023	0.0634907	1.55367e-06	0.000235538	0.180581	0.429464	1.35666	1.19791	1.53643	NA	NA	NA	NA	NA	NA	NA	NA	NA	NA	NA	NA	NA	NA	NA	NA	NA	NA	NA	NA	NA	NA	NA	NA	NA	NA	NA	NA	NA	NA	NA	0.00940261	0.000174686	TRUE	3.70241e-12	Pass	NA	NA	NA	Pass	Pass	0.0915757	unconditioned	unconditioned	0.9697	rs4548227/rs4395936/rs4961090/rs10955586/rs9656892/rs7009149/rs12548636/rs10283316/rs4320597/rs1857754/rs1857753/rs4275260/rs4961093/rs1504797/rs10481112/rs4246115/rs4483202/rs1857755/rs2134964/rs28417952/rs821116/rs4434662/rs4961096/rs1875904/rs1394518/rs1394517/rs1394519/rs4515601/rs55674305/rs56084092/rs12682164/rs1700138/rs12155798/rs12156301/rs16882450/rs4961094/rs4961087/rs7822566/rs4463475/rs1685546/rs12155796/rs4246113/rs4246112/rs1604920/rs821095/rs4961086/rs1700137/rs821093/rs1094206/rs2134962/rs35889496/rs821114/rs3105409/rs821111/rs1601817/rs28445522/rs821096/rs6989866/rs1504805/rs2174367/rs4961089/rs56187488	0.0439/0.0439/0.0425/0.0399/0.038/0.0358/0.024/0.0238/0.0222/0.022/0.0211/0.0211/0.0211/0.0201/0.0201/0.02/0.02/0.02/0.0197/0.0174/0.0133/0.013/0.0123/0.0123/0.0123/0.0123/0.0123/0.0118/0.0117/0.0117/0.0117/0.0114/0.0112/0.0112/0.0112/0.0111/0.0111/0.011/0.011/0.0109/0.0102/0.0099/0.0099/0.0095/0.0094/0.0092/0.009/0.0089/0.0088/0.0088/0.0087/0.0083/0.008/0.0073/0.0068/0.0065/0.0062/0.0055/0.0055/0.0053/0.0048/0.0041	No	Pass	Pass	3	0	Y	NA	Y	No
aric	SomaScan	9719_145	9719_145	NA	MMP16.9719_145--Weight.ukb-b-11842	MMP16.9719_145	MMP16	P51512	ENSG00000156103	Matrix metalloproteinase-16	Weight.ukb-b-11842	Weight	Anthropometry	461632	NA	Wald ratio	1	-0.0483036	0.0130413	0.000212328	0.0157846	-0.0738646	-0.0227425	0.952845	0.928797	0.977514	NA	NA	NA	NA	NA	NA	NA	NA	NA	NA	NA	NA	NA	NA	NA	NA	NA	NA	NA	NA	NA	NA	NA	NA	NA	NA	NA	NA	NA	NA	NA	0.00940261	2.9762e-05	TRUE	1.02454e-14	Pass	NA	NA	NA	Pass	Pass	0.835083	unconditioned	unconditioned	0.9033	rs1504797/rs55674305/rs16882450/rs56084092/rs821116/rs1685546/rs1700138/rs821111/rs2134962/rs1094206/rs821093/rs821114/rs1700137/rs1601817/rs821096/rs3105409/rs821095/rs1604920/rs7822566/rs28445522/rs2174367/rs1394514/rs4961090/rs4395936/rs1504805/rs2134964/rs7838159/rs13251103/rs4548227/rs4305946/rs9656892/rs10955586/rs28671153/rs13277579/rs2134963/rs1504804/rs7009149/rs13269593/rs12548636/rs12682164/rs28705947/rs10283316/rs55758944/rs13275559/rs1857753/rs4275260/rs4246115/rs1857754/rs4961093/rs4320597/rs1112164/rs4515601/rs10481112/rs28417952/rs1857755/rs4961087/rs4483202	0.1526/0.0511/0.0497/0.0463/0.0461/0.0437/0.0386/0.0366/0.0319/0.0312/0.0303/0.0301/0.0288/0.0283/0.0278/0.0273/0.026/0.0217/0.0118/0.0076/0.0076/0.0068/0.0062/0.0062/0.0062/0.006/0.0057/0.0056/0.0056/0.0054/0.0054/0.0053/0.0051/0.005/0.0049/0.0049/0.0048/0.0048/0.0048/0.0043/0.0042/0.0041/0.0041/0.004/0.0039/0.0039/0.0039/0.0037/0.0037/0.0037/0.0036/0.0036/0.0035/0.0034/0.0034/0.0033/0.0033	Pass	Pass	Pass	0	1	Y	NA	Y	No
aric	SomaScan	3041_55	3041_55	NA	MRC2.3041_55--DBP.30224653	MRC2.3041_55	MRC2	Q9UBG0	ENSG00000011028	C-type mannose receptor 2	DBP.30224653	Diastolic blood pressure	Cardiovascular	757601	NA	Inverse variance weighted	2	0.310088	0.0546147	1.36484e-08	3.1365e-06	0.203043	0.417133	1.36355	1.22513	1.5176	0.00998052	1	0.920422	0	NA	NA	NA	NA	NA	NA	NA	NA	NA	NA	NA	NA	NA	NA	NA	NA	NA	NA	NA	NA	NA	NA	NA	NA	NA	NA	NA	0.0612962	4.24923e-05	TRUE	3.08559e-96	Pass	Pass	NA	NA	Pass	Pass	0.999595	rs146385050	rs62076622*	0.993	rs146385050	1	Pass	Pass	Pass	3	0	Y	NA	N	Pass
aric	SomaScan	3041_55	3041_55	NA	MRC2.3041_55--eGFR.34272381	MRC2.3041_55	MRC2	Q9UBG0	ENSG00000011028	C-type mannose receptor 2	eGFR.34272381	Glomerular filtration rate (estimated)	Renal	436581	NA	Inverse variance weighted	2	-0.00336979	0.000896243	0.00016998	0.0132131	-0.00512642	-0.00161315	0.996636	0.994887	0.998388	0.488137	1	0.484759	0	NA	NA	NA	NA	NA	NA	NA	NA	NA	NA	NA	NA	NA	NA	NA	NA	NA	NA	NA	NA	NA	NA	NA	NA	NA	NA	NA	0.0612962	3.89387e-05	TRUE	8.44578e-96	Pass	Pass	NA	NA	Pass	Pass	0.906269	rs146385050	unconditioned	0.585	rs2429399/rs2429398/rs2041284/rs2465419/rs2429402/rs2429397/rs4731478/rs71375854/rs35127411/rs8071637/rs2429400/rs1812692/rs9675244/rs2465441	0.3012/0.2727/0.1174/0.0696/0.0491/0.0395/0.0231/0.0154/0.0151/0.013/0.0125/0.0092/0.009/0.0085	Pass	No	Pass	0	2	Y	NA	N	No
aric	SomaScan	3041_55	3041_55	NA	MRC2.3041_55--Hipcircumference.ukb-b-15590	MRC2.3041_55	MRC2	Q9UBG0	ENSG00000011028	C-type mannose receptor 2	Hipcircumference.ukb-b-15590	Hip circumference	Anthropometry	462117	NA	Inverse variance weighted	2	0.0273391	0.00585502	3.02162e-06	0.000428887	0.0158633	0.038815	1.02772	1.01599	1.03958	0.0710991	1	0.789743	0	NA	NA	NA	NA	NA	NA	NA	NA	NA	NA	NA	NA	NA	NA	NA	NA	NA	NA	NA	NA	NA	NA	NA	NA	NA	NA	NA	0.0612962	4.74278e-05	TRUE	2.16011e-95	Pass	Pass	NA	NA	Pass	Pass	0.987787	unconditioned	unconditioned	0.7826	rs146385050	1	Pass	No	Pass	2	0	Y	NA	N	No
aric	SomaScan	8255_34	8255_34	NA	MRVI1.8255_34--Asthma.ukb-b-18113	MRVI1.8255_34	MRVI1	Q9Y6F6	ENSG00000072952	Protein MRVI1	Asthma.ukb-b-18113	Asthma	Respiratory	462933	53598	Wald ratio	1	0.0158575	0.0031586	5.15603e-07	8.62985e-05	0.00966661	0.0220483	1.01598	1.00971	1.02229	NA	NA	NA	NA	NA	NA	NA	NA	NA	NA	NA	NA	NA	NA	NA	NA	NA	NA	NA	NA	NA	NA	NA	NA	NA	NA	NA	NA	NA	NA	NA	0.021922	5.44073e-05	TRUE	6.79579e-33	Pass	NA	NA	NA	Pass	Pass	0.202315	rs1075768	unconditioned	1	rs4910165/rs4909945	0.7205/0.258	No	Pass	Pass	1	0	Y	NA	Y	No
aric	SomaScan	8255_34	8255_34	NA	MRVI1.8255_34--DBP.30224653	MRVI1.8255_34	MRVI1	Q9Y6F6	ENSG00000072952	Protein MRVI1	DBP.30224653	Diastolic blood pressure	Cardiovascular	757601	NA	Wald ratio	1	0.682003	0.0823428	1.2063e-16	7.10426e-14	0.520611	0.843395	1.97784	1.68306	2.32424	NA	NA	NA	NA	NA	NA	NA	NA	NA	NA	NA	NA	NA	NA	NA	NA	NA	NA	NA	NA	NA	NA	NA	NA	NA	NA	NA	NA	NA	NA	NA	0.021922	9.05196e-05	TRUE	3.84356e-32	Pass	NA	NA	NA	Pass	Pass	0.00958641	unconditioned	rs2098839	1	rs4910165/rs4909945	0.9/0.0842	No	Pass	Pass	1	1	N	NA	Y	Pass
aric	SomaScan	8255_34	8255_34	NA	MRVI1.8255_34--SBP.30224653	MRVI1.8255_34	MRVI1	Q9Y6F6	ENSG00000072952	Protein MRVI1	SBP.30224653	Systolic blood pressure	Cardiovascular	757601	NA	Wald ratio	1	0.746668	0.143751	2.0563e-07	3.74083e-05	0.464916	1.02842	2.10996	1.59188	2.79664	NA	NA	NA	NA	NA	NA	NA	NA	NA	NA	NA	NA	NA	NA	NA	NA	NA	NA	NA	NA	NA	NA	NA	NA	NA	NA	NA	NA	NA	NA	NA	0.021922	3.57251e-05	TRUE	1.05307e-33	Pass	NA	NA	NA	Pass	Pass	0.640261	rs1075768	rs2098839	0.9943	rs1863245/rs890115/rs7951153/rs10770131/rs733534/rs1075768/rs1390575/rs1874443/rs903824/rs1874445/rs881869/rs903823	0.1738/0.1174/0.109/0.0975/0.0893/0.0879/0.0809/0.0624/0.0455/0.0431/0.0297/0.023	No	Pass	Pass	1	1	N	NA	Y	No
aric	SomaScan	8255_34	8255_34	NA	MRVI1.8255_34--logTG.34887591	MRVI1.8255_34	MRVI1	Q9Y6F6	ENSG00000072952	Protein MRVI1	logTG.34887591	Triglycerides	Biomarker	1320016	NA	Wald ratio	1	-0.0434009	0.00659766	4.76094e-11	1.59988e-08	-0.0563323	-0.0304695	0.957527	0.945225	0.96999	NA	NA	NA	NA	NA	NA	NA	NA	NA	NA	NA	NA	NA	NA	NA	NA	NA	NA	NA	NA	NA	NA	NA	NA	NA	NA	NA	NA	NA	NA	NA	0.021922	3.27815e-05	TRUE	6.03061e-34	Pass	NA	NA	NA	Pass	Pass	0.0244791	rs12792130	rs4909945*	1	rs4909945/rs4910165	0.8117/0.1562	No	Pass	Pass	0	1	Y	NA	Y	Pass
aric	SomaScan	4407_10	4407_10	NA	MST1.4407_10--Bodyfatmass.ukb-b-19393	MST1.4407_10	MST1	P26927	ENSG00000173531	Hepatocyte growth factor-like protein	Bodyfatmass.ukb-b-19393	Body fat mass	Anthropometry	454137	NA	Wald ratio	1	0.0119846	0.00296665	5.35037e-05	0.00516987	0.00616995	0.0177992	1.01206	1.00619	1.01796	NA	NA	NA	NA	NA	NA	NA	NA	NA	NA	NA	NA	NA	NA	NA	NA	NA	NA	NA	NA	NA	NA	NA	NA	NA	NA	NA	NA	NA	NA	NA	0.173483	3.58961e-05	TRUE	2.4044e-297	Pass	NA	NA	NA	Pass	Pass	0.434267	rs114093899	rs7372966*	1	rs3197999	0.9715	No	Pass	Pass	1	0	Y	NA	N	No
aric	SomaScan	4407_10	4407_10	NA	MST1.4407_10--Bodyfatpercentage.ukb-b-8909	MST1.4407_10	MST1	P26927	ENSG00000173531	Hepatocyte growth factor-like protein	Bodyfatpercentage.ukb-b-8909	Body fat percentage	Anthropometry	454633	NA	Wald ratio	1	0.00881455	0.00234175	0.000167159	0.0130524	0.00422472	0.0134044	1.00885	1.00423	1.01349	NA	NA	NA	NA	NA	NA	NA	NA	NA	NA	NA	NA	NA	NA	NA	NA	NA	NA	NA	NA	NA	NA	NA	NA	NA	NA	NA	NA	NA	NA	NA	0.173483	3.10938e-05	TRUE	6.53817e-298	Pass	NA	NA	NA	Pass	Pass	0.375741	rs1826347	rs9865480*	1	rs3197999	0.9572	No	Pass	Pass	1	0	Y	NA	N	No
aric	SomaScan	4407_10	4407_10	NA	MST1.4407_10--Crohnsdisease.ieu-a-12	MST1.4407_10	MST1	P26927	ENSG00000173531	Hepatocyte growth factor-like protein	Crohnsdisease.ieu-a-12	Crohn's disease	Autoimmune	51874	17897	Wald ratio	1	-0.148657	0.0176322	3.42823e-17	2.09718e-14	-0.183216	-0.114097	0.861865	0.832588	0.892171	NA	NA	NA	NA	NA	NA	NA	NA	NA	NA	NA	NA	NA	NA	NA	NA	NA	NA	NA	NA	NA	NA	NA	NA	NA	NA	NA	NA	NA	NA	NA	0.173483	0.00136939	TRUE	2.07871e-229	Pass	NA	NA	NA	Pass	Pass	0.997149	unconditioned	unconditioned	1	rs3197999	0.9995	Pass	Pass	Pass	0	3	Y	NA	N	Pass
aric	SomaScan	4407_10	4407_10	NA	MST1.4407_10--EducationalAttainment.35361970	MST1.4407_10	MST1	P26927	ENSG00000173531	Hepatocyte growth factor-like protein	EducationalAttainment.35361970	Educational attainment	Neurological	3037499	NA	Wald ratio	1	-0.0244623	0.00261115	7.36257e-21	5.736e-18	-0.0295802	-0.0193445	0.975834	0.970853	0.980841	NA	NA	NA	NA	NA	NA	NA	NA	NA	NA	NA	NA	NA	NA	NA	NA	NA	NA	NA	NA	NA	NA	NA	NA	NA	NA	NA	NA	NA	NA	NA	0.173483	2.87943e-05	TRUE	3.54044e-302	Pass	NA	NA	NA	Pass	Pass	0.814969	rs3197999	rs115770773	1	rs9882740/rs3197999/rs9858542/rs11718165/rs2172252/rs4283605/rs9823546/rs9812791/rs9858213/rs13316695/rs9822268	0.4079/0.2065/0.0649/0.06/0.0462/0.0448/0.04/0.0303/0.0269/0.0209/0.0181	Pass	Pass	Pass	0	2	Y	NA	N	Pass
aric	SomaScan	4407_10	4407_10	NA	MST1.4407_10--eGFR.34272381	MST1.4407_10	MST1	P26927	ENSG00000173531	Hepatocyte growth factor-like protein	eGFR.34272381	Glomerular filtration rate (estimated)	Renal	436581	NA	Wald ratio	1	-0.002405	0.000458096	1.52099e-07	2.88796e-05	-0.00330287	-0.00150713	0.997598	0.996703	0.998494	NA	NA	NA	NA	NA	NA	NA	NA	NA	NA	NA	NA	NA	NA	NA	NA	NA	NA	NA	NA	NA	NA	NA	NA	NA	NA	NA	NA	NA	NA	NA	0.173483	8.23501e-05	TRUE	5.13056e-293	Pass	NA	NA	NA	Pass	Pass	0.88605	rs114093899	rs11706370*	1	rs3197999/rs4283605/rs9882740/rs9812791/rs13316695	0.8378/0.0356/0.0342/0.0309/0.0239	Pass	Pass	Pass	0	2	Y	NA	N	No
aric	SomaScan	4407_10	4407_10	NA	MST1.4407_10--Height.36224396	MST1.4407_10	MST1	P26927	ENSG00000173531	Hepatocyte growth factor-like protein	Height.36224396	Height	Anthropometry	4080687	NA	Wald ratio	1	0.00598699	0.00160333	0.000188398	0.0143937	0.00284445	0.00912953	1.006	1.00285	1.00917	NA	NA	NA	NA	NA	NA	NA	NA	NA	NA	NA	NA	NA	NA	NA	NA	NA	NA	NA	NA	NA	NA	NA	NA	NA	NA	NA	NA	NA	NA	NA	0.173483	3.43502e-06	TRUE	3.42252e-307	Pass	NA	NA	NA	Pass	Pass	0.0016641	rs6785832	rs35260967	0.9999	rs13071087	0.9722	No	Pass	Pass	1	1	N	NA	N	No
aric	SomaScan	4407_10	4407_10	NA	MST1.4407_10--Inflammatoryboweldisease.ieu-a-294	MST1.4407_10	MST1	P26927	ENSG00000173531	Hepatocyte growth factor-like protein	Inflammatoryboweldisease.ieu-a-294	Inflammatory bowel disease	Autoimmune	65642	31665	Wald ratio	1	-0.153754	0.0146051	6.45875e-26	6.67919e-23	-0.18238	-0.125128	0.857483	0.833285	0.882384	NA	NA	NA	NA	NA	NA	NA	NA	NA	NA	NA	NA	NA	NA	NA	NA	NA	NA	NA	NA	NA	NA	NA	NA	NA	NA	NA	NA	NA	NA	NA	0.173483	0.00168697	TRUE	9.98514e-231	Pass	NA	NA	NA	Pass	Pass	0.991528	unconditioned	unconditioned	1	rs3197999	0.9987	Pass	Pass	Pass	0	3	Y	NA	N	Pass
aric	SomaScan	4407_10	4407_10	NA	MST1.4407_10--Primarysclerosingcholangitis.ieu-a-1112	MST1.4407_10	MST1	P26927	ENSG00000173531	Hepatocyte growth factor-like protein	Primarysclerosingcholangitis.ieu-a-1112	Primary sclerosing cholangitis	Gastrointestinal	14890	2871	Wald ratio	1	-0.238942	0.0423739	1.71148e-08	3.86159e-06	-0.321994	-0.155889	0.787461	0.724702	0.855654	NA	NA	NA	NA	NA	NA	NA	NA	NA	NA	NA	NA	NA	NA	NA	NA	NA	NA	NA	NA	NA	NA	NA	NA	NA	NA	NA	NA	NA	NA	NA	0.173483	0.00224074	TRUE	9.43391e-168	Pass	NA	NA	NA	Pass	Pass	0.986441	rs149010539	rs11709525*	1	rs9882740/rs9858542/rs9858213/rs9852529/rs9823546/rs2172252/rs9822268/rs4283605/rs9812791/rs13316695	0.496/0.0863/0.0852/0.076/0.0541/0.0476/0.0402/0.0332/0.0284/0.0225	Pass	Pass	Pass	0	3	Y	NA	N	Pass
aric	SomaScan	4407_10	4407_10	NA	MST1.4407_10--Ulcerativecolitis.ieu-a-970	MST1.4407_10	MST1	P26927	ENSG00000173531	Hepatocyte growth factor-like protein	Ulcerativecolitis.ieu-a-970	Ulcerative colitis	Autoimmune	47745	13768	Wald ratio	1	-0.150364	0.0182914	2.02695e-16	1.17383e-13	-0.186215	-0.114513	0.860395	0.830095	0.8918	NA	NA	NA	NA	NA	NA	NA	NA	NA	NA	NA	NA	NA	NA	NA	NA	NA	NA	NA	NA	NA	NA	NA	NA	NA	NA	NA	NA	NA	NA	NA	0.173483	0.00141443	TRUE	2.29207e-226	Pass	NA	NA	NA	Pass	Pass	0.982282	unconditioned	unconditioned	1	rs3197999	0.9967	Pass	Pass	Pass	0	2	Y	NA	N	Pass
aric	SomaScan	4407_10	4407_10	NA	MST1.4407_10--25OHD.32242144	MST1.4407_10	MST1	P26927	ENSG00000173531	Hepatocyte growth factor-like protein	25OHD.32242144	Vitamin D	Biomarker	417580	NA	Wald ratio	1	0.0169652	0.00303287	2.22165e-08	4.92945e-06	0.0110208	0.0229097	1.01711	1.01108	1.02317	NA	NA	NA	NA	NA	NA	NA	NA	NA	NA	NA	NA	NA	NA	NA	NA	NA	NA	NA	NA	NA	NA	NA	NA	NA	NA	NA	NA	NA	NA	NA	0.173483	7.49279e-05	TRUE	2.31509e-293	Pass	NA	NA	NA	Pass	Pass	0.446364	rs11716895	rs9873183*	1	rs9882740/rs3197999/rs11718165/rs9858542/rs9823546/rs2172252/rs9858213/rs9852529/rs4283605/rs9812791/rs9822268/rs13316695	0.4356/0.085/0.0847/0.0701/0.0622/0.0472/0.0466/0.0358/0.0322/0.0254/0.0229/0.0215	No	Pass	Pass	1	0	Y	NA	N	Pass
aric	SomaScan	4407_10	4407_10	NA	MST1.4407_10--Weight.ukb-b-11842	MST1.4407_10	MST1	P26927	ENSG00000173531	Hepatocyte growth factor-like protein	Weight.ukb-b-11842	Weight	Anthropometry	461632	NA	Wald ratio	1	0.0102301	0.00263433	0.000103015	0.00884254	0.0050668	0.0153934	1.01028	1.00508	1.01551	NA	NA	NA	NA	NA	NA	NA	NA	NA	NA	NA	NA	NA	NA	NA	NA	NA	NA	NA	NA	NA	NA	NA	NA	NA	NA	NA	NA	NA	NA	NA	0.173483	3.27886e-05	TRUE	8.87175e-298	Pass	NA	NA	NA	Pass	Pass	0.352986	rs114093899	rs7372966*	1	rs3197999	0.9941	No	Pass	Pass	1	0	Y	NA	N	No
aric	SomaScan	12575_30	12575_30	NA	MTHFD1.12575_30--EducationalAttainment.35361970	MTHFD1.12575_30	MTHFD1	P11586	ENSG00000100714	C-1-tetrahydrofolate synthase, cytoplasmic	EducationalAttainment.35361970	Educational attainment	Neurological	3037499	NA	Wald ratio	1	-0.0598932	0.00924278	9.17226e-11	2.97857e-08	-0.0780091	-0.0417774	0.941865	0.924956	0.959083	NA	NA	NA	NA	NA	NA	NA	NA	NA	NA	NA	NA	NA	NA	NA	NA	NA	NA	NA	NA	NA	NA	NA	NA	NA	NA	NA	NA	NA	NA	NA	0.0171405	1.37461e-05	TRUE	1.92421e-27	Pass	NA	NA	NA	Pass	Pass	0.282852	unconditioned	unconditioned	1	rs10146204/rs2987972/rs9323449/rs2987965	0.383/0.2397/0.2205/0.1567	No	Pass	Pass	0	3	Y	NA	Y	Pass
aric	SomaScan	19129_15	19129_15	NA	MTHFSD.19129_15--Height.36224396	MTHFSD.19129_15	MTHFSD	Q2M296	ENSG00000103248	Methenyltetrahydrofolate synthase domain-containing protein	Height.36224396	Height	Anthropometry	4080687	NA	Wald ratio	1	-0.021841	0.00247566	1.12118e-18	7.66875e-16	-0.0266933	-0.0169887	0.978396	0.97366	0.983155	NA	NA	NA	NA	NA	NA	NA	NA	NA	NA	NA	NA	NA	NA	NA	NA	NA	NA	NA	NA	NA	NA	NA	NA	NA	NA	NA	NA	NA	NA	NA	0.0911837	1.8991e-05	TRUE	7.50128e-150	Pass	NA	NA	NA	Pass	Pass	0.99358	unconditioned	rs7185244	1	rs9940025/rs7204206	0.5603/0.4397	Pass	Pass	Pass	0	3	Y	NA	N	Pass
aric	SomaScan	7852_9	7852_9	NA	MTIF3.7852_9--Height.36224396	MTIF3.7852_9	MTIF3	Q9H2K0	ENSG00000122033	Translation initiation factor IF-3, mitochondrial	Height.36224396	Height	Anthropometry	4080687	NA	Wald ratio	1	0.050958	0.00808989	2.99625e-10	9.06884e-08	0.0351018	0.0668142	1.05228	1.03573	1.0691	NA	NA	NA	NA	NA	NA	NA	NA	NA	NA	NA	NA	NA	NA	NA	NA	NA	NA	NA	NA	NA	NA	NA	NA	NA	NA	NA	NA	NA	NA	NA	0.00869299	9.75746e-06	TRUE	1.74838e-14	Pass	NA	NA	NA	Pass	Pass	0.988349	unconditioned	rs1326384	0.9966	rs1218825	1	Pass	Pass	Pass	3	0	Y	NA	Y	Pass
aric	SomaScan	11134_30	11134_30	NA	MTRF1L.11134_30--Forcedexpiratoryvolumein1secondFEV1.ukb-b-19657	MTRF1L.11134_30	MTRF1L	Q9UGC7	ENSG00000112031	Peptide chain release factor 1-like, mitochondrial	Forcedexpiratoryvolumein1secondFEV1.ukb-b-19657	Forced expiratory volume in 1-second (FEV1)	Respiratory	421986	NA	Wald ratio	1	0.0771271	0.0178188	1.50187e-05	0.00175827	0.0422023	0.112052	1.08018	1.04311	1.11857	NA	NA	NA	NA	NA	NA	NA	NA	NA	NA	NA	NA	NA	NA	NA	NA	NA	NA	NA	NA	NA	NA	NA	NA	NA	NA	NA	NA	NA	NA	NA	0.00450555	4.44015e-05	TRUE	3.41532e-07	Pass	NA	NA	NA	Pass	Pass	0.914629	unconditioned	unconditioned	0.7611	rs3757067/rs4870158/rs3757066/rs3757064/rs4870159/rs73008529/rs12201771/rs4870156/rs7770299/rs35267108/rs6920771/rs12205994/rs3799135/rs56051619/rs3818126/rs6941558/rs3192723/rs7767005/rs5018162/rs12206911/rs60193729/rs4869774/rs926921/rs4870155/rs6923860/rs13196024/rs6557251/rs1712/rs6557250/rs6921626/rs6931954/rs4543381/rs7768499/rs12527968/rs1713/rs6906510/rs9478375/rs9969089/rs6557252/rs7756899/rs6925204/rs6910771/rs6931585/rs6929544/rs9479474/rs2236012/rs56285840/rs9478371/rs9478373/rs9478370/rs9479452/rs9479454/rs36057682/rs6557253	0.063/0.0604/0.0604/0.0595/0.0582/0.0582/0.0397/0.0164/0.0154/0.0154/0.0146/0.0144/0.014/0.0137/0.0135/0.0133/0.0132/0.0125/0.0123/0.0122/0.012/0.012/0.0119/0.0119/0.0119/0.0118/0.0117/0.0114/0.0114/0.0113/0.0113/0.0113/0.0113/0.0112/0.0112/0.0112/0.0112/0.0111/0.0111/0.0109/0.0109/0.0108/0.0108/0.0101/0.01/0.0098/0.0097/0.0097/0.0095/0.0095/0.0095/0.0095/0.0088/0.0084	Pass	No	Pass	2	0	Y	NA	Y	No
aric	SomaScan	17460_51	17460_51	NA	MX1.17460_51--IGF1.GCST90019511	MX1.17460_51	MX1	P20591	ENSG00000157601	Interferon-induced GTP-binding protein Mx1	IGF1.GCST90019511	IGF-1	Biomarker	363228	NA	Wald ratio	1	0.0217455	0.0057988	0.000176835	0.0136422	0.0103798	0.0331111	1.02198	1.01043	1.03367	NA	NA	NA	NA	NA	NA	NA	NA	NA	NA	NA	NA	NA	NA	NA	NA	NA	NA	NA	NA	NA	NA	NA	NA	NA	NA	NA	NA	NA	NA	NA	0.0816468	3.77134e-05	TRUE	2.40121e-129	Pass	NA	NA	NA	Pass	Pass	0.974134	rs365628	unconditioned	0.9986	rs469270/rs467537/rs1638369/rs469093/rs468786/rs468414/rs364197/rs469012/rs468440/rs468704/rs148214/rs468747/rs467987/rs469288/rs469390/rs467773/rs364199/rs363882/rs469073	0.1561/0.1106/0.1018/0.0757/0.0595/0.0592/0.0494/0.0473/0.045/0.0449/0.0448/0.0447/0.0325/0.0159/0.0145/0.0137/0.0134/0.0133/0.0107	Pass	Pass	Pass	2	0	Y	NA	N	No
aric	SomaScan	16558_2	16558_2	NA	MYOC.16558_2--HDL.34887591	MYOC.16558_2	MYOC	Q99972	ENSG00000034971	Myocilin	HDL.34887591	High density lipoprotein cholesterol levels	Biomarker	1320016	NA	Wald ratio	1	0.0173224	0.00323907	8.89573e-08	1.7962e-05	0.0109738	0.023671	1.01747	1.01103	1.02395	NA	NA	NA	NA	NA	NA	NA	NA	NA	NA	NA	NA	NA	NA	NA	NA	NA	NA	NA	NA	NA	NA	NA	NA	NA	NA	NA	NA	NA	NA	NA	0.0920391	2.16657e-05	TRUE	1.61978e-150	Pass	NA	NA	NA	Pass	Pass	0.966698	rs235879	unconditioned	0.9983	rs235879	1	Pass	Pass	Pass	2	0	Y	NA	N	No
aric	SomaScan	16558_2	16558_2	NA	MYOC.16558_2--logTG.34887591	MYOC.16558_2	MYOC	Q99972	ENSG00000034971	Myocilin	logTG.34887591	Triglycerides	Biomarker	1320016	NA	Wald ratio	1	-0.014147	0.00321896	1.10818e-05	0.00134167	-0.0204562	-0.00783788	0.985953	0.979752	0.992193	NA	NA	NA	NA	NA	NA	NA	NA	NA	NA	NA	NA	NA	NA	NA	NA	NA	NA	NA	NA	NA	NA	NA	NA	NA	NA	NA	NA	NA	NA	NA	0.0920391	1.463e-05	TRUE	2.56947e-151	Pass	NA	NA	NA	Pass	Pass	0.0714717	rs236906	rs235861*	0.8726	rs235879	1	No	Pass	Pass	0	2	Y	NA	N	No
aric	SomaScan	19188_21	19188_21	NA	NAP1L4.19188_21--TC.34887591	NAP1L4.19188_21	NAP1L4	Q99733	ENSG00000205531	nucleosome assembly protein 1-like 4	TC.34887591	Total cholesterol levels	Biomarker	1320016	NA	Wald ratio	1	-0.00770913	0.00209935	0.000240513	0.0174231	-0.0118239	-0.00359441	0.992321	0.988246	0.996412	NA	NA	NA	NA	NA	NA	NA	NA	NA	NA	NA	NA	NA	NA	NA	NA	NA	NA	NA	NA	NA	NA	NA	NA	NA	NA	NA	NA	NA	NA	NA	0.173483	1.02126e-05	TRUE	3.1618e-304	Pass	NA	NA	NA	Pass	Pass	0.876741	rs8505	rs3847646	1	rs2583442/rs8505/rs12574391/rs2519165/rs12805915/rs2583435/rs2583438/rs2583424/rs2583425/rs12420535/rs756692/rs11024708/rs3814964/rs4758502/rs4758623/rs4758620	0.2569/0.2124/0.0916/0.076/0.0535/0.0426/0.0348/0.0335/0.0298/0.0289/0.0279/0.0242/0.0151/0.0087/0.008/0.0066	Pass	Pass	Pass	0	2	Y	NA	N	No
aric	SomaScan	4292_5	4292_5	NA	NAPA.4292_5--PP.30224653	NAPA.4292_5	NAPA	P54920	ENSG00000105402	Alpha-soluble NSF attachment protein	PP.30224653	Pulse pressure	Cardiovascular	757601	NA	Wald ratio	1	0.382455	0.102091	0.00017952	0.0138192	0.182357	0.582554	1.46588	1.20004	1.79061	NA	NA	NA	NA	NA	NA	NA	NA	NA	NA	NA	NA	NA	NA	NA	NA	NA	NA	NA	NA	NA	NA	NA	NA	NA	NA	NA	NA	NA	NA	NA	0.0223874	1.85341e-05	TRUE	3.49639e-35	Pass	NA	NA	NA	Pass	Pass	0.923977	unconditioned	unconditioned	0.3561	rs71363738/rs56162770	0.9383/0.0617	Pass	No	Pass	1	0	Y	NA	N	No
aric	SomaScan	4292_5	4292_5	NA	NAPA.4292_5--SBP.30224653	NAPA.4292_5	NAPA	P54920	ENSG00000105402	Alpha-soluble NSF attachment protein	SBP.30224653	Systolic blood pressure	Cardiovascular	757601	NA	Wald ratio	1	0.57068	0.149448	0.000134212	0.0109883	0.277763	0.863598	1.76947	1.32017	2.37168	NA	NA	NA	NA	NA	NA	NA	NA	NA	NA	NA	NA	NA	NA	NA	NA	NA	NA	NA	NA	NA	NA	NA	NA	NA	NA	NA	NA	NA	NA	NA	0.0223874	1.92305e-05	TRUE	3.80402e-35	Pass	NA	NA	NA	Pass	Pass	0.88203	unconditioned	unconditioned	0.4086	rs71363738/rs56162770	0.9413/0.0587	Pass	No	Pass	1	0	Y	NA	N	No
aric	SomaScan	2944_66	2944_66	NA	NBL1.2944_66--BMI.30124842	NBL1.2944_66	NBL1	P41271	ENSG00000158747	Neuroblastoma suppressor of tumorigenicity 1	BMI.30124842	Body mass index	Anthropometry	681275	NA	Wald ratio	1	0.0402526	0.00939228	1.82153e-05	0.00207652	0.0218437	0.0586615	1.04107	1.02208	1.06042	NA	NA	NA	NA	NA	NA	NA	NA	NA	NA	NA	NA	NA	NA	NA	NA	NA	NA	NA	NA	NA	NA	NA	NA	NA	NA	NA	NA	NA	NA	NA	0.0187701	2.69929e-05	TRUE	3.78656e-29	Pass	NA	NA	NA	Pass	Pass	0.982464	unconditioned	unconditioned	0.8524	rs2854108	1	Pass	Pass	Pass	1	0	Y	NA	Y	No
aric	SomaScan	2944_66	2944_66	NA	NBL1.2944_66--Height.36224396	NBL1.2944_66	NBL1	P41271	ENSG00000158747	Neuroblastoma suppressor of tumorigenicity 1	Height.36224396	Height	Anthropometry	4080687	NA	Wald ratio	1	-0.0685417	0.00559064	1.48353e-34	2.38648e-31	-0.0794993	-0.057584	0.933755	0.923579	0.944043	NA	NA	NA	NA	NA	NA	NA	NA	NA	NA	NA	NA	NA	NA	NA	NA	NA	NA	NA	NA	NA	NA	NA	NA	NA	NA	NA	NA	NA	NA	NA	0.0187701	3.68477e-05	TRUE	5.02094e-29	Pass	NA	NA	NA	Pass	Pass	0.999371	rs12408663	rs12408663	1	rs12408663	0.9987	Pass	Pass	Pass	0	1	Y	NA	Y	Pass
aric	SomaScan	2944_66	2944_66	NA	NBL1.2944_66--Hypothyroidismmyxoedema.ukb-b-19732	NBL1.2944_66	NBL1	P41271	ENSG00000158747	Neuroblastoma suppressor of tumorigenicity 1	Hypothyroidismmyxoedema.ukb-b-19732	Hypothyroidism/myxoedema	Metabolic/endocrine	462933	22687	Wald ratio	1	0.0106068	0.00235658	6.76616e-06	0.000875289	0.00598788	0.0152257	1.01066	1.00601	1.01534	NA	NA	NA	NA	NA	NA	NA	NA	NA	NA	NA	NA	NA	NA	NA	NA	NA	NA	NA	NA	NA	NA	NA	NA	NA	NA	NA	NA	NA	NA	NA	0.0187701	4.37383e-05	TRUE	1.97207e-28	Pass	NA	NA	NA	Pass	Pass	0.11818	rs4912000	rs2473808	0.9983	rs12408663/rs2854108	0.7161/0.2838	No	Pass	Pass	1	0	Y	NA	Y	No
aric	SomaScan	2944_66	2944_66	NA	NBL1.2944_66--WHR.30239722	NBL1.2944_66	NBL1	P41271	ENSG00000158747	Neuroblastoma suppressor of tumorigenicity 1	WHR.30239722	WHR	Anthropometry	697734	NA	Wald ratio	1	0.0608262	0.0102868	3.35843e-09	8.54282e-07	0.0406641	0.0809882	1.06271	1.0415	1.08436	NA	NA	NA	NA	NA	NA	NA	NA	NA	NA	NA	NA	NA	NA	NA	NA	NA	NA	NA	NA	NA	NA	NA	NA	NA	NA	NA	NA	NA	NA	NA	0.0187701	4.85406e-05	TRUE	1.99918e-28	Pass	NA	NA	NA	Pass	Pass	0.63414	rs12408663	unconditioned	0.9999	rs12408663/rs2854108	0.8579/0.131	No	Pass	Pass	1	0	Y	NA	Y	Pass
aric	SomaScan	2944_66	2944_66	NA	NBL1.2944_66--Waistcircumference.ukb-b-9405	NBL1.2944_66	NBL1	P41271	ENSG00000158747	Neuroblastoma suppressor of tumorigenicity 1	Waistcircumference.ukb-b-9405	Waist circumference	Anthropometry	462166	NA	Wald ratio	1	0.0383379	0.00950252	5.47187e-05	0.00526968	0.019713	0.0569629	1.03908	1.01991	1.05862	NA	NA	NA	NA	NA	NA	NA	NA	NA	NA	NA	NA	NA	NA	NA	NA	NA	NA	NA	NA	NA	NA	NA	NA	NA	NA	NA	NA	NA	NA	NA	0.0187701	3.51973e-05	TRUE	1.04033e-28	Pass	NA	NA	NA	Pass	Pass	0.804673	rs12408663	unconditioned	0.5702	rs12408663/rs2854108	0.6831/0.3151	Pass	No	Pass	1	0	Y	NA	Y	No
aric	SomaScan	13615_60	13615_60	NA	NCK2.13615_60--Hipcircumference.ukb-b-15590	NCK2.13615_60	NCK2	O43639	ENSG00000071051	Cytoplasmic protein NCK2	Hipcircumference.ukb-b-15590	Hip circumference	Anthropometry	462117	NA	Inverse variance weighted	2	0.0358508	0.0104902	0.000631866	0.0371836	0.01529	0.0564116	1.0365	1.01541	1.05803	1.14004	1	0.285645	0.122835	NA	NA	NA	NA	NA	NA	NA	NA	NA	NA	NA	NA	NA	NA	NA	NA	NA	NA	NA	NA	NA	NA	NA	NA	NA	NA	NA	0.0209868	3.13283e-05	TRUE	3.03938e-32	Pass	Pass	NA	NA	Pass	Pass	0.881592	unconditioned	rs2679842*	0.3704	rs933793/rs11124066	0.592/0.4079	Pass	No	Pass	1	0	Y	NA	Y	No
aric	SomaScan	6927_7	6927_7	NA	NDST1.6927_7--Bodyfatfreemass.ukb-b-13354	NDST1.6927_7	NDST1	P52848	ENSG00000070614	Bifunctional heparan sulfate N-deacetylase/N-sulfotransferase 1	Bodyfatfreemass.ukb-b-13354	Body fat-free mass	Anthropometry	454850	NA	Wald ratio	1	0.0220245	0.00553108	6.83499e-05	0.00632642	0.0111836	0.0328654	1.02227	1.01125	1.03341	NA	NA	NA	NA	NA	NA	NA	NA	NA	NA	NA	NA	NA	NA	NA	NA	NA	NA	NA	NA	NA	NA	NA	NA	NA	NA	NA	NA	NA	NA	NA	0.0250192	3.48801e-05	TRUE	2.64315e-38	Pass	NA	NA	NA	Pass	Pass	0.977684	rs11746198	unconditioned	0.534	rs11746198/rs11542921/rs253293/rs253294/rs4958339/rs17713523/rs4958338/rs1862213/rs12517252/rs2080861/rs3890105	0.3436/0.1819/0.143/0.1347/0.0361/0.0334/0.021/0.0182/0.0175/0.0141/0.0122	Pass	No	Pass	3	0	Y	NA	Y	No
aric	SomaScan	6927_7	6927_7	NA	NDST1.6927_7--Omega3fattyacids.met-d-Omega_3	NDST1.6927_7	NDST1	P52848	ENSG00000070614	Bifunctional heparan sulfate N-deacetylase/N-sulfotransferase 1	Omega3fattyacids.met-d-Omega_3	Omega-3 fatty acids	Biomarker	114999	NA	Wald ratio	1	0.0676484	0.0181585	0.000194984	0.0147969	0.0320576	0.103239	1.06999	1.03258	1.10876	NA	NA	NA	NA	NA	NA	NA	NA	NA	NA	NA	NA	NA	NA	NA	NA	NA	NA	NA	NA	NA	NA	NA	NA	NA	NA	NA	NA	NA	NA	NA	0.0250192	0.00010818	TRUE	1.12843e-34	Pass	NA	NA	NA	Pass	Pass	0.875487	unconditioned	unconditioned	0.3527	rs11746198/rs11542921/rs12514772/rs253293/rs253294/rs4958339/rs17713523/rs4958338/rs1862213/rs2080861/rs12517252	0.2766/0.1643/0.1438/0.1361/0.1322/0.0306/0.0252/0.0164/0.0129/0.01/0.0099	Pass	No	Pass	3	0	Y	NA	Y	No
aric	SomaScan	6927_7	6927_7	NA	NDST1.6927_7--Phosphatidylcholines.met-d-Phosphatidylc	NDST1.6927_7	NDST1	P52848	ENSG00000070614	Bifunctional heparan sulfate N-deacetylase/N-sulfotransferase 1	Phosphatidylcholines.met-d-Phosphatidylc	Phosphatidylcholines	Biomarker	114999	NA	Wald ratio	1	0.0692246	0.0172884	6.22545e-05	0.00587996	0.0353393	0.10311	1.07168	1.03597	1.10861	NA	NA	NA	NA	NA	NA	NA	NA	NA	NA	NA	NA	NA	NA	NA	NA	NA	NA	NA	NA	NA	NA	NA	NA	NA	NA	NA	NA	NA	NA	NA	0.0250192	0.000138201	TRUE	4.45715e-34	Pass	NA	NA	NA	Pass	Pass	0.936815	unconditioned	unconditioned	0.5964	rs11746198/rs11542921/rs12514772/rs253294/rs253293/rs4958339/rs17713523/rs4958338/rs1862213/rs2080861/rs12517252	0.2768/0.1762/0.1354/0.1269/0.1265/0.0339/0.025/0.0174/0.0153/0.0125/0.0095	Pass	No	Pass	3	0	Y	NA	Y	No
aric	SomaScan	6927_7	6927_7	NA	NDST1.6927_7--Phosphoglycerides.met-d-Phosphoglyc	NDST1.6927_7	NDST1	P52848	ENSG00000070614	Bifunctional heparan sulfate N-deacetylase/N-sulfotransferase 1	Phosphoglycerides.met-d-Phosphoglyc	Phosphoglycerides	Biomarker	114999	NA	Wald ratio	1	0.0764718	0.0174755	1.20906e-05	0.00144766	0.0422198	0.110724	1.07947	1.04312	1.11709	NA	NA	NA	NA	NA	NA	NA	NA	NA	NA	NA	NA	NA	NA	NA	NA	NA	NA	NA	NA	NA	NA	NA	NA	NA	NA	NA	NA	NA	NA	NA	0.0250192	0.000168073	TRUE	1.50176e-33	Pass	NA	NA	NA	Pass	Pass	0.964327	unconditioned	unconditioned	0.8669	rs11746198/rs11542921/rs253294/rs253293/rs12514772/rs4958339/rs17713523/rs4958338/rs1862213/rs2080861/rs13169776	0.2732/0.1767/0.1273/0.127/0.1241/0.0389/0.0269/0.019/0.0173/0.0143/0.0102	Pass	Pass	Pass	3	0	Y	NA	Y	No
aric	SomaScan	6927_7	6927_7	NA	NDST1.6927_7--Polyunsaturatedfattyacids.met-d-PUFA	NDST1.6927_7	NDST1	P52848	ENSG00000070614	Bifunctional heparan sulfate N-deacetylase/N-sulfotransferase 1	Polyunsaturatedfattyacids.met-d-PUFA	Polyunsaturated fatty acids	Biomarker	114999	NA	Wald ratio	1	0.06779	0.0179961	0.000165263	0.0129391	0.0325177	0.103062	1.07014	1.03305	1.10856	NA	NA	NA	NA	NA	NA	NA	NA	NA	NA	NA	NA	NA	NA	NA	NA	NA	NA	NA	NA	NA	NA	NA	NA	NA	NA	NA	NA	NA	NA	NA	0.0250192	0.000123915	TRUE	2.37079e-34	Pass	NA	NA	NA	Pass	Pass	0.896288	unconditioned	unconditioned	0.38	rs11746198/rs11542921/rs12514772/rs253293/rs253294/rs4958339/rs17713523/rs4958338/rs1862213/rs2080861/rs12517252	0.279/0.1687/0.1403/0.1305/0.1289/0.0305/0.0269/0.0165/0.0139/0.0109/0.0097	Pass	No	Pass	3	0	Y	NA	Y	No
aric	SomaScan	6927_7	6927_7	NA	NDST1.6927_7--Saturatedfattyacids.met-d-SFA	NDST1.6927_7	NDST1	P52848	ENSG00000070614	Bifunctional heparan sulfate N-deacetylase/N-sulfotransferase 1	Saturatedfattyacids.met-d-SFA	Saturated fatty acids	Biomarker	114999	NA	Wald ratio	1	0.0774267	0.0182785	2.27604e-05	0.00251383	0.0416008	0.113253	1.0805	1.04248	1.11991	NA	NA	NA	NA	NA	NA	NA	NA	NA	NA	NA	NA	NA	NA	NA	NA	NA	NA	NA	NA	NA	NA	NA	NA	NA	NA	NA	NA	NA	NA	NA	0.0250192	0.000168073	TRUE	1.50176e-33	Pass	NA	NA	NA	Pass	Pass	0.95234	unconditioned	unconditioned	0.7899	rs11746198/rs11542921/rs12514772/rs253293/rs253294/rs4958339/rs17713523/rs4958338/rs1862213/rs2080861/rs13169776/rs12517252	0.2654/0.1592/0.1166/0.1159/0.107/0.0632/0.0311/0.0303/0.0233/0.0187/0.0126/0.0124	Pass	No	Pass	3	0	Y	NA	Y	No
aric	SomaScan	6927_7	6927_7	NA	NDST1.6927_7--Totalcholines.met-d-Cholines	NDST1.6927_7	NDST1	P52848	ENSG00000070614	Bifunctional heparan sulfate N-deacetylase/N-sulfotransferase 1	Totalcholines.met-d-Cholines	Total cholines	Biomarker	114999	NA	Wald ratio	1	0.068812	0.0173514	7.3153e-05	0.00669961	0.0348033	0.102821	1.07123	1.03542	1.10829	NA	NA	NA	NA	NA	NA	NA	NA	NA	NA	NA	NA	NA	NA	NA	NA	NA	NA	NA	NA	NA	NA	NA	NA	NA	NA	NA	NA	NA	NA	NA	0.0250192	0.000133718	TRUE	3.67061e-34	Pass	NA	NA	NA	Pass	Pass	0.933655	unconditioned	unconditioned	0.5624	rs11746198/rs11542921/rs12514772/rs253293/rs253294/rs4958339/rs17713523/rs4958338/rs1862213/rs2080861/rs12517252	0.2762/0.1745/0.1411/0.126/0.1253/0.0328/0.0255/0.0172/0.0152/0.0123/0.0095	Pass	No	Pass	3	0	Y	NA	Y	No
aric	SomaScan	7050_5	7050_5	NA	NEGR1.7050_5--Bodyfatfreemass.ukb-b-13354	NEGR1.7050_5	NEGR1	Q7Z3B1	ENSG00000172260	Neuronal growth regulator 1	Bodyfatfreemass.ukb-b-13354	Body fat-free mass	Anthropometry	454850	NA	Wald ratio	1	-0.0411361	0.0107747	0.000134625	0.0110065	-0.0622546	-0.0200177	0.959698	0.939644	0.980181	NA	NA	NA	NA	NA	NA	NA	NA	NA	NA	NA	NA	NA	NA	NA	NA	NA	NA	NA	NA	NA	NA	NA	NA	NA	NA	NA	NA	NA	NA	NA	0.00653173	3.21895e-05	TRUE	2.21505e-10	Pass	NA	NA	NA	Pass	Pass	0.918068	unconditioned	unconditioned	0.394	rs10493488/rs12029938/rs11209871/rs7520086/rs7553008/rs12043636/rs1834526	0.1669/0.1589/0.1508/0.1449/0.1407/0.1301/0.1077	Pass	No	Pass	0	3	Y	NA	N	No
aric	SomaScan	7050_5	7050_5	NA	NEGR1.7050_5--Height.36224396	NEGR1.7050_5	NEGR1	Q7Z3B1	ENSG00000172260	Neuronal growth regulator 1	Height.36224396	Height	Anthropometry	4080687	NA	Wald ratio	1	-0.0405698	0.00910996	8.45421e-06	0.00105896	-0.0584253	-0.0227143	0.960242	0.943249	0.977542	NA	NA	NA	NA	NA	NA	NA	NA	NA	NA	NA	NA	NA	NA	NA	NA	NA	NA	NA	NA	NA	NA	NA	NA	NA	NA	NA	NA	NA	NA	NA	0.00653173	4.84846e-06	TRUE	2.31523e-11	Pass	NA	NA	NA	Pass	Pass	0.980412	unconditioned	rs12123319*	0.6381	rs7520086	1	Pass	No	Pass	0	1	Y	NA	N	No
aric	SomaScan	12703_6	12703_6	NA	NEK7.12703_6--CRP.GCST90179146	NEK7.12703_6	NEK7	Q8TDX7	ENSG00000151414	Serine/threonine-protein kinase Nek7	CRP.GCST90179146	C-reactive protein	Biomarker	575531	NA	Wald ratio	1	0.0392849	0.00870245	6.35468e-06	0.000827605	0.0222281	0.0563417	1.04007	1.02248	1.05796	NA	NA	NA	NA	NA	NA	NA	NA	NA	NA	NA	NA	NA	NA	NA	NA	NA	NA	NA	NA	NA	NA	NA	NA	NA	NA	NA	NA	NA	NA	NA	0.0193097	3.54067e-05	TRUE	1.30772e-29	Pass	NA	NA	NA	Pass	Pass	0.853148	unconditioned	rs12058769*	0.6741	rs147436438/rs116468878/rs57769791	0.7405/0.1531/0.0626	Pass	No	Pass	1	0	Y	NA	Y	No
aric	SomaScan	12703_6	12703_6	NA	NEK7.12703_6--LDL.34887591	NEK7.12703_6	NEK7	Q8TDX7	ENSG00000151414	Serine/threonine-protein kinase Nek7	LDL.34887591	Low density lipoprotein cholesterol levels	Biomarker	1320016	NA	Wald ratio	1	-0.0287992	0.00702332	4.12246e-05	0.00413996	-0.0425649	-0.0150335	0.971612	0.958328	0.985079	NA	NA	NA	NA	NA	NA	NA	NA	NA	NA	NA	NA	NA	NA	NA	NA	NA	NA	NA	NA	NA	NA	NA	NA	NA	NA	NA	NA	NA	NA	NA	0.0193097	1.27386e-05	TRUE	8.14123e-31	Pass	NA	NA	NA	Pass	Pass	0.860594	unconditioned	unconditioned	0.6394	rs142662761	1	Pass	No	Pass	0	3	Y	NA	Y	No
aric	SomaScan	12703_6	12703_6	NA	NEK7.12703_6--PP.30224653	NEK7.12703_6	NEK7	Q8TDX7	ENSG00000151414	Serine/threonine-protein kinase Nek7	PP.30224653	Pulse pressure	Cardiovascular	757601	NA	Wald ratio	1	-0.402305	0.10055	6.3066e-05	0.00592144	-0.599383	-0.205226	0.668777	0.54915	0.814463	NA	NA	NA	NA	NA	NA	NA	NA	NA	NA	NA	NA	NA	NA	NA	NA	NA	NA	NA	NA	NA	NA	NA	NA	NA	NA	NA	NA	NA	NA	NA	0.0193097	2.11325e-05	TRUE	2.90997e-30	Pass	NA	NA	NA	Pass	Pass	0.935684	unconditioned	unconditioned	0.591	rs142662761	1	Pass	No	Pass	0	2	Y	NA	Y	No
aric	SomaScan	12703_6	12703_6	NA	NEK7.12703_6--TC.34887591	NEK7.12703_6	NEK7	Q8TDX7	ENSG00000151414	Serine/threonine-protein kinase Nek7	TC.34887591	Total cholesterol levels	Biomarker	1320016	NA	Wald ratio	1	-0.030072	0.00676771	8.85278e-06	0.00110016	-0.0433367	-0.0168073	0.970376	0.957589	0.983333	NA	NA	NA	NA	NA	NA	NA	NA	NA	NA	NA	NA	NA	NA	NA	NA	NA	NA	NA	NA	NA	NA	NA	NA	NA	NA	NA	NA	NA	NA	NA	0.0193097	1.49578e-05	TRUE	1.09184e-30	Pass	NA	NA	NA	Pass	Pass	0.985273	unconditioned	unconditioned	0.8921	rs142662761	1	Pass	Pass	Pass	0	3	Y	NA	Y	No
aric	SomaScan	6544_33	6544_33	NA	NELL1.6544_33--Bodyfatmass.ukb-b-19393	NELL1.6544_33	NELL1	Q92832	ENSG00000165973	Protein kinase C-binding protein NELL1	Bodyfatmass.ukb-b-19393	Body fat mass	Anthropometry	454137	NA	Wald ratio	1	0.0199428	0.00412676	1.34787e-06	0.000207047	0.0118544	0.0280313	1.02014	1.01192	1.02843	NA	NA	NA	NA	NA	NA	NA	NA	NA	NA	NA	NA	NA	NA	NA	NA	NA	NA	NA	NA	NA	NA	NA	NA	NA	NA	NA	NA	NA	NA	NA	0.109628	5.1575e-05	TRUE	3.47475e-177	Pass	NA	NA	NA	Pass	Pass	0.969058	unconditioned	unconditioned	0.9787	rs8176786/rs61652119	0.8395/0.1596	Pass	Pass	Pass	2	0	Y	NA	N	No
aric	SomaScan	6544_33	6544_33	NA	NELL1.6544_33--Bodyfatpercentage.ukb-b-8909	NELL1.6544_33	NELL1	Q92832	ENSG00000165973	Protein kinase C-binding protein NELL1	Bodyfatpercentage.ukb-b-8909	Body fat percentage	Anthropometry	454633	NA	Wald ratio	1	0.0145656	0.00325675	7.73308e-06	0.000979941	0.00818241	0.0209489	1.01467	1.00822	1.02117	NA	NA	NA	NA	NA	NA	NA	NA	NA	NA	NA	NA	NA	NA	NA	NA	NA	NA	NA	NA	NA	NA	NA	NA	NA	NA	NA	NA	NA	NA	NA	0.109628	4.40139e-05	TRUE	9.29927e-178	Pass	NA	NA	NA	Pass	Pass	0.972425	unconditioned	unconditioned	0.9037	rs8176786/rs61652119	0.8324/0.1667	Pass	Pass	Pass	2	0	Y	NA	N	No
aric	SomaScan	6544_33	6544_33	NA	NELL1.6544_33--Bodyfatfreemass.ukb-b-13354	NELL1.6544_33	NELL1	Q92832	ENSG00000165973	Protein kinase C-binding protein NELL1	Bodyfatfreemass.ukb-b-13354	Body fat-free mass	Anthropometry	454850	NA	Wald ratio	1	0.00975567	0.00262477	0.000201788	0.0151847	0.00461112	0.0149002	1.0098	1.00462	1.01501	NA	NA	NA	NA	NA	NA	NA	NA	NA	NA	NA	NA	NA	NA	NA	NA	NA	NA	NA	NA	NA	NA	NA	NA	NA	NA	NA	NA	NA	NA	NA	0.109628	3.04072e-05	TRUE	6.29211e-179	Pass	NA	NA	NA	Pass	Pass	0.921635	unconditioned	unconditioned	0.3307	rs8176786/rs61652119	0.8431/0.1558	Pass	No	Pass	2	0	Y	NA	N	No
aric	SomaScan	6544_33	6544_33	NA	NELL1.6544_33--BMI.30124842	NELL1.6544_33	NELL1	Q92832	ENSG00000165973	Protein kinase C-binding protein NELL1	BMI.30124842	Body mass index	Anthropometry	681275	NA	Wald ratio	1	0.0197291	0.00365354	6.66409e-08	1.36531e-05	0.0125682	0.02689	1.01992	1.01265	1.02725	NA	NA	NA	NA	NA	NA	NA	NA	NA	NA	NA	NA	NA	NA	NA	NA	NA	NA	NA	NA	NA	NA	NA	NA	NA	NA	NA	NA	NA	NA	NA	0.109628	4.36176e-05	TRUE	1.04681e-178	Pass	NA	NA	NA	Pass	Pass	0.997649	unconditioned	unconditioned	0.9987	rs8176786	0.9998	Pass	Pass	Pass	3	0	Y	NA	N	No
aric	SomaScan	6544_33	6544_33	NA	NELL1.6544_33--Hipcircumference.ukb-b-15590	NELL1.6544_33	NELL1	Q92832	ENSG00000165973	Protein kinase C-binding protein NELL1	Hipcircumference.ukb-b-15590	Hip circumference	Anthropometry	462117	NA	Wald ratio	1	0.0177564	0.00420741	2.44022e-05	0.00264968	0.00950984	0.0260029	1.01791	1.00956	1.02634	NA	NA	NA	NA	NA	NA	NA	NA	NA	NA	NA	NA	NA	NA	NA	NA	NA	NA	NA	NA	NA	NA	NA	NA	NA	NA	NA	NA	NA	NA	NA	0.109628	3.86084e-05	TRUE	3.05829e-178	Pass	NA	NA	NA	Pass	Pass	0.980297	unconditioned	unconditioned	0.7647	rs8176786/rs61652119	0.8527/0.1463	Pass	No	Pass	2	0	Y	NA	N	No
aric	SomaScan	6544_33	6544_33	NA	NELL1.6544_33--Waistcircumference.ukb-b-9405	NELL1.6544_33	NELL1	Q92832	ENSG00000165973	Protein kinase C-binding protein NELL1	Waistcircumference.ukb-b-9405	Waist circumference	Anthropometry	462166	NA	Wald ratio	1	0.0165894	0.00377654	1.11922e-05	0.00135409	0.00918741	0.0239914	1.01673	1.00923	1.02428	NA	NA	NA	NA	NA	NA	NA	NA	NA	NA	NA	NA	NA	NA	NA	NA	NA	NA	NA	NA	NA	NA	NA	NA	NA	NA	NA	NA	NA	NA	NA	0.109628	4.18219e-05	TRUE	5.61573e-178	Pass	NA	NA	NA	Pass	Pass	0.980451	unconditioned	unconditioned	0.8718	rs8176786/rs61652119	0.8292/0.1697	Pass	Pass	Pass	2	0	Y	NA	N	No
aric	SomaScan	6544_33	6544_33	NA	NELL1.6544_33--Weight.ukb-b-11842	NELL1.6544_33	NELL1	Q92832	ENSG00000165973	Protein kinase C-binding protein NELL1	Weight.ukb-b-11842	Weight	Anthropometry	461632	NA	Wald ratio	1	0.018669	0.00366352	3.47042e-07	6.01726e-05	0.0114885	0.0258495	1.01884	1.01155	1.02619	NA	NA	NA	NA	NA	NA	NA	NA	NA	NA	NA	NA	NA	NA	NA	NA	NA	NA	NA	NA	NA	NA	NA	NA	NA	NA	NA	NA	NA	NA	NA	0.109628	5.62152e-05	TRUE	6.68444e-177	Pass	NA	NA	NA	Pass	Pass	0.978575	unconditioned	unconditioned	0.9938	rs8176786/rs61652119	0.8475/0.1514	Pass	Pass	Pass	2	0	Y	NA	N	No
aric	SomaScan	8900_28	8900_28	NA	NEO1.8900_28--Bodyfatmass.ukb-b-19393	NEO1.8900_28	NEO1	Q92859	ENSG00000067141	Neogenin	Bodyfatmass.ukb-b-19393	Body fat mass	Anthropometry	454137	NA	Wald ratio	1	-0.0287454	0.00566519	3.89447e-07	6.65291e-05	-0.0398492	-0.0176417	0.971664	0.960934	0.982513	NA	NA	NA	NA	NA	NA	NA	NA	NA	NA	NA	NA	NA	NA	NA	NA	NA	NA	NA	NA	NA	NA	NA	NA	NA	NA	NA	NA	NA	NA	NA	0.0594345	5.6683e-05	TRUE	7.54781e-92	Pass	NA	NA	NA	Pass	Pass	0.0217487	rs2197894	unconditioned	1	rs7171864/rs28505267/rs2415212	0.8283/0.0763/0.0467	No	Pass	Pass	0	1	Y	NA	Y	No
aric	SomaScan	8900_28	8900_28	NA	NEO1.8900_28--Bodyfatpercentage.ukb-b-8909	NEO1.8900_28	NEO1	Q92859	ENSG00000067141	Neogenin	Bodyfatpercentage.ukb-b-8909	Body fat percentage	Anthropometry	454633	NA	Wald ratio	1	-0.029887	0.00446976	2.28606e-11	8.08893e-09	-0.0386477	-0.0211262	0.970555	0.96209	0.979095	NA	NA	NA	NA	NA	NA	NA	NA	NA	NA	NA	NA	NA	NA	NA	NA	NA	NA	NA	NA	NA	NA	NA	NA	NA	NA	NA	NA	NA	NA	NA	0.0594345	9.83057e-05	TRUE	4.43075e-90	Pass	NA	NA	NA	Pass	Pass	0.605376	unconditioned	rs7164727*	0.9556	rs13379875/rs62016793/rs62016795	0.8666/0.0796/0.0531	No	Pass	Pass	0	2	Y	NA	Y	Pass
aric	SomaScan	8900_28	8900_28	NA	NEO1.8900_28--HDL.34887591	NEO1.8900_28	NEO1	Q92859	ENSG00000067141	Neogenin	HDL.34887591	High density lipoprotein cholesterol levels	Biomarker	1320016	NA	Wald ratio	1	0.0186257	0.00411502	6.00307e-06	0.000787122	0.0105603	0.0266912	1.0188	1.01062	1.02705	NA	NA	NA	NA	NA	NA	NA	NA	NA	NA	NA	NA	NA	NA	NA	NA	NA	NA	NA	NA	NA	NA	NA	NA	NA	NA	NA	NA	NA	NA	NA	0.0594345	1.5521e-05	TRUE	1.67103e-95	Pass	NA	NA	NA	Pass	Pass	0.229115	rs77667665	rs2415142*	0.9109	rs13379875/rs62016793	0.702/0.277	No	Pass	Pass	2	0	Y	NA	Y	No
aric	SomaScan	8900_28	8900_28	NA	NEO1.8900_28--logTG.34887591	NEO1.8900_28	NEO1	Q92859	ENSG00000067141	Neogenin	logTG.34887591	Triglycerides	Biomarker	1320016	NA	Wald ratio	1	-0.0240527	0.00408672	3.96668e-09	9.95877e-07	-0.0320627	-0.0160427	0.976234	0.968446	0.984085	NA	NA	NA	NA	NA	NA	NA	NA	NA	NA	NA	NA	NA	NA	NA	NA	NA	NA	NA	NA	NA	NA	NA	NA	NA	NA	NA	NA	NA	NA	NA	0.0594345	2.62402e-05	TRUE	1.33328e-94	Pass	NA	NA	NA	Pass	Pass	0.679214	rs13379875	rs7164727*	0.9999	rs13379875/rs62016795/rs62016793	0.729/0.1646/0.1052	No	Pass	Pass	0	3	Y	NA	Y	Pass
aric	SomaScan	8900_28	8900_28	NA	NEO1.8900_28--WHR.30239722	NEO1.8900_28	NEO1	Q92859	ENSG00000067141	Neogenin	WHR.30239722	WHR	Anthropometry	697734	NA	Wald ratio	1	-0.027814	0.0053925	2.49742e-07	4.45469e-05	-0.0383833	-0.0172447	0.972569	0.962344	0.982903	NA	NA	NA	NA	NA	NA	NA	NA	NA	NA	NA	NA	NA	NA	NA	NA	NA	NA	NA	NA	NA	NA	NA	NA	NA	NA	NA	NA	NA	NA	NA	0.0594345	3.91191e-05	TRUE	2.67141e-93	Pass	NA	NA	NA	Pass	Pass	0.167718	unconditioned	unconditioned	0.9567	rs13379875/rs62016793	0.8313/0.1416	No	Pass	Pass	0	2	Y	NA	Y	No
aric	SomaScan	7770_25	7770_25	NA	NFU1.7770_25--Bodyfatfreemass.ukb-b-13354	NFU1.7770_25	NFU1	Q9UMS0	ENSG00000169599	NFU1 iron-sulfur cluster scaffold homolog, mitochondrial	Bodyfatfreemass.ukb-b-13354	Body fat-free mass	Anthropometry	454850	NA	Wald ratio	1	-0.0593762	0.0112617	1.34664e-07	2.57947e-05	-0.0814492	-0.0373032	0.942352	0.921779	0.963384	NA	NA	NA	NA	NA	NA	NA	NA	NA	NA	NA	NA	NA	NA	NA	NA	NA	NA	NA	NA	NA	NA	NA	NA	NA	NA	NA	NA	NA	NA	NA	0.00666201	6.12612e-05	TRUE	4.59841e-10	Pass	NA	NA	NA	Pass	Pass	0.967991	unconditioned	unconditioned	0.9969	rs74637005/rs56038532	0.8972/0.1028	Pass	Pass	Pass	0	3	Y	NA	Y	No
aric	SomaScan	7770_25	7770_25	NA	NFU1.7770_25--LDL.34887591	NFU1.7770_25	NFU1	Q9UMS0	ENSG00000169599	NFU1 iron-sulfur cluster scaffold homolog, mitochondrial	LDL.34887591	Low density lipoprotein cholesterol levels	Biomarker	1320016	NA	Wald ratio	1	0.0441528	0.0130956	0.000747369	0.0420614	0.0184855	0.0698202	1.04514	1.01866	1.07232	NA	NA	NA	NA	NA	NA	NA	NA	NA	NA	NA	NA	NA	NA	NA	NA	NA	NA	NA	NA	NA	NA	NA	NA	NA	NA	NA	NA	NA	NA	NA	0.00666201	8.61234e-06	TRUE	2.41169e-11	Pass	NA	NA	NA	Pass	Pass	0.819554	unconditioned	unconditioned	0.1368	rs74637005/rs56038532	0.9444/0.0553	Pass	No	Pass	2	0	Y	NA	Y	No
aric	SomaScan	7770_25	7770_25	NA	NFU1.7770_25--TC.34887591	NFU1.7770_25	NFU1	Q9UMS0	ENSG00000169599	NFU1 iron-sulfur cluster scaffold homolog, mitochondrial	TC.34887591	Total cholesterol levels	Biomarker	1320016	NA	Wald ratio	1	0.0465814	0.0126411	0.000228778	0.0167919	0.0218048	0.071358	1.04768	1.02204	1.07397	NA	NA	NA	NA	NA	NA	NA	NA	NA	NA	NA	NA	NA	NA	NA	NA	NA	NA	NA	NA	NA	NA	NA	NA	NA	NA	NA	NA	NA	NA	NA	0.00666201	1.02852e-05	TRUE	2.82195e-11	Pass	NA	NA	NA	Pass	Pass	0.924451	unconditioned	unconditioned	0.3153	rs74637005	0.9525	Pass	No	Pass	3	0	Y	NA	Y	No
aric	SomaScan	7770_25	7770_25	NA	NFU1.7770_25--Weight.ukb-b-11842	NFU1.7770_25	NFU1	Q9UMS0	ENSG00000169599	NFU1 iron-sulfur cluster scaffold homolog, mitochondrial	Weight.ukb-b-11842	Weight	Anthropometry	461632	NA	Wald ratio	1	-0.0822962	0.0157367	1.69918e-07	3.17083e-05	-0.11314	-0.0514522	0.920999	0.893025	0.949849	NA	NA	NA	NA	NA	NA	NA	NA	NA	NA	NA	NA	NA	NA	NA	NA	NA	NA	NA	NA	NA	NA	NA	NA	NA	NA	NA	NA	NA	NA	NA	0.00666201	5.92373e-05	TRUE	4.2671e-10	Pass	NA	NA	NA	Pass	Pass	0.974465	unconditioned	rs4453725*	0.8789	rs74637005/rs56038532	0.9221/0.0779	Pass	Pass	Pass	0	3	Y	NA	Y	No
aric	SomaScan	16060_99	16060_99	NA	NID2.16060_99--ApolipoproteinA1.ieu-b-107	NID2.16060_99	NID2	Q14112	ENSG00000087303	Nidogen-2	ApolipoproteinA1.ieu-b-107	Apolipoprotein A1	Biomarker	393193	NA	Wald ratio	1	0.0136443	0.00389639	0.000462176	0.0291243	0.00600734	0.0212812	1.01374	1.00603	1.02151	NA	NA	NA	NA	NA	NA	NA	NA	NA	NA	NA	NA	NA	NA	NA	NA	NA	NA	NA	NA	NA	NA	NA	NA	NA	NA	NA	NA	NA	NA	NA	0.126614	3.12088e-05	TRUE	7.63921e-209	Pass	NA	NA	NA	Pass	Pass	0.901014	rs74049394	rs111849006*	0.7848	rs10400713/rs74049394/rs8019428/rs74049379/rs74049377/rs74049380/rs61747585/rs74049361	0.1748/0.1685/0.1683/0.1531/0.11/0.0919/0.0805/0.0218	Pass	No	Pass	1	0	Y	NA	N	No
aric	SomaScan	16060_99	16060_99	NA	NID2.16060_99--HDL.34887591	NID2.16060_99	NID2	Q14112	ENSG00000087303	Nidogen-2	HDL.34887591	High density lipoprotein cholesterol levels	Biomarker	1320016	NA	Wald ratio	1	0.0126527	0.00274634	4.08288e-06	0.000557654	0.00726988	0.0180355	1.01273	1.0073	1.0182	NA	NA	NA	NA	NA	NA	NA	NA	NA	NA	NA	NA	NA	NA	NA	NA	NA	NA	NA	NA	NA	NA	NA	NA	NA	NA	NA	NA	NA	NA	NA	0.126614	1.60805e-05	TRUE	2.69467e-213	Pass	NA	NA	NA	Pass	Pass	0.98879	rs10400710	rs146182298	0.9998	rs10400710/rs10400713/rs74049394/rs74049379/rs8019428/rs74049377/rs74049380/rs61747585	0.3063/0.1389/0.1274/0.1112/0.1095/0.0725/0.0724/0.0369	Pass	Pass	Pass	2	0	Y	NA	N	No
aric	SomaScan	16060_99	16060_99	NA	NID2.16060_99--logTG.34887591	NID2.16060_99	NID2	Q14112	ENSG00000087303	Nidogen-2	logTG.34887591	Triglycerides	Biomarker	1320016	NA	Wald ratio	1	-0.0101099	0.00272794	0.000210508	0.0157056	-0.0154567	-0.00476315	0.989941	0.984662	0.995248	NA	NA	NA	NA	NA	NA	NA	NA	NA	NA	NA	NA	NA	NA	NA	NA	NA	NA	NA	NA	NA	NA	NA	NA	NA	NA	NA	NA	NA	NA	NA	0.126614	1.04017e-05	TRUE	3.37959e-214	Pass	NA	NA	NA	Pass	Pass	0.977204	rs10400710	rs146182298	1	rs146182298/rs7145374/rs138361917/rs12436251/rs117030380/rs12435631/rs76432462	0.8978/0.0126/0.0112/0.0075/0.0074/0.0069/0.0068	Pass	Pass	Pass	0	2	Y	NA	N	No
aric	SomaScan	16060_99	16060_99	NA	NID2.16060_99--WHR.30239722	NID2.16060_99	NID2	Q14112	ENSG00000087303	Nidogen-2	WHR.30239722	WHR	Anthropometry	697734	NA	Wald ratio	1	-0.0151828	0.00354923	1.88768e-05	0.0021421	-0.0221393	-0.00822633	0.984932	0.978104	0.991807	NA	NA	NA	NA	NA	NA	NA	NA	NA	NA	NA	NA	NA	NA	NA	NA	NA	NA	NA	NA	NA	NA	NA	NA	NA	NA	NA	NA	NA	NA	NA	0.126614	2.58547e-05	TRUE	4.72409e-211	Pass	NA	NA	NA	Pass	Pass	0.831318	unconditioned	unconditioned	0.3599	rs2516600/rs941622/rs2073621	0.7388/0.194/0.0377	Pass	No	Pass	0	1	Y	NA	N	No
aric	SomaScan	16809_1	16809_1	NA	NME4.16809_1--ALS.GCST90027164	NME4.16809_1	NME4	O00746	ENSG00000103202	Nucleoside diphosphate kinase, mitochondrial	ALS.GCST90027164	Amyotrophic lateral sclerosis (ALS)	Neurological	1308086	27205	Wald ratio	1	-0.316581	0.0805844	8.5452e-05	0.00760939	-0.474527	-0.158636	0.728636	0.622179	0.853307	NA	NA	NA	NA	NA	NA	NA	NA	NA	NA	NA	NA	NA	NA	NA	NA	NA	NA	NA	NA	NA	NA	NA	NA	NA	NA	NA	NA	NA	NA	NA	0.0132893	1.1813e-05	TRUE	1.83075e-21	Pass	NA	NA	NA	Pass	Pass	0.75006	rs6600214	unconditioned	1	rs6600214	1	No	Pass	Pass	0	1	Y	NA	N	No
aric	SomaScan	13988_67	13988_67	NA	NMRAL1.13988_67--logTG.34887591	NMRAL1.13988_67	NMRAL1	Q9HBL8	ENSG00000153406	NmrA-like family domain-containing protein 1	logTG.34887591	Triglycerides	Biomarker	1320016	NA	Wald ratio	1	0.0172551	0.00493327	0.000469268	0.0293688	0.00758594	0.0269243	1.0174	1.00761	1.02729	NA	NA	NA	NA	NA	NA	NA	NA	NA	NA	NA	NA	NA	NA	NA	NA	NA	NA	NA	NA	NA	NA	NA	NA	NA	NA	NA	NA	NA	NA	NA	0.0406666	9.2688e-06	TRUE	3.14449e-65	Pass	NA	NA	NA	Pass	Pass	0.28123	rs8046837	unconditioned	0.9366	rs28577186	0.9619	No	Pass	Pass	1	0	Y	NA	Y	No
aric	SomaScan	8778_3	8778_3	NA	NOG.8778_3--Bodyfatfreemass.ukb-b-13354	NOG.8778_3	NOG	Q13253	ENSG00000183691	Noggin	Bodyfatfreemass.ukb-b-13354	Body fat-free mass	Anthropometry	454850	NA	Wald ratio	1	-0.0472007	0.00846855	2.49453e-08	5.49284e-06	-0.0637991	-0.0306024	0.953896	0.938193	0.969861	NA	NA	NA	NA	NA	NA	NA	NA	NA	NA	NA	NA	NA	NA	NA	NA	NA	NA	NA	NA	NA	NA	NA	NA	NA	NA	NA	NA	NA	NA	NA	0.0106945	6.82849e-05	TRUE	8.45784e-16	Pass	NA	NA	NA	Pass	Pass	0.776719	unconditioned	unconditioned	0.9995	rs227715/rs227714/rs227722/rs227716/rs227718/rs227717/rs227713/rs227719/rs227721	0.2099/0.1911/0.1713/0.1023/0.101/0.0551/0.0523/0.0447/0.0337	No	Pass	Pass	0	1	Y	NA	Y	Pass
aric	SomaScan	8778_3	8778_3	NA	NOG.8778_3--eGFR.34272381	NOG.8778_3	NOG	Q13253	ENSG00000183691	Noggin	eGFR.34272381	Glomerular filtration rate (estimated)	Renal	436581	NA	Wald ratio	1	0.00982886	0.00173451	1.45602e-08	3.32843e-06	0.00642923	0.0132285	1.00988	1.00645	1.01332	NA	NA	NA	NA	NA	NA	NA	NA	NA	NA	NA	NA	NA	NA	NA	NA	NA	NA	NA	NA	NA	NA	NA	NA	NA	NA	NA	NA	NA	NA	NA	0.0106945	6.83993e-05	TRUE	8.68242e-16	Pass	NA	NA	NA	Pass	Pass	0.982969	unconditioned	unconditioned	1	rs12951993/rs8182331/rs1879143	0.8318/0.1174/0.0408	Pass	Pass	Pass	1	0	Y	NA	Y	Pass
aric	SomaScan	8778_3	8778_3	NA	NOG.8778_3--Height.36224396	NOG.8778_3	NOG	Q13253	ENSG00000183691	Noggin	Height.36224396	Height	Anthropometry	4080687	NA	Wald ratio	1	-0.142366	0.00716929	9.43117e-88	6.06857e-84	-0.156418	-0.128315	0.867303	0.855201	0.879577	NA	NA	NA	NA	NA	NA	NA	NA	NA	NA	NA	NA	NA	NA	NA	NA	NA	NA	NA	NA	NA	NA	NA	NA	NA	NA	NA	NA	NA	NA	NA	0.0106945	9.62948e-05	TRUE	1.55752e-15	Pass	NA	NA	NA	Pass	Pass	0.901782	rs227715*	rs4794649	1	rs227723	0.9955	Pass	Pass	Pass	0	1	Y	NA	Y	Pass
aric	SomaScan	8778_3	8778_3	NA	NOG.8778_3--WHR.30239722	NOG.8778_3	NOG	Q13253	ENSG00000183691	Noggin	WHR.30239722	WHR	Anthropometry	697734	NA	Wald ratio	1	-0.0462535	0.0121415	0.000139235	0.0113036	-0.0700509	-0.0224561	0.9548	0.932346	0.977794	NA	NA	NA	NA	NA	NA	NA	NA	NA	NA	NA	NA	NA	NA	NA	NA	NA	NA	NA	NA	NA	NA	NA	NA	NA	NA	NA	NA	NA	NA	NA	0.0106945	2.07063e-05	TRUE	5.15896e-17	Pass	NA	NA	NA	Pass	Pass	0.90142	unconditioned	unconditioned	0	NA	0	Pass	No	Pass	0	1	Y	NA	Y	No
aric	SomaScan	8778_3	8778_3	NA	NOG.8778_3--Weight.ukb-b-11842	NOG.8778_3	NOG	Q13253	ENSG00000183691	Noggin	Weight.ukb-b-11842	Weight	Anthropometry	461632	NA	Wald ratio	1	-0.0515757	0.0118354	1.31407e-05	0.00155942	-0.0747731	-0.0283783	0.949732	0.927954	0.972021	NA	NA	NA	NA	NA	NA	NA	NA	NA	NA	NA	NA	NA	NA	NA	NA	NA	NA	NA	NA	NA	NA	NA	NA	NA	NA	NA	NA	NA	NA	NA	0.0106945	4.11796e-05	TRUE	2.32739e-16	Pass	NA	NA	NA	Pass	Pass	0.287345	unconditioned	unconditioned	0.9023	rs227715/rs227714/rs227718/rs227716/rs227722/rs227717/rs227719/rs227713/rs227721/rs227720	0.2146/0.1908/0.1304/0.1179/0.0809/0.0587/0.0582/0.0531/0.0361/0.0313	No	Pass	Pass	0	1	Y	NA	Y	No
aric	SomaScan	5108_72	5108_72	NA	NOTCH3.5108_72--Squamouscelllungcancer.ieu-a-967	NOTCH3.5108_72	NOTCH3	Q9UM47	ENSG00000074181	Neurogenic locus notch homolog protein 3	Squamouscelllungcancer.ieu-a-967	Squamous cell lung cancer	Cancer	18313	3275	Wald ratio	1	-0.627056	0.157112	6.5759e-05	0.00612906	-0.934997	-0.319116	0.534162	0.392587	0.726791	NA	NA	NA	NA	NA	NA	NA	NA	NA	NA	NA	NA	NA	NA	NA	NA	NA	NA	NA	NA	NA	NA	NA	NA	NA	NA	NA	NA	NA	NA	NA	0.0120251	0.000611111	TRUE	8.22299e-10	Pass	NA	NA	NA	Pass	Pass	0.961217	unconditioned	unconditioned	0.5857	rs4808238/rs3815188/rs10407433	0.6096/0.2942/0.0798	Pass	No	Pass	0	3	Y	NA	N	No
aric	SomaScan	5108_72	5108_72	NA	NOTCH3.5108_72--WHR.30239722	NOTCH3.5108_72	NOTCH3	Q9UM47	ENSG00000074181	Neurogenic locus notch homolog protein 3	WHR.30239722	WHR	Anthropometry	697734	NA	Wald ratio	1	-0.0432297	0.012417	0.000498648	0.0308959	-0.0675671	-0.0188923	0.957691	0.934665	0.981285	NA	NA	NA	NA	NA	NA	NA	NA	NA	NA	NA	NA	NA	NA	NA	NA	NA	NA	NA	NA	NA	NA	NA	NA	NA	NA	NA	NA	NA	NA	NA	0.0120251	1.7308e-05	TRUE	3.5691e-19	Pass	NA	NA	NA	Pass	Pass	0.830677	unconditioned	unconditioned	0.261	rs4808238/rs3815188/rs10407433	0.5556/0.2837/0.1381	Pass	No	Pass	0	2	Y	NA	N	No
aric	SomaScan	2737_22	2737_22	NA	NOV.2737_22--Bodyfatfreemass.ukb-b-13354	NOV.2737_22	CCN3	P48745	ENSG00000136999	Protein NOV homolog	Bodyfatfreemass.ukb-b-13354	Body fat-free mass	Anthropometry	454850	NA	Wald ratio	1	-0.0430968	0.0073657	4.88604e-09	1.19559e-06	-0.0575335	-0.02866	0.957819	0.94409	0.971747	NA	NA	NA	NA	NA	NA	NA	NA	NA	NA	NA	NA	NA	NA	NA	NA	NA	NA	NA	NA	NA	NA	NA	NA	NA	NA	NA	NA	NA	NA	NA	0.0133378	7.52474e-05	TRUE	1.53312e-19	Pass	NA	NA	NA	Pass	Pass	0.759834	unconditioned	rs16892552	1	rs58659618/rs57534632/rs11780146/rs7341594/rs11786524/rs7834463/rs17790807/rs58936256/rs60978064/rs55883962/rs73709783/rs115372142/rs11783464/rs57333327/rs6996275/rs56013326/rs118040162/rs11779998/rs11786573/rs11786577/rs11780243/rs59780141/rs146703659/rs17791184/rs17187482/rs17187503/rs61064779/rs61100635/rs17791208/rs10505356/rs57788046/rs7816347/rs17791334/rs10575/rs10505357/rs11783703/rs1057732/rs11526/rs79531671/rs78129242/rs17187655/rs1461690/rs77948511/rs7816205/rs14324/rs56782665/rs17188373/rs11782840/rs722783/rs746642/rs79253921/rs60859300/rs17189020/rs10505361/rs11778277/rs11783683/rs11780200/rs56736221/rs17792171/rs77504886/rs7017173/rs11785549/rs11775043/rs3928531/rs1551784/rs73713572/rs17188194/rs73713574	0.05/0.0333/0.0319/0.0294/0.0284/0.0277/0.0277/0.0276/0.0275/0.0272/0.0253/0.0243/0.0238/0.0235/0.0234/0.0232/0.0226/0.0207/0.017/0.0167/0.0133/0.0128/0.0105/0.0098/0.0098/0.0098/0.0097/0.0097/0.0096/0.0095/0.0094/0.0093/0.0093/0.0091/0.0091/0.0091/0.0091/0.0091/0.0091/0.0091/0.0091/0.0091/0.0091/0.0091/0.0091/0.009/0.009/0.0089/0.0088/0.0086/0.0084/0.008/0.0079/0.0079/0.0077/0.0076/0.0076/0.0075/0.0074/0.0072/0.0072/0.0071/0.0071/0.0071/0.0071/0.0071/0.0071/0.0071	No	Pass	Pass	1	2	N	NA	N	Pass
aric	SomaScan	2737_22	2737_22	NA	NOV.2737_22--DescendingAortaDiameter.34837083	NOV.2737_22	CCN3	P48745	ENSG00000136999	Protein NOV homolog	DescendingAortaDiameter.34837083	Descending aorta diameter	Cardiovascular	34532	NA	Wald ratio	1	-0.142123	0.032526	1.24517e-05	0.00148171	-0.205874	-0.0783722	0.867514	0.813936	0.92462	NA	NA	NA	NA	NA	NA	NA	NA	NA	NA	NA	NA	NA	NA	NA	NA	NA	NA	NA	NA	NA	NA	NA	NA	NA	NA	NA	NA	NA	NA	NA	0.0133378	0.000559637	TRUE	9.89862e-13	Pass	NA	NA	NA	Pass	Pass	0.831304	unconditioned	unconditioned	0.3508	rs58659618/rs57534632/rs11780146/rs56774448/rs17790807/rs7834463/rs58936256/rs73709783/rs60978064/rs55883962/rs115372142/rs56013326/rs118040162/rs11780243/rs61100635/rs11786573/rs11779998/rs11783464/rs6996275/rs7341594/rs11786524/rs11786577/rs57333327/rs146703659/rs59780141/rs57788046/rs17791184/rs61064779/rs17187482/rs17187503/rs17791208/rs80309268/rs56736221/rs74914262/rs10505356/rs77948511/rs17187655/rs1461690/rs78129242/rs7816347/rs7816205/rs17791334/rs79531671/rs10575/rs10505357/rs14324/rs11526/rs11783703/rs1057732/rs56782665/rs17188373/rs11783683/rs11782840/rs60859300/rs10505362/rs746642/rs722783/rs10505361/rs11778277/rs17189020/rs79253921/rs11775209/rs17792171/rs11780200/rs73713589/rs77504886/rs11775043/rs11785549/rs73713572/rs17188194/rs3928531	0.071/0.0292/0.0259/0.0252/0.0244/0.0244/0.0244/0.0242/0.0242/0.0241/0.0225/0.0225/0.02/0.0183/0.0174/0.0163/0.0162/0.0161/0.016/0.016/0.0158/0.0158/0.0156/0.0137/0.0122/0.0119/0.0118/0.0118/0.0118/0.0118/0.0118/0.0097/0.0091/0.0089/0.0087/0.0087/0.0087/0.0087/0.0087/0.0087/0.0087/0.0087/0.0087/0.0087/0.0087/0.0087/0.0087/0.0087/0.0087/0.0086/0.0086/0.0086/0.0086/0.0085/0.0084/0.0084/0.0083/0.0083/0.0083/0.0083/0.0081/0.0081/0.0081/0.008/0.0075/0.0068/0.0068/0.0068/0.0068/0.0068/0.0068	Pass	No	Pass	0	1	Y	NA	N	No
aric	SomaScan	2737_22	2737_22	NA	NOV.2737_22--DBP.30224653	NOV.2737_22	CCN3	P48745	ENSG00000136999	Protein NOV homolog	DBP.30224653	Diastolic blood pressure	Cardiovascular	757601	NA	Wald ratio	1	-0.659214	0.10506	3.50426e-10	1.04607e-07	-0.865131	-0.453296	0.517258	0.420996	0.63553	NA	NA	NA	NA	NA	NA	NA	NA	NA	NA	NA	NA	NA	NA	NA	NA	NA	NA	NA	NA	NA	NA	NA	NA	NA	NA	NA	NA	NA	NA	NA	0.0133378	5.1827e-05	TRUE	3.7363e-20	Pass	NA	NA	NA	Pass	Pass	0.890447	unconditioned	unconditioned	1	rs115372142/rs58659618/rs722783/rs17791184/rs57788046/rs10505362/rs17791208/rs17189020/rs10505361/rs14324/rs746642/rs11778277/rs17188373/rs56013326/rs56782665/rs11779998/rs7816347/rs146703659/rs7017173/rs57534632/rs73713574/rs1551784/rs80309268/rs3928531/rs57333327/rs17188194/rs73713572/rs17790807/rs55883962/rs17792124/rs11780146/rs58936256/rs60978064/rs7834463/rs73709783/rs6996275/rs73713589/rs60859300/rs74914262/rs118040162/rs11780200/rs79253921/rs11775209/rs11780243/rs11782222/rs59780141/rs61100635/rs7341594/rs11786524/rs58486051/rs61064779/rs17187503/rs17187482/rs17792171/rs56736221/rs11783683	0.0512/0.0433/0.0289/0.0282/0.0281/0.0276/0.0268/0.0262/0.025/0.0247/0.0239/0.0238/0.0225/0.022/0.0214/0.0212/0.0204/0.02/0.0197/0.0179/0.0177/0.0177/0.0174/0.0169/0.0162/0.0161/0.0161/0.0157/0.0155/0.0153/0.0152/0.015/0.0149/0.0143/0.0141/0.0141/0.014/0.0139/0.0135/0.0135/0.013/0.0126/0.0121/0.0097/0.0097/0.0093/0.0081/0.0074/0.0061/0.006/0.0052/0.0049/0.0047/0.0042/0.0038/0.0036	Pass	Pass	Pass	1	2	N	NA	N	Pass
aric	SomaScan	2737_22	2737_22	NA	NOV.2737_22--Forcedexpiratoryvolumein1secondFEV1.ukb-b-19657	NOV.2737_22	CCN3	P48745	ENSG00000136999	Protein NOV homolog	Forcedexpiratoryvolumein1secondFEV1.ukb-b-19657	Forced expiratory volume in 1-second (FEV1)	Respiratory	421986	NA	Wald ratio	1	-0.0417424	0.0102917	4.99369e-05	0.00487401	-0.0619142	-0.0215707	0.959117	0.939964	0.97866	NA	NA	NA	NA	NA	NA	NA	NA	NA	NA	NA	NA	NA	NA	NA	NA	NA	NA	NA	NA	NA	NA	NA	NA	NA	NA	NA	NA	NA	NA	NA	0.0133378	3.89765e-05	TRUE	2.42826e-20	Pass	NA	NA	NA	Pass	Pass	0.88857	unconditioned	rs10283100*	0.9941	rs58659618/rs57534632/rs11780146/rs73709783/rs7834463/rs58936256/rs17790807/rs56013326/rs115372142/rs60978064/rs55883962/rs118040162/rs146703659/rs11779998/rs11780243/rs61100635/rs79253921/rs80309268/rs11786577/rs11786573/rs57788046/rs11780200/rs17791184/rs61064779/rs17187503/rs17187482/rs17791208/rs10505362/rs11778277/rs11786524/rs11783464/rs6996275/rs17189020/rs10505361/rs11775209/rs73713589/rs17792171/rs60859300/rs7341594/rs57333327/rs746642/rs11783683/rs7816347/rs17791334/rs11782840/rs17187655/rs79531671/rs78129242/rs77948511/rs7816205/rs1461690/rs10575/rs1057732/rs11526/rs10505357/rs11783703/rs14324/rs10505356/rs56782665/rs17188373/rs7017173/rs722783/rs56736221/rs59780141/rs77504886/rs73713574/rs3928531/rs17188194/rs73713572/rs1551784	0.0479/0.0245/0.0218/0.0207/0.0205/0.0204/0.0204/0.0203/0.0203/0.0203/0.0196/0.0168/0.0166/0.0149/0.0145/0.0144/0.0141/0.014/0.0139/0.0138/0.0135/0.0133/0.0132/0.0132/0.0132/0.0132/0.013/0.0126/0.0124/0.0122/0.0121/0.0121/0.0121/0.0121/0.012/0.0119/0.0116/0.0116/0.0115/0.0114/0.0113/0.0112/0.0112/0.0112/0.0111/0.0111/0.0111/0.0111/0.0111/0.0111/0.0111/0.0111/0.0111/0.0111/0.0111/0.0111/0.0111/0.0109/0.0108/0.0108/0.0108/0.0108/0.0103/0.0088/0.0087/0.0086/0.0086/0.0086/0.0086/0.0086	Pass	Pass	Pass	1	2	N	NA	N	No
aric	SomaScan	2737_22	2737_22	NA	NOV.2737_22--ForcedvitalcapacityFVC.ukb-a-336	NOV.2737_22	CCN3	P48745	ENSG00000136999	Protein NOV homolog	ForcedvitalcapacityFVC.ukb-a-336	Forced vital capacity (FVC)	Respiratory	307638	NA	Wald ratio	1	0.0532069	0.0116897	5.32403e-06	0.000710419	0.0302951	0.0761188	1.05465	1.03076	1.07909	NA	NA	NA	NA	NA	NA	NA	NA	NA	NA	NA	NA	NA	NA	NA	NA	NA	NA	NA	NA	NA	NA	NA	NA	NA	NA	NA	NA	NA	NA	NA	0.0133378	6.73385e-05	TRUE	1.45444e-19	Pass	NA	NA	NA	Pass	Pass	0.887713	unconditioned	unconditioned	0.9996	rs58659618/rs57534632/rs11780146/rs73709783/rs7834463/rs58936256/rs17790807/rs60978064/rs55883962/rs79253921/rs146703659/rs11780200/rs115372142/rs56013326/rs11786573/rs17791184/rs118040162/rs17187503/rs17791208/rs17187482/rs61064779/rs10505362/rs57788046/rs11778277/rs17189020/rs10505361/rs61100635/rs73713589/rs11775209/rs17792171/rs60859300/rs11783683/rs80309268/rs7017173/rs746642/rs11779998/rs11782840/rs11526/rs78129242/rs77948511/rs10505357/rs79531671/rs1461690/rs17791334/rs7816347/rs7816205/rs10575/rs1057732/rs17187655/rs11783703/rs10505356/rs14324/rs56782665/rs17188373/rs11780243/rs722783/rs11786524/rs7341594/rs56736221/rs57333327/rs6996275/rs77504886/rs73713574/rs73713572/rs11775043/rs11785549/rs17188194/rs3928531	0.0347/0.0217/0.0202/0.0187/0.0181/0.0181/0.018/0.018/0.0179/0.0168/0.0167/0.0158/0.0155/0.0154/0.0152/0.0151/0.0148/0.0146/0.0146/0.0146/0.0146/0.0146/0.0143/0.0141/0.014/0.014/0.0138/0.0135/0.0134/0.0134/0.0133/0.0132/0.013/0.013/0.013/0.0129/0.0129/0.0128/0.0128/0.0128/0.0128/0.0128/0.0128/0.0128/0.0128/0.0128/0.0128/0.0128/0.0128/0.0128/0.0128/0.0128/0.0127/0.0127/0.0127/0.0125/0.0123/0.0115/0.0113/0.0113/0.0111/0.0101/0.0101/0.0101/0.0101/0.0101/0.0101/0.0101	Pass	Pass	Pass	2	1	N	NA	N	No
aric	SomaScan	2737_22	2737_22	NA	NOV.2737_22--Height.36224396	NOV.2737_22	CCN3	P48745	ENSG00000136999	Protein NOV homolog	Height.36224396	Height	Anthropometry	4080687	NA	Wald ratio	1	-0.0849165	0.00617782	5.42804e-43	1.12266e-39	-0.097025	-0.072808	0.918589	0.907533	0.929779	NA	NA	NA	NA	NA	NA	NA	NA	NA	NA	NA	NA	NA	NA	NA	NA	NA	NA	NA	NA	NA	NA	NA	NA	NA	NA	NA	NA	NA	NA	NA	0.0133378	4.65667e-05	TRUE	1.99292e-20	Pass	NA	NA	NA	Pass	Pass	0.191665	unconditioned	rs1599473	1	rs1599473/rs11782840/rs11526/rs7834463/rs17790807/rs7816205/rs11785549/rs6996275	0.1815/0.1451/0.1417/0.125/0.12/0.1176/0.0981/0.0679	No	Pass	Pass	1	2	N	NA	N	Pass
aric	SomaScan	2737_22	2737_22	NA	NOV.2737_22--PP.30224653	NOV.2737_22	CCN3	P48745	ENSG00000136999	Protein NOV homolog	PP.30224653	Pulse pressure	Cardiovascular	757601	NA	Wald ratio	1	1.79453	0.125406	1.90238e-46	4.52751e-43	1.54873	2.04032	6.01663	4.70549	7.69309	NA	NA	NA	NA	NA	NA	NA	NA	NA	NA	NA	NA	NA	NA	NA	NA	NA	NA	NA	NA	NA	NA	NA	NA	NA	NA	NA	NA	NA	NA	NA	0.0133378	0.000270849	TRUE	4.00186e-17	Pass	NA	NA	NA	Pass	Pass	0.936918	unconditioned	unconditioned	1	rs57534632/rs73709783/rs7834463/rs58936256/rs56013326/rs118040162/rs60978064/rs11780146/rs17790807/rs11780243/rs61100635/rs11786573/rs55883962/rs17791184/rs57333327/rs79253921/rs7341594/rs11786524/rs57788046/rs11780200/rs56782665/rs80309268/rs1551784/rs3928531/rs17188194/rs73713572/rs17188373/rs11775209/rs746642/rs722783/rs11779998/rs146703659/rs10505362/rs73713574/rs17189020/rs10505361/rs7017173	0.0905/0.0787/0.069/0.0688/0.0597/0.0519/0.0486/0.0478/0.0411/0.0321/0.032/0.0288/0.0287/0.0286/0.0223/0.0209/0.0197/0.0181/0.0157/0.0151/0.0102/0.0091/0.0088/0.0088/0.0088/0.0088/0.0086/0.0085/0.0076/0.0076/0.0072/0.0072/0.0068/0.0068/0.0068/0.0068/0.0064	Pass	Pass	Pass	2	1	N	NA	N	Pass
aric	SomaScan	2737_22	2737_22	NA	NOV.2737_22--SBP.30224653	NOV.2737_22	CCN3	P48745	ENSG00000136999	Protein NOV homolog	SBP.30224653	Systolic blood pressure	Cardiovascular	757601	NA	Wald ratio	1	1.15529	0.184225	3.58542e-10	1.0648e-07	0.794208	1.51637	3.17494	2.21269	4.55566	NA	NA	NA	NA	NA	NA	NA	NA	NA	NA	NA	NA	NA	NA	NA	NA	NA	NA	NA	NA	NA	NA	NA	NA	NA	NA	NA	NA	NA	NA	NA	0.0133378	5.19149e-05	TRUE	3.75426e-20	Pass	NA	NA	NA	Pass	Pass	0.804085	unconditioned	rs2470004	1	rs57534632/rs58659618/rs11786573/rs7341594/rs11786524/rs73709783/rs7834463/rs11780146/rs58936256/rs60978064/rs17790807/rs56013326/rs118040162/rs61100635/rs55883962/rs11780243/rs6996275/rs11779998/rs57333327/rs59780141/rs17791184/rs115372142/rs146703659/rs57788046/rs17791208/rs79253921/rs11780200/rs11786577/rs60859300/rs11775209/rs56782665/rs73713589/rs74914262/rs80309268/rs17188373/rs17188194/rs746642/rs73713572/rs3928531/rs7816347/rs17189020/rs10505361/rs11778277/rs1551784/rs10505362/rs61064779/rs73713574/rs17187503/rs722783/rs17187482/rs11782840/rs7017173/rs11783703/rs11526/rs10575/rs17792124/rs1057732/rs11783683	0.052/0.0516/0.0473/0.0464/0.0455/0.0446/0.0443/0.0409/0.0401/0.0371/0.0354/0.0339/0.0321/0.0309/0.0309/0.0281/0.021/0.0189/0.0174/0.0161/0.0133/0.013/0.0118/0.0115/0.0108/0.0083/0.0073/0.007/0.007/0.0066/0.0065/0.0065/0.0063/0.0063/0.0062/0.0057/0.0055/0.0055/0.0053/0.0052/0.0052/0.0052/0.0052/0.0051/0.0051/0.0049/0.0048/0.0048/0.0046/0.0045/0.0043/0.0042/0.0041/0.004/0.0037/0.0036/0.0035/0.0035	Pass	Pass	Pass	2	1	N	NA	N	Pass
aric	SomaScan	6342_10	6342_10	NA	NPNT.6342_10--Asthma.ukb-b-18113	NPNT.6342_10	NPNT	Q6UXI9	ENSG00000168743	Nephronectin	Asthma.ukb-b-18113	Asthma	Respiratory	462933	53598	Wald ratio	1	-0.0105952	0.00195993	6.44856e-08	1.32411e-05	-0.0144366	-0.00675372	0.989461	0.985667	0.993269	NA	NA	NA	NA	NA	NA	NA	NA	NA	NA	NA	NA	NA	NA	NA	NA	NA	NA	NA	NA	NA	NA	NA	NA	NA	NA	NA	NA	NA	NA	NA	0.055786	6.31552e-05	TRUE	1.16685e-85	Pass	NA	NA	NA	Pass	Pass	0.998113	unconditioned	unconditioned	0.9985	rs34712979	1	Pass	Pass	Pass	0	3	Y	NA	N	No
aric	SomaScan	6342_10	6342_10	NA	NPNT.6342_10--Bodyfatmass.ukb-b-19393	NPNT.6342_10	NPNT	Q6UXI9	ENSG00000168743	Nephronectin	Bodyfatmass.ukb-b-19393	Body fat mass	Anthropometry	454137	NA	Wald ratio	1	0.0210288	0.00578277	0.000276405	0.0193613	0.00969461	0.032363	1.02125	1.00974	1.03289	NA	NA	NA	NA	NA	NA	NA	NA	NA	NA	NA	NA	NA	NA	NA	NA	NA	NA	NA	NA	NA	NA	NA	NA	NA	NA	NA	NA	NA	NA	NA	0.055786	2.90646e-05	TRUE	1.75029e-87	Pass	NA	NA	NA	Pass	Pass	0.853101	unconditioned	unconditioned	0.2782	rs34712979	1	Pass	No	Pass	2	0	Y	NA	N	No
aric	SomaScan	6342_10	6342_10	NA	NPNT.6342_10--Bodyfatpercentage.ukb-b-8909	NPNT.6342_10	NPNT	Q6UXI9	ENSG00000168743	Nephronectin	Bodyfatpercentage.ukb-b-8909	Body fat percentage	Anthropometry	454633	NA	Wald ratio	1	0.0164239	0.00456386	0.000319824	0.0216709	0.00747876	0.0253691	1.01656	1.00751	1.02569	NA	NA	NA	NA	NA	NA	NA	NA	NA	NA	NA	NA	NA	NA	NA	NA	NA	NA	NA	NA	NA	NA	NA	NA	NA	NA	NA	NA	NA	NA	NA	0.055786	2.84828e-05	TRUE	1.59296e-87	Pass	NA	NA	NA	Pass	Pass	0.863263	unconditioned	unconditioned	0.2562	rs34712979	1	Pass	No	Pass	2	0	Y	NA	N	No
aric	SomaScan	6342_10	6342_10	NA	NPNT.6342_10--BMI.30124842	NPNT.6342_10	NPNT	Q6UXI9	ENSG00000168743	Nephronectin	BMI.30124842	Body mass index	Anthropometry	681275	NA	Wald ratio	1	0.0206633	0.00516584	6.33425e-05	0.00592144	0.0105383	0.0307884	1.02088	1.01059	1.03127	NA	NA	NA	NA	NA	NA	NA	NA	NA	NA	NA	NA	NA	NA	NA	NA	NA	NA	NA	NA	NA	NA	NA	NA	NA	NA	NA	NA	NA	NA	NA	0.055786	2.34562e-05	TRUE	2.47623e-88	Pass	NA	NA	NA	Pass	Pass	0.968505	unconditioned	unconditioned	0.5861	rs6823809	1	Pass	No	Pass	3	0	Y	NA	N	No
aric	SomaScan	6342_10	6342_10	NA	NPNT.6342_10--Forcedexpiratoryvolumein1secondFEV1.ukb-b-19657	NPNT.6342_10	NPNT	Q6UXI9	ENSG00000168743	Nephronectin	Forcedexpiratoryvolumein1secondFEV1.ukb-b-19657	Forced expiratory volume in 1-second (FEV1)	Respiratory	421986	NA	Wald ratio	1	0.0741476	0.00513957	3.50939e-47	8.71001e-44	0.064074	0.0842211	1.07697	1.06617	1.08787	NA	NA	NA	NA	NA	NA	NA	NA	NA	NA	NA	NA	NA	NA	NA	NA	NA	NA	NA	NA	NA	NA	NA	NA	NA	NA	NA	NA	NA	NA	NA	0.055786	0.000492994	TRUE	1.3351e-75	Pass	NA	NA	NA	Pass	Pass	1	unconditioned	unconditioned	1	rs34712979	1	Pass	Pass	Pass	3	0	Y	NA	N	Pass
aric	SomaScan	6342_10	6342_10	NA	NPNT.6342_10--ForcedvitalcapacityFVC.ukb-a-336	NPNT.6342_10	NPNT	Q6UXI9	ENSG00000168743	Nephronectin	ForcedvitalcapacityFVC.ukb-a-336	Forced vital capacity (FVC)	Respiratory	307638	NA	Wald ratio	1	-0.0332615	0.00581448	1.06236e-08	2.48075e-06	-0.0446579	-0.0218651	0.967286	0.956325	0.978372	NA	NA	NA	NA	NA	NA	NA	NA	NA	NA	NA	NA	NA	NA	NA	NA	NA	NA	NA	NA	NA	NA	NA	NA	NA	NA	NA	NA	NA	NA	NA	0.055786	0.000106361	TRUE	2.46406e-83	Pass	NA	NA	NA	Pass	Pass	0.47344	rs34712979*	unconditioned	0.9997	rs34712979	1	No	Pass	Pass	0	3	Y	NA	N	Pass
aric	SomaScan	6342_10	6342_10	NA	NPNT.6342_10--eGFR.34272381	NPNT.6342_10	NPNT	Q6UXI9	ENSG00000168743	Nephronectin	eGFR.34272381	Glomerular filtration rate (estimated)	Renal	436581	NA	Wald ratio	1	0.00361609	0.000774875	3.06125e-06	0.000432393	0.00209733	0.00513484	1.00362	1.0021	1.00515	NA	NA	NA	NA	NA	NA	NA	NA	NA	NA	NA	NA	NA	NA	NA	NA	NA	NA	NA	NA	NA	NA	NA	NA	NA	NA	NA	NA	NA	NA	NA	0.055786	3.72221e-05	TRUE	6.48633e-87	Pass	NA	NA	NA	Pass	Pass	0.997643	unconditioned	unconditioned	0.9567	rs34712979	1	Pass	Pass	Pass	3	0	Y	NA	N	No
aric	SomaScan	6342_10	6342_10	NA	NPNT.6342_10--25OHD.32242144	NPNT.6342_10	NPNT	Q6UXI9	ENSG00000168743	Nephronectin	25OHD.32242144	Vitamin D	Biomarker	417580	NA	Wald ratio	1	-0.0203924	0.00588774	0.000533104	0.0324635	-0.0319324	-0.00885249	0.979814	0.968572	0.991187	NA	NA	NA	NA	NA	NA	NA	NA	NA	NA	NA	NA	NA	NA	NA	NA	NA	NA	NA	NA	NA	NA	NA	NA	NA	NA	NA	NA	NA	NA	NA	0.055786	2.8727e-05	TRUE	2.17383e-87	Pass	NA	NA	NA	Pass	Pass	0.806097	unconditioned	unconditioned	0.1816	rs34712979	1	Pass	No	Pass	0	1	Y	NA	N	No
aric	SomaScan	9256_78	9256_78	NA	NPTX1.9256_78--asatGfatRatio.35773277	NPTX1.9256_78	NPTX1	Q15818	ENSG00000171246	Neuronal pentraxin-1	asatGfatRatio.35773277	Abdominal subcutaneous adipose tissue and gluteofemoral adipose tissue ratio (ASAT/GFAT)	Metabolic/endocrine	39076	NA	Wald ratio	1	-0.0720936	0.0183164	8.28489e-05	0.00741559	-0.107994	-0.0361934	0.930444	0.897633	0.964454	NA	NA	NA	NA	NA	NA	NA	NA	NA	NA	NA	NA	NA	NA	NA	NA	NA	NA	NA	NA	NA	NA	NA	NA	NA	NA	NA	NA	NA	NA	NA	0.0694308	0.000438179	TRUE	5.14721e-84	Pass	NA	NA	NA	Pass	Pass	0.888452	unconditioned	unconditioned	0.4916	rs62067239/rs111307499/rs62068270/rs62068268/rs17848677/rs999977/rs56164747/rs62068343/rs61215193/rs62068342/rs62068309/rs9674991/rs9894241/rs9903510/rs62069694/rs62069685/rs9896281/rs62068339/rs62068307/rs62068306/rs55992327/rs62068299/rs8081087/rs56102660/rs79155262/rs55693521/rs79099561/rs62068355/rs62068304/rs9901366/rs9909734/rs113728898/rs55799319/rs78087544/rs62068356/rs62069681/rs62067876/rs62068303/rs7214153/rs8075393/rs75472274/rs112329494/rs62069684/rs62069688	0.0834/0.0727/0.0709/0.0483/0.0386/0.0375/0.037/0.037/0.0362/0.0357/0.0309/0.0309/0.0276/0.0271/0.0271/0.026/0.026/0.0159/0.0155/0.0155/0.0151/0.0121/0.0114/0.0113/0.0108/0.0101/0.0099/0.0099/0.0099/0.0097/0.0096/0.0094/0.0091/0.0091/0.0089/0.0076/0.0072/0.0066/0.0066/0.0062/0.0059/0.0059/0.0049/0.0047	Pass	No	Pass	0	2	Y	NA	N	No
aric	SomaScan	9256_78	9256_78	NA	NPTX1.9256_78--Bodyfatmass.ukb-b-19393	NPTX1.9256_78	NPTX1	Q15818	ENSG00000171246	Neuronal pentraxin-1	Bodyfatmass.ukb-b-19393	Body fat mass	Anthropometry	454137	NA	Wald ratio	1	-0.0306015	0.00512706	2.39261e-09	6.16734e-07	-0.0406505	-0.0205524	0.969862	0.960165	0.979657	NA	NA	NA	NA	NA	NA	NA	NA	NA	NA	NA	NA	NA	NA	NA	NA	NA	NA	NA	NA	NA	NA	NA	NA	NA	NA	NA	NA	NA	NA	NA	0.0694308	7.84253e-05	TRUE	3.69658e-107	Pass	NA	NA	NA	Pass	Pass	0.899639	rs7222801	rs11150745*	1	rs61215193/rs62068270/rs17848677/rs62068342/rs56164747/rs62068343/rs999977/rs111307499/rs62067239/rs62068309/rs62068268/rs62068339/rs8081087/rs62068299/rs9896281/rs56102660/rs62068307/rs62068306/rs55992327/rs62068304/rs79155262/rs62068356/rs62068303/rs62069685/rs55693521/rs62068355/rs112329494/rs62069681/rs75472274/rs7214153/rs8075393/rs62069688/rs9674991	0.0639/0.0627/0.0566/0.0565/0.0565/0.0544/0.0527/0.0509/0.0504/0.045/0.0449/0.03/0.0271/0.0269/0.0261/0.0258/0.0242/0.0235/0.0211/0.0197/0.0189/0.0156/0.0136/0.0131/0.0128/0.0125/0.0095/0.0076/0.007/0.0067/0.0061/0.0057/0.0051	Pass	Pass	Pass	0	2	Y	NA	N	Pass
aric	SomaScan	9256_78	9256_78	NA	NPTX1.9256_78--Bodyfatpercentage.ukb-b-8909	NPTX1.9256_78	NPTX1	Q15818	ENSG00000171246	Neuronal pentraxin-1	Bodyfatpercentage.ukb-b-8909	Body fat percentage	Anthropometry	454633	NA	Wald ratio	1	-0.0196635	0.00404498	1.16677e-06	0.000182127	-0.0275916	-0.0117353	0.980529	0.972786	0.988333	NA	NA	NA	NA	NA	NA	NA	NA	NA	NA	NA	NA	NA	NA	NA	NA	NA	NA	NA	NA	NA	NA	NA	NA	NA	NA	NA	NA	NA	NA	NA	0.0694308	5.18574e-05	TRUE	1.68969e-108	Pass	NA	NA	NA	Pass	Pass	0.532931	rs7222801	rs11150745*	0.9997	rs62067239/rs62068270/rs111307499/rs62068268/rs61215193/rs56164747/rs17848677/rs62068342/rs62068343/rs999977/rs62068309/rs62068339/rs9896281/rs62068299/rs8081087/rs56102660/rs62068307/rs62068306/rs62068304/rs55992327/rs79155262/rs62068303/rs62068356/rs55693521/rs62068355	0.1812/0.1609/0.1538/0.1136/0.0315/0.0284/0.028/0.0265/0.0262/0.0254/0.0224/0.0163/0.0154/0.0151/0.0143/0.0137/0.0129/0.0126/0.0108/0.01/0.0094/0.0073/0.0073/0.0061/0.006	No	Pass	Pass	0	2	Y	NA	N	No
aric	SomaScan	9256_78	9256_78	NA	NPTX1.9256_78--Bodyfatfreemass.ukb-b-13354	NPTX1.9256_78	NPTX1	Q15818	ENSG00000171246	Neuronal pentraxin-1	Bodyfatfreemass.ukb-b-13354	Body fat-free mass	Anthropometry	454850	NA	Wald ratio	1	-0.0168147	0.0032576	2.44747e-07	4.38359e-05	-0.0231996	-0.0104298	0.983326	0.977067	0.989624	NA	NA	NA	NA	NA	NA	NA	NA	NA	NA	NA	NA	NA	NA	NA	NA	NA	NA	NA	NA	NA	NA	NA	NA	NA	NA	NA	NA	NA	NA	NA	0.0694308	5.86552e-05	TRUE	3.96128e-108	Pass	NA	NA	NA	Pass	Pass	0.309855	rs7222801	rs11150745*	1	rs9674991/rs9903510/rs62069694/rs9894241/rs62068342/rs999977/rs61215193/rs62068343/rs62068309/rs56164747/rs17848677/rs62069685/rs78087544/rs79099561/rs55799319/rs113728898/rs9901366/rs9909734/rs62067876/rs55992327/rs62068306/rs62068307/rs74800764/rs55773829/rs8081087/rs56102660/rs79155262/rs62068299/rs56194221/rs9896281/rs62068304/rs62069688/rs55693521/rs62068356/rs62067880/rs62068355/rs55890235/rs56307121/rs62067911/rs62068303/rs62068339/rs56373111/rs55668592/rs112329494/rs77363174/rs112323880/rs62069681/rs112225036/rs7214153/rs75472274/rs62067918/rs57597370	0.0636/0.0631/0.0592/0.0549/0.0378/0.0362/0.0349/0.0348/0.0322/0.0318/0.0302/0.0296/0.0288/0.0277/0.0275/0.0263/0.026/0.0255/0.0248/0.0134/0.0117/0.0116/0.0114/0.0111/0.011/0.0109/0.0109/0.0098/0.0094/0.0089/0.0087/0.0086/0.0084/0.0081/0.0081/0.008/0.0078/0.0077/0.0068/0.0062/0.0062/0.0058/0.0057/0.0054/0.0052/0.0049/0.0048/0.0048/0.0048/0.0046/0.0043/0.0042	No	Pass	Pass	0	2	Y	NA	N	No
aric	SomaScan	9256_78	9256_78	NA	NPTX1.9256_78--BMI.30124842	NPTX1.9256_78	NPTX1	Q15818	ENSG00000171246	Neuronal pentraxin-1	BMI.30124842	Body mass index	Anthropometry	681275	NA	Wald ratio	1	-0.0332766	0.00447667	1.05895e-13	4.89295e-11	-0.0420509	-0.0245023	0.967271	0.958821	0.975795	NA	NA	NA	NA	NA	NA	NA	NA	NA	NA	NA	NA	NA	NA	NA	NA	NA	NA	NA	NA	NA	NA	NA	NA	NA	NA	NA	NA	NA	NA	NA	0.0694308	7.87384e-05	TRUE	1.07414e-107	Pass	NA	NA	NA	Pass	Pass	0.999517	rs4889782	rs4889782	1	rs9894241/rs999977/rs9909734/rs8075393/rs9901366/rs8081087	0.4477/0.1892/0.1649/0.0885/0.0518/0.0397	Pass	Pass	Pass	0	3	Y	NA	N	Pass
aric	SomaScan	9256_78	9256_78	NA	NPTX1.9256_78--Hipcircumference.ukb-b-15590	NPTX1.9256_78	NPTX1	Q15818	ENSG00000171246	Neuronal pentraxin-1	Hipcircumference.ukb-b-15590	Hip circumference	Anthropometry	462117	NA	Wald ratio	1	-0.027415	0.00522618	1.55693e-07	2.94012e-05	-0.0376583	-0.0171717	0.972957	0.963042	0.982975	NA	NA	NA	NA	NA	NA	NA	NA	NA	NA	NA	NA	NA	NA	NA	NA	NA	NA	NA	NA	NA	NA	NA	NA	NA	NA	NA	NA	NA	NA	NA	0.0694308	5.94288e-05	TRUE	4.0978e-108	Pass	NA	NA	NA	Pass	Pass	0.937939	rs7222801	rs11150745*	1	rs9674991/rs79099561/rs9894241/rs62069694/rs9903510/rs55799319/rs78087544/rs74800764/rs55773829/rs9901366/rs9909734/rs113728898/rs57597370/rs62067876/rs112323880/rs62067911/rs55668592/rs77363174/rs56349113/rs112225036/rs56194221/rs62067880/rs111531289/rs55890235/rs56307121/rs56373111/rs62067908/rs62068342/rs61215193/rs62068343/rs999977/rs62067921/rs56164747/rs17848677/rs59460676/rs62068309/rs62067918/rs56325681/rs9896281/rs62069685/rs56397459/rs58691767/rs62068307/rs62068339/rs55992327/rs62068306/rs56394336/rs62067923/rs8081087/rs56102660/rs62067924	0.0684/0.0676/0.0674/0.0651/0.0609/0.0357/0.0345/0.0332/0.0327/0.0325/0.0317/0.0292/0.027/0.0247/0.0239/0.0198/0.0173/0.0159/0.0153/0.0147/0.0136/0.0123/0.0119/0.0112/0.0111/0.0107/0.0106/0.0104/0.0099/0.0093/0.0093/0.0091/0.0091/0.009/0.0082/0.0073/0.0066/0.0062/0.0053/0.0051/0.0049/0.0047/0.0046/0.0045/0.0045/0.0044/0.0043/0.0041/0.0036/0.0035/0.0033	Pass	Pass	Pass	0	2	Y	NA	N	No
aric	SomaScan	9256_78	9256_78	NA	NPTX1.9256_78--Waistcircumference.ukb-b-9405	NPTX1.9256_78	NPTX1	Q15818	ENSG00000171246	Neuronal pentraxin-1	Waistcircumference.ukb-b-9405	Waist circumference	Anthropometry	462166	NA	Wald ratio	1	-0.026531	0.0046903	1.54429e-08	3.51785e-06	-0.035724	-0.017338	0.973818	0.964907	0.982811	NA	NA	NA	NA	NA	NA	NA	NA	NA	NA	NA	NA	NA	NA	NA	NA	NA	NA	NA	NA	NA	NA	NA	NA	NA	NA	NA	NA	NA	NA	NA	0.0694308	6.935e-05	TRUE	1.29683e-107	Pass	NA	NA	NA	Pass	Pass	0.964154	rs7222801	rs11150745*	0.9997	rs7222801	1	Pass	Pass	Pass	0	2	Y	NA	N	Pass
aric	SomaScan	9256_78	9256_78	NA	NPTX1.9256_78--Weight.ukb-b-11842	NPTX1.9256_78	NPTX1	Q15818	ENSG00000171246	Neuronal pentraxin-1	Weight.ukb-b-11842	Weight	Anthropometry	461632	NA	Wald ratio	1	-0.0286131	0.00455194	3.25933e-10	9.7799e-08	-0.0375349	-0.0196913	0.971792	0.963161	0.980501	NA	NA	NA	NA	NA	NA	NA	NA	NA	NA	NA	NA	NA	NA	NA	NA	NA	NA	NA	NA	NA	NA	NA	NA	NA	NA	NA	NA	NA	NA	NA	0.0694308	8.55341e-05	TRUE	7.20302e-107	Pass	NA	NA	NA	Pass	Pass	0.95823	rs7222801	rs11150745*	1	rs61215193/rs62068342/rs56164747/rs999977/rs62068343/rs17848677/rs62068309/rs62068339/rs55992327/rs62069685/rs62068307/rs62068306/rs8081087/rs9896281/rs9674991/rs56102660/rs62068299/rs62069694/rs79155262/rs9903510/rs9894241/rs62068304/rs62068356/rs55693521/rs62068355/rs62068270/rs62068303/rs79099561/rs62069688/rs112329494/rs111307499/rs78087544/rs55799319/rs62068268/rs9901366/rs75472274/rs113728898/rs9909734/rs7214153/rs62069681/rs62067239/rs8075393/rs62067876/rs55773829/rs74800764/rs55960945	0.0691/0.0649/0.0608/0.0603/0.0603/0.0586/0.0507/0.0251/0.0237/0.0234/0.0232/0.0228/0.0224/0.0224/0.0218/0.0217/0.0205/0.0188/0.0186/0.0182/0.018/0.0167/0.0162/0.0145/0.014/0.012/0.0117/0.0111/0.0096/0.0093/0.009/0.0088/0.0087/0.0085/0.0082/0.0079/0.0075/0.0074/0.007/0.0067/0.0066/0.0064/0.0057/0.0048/0.0047/0.0046	Pass	Pass	Pass	0	2	Y	NA	N	Pass
aric	SomaScan	15511_37	15511_37	NA	NPTXR.15511_37--schizophrenia.35396580	NPTXR.15511_37	NPTXR	O95502	ENSG00000221890	Neuronal pentraxin receptor	schizophrenia.35396580	Schizophrenia	Psychiatric	130644	53386	Wald ratio	1	0.0930486	0.0181899	3.13077e-07	5.46655e-05	0.0573964	0.128701	1.09752	1.05908	1.13735	NA	NA	NA	NA	NA	NA	NA	NA	NA	NA	NA	NA	NA	NA	NA	NA	NA	NA	NA	NA	NA	NA	NA	NA	NA	NA	NA	NA	NA	NA	NA	0.0952274	0.000199808	TRUE	4.0822e-140	Pass	NA	NA	NA	Pass	Pass	0.955709	unconditioned	unconditioned	0.9937	rs4821839/rs3817727	0.5797/0.4066	Pass	Pass	Pass	4	0	Y	NA	N	No
aric	SomaScan	15511_37	15511_37	NA	NPTXR.15511_37--logTG.34887591	NPTXR.15511_37	NPTXR	O95502	ENSG00000221890	Neuronal pentraxin receptor	logTG.34887591	Triglycerides	Biomarker	1320016	NA	Wald ratio	1	0.0109088	0.00300677	0.000285555	0.019825	0.00501548	0.016802	1.01097	1.00503	1.01694	NA	NA	NA	NA	NA	NA	NA	NA	NA	NA	NA	NA	NA	NA	NA	NA	NA	NA	NA	NA	NA	NA	NA	NA	NA	NA	NA	NA	NA	NA	NA	0.0952274	9.96944e-06	TRUE	1.42809e-157	Pass	NA	NA	NA	Pass	Pass	0.935333	rs5750688	rs9611008*	0.6804	rs5750688/rs5757312/rs4821842/rs735306	0.3834/0.3822/0.1582/0.0271	Pass	No	Pass	1	0	Y	NA	N	No
aric	SomaScan	5542_22	5542_22	NA	NRP1.5542_22--EducationalAttainment.35361970	NRP1.5542_22	NRP1	O14786	ENSG00000099250	Neuropilin-1	EducationalAttainment.35361970	Educational attainment	Neurological	3037499	NA	Wald ratio	1	0.0181695	0.00456774	6.95623e-05	0.00641813	0.00921668	0.0271222	1.01834	1.00926	1.02749	NA	NA	NA	NA	NA	NA	NA	NA	NA	NA	NA	NA	NA	NA	NA	NA	NA	NA	NA	NA	NA	NA	NA	NA	NA	NA	NA	NA	NA	NA	NA	0.0727214	5.22225e-06	TRUE	1.20722e-119	Pass	NA	NA	NA	Pass	Pass	0.361714	unconditioned	unconditioned	0.9966	rs10490938/rs58089461/rs17505094	0.4107/0.3634/0.2168	No	Pass	Pass	2	0	Y	NA	N	No
aric	SomaScan	11288_26	11288_26	NA	NT5C2.11288_26--Bodyfatfreemass.ukb-b-13354	NT5C2.11288_26	NT5C2	P49902	ENSG00000076685	Cytosolic purine 5'-nucleotidase	Bodyfatfreemass.ukb-b-13354	Body fat-free mass	Anthropometry	454850	NA	Wald ratio	1	0.0370272	0.00877306	2.43694e-05	0.00264778	0.019832	0.0542224	1.03772	1.02003	1.05572	NA	NA	NA	NA	NA	NA	NA	NA	NA	NA	NA	NA	NA	NA	NA	NA	NA	NA	NA	NA	NA	NA	NA	NA	NA	NA	NA	NA	NA	NA	NA	0.0102077	3.92252e-05	TRUE	1.11756e-15	Pass	NA	NA	NA	Pass	Pass	0.895795	rs74233809	rs11191514	1	rs11191515/rs11191514/rs113554404/rs11191517/rs77787671/rs11191505/rs10509759/rs11191548/rs11191502/rs11191499/rs74444347/rs12221335/rs5011520/rs11191519/rs11191607/rs112913898/rs112314091/rs112699822/rs113970872/rs17115213/rs12411886/rs11191472/rs34747231/rs11191559/rs11191474/rs12221064/rs11191475/rs10883806/rs11191555/rs112390216/rs77602510/rs77180047/rs11191587/rs10883798/rs12221193/rs12413409/rs77860422/rs11191454/rs17879819/rs12416331/rs4568943/rs11191453/rs79680647/rs11191479/rs10883808/rs11191484/rs10458729/rs9633712/rs79993475/rs11191564/rs78260931/rs12219901/rs79082900/rs17884001/rs78821730/rs12413046/rs11191560/rs10883832/rs11191558/rs11191557/rs3781285/rs75970938/rs11191574/rs79668541/rs10883815/rs12220375/rs77420391/rs12414028/rs11191568/rs732998/rs10883835/rs11191593/rs11191575/rs12219304/rs7475853/rs12412038/rs1060240/rs79780963/rs3740390/rs11191534/rs943037/rs79237883/rs12219027/rs11191531/rs17094683/rs12220743/rs11191543/rs10430665/rs12217501	0.024/0.0236/0.0213/0.0203/0.02/0.0192/0.0188/0.0186/0.0186/0.0186/0.0185/0.0185/0.0177/0.0169/0.0165/0.0163/0.0155/0.0153/0.0136/0.0133/0.0129/0.012/0.012/0.0119/0.0118/0.0115/0.0113/0.0113/0.0111/0.011/0.0109/0.0108/0.0105/0.0104/0.0104/0.0102/0.0102/0.0101/0.0099/0.0098/0.0098/0.0097/0.0096/0.0095/0.0095/0.0092/0.0091/0.0091/0.0091/0.0089/0.0087/0.0087/0.0087/0.0087/0.0087/0.0087/0.0086/0.0086/0.0084/0.0084/0.0082/0.0081/0.0081/0.0079/0.0078/0.0073/0.007/0.0069/0.0067/0.0065/0.0065/0.0064/0.0064/0.0063/0.0063/0.0062/0.0062/0.0061/0.006/0.0058/0.0058/0.0057/0.0056/0.0056/0.0056/0.0055/0.0054/0.0052/0.0052	Pass	Pass	Pass	2	0	Y	NA	Y	No
aric	SomaScan	11288_26	11288_26	NA	NT5C2.11288_26--DBP.30224653	NT5C2.11288_26	NT5C2	P49902	ENSG00000076685	Cytosolic purine 5'-nucleotidase	DBP.30224653	Diastolic blood pressure	Cardiovascular	757601	NA	Wald ratio	1	0.997796	0.121824	2.60195e-16	1.4919e-13	0.759021	1.23657	2.7123	2.13618	3.44378	NA	NA	NA	NA	NA	NA	NA	NA	NA	NA	NA	NA	NA	NA	NA	NA	NA	NA	NA	NA	NA	NA	NA	NA	NA	NA	NA	NA	NA	NA	NA	0.0102077	8.84057e-05	TRUE	7.66628e-15	Pass	NA	NA	NA	Pass	Pass	0.912225	rs74233809	rs12414028	1	rs12414028	0.9905	Pass	Pass	Pass	2	0	Y	NA	Y	Pass
aric	SomaScan	11288_26	11288_26	NA	NT5C2.11288_26--EducationalAttainment.35361970	NT5C2.11288_26	NT5C2	P49902	ENSG00000076685	Cytosolic purine 5'-nucleotidase	EducationalAttainment.35361970	Educational attainment	Neurological	3037499	NA	Wald ratio	1	-0.0577535	0.0121824	2.12938e-06	0.000311141	-0.081631	-0.0338761	0.943883	0.921612	0.966691	NA	NA	NA	NA	NA	NA	NA	NA	NA	NA	NA	NA	NA	NA	NA	NA	NA	NA	NA	NA	NA	NA	NA	NA	NA	NA	NA	NA	NA	NA	NA	0.0102077	7.39174e-06	TRUE	5.88559e-17	Pass	NA	NA	NA	Pass	Pass	0.0193266	rs12257472	unconditioned	0.9822	rs4917999/rs12257472/rs12779263	0.6437/0.2506/0.0904	No	Pass	Pass	0	1	Y	NA	Y	No
aric	SomaScan	11288_26	11288_26	NA	NT5C2.11288_26--ForcedvitalcapacityFVC.ukb-a-336	NT5C2.11288_26	NT5C2	P49902	ENSG00000076685	Cytosolic purine 5'-nucleotidase	ForcedvitalcapacityFVC.ukb-a-336	Forced vital capacity (FVC)	Respiratory	307638	NA	Wald ratio	1	-0.0637679	0.013931	4.708e-06	0.000634062	-0.0910727	-0.0364631	0.938223	0.912951	0.964194	NA	NA	NA	NA	NA	NA	NA	NA	NA	NA	NA	NA	NA	NA	NA	NA	NA	NA	NA	NA	NA	NA	NA	NA	NA	NA	NA	NA	NA	NA	NA	0.0102077	6.81037e-05	TRUE	5.43292e-15	Pass	NA	NA	NA	Pass	Pass	0.635046	unconditioned	unconditioned	0.8843	rs12257472/rs12779263/rs4917999	0.5228/0.3468/0.1186	No	Pass	Pass	1	1	N	NA	Y	No
aric	SomaScan	11288_26	11288_26	NA	NT5C2.11288_26--Hypertension.ukb-b-14057	NT5C2.11288_26	NT5C2	P49902	ENSG00000076685	Cytosolic purine 5'-nucleotidase	Hypertension.ukb-b-14057	Hypertension	Cardiovascular	343202	119731	Wald ratio	1	0.0216302	0.00633571	0.000640118	0.0375203	0.00921225	0.0340482	1.02187	1.00925	1.03463	NA	NA	NA	NA	NA	NA	NA	NA	NA	NA	NA	NA	NA	NA	NA	NA	NA	NA	NA	NA	NA	NA	NA	NA	NA	NA	NA	NA	NA	NA	NA	0.0102077	3.39618e-05	TRUE	9.78482e-16	Pass	NA	NA	NA	Pass	Pass	0.923521	rs74233809	unconditioned	1	rs11191607/rs112913898/rs77420391/rs12219304/rs34747231/rs12416331/rs11191582/rs11191580/rs11191587/rs79780963/rs12220375/rs11191555/rs79680647/rs11191558/rs11191557/rs79237883/rs12413046/rs10883832/rs11191560/rs11191593/rs79082900/rs11191559/rs79993475/rs11191564/rs12412038/rs9633712/rs74233809/rs732998/rs17094683/rs12414028/rs11191575/rs12217501/rs10883835/rs11191574/rs12220743/rs10430665/rs1060240/rs11191551/rs12219901/rs11191568	0.074/0.0728/0.0363/0.0349/0.0326/0.0324/0.0302/0.0301/0.0284/0.0266/0.0261/0.0248/0.0245/0.0243/0.0243/0.0229/0.0214/0.0213/0.0212/0.0211/0.0206/0.0205/0.0193/0.019/0.0187/0.0185/0.0166/0.0166/0.0164/0.0163/0.0157/0.0154/0.0147/0.0144/0.0134/0.0133/0.0129/0.0122/0.0115/0.0109	Pass	Pass	Pass	2	0	Y	NA	Y	No
aric	SomaScan	11288_26	11288_26	NA	NT5C2.11288_26--SBP.30224653	NT5C2.11288_26	NT5C2	P49902	ENSG00000076685	Cytosolic purine 5'-nucleotidase	SBP.30224653	Systolic blood pressure	Cardiovascular	757601	NA	Wald ratio	1	0.959121	0.212708	6.5106e-06	0.000844744	0.542213	1.37603	2.6094	1.71981	3.95915	NA	NA	NA	NA	NA	NA	NA	NA	NA	NA	NA	NA	NA	NA	NA	NA	NA	NA	NA	NA	NA	NA	NA	NA	NA	NA	NA	NA	NA	NA	NA	0.0102077	2.68735e-05	TRUE	4.31063e-16	Pass	NA	NA	NA	Pass	Pass	0.925369	rs74233809	unconditioned	1	rs11191607/rs112913898/rs11191580/rs11191555/rs12412038/rs12219304/rs11191557/rs11191558/rs12413046/rs79082900/rs732998/rs17094683/rs12220375/rs12416331/rs11191587/rs10883832/rs11191551/rs11191582/rs34747231/rs12220743/rs11191559/rs79993475/rs11191564/rs10883835/rs11191575/rs11191593/rs79680647/rs12414028/rs11191568/rs11191560	0.1344/0.0972/0.0799/0.0579/0.0565/0.0354/0.0313/0.0313/0.03/0.027/0.0258/0.0252/0.0252/0.024/0.0228/0.0226/0.0219/0.0212/0.0211/0.0207/0.0202/0.0184/0.0179/0.015/0.015/0.0146/0.0143/0.0129/0.0102/0.0092	Pass	Pass	Pass	2	0	Y	NA	Y	No
aric	SomaScan	19615_213	19615_213	NA	NT5C3A.19615_213--eGFR.34272381	NT5C3A.19615_213	NT5C3A	Q9H0P0	ENSG00000122643	Cytosolic 5'-nucleotidase 3A	eGFR.34272381	Glomerular filtration rate (estimated)	Renal	436581	NA	Wald ratio	1	-0.0107934	0.00161901	2.61678e-11	9.16582e-09	-0.0139667	-0.00762016	0.989265	0.98613	0.992409	NA	NA	NA	NA	NA	NA	NA	NA	NA	NA	NA	NA	NA	NA	NA	NA	NA	NA	NA	NA	NA	NA	NA	NA	NA	NA	NA	NA	NA	NA	NA	0.0147608	9.92385e-05	TRUE	3.59125e-21	Pass	NA	NA	NA	Pass	Pass	0.642813	unconditioned	rs10244526	1	rs12155117/rs6462455/rs10231011/rs10281012/rs4445128/rs6462456/rs2893462/rs4723243/rs2141526/rs6951584/rs4604334/rs6462448/rs2392208/rs4720093/rs2392207/rs6954923/rs4723233/rs4720092/rs7792057/rs4723232/rs6462444/rs3793328/rs1881750/rs7801701/rs10233749/rs4723240/rs12672827/rs6954699/rs10256717/rs6947507/rs28728209/rs10216146/rs1609543/rs10486512/rs4723235/rs12155477/rs6955792/rs10951372/rs4723238/rs4720095/rs10241653/rs4720096/rs6948212/rs6956397/rs1609410/rs4562213/rs2893457/rs7806813/rs10280692/rs10951371/rs4723242/rs4338000/rs2893461/rs10253348/rs10230500/rs7801986/rs10274175	0.0385/0.0316/0.0248/0.0245/0.0245/0.0243/0.0243/0.0241/0.0225/0.0225/0.0225/0.0207/0.0207/0.0206/0.0205/0.0205/0.0205/0.0204/0.0202/0.0202/0.0202/0.0191/0.018/0.0178/0.0178/0.0177/0.0177/0.0176/0.0176/0.0176/0.0175/0.0175/0.0175/0.0171/0.0171/0.017/0.0163/0.015/0.0145/0.0145/0.0144/0.0143/0.0141/0.0141/0.014/0.0138/0.0137/0.0108/0.0089/0.0036/0.0027/0.0027/0.0027/0.0025/0.002/0.002/0.0019	No	Pass	Pass	0	2	Y	NA	Y	Pass
aric	SomaScan	19615_213	19615_213	NA	NT5C3A.19615_213--Height.36224396	NT5C3A.19615_213	NT5C3A	Q9H0P0	ENSG00000122643	Cytosolic 5'-nucleotidase 3A	Height.36224396	Height	Anthropometry	4080687	NA	Wald ratio	1	-0.0212252	0.00626019	0.000697653	0.0399982	-0.0334951	-0.0089552	0.978999	0.96706	0.991085	NA	NA	NA	NA	NA	NA	NA	NA	NA	NA	NA	NA	NA	NA	NA	NA	NA	NA	NA	NA	NA	NA	NA	NA	NA	NA	NA	NA	NA	NA	NA	0.0147608	2.81631e-06	TRUE	1.68207e-24	Pass	NA	NA	NA	Pass	Pass	0.663366	unconditioned	rs11983766	0.998	rs2392209/rs7790368/rs1609407/rs2392218/rs10256097/rs7793793/rs6462453/rs2049758/rs10253348/rs2893461	0.1485/0.1441/0.1309/0.1186/0.1149/0.0976/0.0853/0.085/0.0102/0.009	No	Pass	Pass	0	1	Y	NA	Y	No
aric	SomaScan	15452_5	15452_5	NA	NT5E.15452_5--Bodyfatfreemass.ukb-b-13354	NT5E.15452_5	NT5E	P21589	ENSG00000135318	5'-Nucleotidase	Bodyfatfreemass.ukb-b-13354	Body fat-free mass	Anthropometry	454850	NA	Wald ratio	1	-0.0493733	0.0131959	0.000182873	0.0140333	-0.0752372	-0.0235094	0.951826	0.927523	0.976765	NA	NA	NA	NA	NA	NA	NA	NA	NA	NA	NA	NA	NA	NA	NA	NA	NA	NA	NA	NA	NA	NA	NA	NA	NA	NA	NA	NA	NA	NA	NA	0.00446907	3.08426e-05	TRUE	2.30968e-07	Pass	NA	NA	NA	Pass	Pass	0.966415	rs72903444	unconditioned	0.9698	rs72903444	0.9992	Pass	Pass	Pass	0	1	Y	NA	N	No
aric	SomaScan	4145_58	4145_58	NA	NTF3.4145_58--Bodyfatmass.ukb-b-19393	NTF3.4145_58	NTF3	P20783	ENSG00000185652	Neurotrophin-3	Bodyfatmass.ukb-b-19393	Body fat mass	Anthropometry	454137	NA	Wald ratio	1	0.0774471	0.0162059	1.76214e-06	0.000264169	0.0456836	0.109211	1.08053	1.04674	1.1154	NA	NA	NA	NA	NA	NA	NA	NA	NA	NA	NA	NA	NA	NA	NA	NA	NA	NA	NA	NA	NA	NA	NA	NA	NA	NA	NA	NA	NA	NA	NA	0.00628156	5.01973e-05	TRUE	1.10029e-09	Pass	NA	NA	NA	Pass	Pass	0.984327	unconditioned	unconditioned	0.961	rs73039984/rs67394720/rs55924827/rs73039974/rs67523679/rs73039966/rs56410681/rs68005060/rs73039971/rs73039962/rs66856138/rs66497710/rs74056337	0.1933/0.1887/0.1002/0.091/0.0469/0.0458/0.0455/0.0452/0.0446/0.0439/0.0439/0.0405/0.0313	Pass	Pass	Pass	1	0	Y	NA	Y	No
aric	SomaScan	4145_58	4145_58	NA	NTF3.4145_58--Bodyfatpercentage.ukb-b-8909	NTF3.4145_58	NTF3	P20783	ENSG00000185652	Neurotrophin-3	Bodyfatpercentage.ukb-b-8909	Body fat percentage	Anthropometry	454633	NA	Wald ratio	1	0.0548706	0.0127868	1.77704e-05	0.00203783	0.0298086	0.0799327	1.0564	1.03026	1.08321	NA	NA	NA	NA	NA	NA	NA	NA	NA	NA	NA	NA	NA	NA	NA	NA	NA	NA	NA	NA	NA	NA	NA	NA	NA	NA	NA	NA	NA	NA	NA	0.00628156	4.04488e-05	TRUE	7.49467e-10	Pass	NA	NA	NA	Pass	Pass	0.968227	unconditioned	unconditioned	0.7494	rs67394720/rs73039984/rs55924827/rs73039974/rs67523679/rs56410681/rs68005060/rs73039971/rs66856138/rs73039966/rs73039962/rs66497710/rs74056337	0.1755/0.175/0.1152/0.084/0.0488/0.0481/0.0478/0.0474/0.0472/0.047/0.0465/0.0421/0.0336	Pass	No	Pass	1	0	Y	NA	Y	No
aric	SomaScan	4145_58	4145_58	NA	NTF3.4145_58--Bodyfatfreemass.ukb-b-13354	NTF3.4145_58	NTF3	P20783	ENSG00000185652	Neurotrophin-3	Bodyfatfreemass.ukb-b-13354	Body fat-free mass	Anthropometry	454850	NA	Wald ratio	1	0.0435724	0.0102877	2.2816e-05	0.00251469	0.0234085	0.0637363	1.04454	1.02368	1.06581	NA	NA	NA	NA	NA	NA	NA	NA	NA	NA	NA	NA	NA	NA	NA	NA	NA	NA	NA	NA	NA	NA	NA	NA	NA	NA	NA	NA	NA	NA	NA	0.00628156	3.94032e-05	TRUE	7.17096e-10	Pass	NA	NA	NA	Pass	Pass	0.970147	unconditioned	unconditioned	0.7895	rs73039984/rs67394720/rs55924827/rs73039974/rs73039966/rs67523679/rs56410681/rs68005060/rs73039971/rs66856138/rs73039962/rs66497710/rs74056337/rs17784533	0.1289/0.124/0.0867/0.0844/0.0639/0.0611/0.0609/0.0599/0.0596/0.0585/0.0569/0.0496/0.0469/0.0361	Pass	No	Pass	1	0	Y	NA	Y	No
aric	SomaScan	4145_58	4145_58	NA	NTF3.4145_58--BMI.30124842	NTF3.4145_58	NTF3	P20783	ENSG00000185652	Neurotrophin-3	BMI.30124842	Body mass index	Anthropometry	681275	NA	Wald ratio	1	0.0555684	0.0146784	0.000153268	0.0121922	0.0267986	0.0843381	1.05714	1.02716	1.088	NA	NA	NA	NA	NA	NA	NA	NA	NA	NA	NA	NA	NA	NA	NA	NA	NA	NA	NA	NA	NA	NA	NA	NA	NA	NA	NA	NA	NA	NA	NA	0.00628156	2.12864e-05	TRUE	2.63563e-10	Pass	NA	NA	NA	Pass	Pass	0.935352	unconditioned	unconditioned	0.3931	rs17784533	0.9727	Pass	No	Pass	1	0	Y	NA	Y	No
aric	SomaScan	4145_58	4145_58	NA	NTF3.4145_58--Hipcircumference.ukb-b-15590	NTF3.4145_58	NTF3	P20783	ENSG00000185652	Neurotrophin-3	Hipcircumference.ukb-b-15590	Hip circumference	Anthropometry	462117	NA	Wald ratio	1	0.0766435	0.0165267	3.52564e-06	0.000489236	0.0442511	0.109036	1.07966	1.04524	1.1152	NA	NA	NA	NA	NA	NA	NA	NA	NA	NA	NA	NA	NA	NA	NA	NA	NA	NA	NA	NA	NA	NA	NA	NA	NA	NA	NA	NA	NA	NA	NA	0.00628156	4.65682e-05	TRUE	9.53863e-10	Pass	NA	NA	NA	Pass	Pass	0.982047	unconditioned	unconditioned	0.9374	rs73039984/rs67394720/rs73039974/rs55924827/rs67523679/rs68005060/rs66856138/rs56410681/rs73039971/rs73039966/rs66497710/rs73039962/rs74056337	0.1807/0.1642/0.0971/0.0931/0.0559/0.0537/0.0524/0.0484/0.048/0.0477/0.0472/0.0403/0.0303	Pass	Pass	Pass	1	0	Y	NA	Y	No
aric	SomaScan	4145_58	4145_58	NA	NTF3.4145_58--Waistcircumference.ukb-b-9405	NTF3.4145_58	NTF3	P20783	ENSG00000185652	Neurotrophin-3	Waistcircumference.ukb-b-9405	Waist circumference	Anthropometry	462166	NA	Wald ratio	1	0.0662627	0.0148412	8.01531e-06	0.00101237	0.0371739	0.0953514	1.06851	1.03787	1.10005	NA	NA	NA	NA	NA	NA	NA	NA	NA	NA	NA	NA	NA	NA	NA	NA	NA	NA	NA	NA	NA	NA	NA	NA	NA	NA	NA	NA	NA	NA	NA	0.00628156	4.31384e-05	TRUE	8.32888e-10	Pass	NA	NA	NA	Pass	Pass	0.979282	unconditioned	unconditioned	0.8742	rs73039984/rs67394720/rs55924827/rs73039974/rs67523679/rs56410681/rs73039966/rs73039971/rs68005060/rs66856138/rs73039962/rs66497710/rs74056337	0.1697/0.164/0.0964/0.0841/0.0544/0.0521/0.0518/0.0513/0.0511/0.0497/0.0475/0.0467/0.0355	Pass	Pass	Pass	1	0	Y	NA	Y	No
aric	SomaScan	4145_58	4145_58	NA	NTF3.4145_58--Weight.ukb-b-11842	NTF3.4145_58	NTF3	P20783	ENSG00000185652	Neurotrophin-3	Weight.ukb-b-11842	Weight	Anthropometry	461632	NA	Wald ratio	1	0.0708989	0.0143862	8.29617e-07	0.000132841	0.042702	0.0990959	1.07347	1.04363	1.10417	NA	NA	NA	NA	NA	NA	NA	NA	NA	NA	NA	NA	NA	NA	NA	NA	NA	NA	NA	NA	NA	NA	NA	NA	NA	NA	NA	NA	NA	NA	NA	0.00628156	5.26085e-05	TRUE	1.19629e-09	Pass	NA	NA	NA	Pass	Pass	0.984945	unconditioned	unconditioned	0.9835	rs73039984/rs67394720/rs73039974/rs55924827/rs67523679/rs68005060/rs66856138/rs56410681/rs73039966/rs73039971/rs73039962/rs66497710/rs74056337	0.1673/0.1602/0.0921/0.0878/0.056/0.0545/0.053/0.0527/0.0527/0.0518/0.0468/0.0465/0.0353	Pass	Pass	Pass	1	0	Y	NA	Y	No
aric	SomaScan	8428_102	8428_102	NA	NTM.8428_102--EducationalAttainment.35361970	NTM.8428_102	NTM	Q9P121	ENSG00000182667	Neurotrimin	EducationalAttainment.35361970	Educational attainment	Neurological	3037499	NA	Inverse variance weighted	4	0.0130426	0.00346357	0.000166104	0.0129873	0.00625405	0.0198312	1.01313	1.00627	1.02003	5.31921	3	0.149861	0.436006	0.0151734	0.00280221	6.13526e-08	0.0096811	0.0206657	1.01529	1.00973	1.02088	0.0149287	0.00274286	0.0121789	0.00955265	0.0203047	1.01504	1.0096	1.02051	0.0235865	0.00543644	0.0492352	0.012931	0.0342419	1.02387	1.01301	1.03483	-0.00529286	0.00239638	0.157842	0.207359	1e-05	TRUE	1e-300	Pass	Pass	Pass	Pass	Pass	Pass	0.877494	unconditioned	rs12574281	0.9988	rs2511781	0.9999	Pass	Pass	Pass	1	0	Y	NA	N	No
aric	SomaScan	13947_371	13947_371	NA	NUDT12.13947_371--CognitivePerformance.30038396	NUDT12.13947_371	NUDT12	Q9BQG2	ENSG00000112874	Peroxisomal NADH pyrophosphatase NUDT12	CognitivePerformance.30038396	Cognitive performance	Neurological	257841	NA	Wald ratio	1	0.0580276	0.0121867	1.92123e-06	0.000284797	0.0341416	0.0819136	1.05974	1.03473	1.08536	NA	NA	NA	NA	NA	NA	NA	NA	NA	NA	NA	NA	NA	NA	NA	NA	NA	NA	NA	NA	NA	NA	NA	NA	NA	NA	NA	NA	NA	NA	NA	0.0268685	8.79329e-05	TRUE	5.05611e-39	Pass	NA	NA	NA	Pass	Pass	0.967537	unconditioned	rs74944275*	0.7625	rs11242495/rs6878912/rs13356231/rs10061242/rs7730302/rs10057864/rs71586376/rs6880267/rs73190066/rs28406419/rs35355522/rs3797900/rs11750858/rs7734923/rs7725090/rs34672333	0.1866/0.1537/0.0852/0.0848/0.0782/0.0573/0.0521/0.0423/0.0376/0.0359/0.0343/0.0258/0.0222/0.0204/0.0176/0.0176	Pass	No	Pass	3	0	Y	NA	Y	No
aric	SomaScan	13947_371	13947_371	NA	NUDT12.13947_371--ThoracicAorticAneurysm.34265237	NUDT12.13947_371	NUDT12	Q9BQG2	ENSG00000112874	Peroxisomal NADH pyrophosphatase NUDT12	ThoracicAorticAneurysm.34265237	Thoracic aortic aneurysm	Cardiovascular	19646	1351	Wald ratio	1	-0.644516	0.178615	0.000308068	0.0210137	-0.994601	-0.294432	0.524916	0.369871	0.744955	NA	NA	NA	NA	NA	NA	NA	NA	NA	NA	NA	NA	NA	NA	NA	NA	NA	NA	NA	NA	NA	NA	NA	NA	NA	NA	NA	NA	NA	NA	NA	0.0268685	0.00066263	TRUE	3.57345e-24	Pass	NA	NA	NA	Pass	Pass	0.87598	unconditioned	unconditioned	0.2199	rs11242495/rs6878912/rs7730302/rs10061242/rs13356231/rs10057864/rs6880267/rs28406419/rs73190066/rs35355522/rs71586376/rs11750858/rs7725090/rs7734923/rs7723689/rs3797900/rs11737902	0.1892/0.1646/0.0954/0.0795/0.0696/0.0538/0.0423/0.039/0.0388/0.0304/0.0288/0.0274/0.0218/0.0218/0.0217/0.021/0.0149	Pass	No	Pass	0	2	Y	NA	Y	No
aric	SomaScan	16583_8	16583_8	NA	NUDT2.16583_8--Creatinine.met-d-Creatinine	NUDT2.16583_8	NUDT2	P50583	ENSG00000164978	Bis(5'-nucleosyl)-tetraphosphatase [asymmetrical]	Creatinine.met-d-Creatinine	Creatinine	Biomarker	110058	NA	Inverse variance weighted	2	0.0186839	0.0043923	2.10189e-05	0.00234836	0.010075	0.0272928	1.01886	1.01013	1.02767	0.0593584	1	0.807513	0	NA	NA	NA	NA	NA	NA	NA	NA	NA	NA	NA	NA	NA	NA	NA	NA	NA	NA	NA	NA	NA	NA	NA	NA	NA	NA	NA	0.223892	0.000165426	TRUE	1e-300	Pass	Pass	NA	NA	Pass	Pass	0.835595	unconditioned	unconditioned	0	NA	0	Pass	No	Pass	1	0	Y	NA	N	No
aric	SomaScan	16583_8	16583_8	NA	NUDT2.16583_8--Height.36224396	NUDT2.16583_8	NUDT2	P50583	ENSG00000164978	Bis(5'-nucleosyl)-tetraphosphatase [asymmetrical]	Height.36224396	Height	Anthropometry	4080687	NA	Wald ratio	1	0.00765647	0.00143223	9.00058e-08	1.80985e-05	0.00484929	0.0104636	1.00769	1.00486	1.01052	NA	NA	NA	NA	NA	NA	NA	NA	NA	NA	NA	NA	NA	NA	NA	NA	NA	NA	NA	NA	NA	NA	NA	NA	NA	NA	NA	NA	NA	NA	NA	0.173483	7.0663e-06	TRUE	4.41719e-306	Pass	NA	NA	NA	Pass	Pass	0.976099	rs10971956	rs10971900	1	rs10971956	0.9991	Pass	Pass	Pass	4	0	Y	NA	N	No
aric	SomaScan	16583_8	16583_8	NA	NUDT2.16583_8--HDL.34887591	NUDT2.16583_8	NUDT2	P50583	ENSG00000164978	Bis(5'-nucleosyl)-tetraphosphatase [asymmetrical]	HDL.34887591	High density lipoprotein cholesterol levels	Biomarker	1320016	NA	Inverse variance weighted	2	0.0107387	0.00284697	0.000161956	0.0127088	0.00515866	0.0163188	1.0108	1.00517	1.01645	2.69483	1	0.100674	0.628919	NA	NA	NA	NA	NA	NA	NA	NA	NA	NA	NA	NA	NA	NA	NA	NA	NA	NA	NA	NA	NA	NA	NA	NA	NA	NA	NA	0.223892	3.10896e-05	TRUE	1e-300	Pass	Pass	NA	NA	Pass	Pass	0.826223	unconditioned	unconditioned	0.0027	rs4879776	0.999	Pass	No	Pass	1	0	Y	NA	N	No
aric	SomaScan	16583_8	16583_8	NA	NUDT2.16583_8--Hypertension.ukb-b-14057	NUDT2.16583_8	NUDT2	P50583	ENSG00000164978	Bis(5'-nucleosyl)-tetraphosphatase [asymmetrical]	Hypertension.ukb-b-14057	Hypertension	Cardiovascular	343202	119731	Inverse variance weighted	2	-0.00380146	0.00110571	0.000585945	0.0350064	-0.00596864	-0.00163427	0.996206	0.994049	0.998367	0.0387874	1	0.84387	0	NA	NA	NA	NA	NA	NA	NA	NA	NA	NA	NA	NA	NA	NA	NA	NA	NA	NA	NA	NA	NA	NA	NA	NA	NA	NA	NA	0.223892	3.44216e-05	TRUE	1e-300	Pass	Pass	NA	NA	Pass	Pass	0.77688	rs7863723	unconditioned	0.9089	rs7863723/rs7848476/rs7025269	0.4235/0.4109/0.1321	No	Pass	Pass	0	3	Y	NA	N	No
aric	SomaScan	9482_110	9482_110	NA	NUDT9.9482_110--logTG.34887591	NUDT9.9482_110	NUDT9	Q9BW91	ENSG00000170502	ADP-ribose pyrophosphatase, mitochondrial	logTG.34887591	Triglycerides	Biomarker	1320016	NA	Wald ratio	1	-0.0261744	0.00436594	2.03296e-09	5.30321e-07	-0.0347317	-0.0176172	0.974165	0.965865	0.982537	NA	NA	NA	NA	NA	NA	NA	NA	NA	NA	NA	NA	NA	NA	NA	NA	NA	NA	NA	NA	NA	NA	NA	NA	NA	NA	NA	NA	NA	NA	NA	0.0502408	2.72298e-05	TRUE	2.1445e-79	Pass	NA	NA	NA	Pass	Pass	2.4646e-06	rs6840247	rs6531968	0.9999	rs28805573/rs72652067/rs58192677/rs28529046/rs28535549/rs68045074/rs28762371/rs9995987/rs12640894	0.2925/0.2695/0.193/0.0494/0.0411/0.0351/0.0297/0.0297/0.0253	No	Pass	Pass	0	2	Y	NA	N	Pass
aric	SomaScan	12659_13	12659_13	NA	OLA1.12659_13--BMI.30124842	OLA1.12659_13	OLA1	Q9NTK5	ENSG00000138430	Obg-like ATPase 1	BMI.30124842	Body mass index	Anthropometry	681275	NA	Wald ratio	1	0.0143301	0.00315262	5.48168e-06	0.000730615	0.00815096	0.0205092	1.01443	1.00818	1.02072	NA	NA	NA	NA	NA	NA	NA	NA	NA	NA	NA	NA	NA	NA	NA	NA	NA	NA	NA	NA	NA	NA	NA	NA	NA	NA	NA	NA	NA	NA	NA	0.15529	3.1009e-05	TRUE	4.10188e-264	Pass	NA	NA	NA	Pass	Pass	0.0207925	rs10930634*	unconditioned	0.9998	rs10930634	0.9999	No	Pass	Pass	1	0	Y	NA	N	No
aric	SomaScan	12659_13	12659_13	NA	OLA1.12659_13--SBP.30224653	OLA1.12659_13	OLA1	Q9NTK5	ENSG00000138430	Obg-like ATPase 1	SBP.30224653	Systolic blood pressure	Cardiovascular	757601	NA	Wald ratio	1	0.265967	0.0541678	9.10518e-07	0.000144701	0.159798	0.372135	1.30469	1.17327	1.45083	NA	NA	NA	NA	NA	NA	NA	NA	NA	NA	NA	NA	NA	NA	NA	NA	NA	NA	NA	NA	NA	NA	NA	NA	NA	NA	NA	NA	NA	NA	NA	0.15529	3.18671e-05	TRUE	2.71605e-264	Pass	NA	NA	NA	Pass	Pass	0.902994	rs1595798	rs13032076*	0.9864	rs11558990/rs10930634/rs11675247/rs115330285	0.4178/0.3291/0.1862/0.0661	Pass	Pass	Pass	1	0	Y	NA	N	No
aric	SomaScan	5703_26	5703_26	NA	OLFM1.5703_26--ApolipoproteinB.ieu-b-108	OLFM1.5703_26	OLFM1	Q99784	ENSG00000130558	Noelin	ApolipoproteinB.ieu-b-108	Apolipoprotein B	Biomarker	439214	NA	Wald ratio	1	0.0561856	0.0150379	0.000186768	0.0142816	0.0267114	0.0856598	1.05779	1.02707	1.08944	NA	NA	NA	NA	NA	NA	NA	NA	NA	NA	NA	NA	NA	NA	NA	NA	NA	NA	NA	NA	NA	NA	NA	NA	NA	NA	NA	NA	NA	NA	NA	0.00966703	3.17092e-05	TRUE	4.74539e-15	Pass	NA	NA	NA	Pass	Pass	0.915136	unconditioned	unconditioned	0.354	rs10858334	0.9953	Pass	No	Pass	3	0	Y	NA	Y	No
aric	SomaScan	5703_26	5703_26	NA	OLFM1.5703_26--Bodyfatmass.ukb-b-19393	OLFM1.5703_26	OLFM1	Q99784	ENSG00000130558	Noelin	Bodyfatmass.ukb-b-19393	Body fat mass	Anthropometry	454137	NA	Wald ratio	1	0.0523773	0.014133	0.000210543	0.0157056	0.0246765	0.080078	1.05377	1.02498	1.08337	NA	NA	NA	NA	NA	NA	NA	NA	NA	NA	NA	NA	NA	NA	NA	NA	NA	NA	NA	NA	NA	NA	NA	NA	NA	NA	NA	NA	NA	NA	NA	0.00966703	3.02531e-05	TRUE	4.27529e-15	Pass	NA	NA	NA	Pass	Pass	0.869341	unconditioned	unconditioned	0.3099	rs10858334	0.9956	Pass	No	Pass	2	0	Y	NA	Y	No
aric	SomaScan	5703_26	5703_26	NA	OLFM1.5703_26--BMI.30124842	OLFM1.5703_26	OLFM1	Q99784	ENSG00000130558	Noelin	BMI.30124842	Body mass index	Anthropometry	681275	NA	Wald ratio	1	0.071864	0.0130662	3.79791e-08	8.06634e-06	0.0462543	0.0974737	1.07451	1.04734	1.10238	NA	NA	NA	NA	NA	NA	NA	NA	NA	NA	NA	NA	NA	NA	NA	NA	NA	NA	NA	NA	NA	NA	NA	NA	NA	NA	NA	NA	NA	NA	NA	0.00966703	4.53718e-05	TRUE	8.31159e-15	Pass	NA	NA	NA	Pass	Pass	0.999447	unconditioned	unconditioned	0.9992	rs10858334	1	Pass	Pass	Pass	2	0	Y	NA	Y	Pass
aric	SomaScan	5703_26	5703_26	NA	OLFM1.5703_26--HDL.34887591	OLFM1.5703_26	OLFM1	Q99784	ENSG00000130558	Noelin	HDL.34887591	High density lipoprotein cholesterol levels	Biomarker	1320016	NA	Wald ratio	1	-0.04491	0.0103423	1.40968e-05	0.0016604	-0.065181	-0.024639	0.956084	0.936898	0.975662	NA	NA	NA	NA	NA	NA	NA	NA	NA	NA	NA	NA	NA	NA	NA	NA	NA	NA	NA	NA	NA	NA	NA	NA	NA	NA	NA	NA	NA	NA	NA	0.00966703	1.42842e-05	TRUE	9.52421e-16	Pass	NA	NA	NA	Pass	Pass	0.971138	unconditioned	unconditioned	0.8507	rs10858334/rs72778149	0.9423/0.0514	Pass	Pass	Pass	0	2	Y	NA	Y	No
aric	SomaScan	5703_26	5703_26	NA	OLFM1.5703_26--Hipcircumference.ukb-b-15590	OLFM1.5703_26	OLFM1	Q99784	ENSG00000130558	Noelin	Hipcircumference.ukb-b-15590	Hip circumference	Anthropometry	462117	NA	Wald ratio	1	0.0590993	0.0144185	4.15215e-05	0.00416254	0.030839	0.0873597	1.06088	1.03132	1.09129	NA	NA	NA	NA	NA	NA	NA	NA	NA	NA	NA	NA	NA	NA	NA	NA	NA	NA	NA	NA	NA	NA	NA	NA	NA	NA	NA	NA	NA	NA	NA	0.00966703	3.63074e-05	TRUE	6.027e-15	Pass	NA	NA	NA	Pass	Pass	0.9739	unconditioned	unconditioned	0.675	rs10858334	0.9974	Pass	No	Pass	2	0	Y	NA	Y	No
aric	SomaScan	5703_26	5703_26	NA	OLFM1.5703_26--Waistcircumference.ukb-b-9405	OLFM1.5703_26	OLFM1	Q99784	ENSG00000130558	Noelin	Waistcircumference.ukb-b-9405	Waist circumference	Anthropometry	462166	NA	Wald ratio	1	0.067415	0.0129385	1.88432e-07	3.47159e-05	0.0420554	0.0927745	1.06974	1.04295	1.09721	NA	NA	NA	NA	NA	NA	NA	NA	NA	NA	NA	NA	NA	NA	NA	NA	NA	NA	NA	NA	NA	NA	NA	NA	NA	NA	NA	NA	NA	NA	NA	0.00966703	5.87036e-05	TRUE	1.78116e-14	Pass	NA	NA	NA	Pass	Pass	0.998929	unconditioned	unconditioned	0.9965	rs10858334	0.9991	Pass	Pass	Pass	3	0	Y	NA	Y	No
aric	SomaScan	5703_26	5703_26	NA	OLFM1.5703_26--Weight.ukb-b-11842	OLFM1.5703_26	OLFM1	Q99784	ENSG00000130558	Noelin	Weight.ukb-b-11842	Weight	Anthropometry	461632	NA	Wald ratio	1	0.0492964	0.0125534	8.60375e-05	0.00764976	0.0246917	0.0739012	1.05053	1.025	1.0767	NA	NA	NA	NA	NA	NA	NA	NA	NA	NA	NA	NA	NA	NA	NA	NA	NA	NA	NA	NA	NA	NA	NA	NA	NA	NA	NA	NA	NA	NA	NA	0.00966703	3.34057e-05	TRUE	5.1159e-15	Pass	NA	NA	NA	Pass	Pass	0.938276	unconditioned	unconditioned	0.5037	rs10858334	0.9965	Pass	No	Pass	3	0	Y	NA	Y	No
aric	SomaScan	10892_8	10892_8	NA	OSMR.10892_8--IGF1.GCST90019511	OSMR.10892_8	OSMR	Q99650	ENSG00000145623	Oncostatin-M-specific receptor subunit beta	IGF1.GCST90019511	IGF-1	Biomarker	363228	NA	Wald ratio	1	-0.0793227	0.0117515	1.47845e-11	5.34007e-09	-0.102356	-0.0562898	0.923742	0.902708	0.945265	NA	NA	NA	NA	NA	NA	NA	NA	NA	NA	NA	NA	NA	NA	NA	NA	NA	NA	NA	NA	NA	NA	NA	NA	NA	NA	NA	NA	NA	NA	NA	0.0196982	0.0001224	TRUE	6.71992e-28	Pass	NA	NA	NA	Pass	Pass	0.010512	rs10941412	rs6869095*	1	rs77326070/rs357277/rs6868087/rs9292729/rs7713236/rs10941415/rs58330611/rs6862144/rs357252/rs11740384/rs10039230/rs13177690/rs10472314/rs7719775/rs1239263/rs1239256/rs10078168	0.1721/0.1619/0.0735/0.064/0.0633/0.0603/0.0541/0.0494/0.0454/0.0348/0.0336/0.0266/0.026/0.0241/0.0238/0.0238/0.0192	No	Pass	Pass	0	2	Y	NA	N	Pass
aric	SomaScan	5620_13	5620_13	NA	PAM.5620_13--BMI.30124842	PAM.5620_13	PAM	P19021	ENSG00000145730	Peptidyl-glycine alpha-amidating monooxygenase	BMI.30124842	Body mass index	Anthropometry	681275	NA	Wald ratio	1	-0.0146279	0.00313455	3.06125e-06	0.000432393	-0.0207716	-0.00848418	0.985479	0.979443	0.991552	NA	NA	NA	NA	NA	NA	NA	NA	NA	NA	NA	NA	NA	NA	NA	NA	NA	NA	NA	NA	NA	NA	NA	NA	NA	NA	NA	NA	NA	NA	NA	0.146521	3.26508e-05	TRUE	2.90737e-247	Pass	NA	NA	NA	Pass	Pass	0.857204	rs11744885	rs385827*	0.7858	rs3733939/rs12656561	0.6466/0.3419	Pass	No	Pass	0	2	Y	NA	N	No
aric	SomaScan	5620_13	5620_13	NA	PAM.5620_13--Height.36224396	PAM.5620_13	PAM	P19021	ENSG00000145730	Peptidyl-glycine alpha-amidating monooxygenase	Height.36224396	Height	Anthropometry	4080687	NA	Wald ratio	1	0.0176122	0.00193297	8.12946e-20	5.83621e-17	0.0138235	0.0214008	1.01777	1.01392	1.02163	NA	NA	NA	NA	NA	NA	NA	NA	NA	NA	NA	NA	NA	NA	NA	NA	NA	NA	NA	NA	NA	NA	NA	NA	NA	NA	NA	NA	NA	NA	NA	0.146521	2.0359e-05	TRUE	6.43812e-251	Pass	NA	NA	NA	Pass	Pass	0.997331	unconditioned	unconditioned	1	rs3733939/rs12656561/rs3756583	0.5501/0.3815/0.0684	Pass	Pass	Pass	2	0	Y	NA	N	Pass
aric	SomaScan	5620_13	5620_13	NA	PAM.5620_13--IGF1.GCST90019511	PAM.5620_13	PAM	P19021	ENSG00000145730	Peptidyl-glycine alpha-amidating monooxygenase	IGF1.GCST90019511	IGF-1	Biomarker	363228	NA	Wald ratio	1	-0.0205487	0.00435354	2.35845e-06	0.000339753	-0.0290817	-0.0120158	0.979661	0.971337	0.988056	NA	NA	NA	NA	NA	NA	NA	NA	NA	NA	NA	NA	NA	NA	NA	NA	NA	NA	NA	NA	NA	NA	NA	NA	NA	NA	NA	NA	NA	NA	NA	0.146521	6.24928e-05	TRUE	2.29543e-242	Pass	NA	NA	NA	Pass	Pass	0.472044	rs115246607	rs26822*	0.9337	rs3733939/rs12656561	0.8475/0.1477	No	Pass	Pass	0	1	Y	NA	N	No
aric	SomaScan	5620_13	5620_13	NA	PAM.5620_13--T2D.35551307	PAM.5620_13	PAM	P19021	ENSG00000145730	Peptidyl-glycine alpha-amidating monooxygenase	T2D.35551307	Type 2 diabetes	Metabolic/endocrine	933970	80154	Wald ratio	1	-0.0801052	0.0135831	3.69194e-09	9.32289e-07	-0.106728	-0.0534824	0.923019	0.89877	0.947923	NA	NA	NA	NA	NA	NA	NA	NA	NA	NA	NA	NA	NA	NA	NA	NA	NA	NA	NA	NA	NA	NA	NA	NA	NA	NA	NA	NA	NA	NA	NA	0.146521	3.75354e-05	TRUE	1.89163e-247	Pass	NA	NA	NA	Pass	Pass	0.991066	rs115246607	unconditioned	1	rs115246607	0.9931	Pass	Pass	Pass	0	2	Y	NA	N	Pass
aric	SomaScan	5620_13	5620_13	NA	PAM.5620_13--WHR.30239722	PAM.5620_13	PAM	P19021	ENSG00000145730	Peptidyl-glycine alpha-amidating monooxygenase	WHR.30239722	WHR	Anthropometry	697734	NA	Wald ratio	1	0.0120158	0.00313455	0.000126418	0.0104437	0.00587206	0.0181595	1.01209	1.00589	1.01833	NA	NA	NA	NA	NA	NA	NA	NA	NA	NA	NA	NA	NA	NA	NA	NA	NA	NA	NA	NA	NA	NA	NA	NA	NA	NA	NA	NA	NA	NA	NA	0.146521	2.03689e-05	TRUE	8.30858e-249	Pass	NA	NA	NA	Pass	Pass	0.0352306	unconditioned	unconditioned	0.9716	rs72785717/rs17154889/rs62362521/rs66730942/rs62362523/rs10463990/rs62362541/rs62362524/rs55652053/rs62362544/rs12652973/rs17154913/rs7714539/rs60633061/rs6881225	0.4475/0.2307/0.0602/0.0486/0.0275/0.0231/0.0216/0.0215/0.0148/0.0118/0.0113/0.0102/0.0102/0.0099/0.0095	No	Pass	Pass	1	0	Y	NA	N	No
aric	SomaScan	19523_215	19523_215	NA	PARK7.19523_215--Bodyfatfreemass.ukb-b-13354	PARK7.19523_215	PARK7	Q99497	ENSG00000116288	Protein DJ-1	Bodyfatfreemass.ukb-b-13354	Body fat-free mass	Anthropometry	454850	NA	Wald ratio	1	0.0128864	0.0020811	5.9372e-10	1.69375e-07	0.00880741	0.0169653	1.01297	1.00885	1.01711	NA	NA	NA	NA	NA	NA	NA	NA	NA	NA	NA	NA	NA	NA	NA	NA	NA	NA	NA	NA	NA	NA	NA	NA	NA	NA	NA	NA	NA	NA	NA	0.173483	8.43161e-05	TRUE	4.61895e-293	Pass	NA	NA	NA	Pass	Pass	0.741395	rs379920	rs4325151*	0.9603	rs17523802	0.9968	No	Pass	Pass	2	0	Y	NA	N	Pass
aric	SomaScan	19523_215	19523_215	NA	PARK7.19523_215--Crohnsdisease.ieu-a-12	PARK7.19523_215	PARK7	Q99497	ENSG00000116288	Protein DJ-1	Crohnsdisease.ieu-a-12	Crohn's disease	Autoimmune	51874	17897	Wald ratio	1	-0.127562	0.0217516	4.50601e-09	1.112e-06	-0.170195	-0.0849284	0.880239	0.8435	0.918578	NA	NA	NA	NA	NA	NA	NA	NA	NA	NA	NA	NA	NA	NA	NA	NA	NA	NA	NA	NA	NA	NA	NA	NA	NA	NA	NA	NA	NA	NA	NA	0.173483	0.0006628	TRUE	3.44159e-242	Pass	NA	NA	NA	Pass	Pass	0.881786	unconditioned	unconditioned	1	rs3766606	1	Pass	Pass	Pass	0	3	Y	NA	N	Pass
aric	SomaScan	19523_215	19523_215	NA	PARK7.19523_215--Height.36224396	PARK7.19523_215	PARK7	Q99497	ENSG00000116288	Protein DJ-1	Height.36224396	Height	Anthropometry	4080687	NA	Wald ratio	1	0.0185559	0.00175898	5.12267e-26	5.36134e-23	0.0151083	0.0220035	1.01873	1.01522	1.02225	NA	NA	NA	NA	NA	NA	NA	NA	NA	NA	NA	NA	NA	NA	NA	NA	NA	NA	NA	NA	NA	NA	NA	NA	NA	NA	NA	NA	NA	NA	NA	0.173483	2.7115e-05	TRUE	1.41139e-302	Pass	NA	NA	NA	Pass	Pass	0.99348	rs226251	rs161799	1	rs3766606	0.999	Pass	Pass	Pass	2	0	Y	NA	N	Pass
aric	SomaScan	19523_215	19523_215	NA	PARK7.19523_215--Hipcircumference.ukb-b-15590	PARK7.19523_215	PARK7	Q99497	ENSG00000116288	Protein DJ-1	Hipcircumference.ukb-b-15590	Hip circumference	Anthropometry	462117	NA	Wald ratio	1	0.0158305	0.00334381	2.19861e-06	0.000319376	0.00927658	0.0223843	1.01596	1.00932	1.02264	NA	NA	NA	NA	NA	NA	NA	NA	NA	NA	NA	NA	NA	NA	NA	NA	NA	NA	NA	NA	NA	NA	NA	NA	NA	NA	NA	NA	NA	NA	NA	0.173483	4.84963e-05	TRUE	4.09948e-296	Pass	NA	NA	NA	Pass	Pass	0.512417	rs17523802	rs4908676*	0.926	rs17523802	0.9959	No	Pass	Pass	2	0	Y	NA	N	No
aric	SomaScan	19523_215	19523_215	NA	PARK7.19523_215--Inflammatoryboweldisease.ieu-a-294	PARK7.19523_215	PARK7	Q99497	ENSG00000116288	Protein DJ-1	Inflammatoryboweldisease.ieu-a-294	Inflammatory bowel disease	Autoimmune	65642	31665	Wald ratio	1	-0.153935	0.0179241	8.83957e-18	5.66692e-15	-0.189066	-0.118804	0.857328	0.827732	0.887982	NA	NA	NA	NA	NA	NA	NA	NA	NA	NA	NA	NA	NA	NA	NA	NA	NA	NA	NA	NA	NA	NA	NA	NA	NA	NA	NA	NA	NA	NA	NA	0.173483	0.00112301	TRUE	2.06257e-239	Pass	NA	NA	NA	Pass	Pass	0.77243	unconditioned	unconditioned	1	rs3766606	0.9995	No	Pass	Pass	0	3	Y	NA	N	Pass
aric	SomaScan	19523_215	19523_215	NA	PARK7.19523_215--Ulcerativecolitis.ieu-a-970	PARK7.19523_215	PARK7	Q99497	ENSG00000116288	Protein DJ-1	Ulcerativecolitis.ieu-a-970	Ulcerative colitis	Autoimmune	47745	13768	Wald ratio	1	-0.169749	0.0225747	5.50065e-14	2.61107e-11	-0.213996	-0.125503	0.843876	0.807352	0.882053	NA	NA	NA	NA	NA	NA	NA	NA	NA	NA	NA	NA	NA	NA	NA	NA	NA	NA	NA	NA	NA	NA	NA	NA	NA	NA	NA	NA	NA	NA	NA	0.173483	0.00118362	TRUE	6.30119e-230	Pass	NA	NA	NA	Pass	Pass	0.786118	unconditioned	unconditioned	1	rs3766606	0.9968	No	Pass	Pass	0	2	Y	NA	N	Pass
aric	SomaScan	19523_215	19523_215	NA	PARK7.19523_215--Weight.ukb-b-11842	PARK7.19523_215	PARK7	Q99497	ENSG00000116288	Protein DJ-1	Weight.ukb-b-11842	Weight	Anthropometry	461632	NA	Wald ratio	1	0.0138787	0.00290876	1.82986e-06	0.000273588	0.00817757	0.0195799	1.01398	1.00821	1.01977	NA	NA	NA	NA	NA	NA	NA	NA	NA	NA	NA	NA	NA	NA	NA	NA	NA	NA	NA	NA	NA	NA	NA	NA	NA	NA	NA	NA	NA	NA	NA	0.173483	4.93824e-05	TRUE	5.04382e-296	Pass	NA	NA	NA	Pass	Pass	0.647608	rs17523802	rs12128526*	0.9992	rs161814/rs161816/rs161817/rs226250	0.3244/0.3148/0.2487/0.1104	No	Pass	Pass	1	0	Y	NA	N	No
aric	SomaScan	11313_100	11313_100	NA	PCBD1.11313_100--vat.35773277	PCBD1.11313_100	PCBD1	P61457	ENSG00000166228	Pterin-4-alpha-carbinolamine dehydratase	vat.35773277	Visceral adipose tissue (VAT)	Metabolic/endocrine	39076	NA	Wald ratio	1	-0.0900497	0.0249948	0.000314873	0.0214274	-0.139039	-0.04106	0.913886	0.870194	0.959772	NA	NA	NA	NA	NA	NA	NA	NA	NA	NA	NA	NA	NA	NA	NA	NA	NA	NA	NA	NA	NA	NA	NA	NA	NA	NA	NA	NA	NA	NA	NA	0.0392561	0.000339503	TRUE	6.20119e-46	Pass	NA	NA	NA	Pass	Pass	0.858233	unconditioned	unconditioned	0.2531	rs72816586/rs72818110/rs68040755/rs16928023/rs57037268/rs58797310/rs55860137/rs67936842/rs16928030/rs66516855	0.2799/0.1776/0.1769/0.1768/0.0348/0.0345/0.0261/0.0252/0.0122/0.0121	Pass	No	Pass	0	2	Y	NA	N	No
aric	SomaScan	11313_100	11313_100	NA	PCBD1.11313_100--vatAsatRatio.35773277	PCBD1.11313_100	PCBD1	P61457	ENSG00000166228	Pterin-4-alpha-carbinolamine dehydratase	vatAsatRatio.35773277	Visceral adipose tissue and abdominal subcutaneous adipose tissue ratio (VAT/ASAT)	Metabolic/endocrine	39076	NA	Wald ratio	1	-0.0923921	0.024351	0.000148129	0.0118869	-0.14012	-0.0446642	0.911748	0.869254	0.956319	NA	NA	NA	NA	NA	NA	NA	NA	NA	NA	NA	NA	NA	NA	NA	NA	NA	NA	NA	NA	NA	NA	NA	NA	NA	NA	NA	NA	NA	NA	NA	0.0392561	0.000387316	TRUE	2.50286e-45	Pass	NA	NA	NA	Pass	Pass	0.906275	unconditioned	unconditioned	0.3833	rs72816586/rs72818110/rs68040755/rs16928023/rs58797310/rs57037268/rs55860137/rs67936842/rs66516855/rs16928052	0.2869/0.1797/0.1757/0.1742/0.0373/0.0287/0.0251/0.0237/0.0124/0.0123	Pass	No	Pass	0	2	Y	NA	N	No
aric	SomaScan	18182_24	18182_24	NA	PCK1.18182_24--eGFR.34272381	PCK1.18182_24	PCK1	P35558	ENSG00000124253	Phosphoenolpyruvate carboxykinase, cytosolic [GTP]	eGFR.34272381	Glomerular filtration rate (estimated)	Renal	436581	NA	Wald ratio	1	-0.00462704	0.00115676	6.33425e-05	0.00592144	-0.00689429	-0.00235979	0.995384	0.993129	0.997643	NA	NA	NA	NA	NA	NA	NA	NA	NA	NA	NA	NA	NA	NA	NA	NA	NA	NA	NA	NA	NA	NA	NA	NA	NA	NA	NA	NA	NA	NA	NA	0.0306957	0.000132584	TRUE	3.65008e-44	Pass	NA	NA	NA	Pass	Pass	0.010269	rs2206851	rs737092	1	rs6128082	1	No	Pass	Pass	0	1	Y	NA	Y	No
aric	SomaScan	18182_24	18182_24	NA	PCK1.18182_24--logTG.34887591	PCK1.18182_24	PCK1	P35558	ENSG00000124253	Phosphoenolpyruvate carboxykinase, cytosolic [GTP]	logTG.34887591	Triglycerides	Biomarker	1320016	NA	Wald ratio	1	0.0297027	0.00611622	1.19547e-06	0.000186105	0.0177149	0.0416905	1.03015	1.01787	1.04257	NA	NA	NA	NA	NA	NA	NA	NA	NA	NA	NA	NA	NA	NA	NA	NA	NA	NA	NA	NA	NA	NA	NA	NA	NA	NA	NA	NA	NA	NA	NA	0.0306957	5.62222e-05	TRUE	9.77868e-47	Pass	NA	NA	NA	Pass	Pass	0.968414	rs2206851	rs73178749	1	rs4811873/rs707555/rs6070146/rs6070151/rs4811877/rs2024564/rs2865389/rs6025623/rs6015028	0.3495/0.1713/0.1414/0.0705/0.0547/0.0537/0.0432/0.0418/0.0394	Pass	Pass	Pass	1	0	Y	NA	Y	No
aric	SomaScan	6081_52	6081_52	NA	PCOLCE2.6081_52--ApolipoproteinB.ieu-b-108	PCOLCE2.6081_52	PCOLCE2	Q9UKZ9	ENSG00000163710	Procollagen C-endopeptidase enhancer 2	ApolipoproteinB.ieu-b-108	Apolipoprotein B	Biomarker	439214	NA	Wald ratio	1	-0.0265469	0.00443105	2.08394e-09	5.42805e-07	-0.0352318	-0.0178621	0.973802	0.965382	0.982296	NA	NA	NA	NA	NA	NA	NA	NA	NA	NA	NA	NA	NA	NA	NA	NA	NA	NA	NA	NA	NA	NA	NA	NA	NA	NA	NA	NA	NA	NA	NA	0.109613	8.16819e-05	TRUE	3.84794e-175	Pass	NA	NA	NA	Pass	Pass	0.793015	rs11716897	unconditioned	0.9999	rs11716897	1	No	Pass	Pass	0	2	Y	NA	N	Pass
aric	SomaScan	6081_52	6081_52	NA	PCOLCE2.6081_52--Bodyfatfreemass.ukb-b-13354	PCOLCE2.6081_52	PCOLCE2	Q9UKZ9	ENSG00000163710	Procollagen C-endopeptidase enhancer 2	Bodyfatfreemass.ukb-b-13354	Body fat-free mass	Anthropometry	454850	NA	Wald ratio	1	0.01002	0.00264182	0.000148932	0.0119347	0.00484205	0.015198	1.01007	1.00485	1.01531	NA	NA	NA	NA	NA	NA	NA	NA	NA	NA	NA	NA	NA	NA	NA	NA	NA	NA	NA	NA	NA	NA	NA	NA	NA	NA	NA	NA	NA	NA	NA	0.109613	3.15968e-05	TRUE	8.67744e-179	Pass	NA	NA	NA	Pass	Pass	0.72773	rs12638256	unconditioned	0.8973	rs9848779	0.9977	No	Pass	Pass	2	0	Y	NA	N	No
aric	SomaScan	6081_52	6081_52	NA	PCOLCE2.6081_52--Height.36224396	PCOLCE2.6081_52	PCOLCE2	Q9UKZ9	ENSG00000163710	Procollagen C-endopeptidase enhancer 2	Height.36224396	Height	Anthropometry	4080687	NA	Wald ratio	1	0.022598	0.00225691	1.33918e-23	1.21812e-20	0.0181744	0.0270215	1.02286	1.01834	1.02739	NA	NA	NA	NA	NA	NA	NA	NA	NA	NA	NA	NA	NA	NA	NA	NA	NA	NA	NA	NA	NA	NA	NA	NA	NA	NA	NA	NA	NA	NA	NA	0.109613	2.46439e-05	TRUE	5.71947e-182	Pass	NA	NA	NA	Pass	Pass	0.999347	unconditioned	unconditioned	1	rs6794287	1	Pass	Pass	Pass	3	0	Y	NA	N	Pass
aric	SomaScan	6081_52	6081_52	NA	PCOLCE2.6081_52--LDL.34887591	PCOLCE2.6081_52	PCOLCE2	Q9UKZ9	ENSG00000163710	Procollagen C-endopeptidase enhancer 2	LDL.34887591	Low density lipoprotein cholesterol levels	Biomarker	1320016	NA	Wald ratio	1	-0.0195733	0.00296292	3.94608e-11	1.34425e-08	-0.0253806	-0.013766	0.980617	0.974939	0.986328	NA	NA	NA	NA	NA	NA	NA	NA	NA	NA	NA	NA	NA	NA	NA	NA	NA	NA	NA	NA	NA	NA	NA	NA	NA	NA	NA	NA	NA	NA	NA	0.109613	3.3058e-05	TRUE	1.76964e-180	Pass	NA	NA	NA	Pass	Pass	0.00696605	rs12638256	unconditioned	1	rs9848779	0.9857	No	Pass	Pass	0	3	Y	NA	N	Pass
aric	SomaScan	6081_52	6081_52	NA	PCOLCE2.6081_52--nonHDL.34887591	PCOLCE2.6081_52	PCOLCE2	Q9UKZ9	ENSG00000163710	Procollagen C-endopeptidase enhancer 2	nonHDL.34887591	Non-HDL cholesterol levels	Biomarker	1320016	NA	Wald ratio	1	-0.0212658	0.00346848	8.72481e-10	2.40985e-07	-0.028064	-0.0144676	0.978959	0.972326	0.985637	NA	NA	NA	NA	NA	NA	NA	NA	NA	NA	NA	NA	NA	NA	NA	NA	NA	NA	NA	NA	NA	NA	NA	NA	NA	NA	NA	NA	NA	NA	NA	0.109613	2.84777e-05	TRUE	6.48347e-181	Pass	NA	NA	NA	Pass	Pass	0.0711019	rs12638256	unconditioned	1	rs9848779	0.9931	No	Pass	Pass	0	2	Y	NA	N	Pass
aric	SomaScan	6081_52	6081_52	NA	PCOLCE2.6081_52--PP.30224653	PCOLCE2.6081_52	PCOLCE2	Q9UKZ9	ENSG00000163710	Procollagen C-endopeptidase enhancer 2	PP.30224653	Pulse pressure	Cardiovascular	757601	NA	Wald ratio	1	-0.32288	0.0435116	1.16626e-13	5.36027e-11	-0.408163	-0.237598	0.72406	0.66487	0.78852	NA	NA	NA	NA	NA	NA	NA	NA	NA	NA	NA	NA	NA	NA	NA	NA	NA	NA	NA	NA	NA	NA	NA	NA	NA	NA	NA	NA	NA	NA	NA	0.109613	7.27031e-05	TRUE	7.41537e-177	Pass	NA	NA	NA	Pass	Pass	0.928538	unconditioned	unconditioned	1	rs11716897	1	Pass	Pass	Pass	0	2	Y	NA	N	Pass
aric	SomaScan	6081_52	6081_52	NA	PCOLCE2.6081_52--SBP.30224653	PCOLCE2.6081_52	PCOLCE2	Q9UKZ9	ENSG00000163710	Procollagen C-endopeptidase enhancer 2	SBP.30224653	Systolic blood pressure	Cardiovascular	757601	NA	Wald ratio	1	-0.26046	0.0640474	4.76904e-05	0.00468104	-0.385993	-0.134927	0.770697	0.679776	0.87378	NA	NA	NA	NA	NA	NA	NA	NA	NA	NA	NA	NA	NA	NA	NA	NA	NA	NA	NA	NA	NA	NA	NA	NA	NA	NA	NA	NA	NA	NA	NA	0.109613	2.18104e-05	TRUE	6.73974e-181	Pass	NA	NA	NA	Pass	Pass	0.938139	unconditioned	unconditioned	0.6312	rs11716897	1	Pass	No	Pass	0	2	Y	NA	N	No
aric	SomaScan	6081_52	6081_52	NA	PCOLCE2.6081_52--TC.34887591	PCOLCE2.6081_52	PCOLCE2	Q9UKZ9	ENSG00000163710	Procollagen C-endopeptidase enhancer 2	TC.34887591	Total cholesterol levels	Biomarker	1320016	NA	Wald ratio	1	-0.0235754	0.00285568	1.51148e-16	8.80624e-14	-0.0291725	-0.0179782	0.9767	0.971249	0.982182	NA	NA	NA	NA	NA	NA	NA	NA	NA	NA	NA	NA	NA	NA	NA	NA	NA	NA	NA	NA	NA	NA	NA	NA	NA	NA	NA	NA	NA	NA	NA	0.109613	5.16307e-05	TRUE	5.74467e-179	Pass	NA	NA	NA	Pass	Pass	6.2837e-05	rs12638256	unconditioned	1	rs9848779	0.9911	No	Pass	Pass	0	3	Y	NA	N	Pass
aric	SomaScan	6081_52	6081_52	NA	PCOLCE2.6081_52--logTG.34887591	PCOLCE2.6081_52	PCOLCE2	Q9UKZ9	ENSG00000163710	Procollagen C-endopeptidase enhancer 2	logTG.34887591	Triglycerides	Biomarker	1320016	NA	Wald ratio	1	-0.0178147	0.00292613	1.14223e-09	3.11041e-07	-0.02355	-0.0120795	0.982343	0.976725	0.987993	NA	NA	NA	NA	NA	NA	NA	NA	NA	NA	NA	NA	NA	NA	NA	NA	NA	NA	NA	NA	NA	NA	NA	NA	NA	NA	NA	NA	NA	NA	NA	0.109613	2.80818e-05	TRUE	5.92231e-181	Pass	NA	NA	NA	Pass	Pass	0.716414	rs12638256	unconditioned	1	rs9848779	0.9946	No	Pass	Pass	0	2	Y	NA	N	Pass
aric	SomaScan	13388_57	13388_57	NA	PCSK1.13388_57--Bodyfatmass.ukb-b-19393	PCSK1.13388_57	PCSK1	P29120	ENSG00000175426	Neuroendocrine convertase 1	Bodyfatmass.ukb-b-19393	Body fat mass	Anthropometry	454137	NA	Inverse variance weighted	2	-0.0172354	0.00271937	2.32732e-10	7.15638e-08	-0.0225654	-0.0119055	0.982912	0.977687	0.988165	0.282344	1	0.595169	0	NA	NA	NA	NA	NA	NA	NA	NA	NA	NA	NA	NA	NA	NA	NA	NA	NA	NA	NA	NA	NA	NA	NA	NA	NA	NA	NA	0.198391	8.91614e-05	TRUE	1e-300	Pass	Pass	NA	NA	Pass	Pass	0.993124	unconditioned	unconditioned	1	rs6234/rs13169290	0.7726/0.2241	Pass	Pass	Pass	0	2	Y	NA	N	Pass
aric	SomaScan	13388_57	13388_57	NA	PCSK1.13388_57--Bodyfatpercentage.ukb-b-8909	PCSK1.13388_57	PCSK1	P29120	ENSG00000175426	Neuroendocrine convertase 1	Bodyfatpercentage.ukb-b-8909	Body fat percentage	Anthropometry	454633	NA	Inverse variance weighted	2	-0.00941633	0.00214621	1.14706e-05	0.00138104	-0.0136229	-0.00520975	0.990628	0.986469	0.994804	0.00370106	1	0.95149	0	NA	NA	NA	NA	NA	NA	NA	NA	NA	NA	NA	NA	NA	NA	NA	NA	NA	NA	NA	NA	NA	NA	NA	NA	NA	NA	NA	0.198391	4.23393e-05	TRUE	1e-300	Pass	Pass	NA	NA	Pass	Pass	0.121878	rs6895341	unconditioned	1	rs6234/rs13169290	0.7435/0.2537	No	Pass	Pass	0	1	Y	NA	N	No
aric	SomaScan	13388_57	13388_57	NA	PCSK1.13388_57--BMI.30124842	PCSK1.13388_57	PCSK1	P29120	ENSG00000175426	Neuroendocrine convertase 1	BMI.30124842	Body mass index	Anthropometry	681275	NA	Inverse variance weighted	2	-0.0171045	0.00324871	1.40183e-07	2.67632e-05	-0.023472	-0.010737	0.983041	0.976801	0.98932	1.79263	1	0.180607	0.442159	NA	NA	NA	NA	NA	NA	NA	NA	NA	NA	NA	NA	NA	NA	NA	NA	NA	NA	NA	NA	NA	NA	NA	NA	NA	NA	NA	0.198391	7.93332e-05	TRUE	1e-300	Pass	Pass	NA	NA	Pass	Pass	0.995831	unconditioned	unconditioned	1	rs6234	0.9938	Pass	Pass	Pass	0	1	Y	NA	N	No
aric	SomaScan	13388_57	13388_57	NA	PCSK1.13388_57--Height.36224396	PCSK1.13388_57	PCSK1	P29120	ENSG00000175426	Neuroendocrine convertase 1	Height.36224396	Height	Anthropometry	4080687	NA	Wald ratio	1	-0.0215138	0.00151061	5.0422e-46	1.168e-42	-0.0244746	-0.018553	0.978716	0.975822	0.981618	NA	NA	NA	NA	NA	NA	NA	NA	NA	NA	NA	NA	NA	NA	NA	NA	NA	NA	NA	NA	NA	NA	NA	NA	NA	NA	NA	NA	NA	NA	NA	0.173483	4.96636e-05	TRUE	4.64412e-300	Pass	NA	NA	NA	Pass	Pass	0.998132	unconditioned	unconditioned	1	rs7713317	1	Pass	Pass	Pass	0	1	Y	NA	N	Pass
aric	SomaScan	13388_57	13388_57	NA	PCSK1.13388_57--HipKneeOA.GCST007092	PCSK1.13388_57	PCSK1	P29120	ENSG00000175426	Neuroendocrine convertase 1	HipKneeOA.GCST007092	Osteoarthritis (hip or knee)	Musculoskeletal	417596	39427	Inverse variance weighted	2	-0.0373949	0.0105907	0.00041413	0.0267169	-0.0581527	-0.0166371	0.963296	0.943506	0.983501	0.916426	1	0.338415	0	NA	NA	NA	NA	NA	NA	NA	NA	NA	NA	NA	NA	NA	NA	NA	NA	NA	NA	NA	NA	NA	NA	NA	NA	NA	NA	NA	0.198391	3.2244e-05	TRUE	1e-300	Pass	Pass	NA	NA	Pass	Pass	0.98487	unconditioned	unconditioned	0.9651	rs6234/rs13169290	0.719/0.2799	Pass	Pass	Pass	0	1	Y	NA	N	No
aric	SomaScan	13388_57	13388_57	NA	PCSK1.13388_57--Waistcircumference.ukb-b-9405	PCSK1.13388_57	PCSK1	P29120	ENSG00000175426	Neuroendocrine convertase 1	Waistcircumference.ukb-b-9405	Waist circumference	Anthropometry	462166	NA	Inverse variance weighted	2	-0.0107307	0.0024903	1.63982e-05	0.00190182	-0.0156117	-0.00584976	0.989327	0.984509	0.994167	0.466487	1	0.494608	0	NA	NA	NA	NA	NA	NA	NA	NA	NA	NA	NA	NA	NA	NA	NA	NA	NA	NA	NA	NA	NA	NA	NA	NA	NA	NA	NA	0.198391	4.12063e-05	TRUE	1e-300	Pass	Pass	NA	NA	Pass	Pass	0.992691	unconditioned	unconditioned	1	rs6234/rs13169290	0.7643/0.2331	Pass	Pass	Pass	0	1	Y	NA	N	No
aric	SomaScan	13388_57	13388_57	NA	PCSK1.13388_57--Weight.ukb-b-11842	PCSK1.13388_57	PCSK1	P29120	ENSG00000175426	Neuroendocrine convertase 1	Weight.ukb-b-11842	Weight	Anthropometry	461632	NA	Inverse variance weighted	2	-0.020531	0.00397178	2.3509e-07	4.2237e-05	-0.0283156	-0.0127463	0.979678	0.972081	0.987335	2.70692	1	0.099914	0.630576	NA	NA	NA	NA	NA	NA	NA	NA	NA	NA	NA	NA	NA	NA	NA	NA	NA	NA	NA	NA	NA	NA	NA	NA	NA	NA	NA	0.198391	0.000162561	TRUE	1e-300	Pass	Pass	NA	NA	Pass	Pass	0.995758	unconditioned	unconditioned	1	rs6234/rs13169290	0.7859/0.2105	Pass	Pass	Pass	0	2	Y	NA	N	No
aric	SomaScan	5231_79	5231_79	NA	PCSK9.5231_79--CRP.GCST90179146	PCSK9.5231_79	PCSK9	Q8NBP7	ENSG00000169174	Proprotein convertase subtilisin/kexin type 9	CRP.GCST90179146	C-reactive protein	Biomarker	575531	NA	Inverse variance weighted	2	0.0269169	0.00649509	3.41023e-05	0.00351825	0.0141865	0.0396473	1.02728	1.01429	1.04044	0.369311	1	0.54338	0	NA	NA	NA	NA	NA	NA	NA	NA	NA	NA	NA	NA	NA	NA	NA	NA	NA	NA	NA	NA	NA	NA	NA	NA	NA	NA	NA	0.0436784	3.04818e-05	TRUE	4.57685e-68	Pass	Pass	NA	NA	Pass	Pass	0.951193	unconditioned	unconditioned	0.4738	rs11591147	1	Pass	No	Pass	4	0	Y	NA	N	No
aric	SomaScan	5231_79	5231_79	NA	PCSK9.5231_79--CAD.GCST90132314	PCSK9.5231_79	PCSK9	Q8NBP7	ENSG00000169174	Proprotein convertase subtilisin/kexin type 9	CAD.GCST90132314	Coronary artery disease	Cardiovascular	1347212	181522	Inverse variance weighted	2	0.23506	0.0178403	1.20955e-39	2.33489e-36	0.200093	0.270027	1.26499	1.22152	1.31	0.203324	1	0.652051	0	NA	NA	NA	NA	NA	NA	NA	NA	NA	NA	NA	NA	NA	NA	NA	NA	NA	NA	NA	NA	NA	NA	NA	NA	NA	NA	NA	0.0436784	0.000129001	TRUE	8.00504e-65	Pass	Pass	NA	NA	Pass	Pass	1	unconditioned	unconditioned	1	rs11591147	1	Pass	Pass	Pass	4	0	Y	NA	N	Pass
aric	SomaScan	5231_79	5231_79	NA	PCSK9.5231_79--Docosahexaenoicacid.met-d-DHA	PCSK9.5231_79	PCSK9	Q8NBP7	ENSG00000169174	Proprotein convertase subtilisin/kexin type 9	Docosahexaenoicacid.met-d-DHA	Docosahexaenoic acid	Biomarker	114999	NA	Inverse variance weighted	2	0.102824	0.0126109	3.5331e-16	2.01252e-13	0.0781069	0.127542	1.1083	1.08124	1.13603	0.278047	1	0.597984	0	NA	NA	NA	NA	NA	NA	NA	NA	NA	NA	NA	NA	NA	NA	NA	NA	NA	NA	NA	NA	NA	NA	NA	NA	NA	NA	NA	0.0436784	0.000608184	TRUE	8.77646e-54	Pass	Pass	NA	NA	Pass	Pass	1	unconditioned	unconditioned	1	rs11591147	1	Pass	Pass	Pass	4	0	Y	NA	N	Pass
aric	SomaScan	5231_79	5231_79	NA	PCSK9.5231_79--HDL.34887591	PCSK9.5231_79	PCSK9	Q8NBP7	ENSG00000169174	Proprotein convertase subtilisin/kexin type 9	HDL.34887591	High density lipoprotein cholesterol levels	Biomarker	1320016	NA	Inverse variance weighted	2	-0.0205927	0.00446197	3.92809e-06	0.000538204	-0.0293381	-0.0118472	0.979618	0.971088	0.988223	0.862439	1	0.353057	0	NA	NA	NA	NA	NA	NA	NA	NA	NA	NA	NA	NA	NA	NA	NA	NA	NA	NA	NA	NA	NA	NA	NA	NA	NA	NA	NA	0.0436784	1.67843e-05	TRUE	1.87422e-69	Pass	Pass	NA	NA	Pass	Pass	0.991368	unconditioned	unconditioned	0.894	rs11591147	1	Pass	Pass	Pass	0	4	Y	NA	N	No
aric	SomaScan	5231_79	5231_79	NA	PCSK9.5231_79--Linoleicacid.met-d-LA	PCSK9.5231_79	PCSK9	Q8NBP7	ENSG00000169174	Proprotein convertase subtilisin/kexin type 9	Linoleicacid.met-d-LA	Linoleic acid	Biomarker	114999	NA	Inverse variance weighted	2	0.142831	0.0127945	6.15528e-29	7.2747e-26	0.117754	0.167908	1.15353	1.12497	1.18283	0.949147	1	0.329937	0	NA	NA	NA	NA	NA	NA	NA	NA	NA	NA	NA	NA	NA	NA	NA	NA	NA	NA	NA	NA	NA	NA	NA	NA	NA	NA	NA	0.0436784	0.00118922	TRUE	1.79808e-48	Pass	Pass	NA	NA	Pass	Pass	1	unconditioned	unconditioned	1	rs11591147	1	Pass	Pass	Pass	4	0	Y	NA	N	Pass
aric	SomaScan	5231_79	5231_79	NA	PCSK9.5231_79--Omega3fattyacids.met-d-Omega_3	PCSK9.5231_79	PCSK9	Q8NBP7	ENSG00000169174	Proprotein convertase subtilisin/kexin type 9	Omega3fattyacids.met-d-Omega_3	Omega-3 fatty acids	Biomarker	114999	NA	Inverse variance weighted	2	0.0831955	0.0128408	9.23264e-11	2.99258e-08	0.0580276	0.108363	1.08675	1.05974	1.11445	0.470877	1	0.492584	0	NA	NA	NA	NA	NA	NA	NA	NA	NA	NA	NA	NA	NA	NA	NA	NA	NA	NA	NA	NA	NA	NA	NA	NA	NA	NA	NA	0.0436784	0.000398166	TRUE	1.98912e-56	Pass	Pass	NA	NA	Pass	Pass	0.99999	unconditioned	unconditioned	0.9999	rs11591147	1	Pass	Pass	Pass	4	0	Y	NA	N	Pass
aric	SomaScan	5231_79	5231_79	NA	PCSK9.5231_79--Omega6fattyacids.met-d-Omega_6	PCSK9.5231_79	PCSK9	Q8NBP7	ENSG00000169174	Proprotein convertase subtilisin/kexin type 9	Omega6fattyacids.met-d-Omega_6	Omega-6 fatty acids	Biomarker	114999	NA	Inverse variance weighted	2	0.149023	0.0171721	4.02194e-18	2.62687e-15	0.115365	0.18268	1.1607	1.12228	1.20043	1.81708	1	0.177661	0.449667	NA	NA	NA	NA	NA	NA	NA	NA	NA	NA	NA	NA	NA	NA	NA	NA	NA	NA	NA	NA	NA	NA	NA	NA	NA	NA	NA	0.0436784	0.00130819	TRUE	1.37122e-47	Pass	Pass	NA	NA	Pass	Pass	1	unconditioned	unconditioned	1	rs11591147	1	Pass	Pass	Pass	4	0	Y	NA	N	Pass
aric	SomaScan	5231_79	5231_79	NA	PCSK9.5231_79--Phosphatidylcholines.met-d-Phosphatidylc	PCSK9.5231_79	PCSK9	Q8NBP7	ENSG00000169174	Proprotein convertase subtilisin/kexin type 9	Phosphatidylcholines.met-d-Phosphatidylc	Phosphatidylcholines	Biomarker	114999	NA	Inverse variance weighted	2	0.0716661	0.0156311	4.54326e-06	0.000612826	0.0410292	0.102303	1.0743	1.04188	1.10772	1.63593	1	0.200885	0.388726	NA	NA	NA	NA	NA	NA	NA	NA	NA	NA	NA	NA	NA	NA	NA	NA	NA	NA	NA	NA	NA	NA	NA	NA	NA	NA	NA	0.0436784	0.000356706	TRUE	4.89746e-57	Pass	Pass	NA	NA	Pass	Pass	0.999965	unconditioned	unconditioned	0.9998	rs11591147	1	Pass	Pass	Pass	4	0	Y	NA	N	No
aric	SomaScan	5231_79	5231_79	NA	PCSK9.5231_79--Phosphoglycerides.met-d-Phosphoglyc	PCSK9.5231_79	PCSK9	Q8NBP7	ENSG00000169174	Proprotein convertase subtilisin/kexin type 9	Phosphoglycerides.met-d-Phosphoglyc	Phosphoglycerides	Biomarker	114999	NA	Inverse variance weighted	2	0.0716212	0.0164699	1.37006e-05	0.00161592	0.0393402	0.103902	1.07425	1.04012	1.10949	1.7769	1	0.18253	0.437223	NA	NA	NA	NA	NA	NA	NA	NA	NA	NA	NA	NA	NA	NA	NA	NA	NA	NA	NA	NA	NA	NA	NA	NA	NA	NA	NA	0.0436784	0.000350068	TRUE	3.88125e-57	Pass	Pass	NA	NA	Pass	Pass	0.999958	unconditioned	unconditioned	0.9997	rs11591147	1	Pass	Pass	Pass	4	0	Y	NA	N	No
aric	SomaScan	5231_79	5231_79	NA	PCSK9.5231_79--Polyunsaturatedfattyacids.met-d-PUFA	PCSK9.5231_79	PCSK9	Q8NBP7	ENSG00000169174	Proprotein convertase subtilisin/kexin type 9	Polyunsaturatedfattyacids.met-d-PUFA	Polyunsaturated fatty acids	Biomarker	114999	NA	Inverse variance weighted	2	0.149306	0.0183629	4.26317e-16	2.42045e-13	0.113315	0.185297	1.16103	1.11998	1.20358	2.08344	1	0.148904	0.520025	NA	NA	NA	NA	NA	NA	NA	NA	NA	NA	NA	NA	NA	NA	NA	NA	NA	NA	NA	NA	NA	NA	NA	NA	NA	NA	NA	0.0436784	0.00132466	TRUE	1.80055e-47	Pass	Pass	NA	NA	Pass	Pass	1	unconditioned	unconditioned	1	rs11591147	1	Pass	Pass	Pass	4	0	Y	NA	N	Pass
aric	SomaScan	5231_79	5231_79	NA	PCSK9.5231_79--Totalcholines.met-d-Cholines	PCSK9.5231_79	PCSK9	Q8NBP7	ENSG00000169174	Proprotein convertase subtilisin/kexin type 9	Totalcholines.met-d-Cholines	Total cholines	Biomarker	114999	NA	Inverse variance weighted	2	0.095708	0.0171906	2.58493e-08	5.67032e-06	0.0620144	0.129402	1.10044	1.06398	1.13815	1.9636	1	0.161129	0.490731	NA	NA	NA	NA	NA	NA	NA	NA	NA	NA	NA	NA	NA	NA	NA	NA	NA	NA	NA	NA	NA	NA	NA	NA	NA	NA	NA	0.0436784	0.000599703	TRUE	7.03904e-54	Pass	Pass	NA	NA	Pass	Pass	1	unconditioned	unconditioned	1	rs11591147	1	Pass	Pass	Pass	4	0	Y	NA	N	Pass
aric	SomaScan	12517_52	12517_52	NA	PDCD5.12517_52--HbA1c.GCST90002244	PDCD5.12517_52	PDCD5	O14737	ENSG00000105185	Programmed cell death protein 5	HbA1c.GCST90002244	HbA1c	Biomarker	146806	NA	Inverse variance weighted	2	-0.015186	0.00225464	1.63406e-11	5.87767e-09	-0.0196051	-0.010767	0.984929	0.980586	0.989291	1.18132	1	0.277087	0.153492	NA	NA	NA	NA	NA	NA	NA	NA	NA	NA	NA	NA	NA	NA	NA	NA	NA	NA	NA	NA	NA	NA	NA	NA	NA	NA	NA	0.179173	0.000343408	TRUE	2.21844e-282	Pass	Pass	NA	NA	Pass	Pass	0.884615	unconditioned	unconditioned	0.999	rs10402931/rs10405535	0.6896/0.3104	Pass	Pass	Pass	0	4	Y	NA	N	Pass
aric	SomaScan	18174_79	18174_79	NA	PDCD6IP.18174_79--AgeOfInitiation.30643251	PDCD6IP.18174_79	PDCD6IP	Q8WUM4	ENSG00000170248	Programmed cell death 6-interacting protein	AgeOfInitiation.30643251	Age of initiation of regular smoking	Respiratory	341427	NA	Wald ratio	1	0.0194414	0.00471522	3.73798e-05	0.00380665	0.0101995	0.0286832	1.01963	1.01025	1.0291	NA	NA	NA	NA	NA	NA	NA	NA	NA	NA	NA	NA	NA	NA	NA	NA	NA	NA	NA	NA	NA	NA	NA	NA	NA	NA	NA	NA	NA	NA	NA	0.173483	4.97575e-05	TRUE	2.09344e-294	Pass	NA	NA	NA	Pass	Pass	0.883762	unconditioned	unconditioned	0.6927	rs1141054/rs9876986	0.8067/0.1839	Pass	No	Pass	3	0	Y	NA	N	No
aric	SomaScan	18174_79	18174_79	NA	PDCD6IP.18174_79--WHR.30239722	PDCD6IP.18174_79	PDCD6IP	Q8WUM4	ENSG00000170248	Programmed cell death 6-interacting protein	WHR.30239722	WHR	Anthropometry	697734	NA	Wald ratio	1	-0.01584	0.00328754	1.44872e-06	0.000221755	-0.0222835	-0.00939638	0.984285	0.977963	0.990648	NA	NA	NA	NA	NA	NA	NA	NA	NA	NA	NA	NA	NA	NA	NA	NA	NA	NA	NA	NA	NA	NA	NA	NA	NA	NA	NA	NA	NA	NA	NA	0.173483	3.31915e-05	TRUE	2.81393e-299	Pass	NA	NA	NA	Pass	Pass	0.610845	rs1141054	unconditioned	0.9988	rs9876986/rs1141054	0.9187/0.0398	No	Pass	Pass	0	3	Y	NA	N	No
aric	SomaScan	16805_5	16805_5	NA	PDE5A.16805_5--AscendingAortaDiameter.34837083	PDE5A.16805_5	PDE5A	O76074	ENSG00000138735	cGMP-specific 3',5'-cyclic phosphodiesterase	AscendingAortaDiameter.34837083	Ascending aorta diameter	Cardiovascular	33637	NA	Wald ratio	1	0.0452041	0.0127486	0.000391389	0.0254959	0.020217	0.0701913	1.04624	1.02042	1.07271	NA	NA	NA	NA	NA	NA	NA	NA	NA	NA	NA	NA	NA	NA	NA	NA	NA	NA	NA	NA	NA	NA	NA	NA	NA	NA	NA	NA	NA	NA	NA	0.115212	0.000373936	TRUE	3.753e-146	Pass	NA	NA	NA	Pass	Pass	0.856942	rs58583086	unconditioned	0.1927	rs58583086/rs6534149/rs13101722/rs2389879/rs59867181	0.3442/0.1959/0.1603/0.1578/0.1239	Pass	No	Pass	1	0	Y	NA	N	No
aric	SomaScan	16805_5	16805_5	NA	PDE5A.16805_5--Bodyfatfreemass.ukb-b-13354	PDE5A.16805_5	PDE5A	O76074	ENSG00000138735	cGMP-specific 3',5'-cyclic phosphodiesterase	Bodyfatfreemass.ukb-b-13354	Body fat-free mass	Anthropometry	454850	NA	Wald ratio	1	0.011246	0.00255483	1.07335e-05	0.00130222	0.00623849	0.0162534	1.01131	1.00626	1.01639	NA	NA	NA	NA	NA	NA	NA	NA	NA	NA	NA	NA	NA	NA	NA	NA	NA	NA	NA	NA	NA	NA	NA	NA	NA	NA	NA	NA	NA	NA	NA	0.115212	4.24946e-05	TRUE	8.68324e-188	Pass	NA	NA	NA	Pass	Pass	0.109924	unconditioned	unconditioned	0.8601	rs58583086/rs2389879/rs13101722/rs6534149/rs59867181	0.3937/0.1584/0.1558/0.1428/0.1241	No	Pass	Pass	7	0	Y	NA	N	No
aric	SomaScan	16805_5	16805_5	NA	PDE5A.16805_5--BMI.30124842	PDE5A.16805_5	PDE5A	O76074	ENSG00000138735	cGMP-specific 3',5'-cyclic phosphodiesterase	BMI.30124842	Body mass index	Anthropometry	681275	NA	Wald ratio	1	0.0187176	0.00358422	1.76789e-07	3.27793e-05	0.0116925	0.0257426	1.01889	1.01176	1.02608	NA	NA	NA	NA	NA	NA	NA	NA	NA	NA	NA	NA	NA	NA	NA	NA	NA	NA	NA	NA	NA	NA	NA	NA	NA	NA	NA	NA	NA	NA	NA	0.115212	3.8625e-05	TRUE	4.39877e-189	Pass	NA	NA	NA	Pass	Pass	0.814888	rs9994651	unconditioned	0.9958	rs3806808/rs10009566	0.5103/0.4676	Pass	Pass	Pass	7	0	Y	NA	N	No
aric	SomaScan	16805_5	16805_5	NA	PDE5A.16805_5--CAD.GCST90132314	PDE5A.16805_5	PDE5A	O76074	ENSG00000138735	cGMP-specific 3',5'-cyclic phosphodiesterase	CAD.GCST90132314	Coronary artery disease	Cardiovascular	1347212	181522	Wald ratio	1	-0.0572941	0.0100209	1.08122e-08	2.51802e-06	-0.076935	-0.0376532	0.944316	0.92595	0.963047	NA	NA	NA	NA	NA	NA	NA	NA	NA	NA	NA	NA	NA	NA	NA	NA	NA	NA	NA	NA	NA	NA	NA	NA	NA	NA	NA	NA	NA	NA	NA	0.115212	2.42643e-05	TRUE	1.87045e-191	Pass	NA	NA	NA	Pass	Pass	0.852288	rs58583086	rs7678555*	0.9998	rs6534149/rs58583086/rs13101722/rs2389879/rs59867181	0.3281/0.2912/0.1334/0.1208/0.1078	Pass	Pass	Pass	0	7	Y	NA	N	Pass
aric	SomaScan	16805_5	16805_5	NA	PDE5A.16805_5--DBP.30224653	PDE5A.16805_5	PDE5A	O76074	ENSG00000138735	cGMP-specific 3',5'-cyclic phosphodiesterase	DBP.30224653	Diastolic blood pressure	Cardiovascular	757601	NA	Wald ratio	1	-0.284149	0.035643	1.56042e-15	8.24007e-13	-0.354009	-0.214288	0.752655	0.701869	0.807116	NA	NA	NA	NA	NA	NA	NA	NA	NA	NA	NA	NA	NA	NA	NA	NA	NA	NA	NA	NA	NA	NA	NA	NA	NA	NA	NA	NA	NA	NA	NA	0.115212	8.41157e-05	TRUE	4.17291e-186	Pass	NA	NA	NA	Pass	Pass	0.0682909	rs56905341	rs66887589*	1	rs58583086/rs13101722/rs59867181/rs2389879/rs6534149	0.372/0.1787/0.1559/0.15/0.1167	No	Pass	Pass	0	7	Y	NA	N	Pass
aric	SomaScan	16805_5	16805_5	NA	PDE5A.16805_5--Height.36224396	PDE5A.16805_5	PDE5A	O76074	ENSG00000138735	cGMP-specific 3',5'-cyclic phosphodiesterase	Height.36224396	Height	Anthropometry	4080687	NA	Wald ratio	1	-0.0230987	0.00225009	1.00627e-24	9.60564e-22	-0.0275089	-0.0186885	0.977166	0.972866	0.981485	NA	NA	NA	NA	NA	NA	NA	NA	NA	NA	NA	NA	NA	NA	NA	NA	NA	NA	NA	NA	NA	NA	NA	NA	NA	NA	NA	NA	NA	NA	NA	0.115212	2.5601e-05	TRUE	5.49809e-192	Pass	NA	NA	NA	Pass	Pass	0.997197	rs9994651	rs4834802	1	rs10009566/rs3806808	0.69/0.2851	Pass	Pass	Pass	0	7	Y	NA	N	Pass
aric	SomaScan	16805_5	16805_5	NA	PDE5A.16805_5--SBP.30224653	PDE5A.16805_5	PDE5A	O76074	ENSG00000138735	cGMP-specific 3',5'-cyclic phosphodiesterase	SBP.30224653	Systolic blood pressure	Cardiovascular	757601	NA	Wald ratio	1	-0.341496	0.0621264	3.86756e-08	8.18425e-06	-0.463264	-0.219728	0.710706	0.629227	0.802737	NA	NA	NA	NA	NA	NA	NA	NA	NA	NA	NA	NA	NA	NA	NA	NA	NA	NA	NA	NA	NA	NA	NA	NA	NA	NA	NA	NA	NA	NA	NA	0.115212	3.99063e-05	TRUE	3.59793e-189	Pass	NA	NA	NA	Pass	Pass	0.203773	unconditioned	unconditioned	0.9929	rs58583086/rs2389879/rs13101722/rs59867181/rs6534149	0.3996/0.1624/0.1468/0.139/0.1233	No	Pass	Pass	0	7	Y	NA	N	Pass
aric	SomaScan	5256_86	5256_86	NA	PDE5A.5256_86--Bodyfatfreemass.ukb-b-13354	PDE5A.5256_86	PDE5A	O76074	ENSG00000138735	cGMP-specific 3',5'-cyclic phosphodiesterase	Bodyfatfreemass.ukb-b-13354	Body fat-free mass	Anthropometry	454850	NA	Wald ratio	1	0.012366	0.00280929	1.07335e-05	0.00130222	0.00685983	0.0178722	1.01244	1.00688	1.01803	NA	NA	NA	NA	NA	NA	NA	NA	NA	NA	NA	NA	NA	NA	NA	NA	NA	NA	NA	NA	NA	NA	NA	NA	NA	NA	NA	NA	NA	NA	NA	0.0952859	4.24946e-05	TRUE	8.01678e-153	Pass	NA	NA	NA	Pass	Pass	0.110811	unconditioned	unconditioned	0.8621	rs58583086/rs59867181/rs6534149/rs2389879/rs13101722	0.5064/0.1318/0.1084/0.1036/0.1016	No	Pass	Pass	7	0	Y	NA	N	No
aric	SomaScan	5256_86	5256_86	NA	PDE5A.5256_86--BMI.30124842	PDE5A.5256_86	PDE5A	O76074	ENSG00000138735	cGMP-specific 3',5'-cyclic phosphodiesterase	BMI.30124842	Body mass index	Anthropometry	681275	NA	Wald ratio	1	0.0205818	0.0039412	1.76789e-07	3.27793e-05	0.0128571	0.0283066	1.0208	1.01294	1.02871	NA	NA	NA	NA	NA	NA	NA	NA	NA	NA	NA	NA	NA	NA	NA	NA	NA	NA	NA	NA	NA	NA	NA	NA	NA	NA	NA	NA	NA	NA	NA	0.0952859	3.8625e-05	TRUE	6.65278e-154	Pass	NA	NA	NA	Pass	Pass	0.367378	rs10028773	unconditioned	0.996	rs10009566/rs3806808	0.5694/0.4266	No	Pass	Pass	7	0	Y	NA	N	No
aric	SomaScan	5256_86	5256_86	NA	PDE5A.5256_86--CAD.GCST90132314	PDE5A.5256_86	PDE5A	O76074	ENSG00000138735	cGMP-specific 3',5'-cyclic phosphodiesterase	CAD.GCST90132314	Coronary artery disease	Cardiovascular	1347212	181522	Wald ratio	1	-0.0630005	0.0110189	1.08122e-08	2.51802e-06	-0.0845976	-0.0414034	0.938943	0.918882	0.959442	NA	NA	NA	NA	NA	NA	NA	NA	NA	NA	NA	NA	NA	NA	NA	NA	NA	NA	NA	NA	NA	NA	NA	NA	NA	NA	NA	NA	NA	NA	NA	0.0952859	2.42643e-05	TRUE	5.91837e-156	Pass	NA	NA	NA	Pass	Pass	0.554096	rs4077710	rs7678555*	0.9998	rs58583086/rs6534149/rs59867181/rs13101722/rs2389879/rs2389874	0.3907/0.2448/0.1289/0.0958/0.0867/0.053	No	Pass	Pass	0	7	Y	NA	N	Pass
aric	SomaScan	5256_86	5256_86	NA	PDE5A.5256_86--DBP.30224653	PDE5A.5256_86	PDE5A	O76074	ENSG00000138735	cGMP-specific 3',5'-cyclic phosphodiesterase	DBP.30224653	Diastolic blood pressure	Cardiovascular	757601	NA	Wald ratio	1	-0.312449	0.039193	1.56042e-15	8.24007e-13	-0.389268	-0.235631	0.731653	0.677553	0.790072	NA	NA	NA	NA	NA	NA	NA	NA	NA	NA	NA	NA	NA	NA	NA	NA	NA	NA	NA	NA	NA	NA	NA	NA	NA	NA	NA	NA	NA	NA	NA	0.0952859	8.41157e-05	TRUE	3.33078e-151	Pass	NA	NA	NA	Pass	Pass	0.0682958	rs56905341	rs66887589*	1	rs58583086/rs59867181/rs13101722/rs2389879/rs6534149/rs2389874	0.4791/0.1661/0.1167/0.0982/0.0887/0.0513	No	Pass	Pass	0	7	Y	NA	N	Pass
aric	SomaScan	5256_86	5256_86	NA	PDE5A.5256_86--Height.36224396	PDE5A.5256_86	PDE5A	O76074	ENSG00000138735	cGMP-specific 3',5'-cyclic phosphodiesterase	Height.36224396	Height	Anthropometry	4080687	NA	Wald ratio	1	-0.0253993	0.0024742	1.00627e-24	9.60564e-22	-0.0302487	-0.0205498	0.974921	0.970204	0.97966	NA	NA	NA	NA	NA	NA	NA	NA	NA	NA	NA	NA	NA	NA	NA	NA	NA	NA	NA	NA	NA	NA	NA	NA	NA	NA	NA	NA	NA	NA	NA	0.0952859	2.5601e-05	TRUE	2.2542e-156	Pass	NA	NA	NA	Pass	Pass	0.0839034	rs17595727	rs4834802	1	rs10009566/rs3806808	0.8409/0.1561	No	Pass	Pass	0	7	Y	NA	N	Pass
aric	SomaScan	5256_86	5256_86	NA	PDE5A.5256_86--SBP.30224653	PDE5A.5256_86	PDE5A	O76074	ENSG00000138735	cGMP-specific 3',5'-cyclic phosphodiesterase	SBP.30224653	Systolic blood pressure	Cardiovascular	757601	NA	Wald ratio	1	-0.375509	0.0683141	3.86756e-08	8.18425e-06	-0.509404	-0.241613	0.68694	0.600853	0.78536	NA	NA	NA	NA	NA	NA	NA	NA	NA	NA	NA	NA	NA	NA	NA	NA	NA	NA	NA	NA	NA	NA	NA	NA	NA	NA	NA	NA	NA	NA	NA	0.0952859	3.99063e-05	TRUE	5.78032e-154	Pass	NA	NA	NA	Pass	Pass	0.208217	unconditioned	unconditioned	0.9929	rs58583086/rs59867181/rs2389879/rs13101722/rs6534149/rs2389874	0.5077/0.1458/0.1049/0.0945/0.0924/0.0547	No	Pass	Pass	0	7	Y	NA	N	Pass
aric	SomaScan	9341_1	9341_1	NA	PDGFD.9341_1--ApolipoproteinA1.ieu-b-107	PDGFD.9341_1	PDGFD	Q9GZP0	ENSG00000170962	Platelet-derived growth factor D	ApolipoproteinA1.ieu-b-107	Apolipoprotein A1	Biomarker	393193	NA	Inverse variance weighted	2	0.0345426	0.00563374	8.71214e-10	2.40985e-07	0.0235005	0.0455848	1.03515	1.02378	1.04664	0.254128	1	0.614183	0	NA	NA	NA	NA	NA	NA	NA	NA	NA	NA	NA	NA	NA	NA	NA	NA	NA	NA	NA	NA	NA	NA	NA	NA	NA	NA	NA	0.0602052	9.6346e-05	TRUE	3.53968e-91	Pass	Pass	NA	NA	Pass	Pass	0.996189	unconditioned	unconditioned	0.9997	rs10791660	0.9997	Pass	Pass	Pass	1	0	Y	NA	N	Pass
aric	SomaScan	9341_1	9341_1	NA	PDGFD.9341_1--Height.36224396	PDGFD.9341_1	PDGFD	Q9GZP0	ENSG00000170962	Platelet-derived growth factor D	Height.36224396	Height	Anthropometry	4080687	NA	Inverse variance weighted	2	0.0258632	0.00303956	1.75653e-17	1.10169e-14	0.0199057	0.0318207	1.0262	1.02011	1.03233	0.020048	1	0.887403	0	NA	NA	NA	NA	NA	NA	NA	NA	NA	NA	NA	NA	NA	NA	NA	NA	NA	NA	NA	NA	NA	NA	NA	NA	NA	NA	NA	0.0602052	1.77033e-05	TRUE	6.23045e-97	Pass	Pass	NA	NA	Pass	Pass	1	unconditioned	unconditioned	1	rs10791660	1	Pass	Pass	Pass	1	0	Y	NA	N	Pass
aric	SomaScan	9341_1	9341_1	NA	PDGFD.9341_1--HDL.34887591	PDGFD.9341_1	PDGFD	Q9GZP0	ENSG00000170962	Platelet-derived growth factor D	HDL.34887591	High density lipoprotein cholesterol levels	Biomarker	1320016	NA	Inverse variance weighted	2	0.0286365	0.00718431	6.72032e-05	0.00623024	0.0145552	0.0427177	1.02905	1.01466	1.04364	3.19521	1	0.0738541	0.687032	NA	NA	NA	NA	NA	NA	NA	NA	NA	NA	NA	NA	NA	NA	NA	NA	NA	NA	NA	NA	NA	NA	NA	NA	NA	NA	NA	0.0602052	4.08774e-05	TRUE	6.55678e-95	Pass	Pass	NA	NA	Pass	Pass	0.99384	unconditioned	unconditioned	1	rs10791660	0.9999	Pass	Pass	Pass	1	0	Y	NA	N	No
aric	SomaScan	9341_1	9341_1	NA	PDGFD.9341_1--LDL.34887591	PDGFD.9341_1	PDGFD	Q9GZP0	ENSG00000170962	Platelet-derived growth factor D	LDL.34887591	Low density lipoprotein cholesterol levels	Biomarker	1320016	NA	Inverse variance weighted	2	0.0352023	0.00405317	3.78327e-18	2.48031e-15	0.027258	0.0431465	1.03583	1.02763	1.04409	0.240232	1	0.624039	0	NA	NA	NA	NA	NA	NA	NA	NA	NA	NA	NA	NA	NA	NA	NA	NA	NA	NA	NA	NA	NA	NA	NA	NA	NA	NA	NA	0.0602052	5.73198e-05	TRUE	5.14853e-94	Pass	Pass	NA	NA	Pass	Pass	0.998617	unconditioned	unconditioned	1	rs10791660	0.9999	Pass	Pass	Pass	1	0	Y	NA	N	Pass
aric	SomaScan	9341_1	9341_1	NA	PDGFD.9341_1--nonHDL.34887591	PDGFD.9341_1	PDGFD	Q9GZP0	ENSG00000170962	Platelet-derived growth factor D	nonHDL.34887591	Non-HDL cholesterol levels	Biomarker	1320016	NA	Inverse variance weighted	2	0.0282163	0.00466637	1.47817e-09	3.93274e-07	0.0190702	0.0373624	1.02862	1.01925	1.03807	0.1308	1	0.717604	0	NA	NA	NA	NA	NA	NA	NA	NA	NA	NA	NA	NA	NA	NA	NA	NA	NA	NA	NA	NA	NA	NA	NA	NA	NA	NA	NA	0.0602052	2.77933e-05	TRUE	9.12315e-96	Pass	Pass	NA	NA	Pass	Pass	0.976804	unconditioned	unconditioned	0.9994	rs10791660	0.9999	Pass	Pass	Pass	1	0	Y	NA	N	Pass
aric	SomaScan	9341_1	9341_1	NA	PDGFD.9341_1--Sphingomyelins.met-d-Sphingomyelins	PDGFD.9341_1	PDGFD	Q9GZP0	ENSG00000170962	Platelet-derived growth factor D	Sphingomyelins.met-d-Sphingomyelins	Sphingomyelins	Biomarker	114999	NA	Inverse variance weighted	2	0.0467324	0.0110779	2.45915e-05	0.00266506	0.0250197	0.0684452	1.04784	1.02534	1.07084	0.0425188	1	0.836634	0	NA	NA	NA	NA	NA	NA	NA	NA	NA	NA	NA	NA	NA	NA	NA	NA	NA	NA	NA	NA	NA	NA	NA	NA	NA	NA	NA	0.0602052	0.000143794	TRUE	6.53527e-86	Pass	Pass	NA	NA	Pass	Pass	0.934348	unconditioned	unconditioned	0.4402	rs10791660	0.9999	Pass	No	Pass	1	0	Y	NA	N	No
aric	SomaScan	9341_1	9341_1	NA	PDGFD.9341_1--TC.34887591	PDGFD.9341_1	PDGFD	Q9GZP0	ENSG00000170962	Platelet-derived growth factor D	TC.34887591	Total cholesterol levels	Biomarker	1320016	NA	Inverse variance weighted	2	0.0350324	0.00389805	2.53712e-19	1.77736e-16	0.0273922	0.0426726	1.03565	1.02777	1.0436	0.388716	1	0.532975	0	NA	NA	NA	NA	NA	NA	NA	NA	NA	NA	NA	NA	NA	NA	NA	NA	NA	NA	NA	NA	NA	NA	NA	NA	NA	NA	NA	0.0602052	6.14743e-05	TRUE	8.24107e-94	Pass	Pass	NA	NA	Pass	Pass	0.994654	unconditioned	unconditioned	1	rs10791660	0.9999	Pass	Pass	Pass	1	0	Y	NA	N	Pass
aric	SomaScan	10366_11	10366_11	NA	PDGFRA.10366_11--SBP.30224653	PDGFRA.10366_11	PDGFRA	P16234	ENSG00000134853	Platelet-derived growth factor receptor alpha	SBP.30224653	Systolic blood pressure	Cardiovascular	757601	NA	Wald ratio	1	-0.786399	0.172555	5.17964e-06	0.000692748	-1.12461	-0.448191	0.455482	0.32478	0.638783	NA	NA	NA	NA	NA	NA	NA	NA	NA	NA	NA	NA	NA	NA	NA	NA	NA	NA	NA	NA	NA	NA	NA	NA	NA	NA	NA	NA	NA	NA	NA	0.015698	2.73649e-05	TRUE	1.9359e-24	Pass	NA	NA	NA	Pass	Pass	0.0160802	rs35597368*	rs60991988	0.9647	rs35597368/rs1105825/rs2307050/rs6855761/rs67388297/rs73252950	0.2481/0.1794/0.1756/0.1658/0.1333/0.077	No	Pass	Pass	0	4	Y	NA	N	No
aric	SomaScan	9076_25	9076_25	NA	PENK.9076_25--WHR.30239722	PENK.9076_25	PENK	P01210	ENSG00000181195	Proenkephalin-A	WHR.30239722	WHR	Anthropometry	697734	NA	Inverse variance weighted	3	0.0133376	0.00320046	3.08083e-05	0.00323215	0.00706473	0.0196105	1.01343	1.00709	1.0198	0.723147	2	0.69658	0	0.0134664	0.00323939	3.2236e-05	0.00711717	0.0198156	1.01356	1.00714	1.02001	0.0141376	0.0034687	0.0552558	0.00733894	0.0209362	1.01424	1.00737	1.02116	0.0164523	0.00605262	0.224422	0.00458918	0.0283155	1.01659	1.0046	1.02872	-0.00138738	0.00228829	0.65302	0.162546	2.66234e-05	TRUE	1.08715e-278	Pass	Pass	Pass	Pass	Pass	Pass	0.881803	unconditioned	unconditioned	0.7448	rs2609985/rs2576587/rs2089984/rs2576581/rs2576583/rs2670014	0.2672/0.2222/0.2052/0.1672/0.0748/0.0468	Pass	No	Pass	2	0	Y	NA	N	No
aric	SomaScan	18235_16	18235_16	NA	PGP.18235_16--DBP.30224653	PGP.18235_16	PGP	A6NDG6	ENSG00000184207	Glycerol-3-phosphate phosphatase	DBP.30224653	Diastolic blood pressure	Cardiovascular	757601	NA	Wald ratio	1	0.224232	0.0522417	1.76905e-05	0.00203136	0.121839	0.326626	1.25136	1.12957	1.38628	NA	NA	NA	NA	NA	NA	NA	NA	NA	NA	NA	NA	NA	NA	NA	NA	NA	NA	NA	NA	NA	NA	NA	NA	NA	NA	NA	NA	NA	NA	NA	0.0548929	2.43072e-05	TRUE	6.816e-87	Pass	NA	NA	NA	Pass	Pass	0.389683	unconditioned	rs2575313	0.9816	rs116977380	1	No	Pass	Pass	1	0	Y	NA	Y	No
aric	SomaScan	18235_16	18235_16	NA	PGP.18235_16--HDL.34887591	PGP.18235_16	PGP	A6NDG6	ENSG00000184207	Glycerol-3-phosphate phosphatase	HDL.34887591	High density lipoprotein cholesterol levels	Biomarker	1320016	NA	Wald ratio	1	-0.0206392	0.00399475	2.38412e-07	4.27453e-05	-0.0284689	-0.0128095	0.979572	0.971933	0.987272	NA	NA	NA	NA	NA	NA	NA	NA	NA	NA	NA	NA	NA	NA	NA	NA	NA	NA	NA	NA	NA	NA	NA	NA	NA	NA	NA	NA	NA	NA	NA	0.0548929	2.02243e-05	TRUE	1.49403e-87	Pass	NA	NA	NA	Pass	Pass	0.0533438	rs116977380	rs72766660	1	rs116977380	1	No	Pass	Pass	0	3	Y	NA	Y	No
aric	SomaScan	18235_16	18235_16	NA	PGP.18235_16--logTG.34887591	PGP.18235_16	PGP	A6NDG6	ENSG00000184207	Glycerol-3-phosphate phosphatase	logTG.34887591	Triglycerides	Biomarker	1320016	NA	Wald ratio	1	0.0231203	0.00396975	5.74091e-09	1.39495e-06	0.0153396	0.030901	1.02339	1.01546	1.03138	NA	NA	NA	NA	NA	NA	NA	NA	NA	NA	NA	NA	NA	NA	NA	NA	NA	NA	NA	NA	NA	NA	NA	NA	NA	NA	NA	NA	NA	NA	NA	0.0548929	2.56967e-05	TRUE	3.91014e-87	Pass	NA	NA	NA	Pass	Pass	0.934885	unconditioned	unconditioned	0.9999	rs116977380	1	Pass	Pass	Pass	3	0	Y	NA	Y	Pass
aric	SomaScan	16882_27	16882_27	NA	PHPT1.16882_27--DBP.30224653	PHPT1.16882_27	PHPT1	Q9NRX4	ENSG00000054148	14 kDa phosphohistidine phosphatase	DBP.30224653	Diastolic blood pressure	Cardiovascular	757601	NA	Wald ratio	1	0.153366	0.0363282	2.42494e-05	0.00263969	0.0821625	0.224569	1.16575	1.08563	1.25178	NA	NA	NA	NA	NA	NA	NA	NA	NA	NA	NA	NA	NA	NA	NA	NA	NA	NA	NA	NA	NA	NA	NA	NA	NA	NA	NA	NA	NA	NA	NA	0.121343	2.36001e-05	TRUE	7.53577e-202	Pass	NA	NA	NA	Pass	Pass	0.876494	unconditioned	rs11145807*	0.7629	rs872463/rs10123375/rs10747036/rs4880147/rs2236544/rs4880148/rs11145913	0.739/0.0946/0.0431/0.0216/0.0208/0.0168/0.0114	Pass	No	Pass	3	0	Y	NA	N	No
aric	SomaScan	16882_27	16882_27	NA	PHPT1.16882_27--SBP.30224653	PHPT1.16882_27	PHPT1	Q9NRX4	ENSG00000054148	14 kDa phosphohistidine phosphatase	SBP.30224653	Systolic blood pressure	Cardiovascular	757601	NA	Wald ratio	1	0.278993	0.0631716	1.00344e-05	0.00122338	0.155177	0.40281	1.3218	1.16786	1.49602	NA	NA	NA	NA	NA	NA	NA	NA	NA	NA	NA	NA	NA	NA	NA	NA	NA	NA	NA	NA	NA	NA	NA	NA	NA	NA	NA	NA	NA	NA	NA	0.121343	2.57589e-05	TRUE	1.3156e-201	Pass	NA	NA	NA	Pass	Pass	0.92054	unconditioned	rs11145807*	0.8945	rs872463/rs10123375/rs10747036/rs2236544/rs4880147/rs4880148/rs11145913	0.7243/0.1148/0.0379/0.0243/0.0205/0.0167/0.0123	Pass	Pass	Pass	3	0	Y	NA	N	No
aric	SomaScan	3216_2	3216_2	NA	PIGR.3216_2--Hypothyroidismmyxoedema.ukb-b-19732	PIGR.3216_2	PIGR	P01833	ENSG00000162896	Polymeric immunoglobulin receptor	Hypothyroidismmyxoedema.ukb-b-19732	Hypothyroidism/myxoedema	Metabolic/endocrine	462933	22687	Wald ratio	1	-0.00955973	0.00216451	1.00279e-05	0.00122338	-0.0138022	-0.00531728	0.990486	0.986293	0.994697	NA	NA	NA	NA	NA	NA	NA	NA	NA	NA	NA	NA	NA	NA	NA	NA	NA	NA	NA	NA	NA	NA	NA	NA	NA	NA	NA	NA	NA	NA	NA	0.0208534	4.21458e-05	TRUE	1.18612e-31	Pass	NA	NA	NA	Pass	Pass	0.645996	unconditioned	unconditioned	0.9046	rs6540730/rs4844555/rs10218826/rs532534/rs6540740/rs1856746/rs1578279/rs574635/rs748844/rs7556372/rs2275531/rs2007272/rs1624787/rs1624793/rs6695632/rs291112/rs569011/rs748140/rs3762344/rs12022348/rs6540701/rs6540703/rs1850570/rs13190/rs1856748/rs3860300/rs4845147/rs291109/rs291091/rs291107/rs10863921/rs1150258/rs291096/rs1150257/rs1150256/rs908702/rs1150255/rs1150254/rs12124035	0.1341/0.1273/0.1061/0.1024/0.054/0.0375/0.0235/0.0216/0.0204/0.0204/0.0185/0.0172/0.0162/0.016/0.0158/0.0155/0.0149/0.0145/0.0116/0.0115/0.0115/0.0115/0.0108/0.0101/0.0099/0.0095/0.009/0.0085/0.0076/0.0074/0.0071/0.007/0.0066/0.0064/0.0063/0.0062/0.0056/0.0055/0.0049	No	Pass	Pass	0	2	Y	NA	N	No
aric	SomaScan	14067_6	14067_6	NA	PKP2.14067_6--Height.36224396	PKP2.14067_6	PKP2	Q99959	ENSG00000057294	Plakophilin-2	Height.36224396	Height	Anthropometry	4080687	NA	Wald ratio	1	-0.0534974	0.0101914	1.52693e-07	2.89607e-05	-0.0734725	-0.0335223	0.947908	0.929162	0.967033	NA	NA	NA	NA	NA	NA	NA	NA	NA	NA	NA	NA	NA	NA	NA	NA	NA	NA	NA	NA	NA	NA	NA	NA	NA	NA	NA	NA	NA	NA	NA	0.00547355	6.8093e-06	TRUE	1.30624e-09	Pass	NA	NA	NA	Pass	Pass	0.955888	unconditioned	unconditioned	0.9999	rs11052286/rs11052289/rs7954545	0.8061/0.1033/0.0891	Pass	Pass	Pass	0	1	Y	NA	N	No
aric	SomaScan	4158_54	4158_54	NA	PLAU.4158_54--Forcedexpiratoryvolumein1secondFEV1.ukb-b-19657	PLAU.4158_54	PLAU	P00749	ENSG00000122861	Urokinase-type plasminogen activator	Forcedexpiratoryvolumein1secondFEV1.ukb-b-19657	Forced expiratory volume in 1-second (FEV1)	Respiratory	421986	NA	Wald ratio	1	0.0250178	0.00477209	1.58387e-07	2.97805e-05	0.0156645	0.0343711	1.02533	1.01579	1.03497	NA	NA	NA	NA	NA	NA	NA	NA	NA	NA	NA	NA	NA	NA	NA	NA	NA	NA	NA	NA	NA	NA	NA	NA	NA	NA	NA	NA	NA	NA	NA	0.0665537	6.50801e-05	TRUE	6.08158e-103	Pass	NA	NA	NA	Pass	Pass	0.219656	rs75118385	rs12413039*	0.9515	rs2633320/rs2688624	0.8331/0.1379	No	Pass	Pass	2	0	Y	NA	N	No
aric	SomaScan	4158_54	4158_54	NA	PLAU.4158_54--eGFR.34272381	PLAU.4158_54	PLAU	P00749	ENSG00000122861	Urokinase-type plasminogen activator	eGFR.34272381	Glomerular filtration rate (estimated)	Renal	436581	NA	Wald ratio	1	0.00290225	0.000725561	6.33425e-05	0.00592144	0.00148015	0.00432435	1.00291	1.00148	1.00433	NA	NA	NA	NA	NA	NA	NA	NA	NA	NA	NA	NA	NA	NA	NA	NA	NA	NA	NA	NA	NA	NA	NA	NA	NA	NA	NA	NA	NA	NA	NA	0.0665537	3.64435e-05	TRUE	1.30941e-104	Pass	NA	NA	NA	Pass	Pass	0.120669	unconditioned	rs10762556	0.9565	rs2633320/rs2688624	0.8303/0.14	No	Pass	Pass	3	0	Y	NA	N	No
aric	SomaScan	4158_54	4158_54	NA	PLAU.4158_54--Height.36224396	PLAU.4158_54	PLAU	P00749	ENSG00000122861	Urokinase-type plasminogen activator	Height.36224396	Height	Anthropometry	4080687	NA	Wald ratio	1	-0.013255	0.0029748	8.35917e-06	0.00104933	-0.0190856	-0.00742443	0.986832	0.981095	0.992603	NA	NA	NA	NA	NA	NA	NA	NA	NA	NA	NA	NA	NA	NA	NA	NA	NA	NA	NA	NA	NA	NA	NA	NA	NA	NA	NA	NA	NA	NA	NA	0.0665537	4.86268e-06	TRUE	3.07185e-109	Pass	NA	NA	NA	Pass	Pass	0.225506	rs2633322*	rs10509345	0.9917	rs2633322/rs2227551/rs2459449/rs2633320	0.5396/0.2372/0.146/0.077	No	Pass	Pass	0	3	Y	NA	N	No
aric	SomaScan	4158_54	4158_54	NA	PLAU.4158_54--SBP.30224653	PLAU.4158_54	PLAU	P00749	ENSG00000122861	Urokinase-type plasminogen activator	SBP.30224653	Systolic blood pressure	Cardiovascular	757601	NA	Wald ratio	1	0.432435	0.082714	1.71289e-07	3.19299e-05	0.270315	0.594554	1.541	1.31038	1.81222	NA	NA	NA	NA	NA	NA	NA	NA	NA	NA	NA	NA	NA	NA	NA	NA	NA	NA	NA	NA	NA	NA	NA	NA	NA	NA	NA	NA	NA	NA	NA	0.0665537	3.60119e-05	TRUE	2.38057e-105	Pass	NA	NA	NA	Pass	Pass	0.722279	rs2633322	rs16931177	0.9985	rs2633320	0.9988	No	Pass	Pass	3	0	Y	NA	N	No
aric	SomaScan	2652_15	2652_15	NA	PLAUR.2652_15--Height.36224396	PLAUR.2652_15	PLAUR	Q03405	ENSG00000011422	Urokinase plasminogen activator surface receptor	Height.36224396	Height	Anthropometry	4080687	NA	Inverse variance weighted	2	-0.0104856	0.00312417	0.000789926	0.0439158	-0.016609	-0.00436228	0.989569	0.983528	0.995647	0.00424191	1	0.948071	0	NA	NA	NA	NA	NA	NA	NA	NA	NA	NA	NA	NA	NA	NA	NA	NA	NA	NA	NA	NA	NA	NA	NA	NA	NA	NA	NA	0.0591787	2.76073e-06	TRUE	3.5799e-97	Pass	Pass	NA	NA	Pass	Pass	0.999746	rs4760	rs4760	0.9999	rs4760	1	Pass	Pass	Pass	0	1	Y	NA	N	No
aric	SomaScan	4563_61	4563_61	NA	PLCG1.4563_61--ApolipoproteinB.ieu-b-108	PLCG1.4563_61	PLCG1	P19174	ENSG00000124181	1-phosphatidylinositol 4,5-bisphosphate phosphodiesterase gamma-1	ApolipoproteinB.ieu-b-108	Apolipoprotein B	Biomarker	439214	NA	Wald ratio	1	0.16357	0.0135797	2.05659e-33	3.02796e-30	0.136954	0.190186	1.17771	1.14678	1.20948	NA	NA	NA	NA	NA	NA	NA	NA	NA	NA	NA	NA	NA	NA	NA	NA	NA	NA	NA	NA	NA	NA	NA	NA	NA	NA	NA	NA	NA	NA	NA	0.0118211	0.000330129	TRUE	1.81603e-14	Pass	NA	NA	NA	Pass	Pass	0.808274	unconditioned	unconditioned	1	rs2223745/rs6072279/rs2866372/rs6029526/rs6029549/rs6029552/rs6029592/rs4810309/rs6016534/rs6072310/rs6102287/rs6102325/rs6029588/rs6072263/rs6029587/rs1543324/rs2076148/rs6029593/rs1013710/rs6072249/rs6029561/rs6029596/rs4812486/rs6102324/rs2092203/rs6102303/rs6029575/rs6065311/rs2076146/rs6124323/rs6065327/rs1540908/rs6072339/rs926345/rs6129810/rs6072309	0.1828/0.1232/0.0918/0.085/0.0504/0.0392/0.0302/0.0255/0.0238/0.0226/0.0223/0.022/0.0203/0.0199/0.018/0.0174/0.015/0.0133/0.013/0.011/0.0099/0.0089/0.0084/0.0079/0.0077/0.0076/0.0074/0.0064/0.0063/0.0059/0.0058/0.0051/0.0048/0.0048/0.0046/0.0039	Pass	Pass	Pass	2	0	Y	NA	Y	Pass
aric	SomaScan	4563_61	4563_61	NA	PLCG1.4563_61--CRP.GCST90179146	PLCG1.4563_61	PLCG1	P19174	ENSG00000124181	1-phosphatidylinositol 4,5-bisphosphate phosphodiesterase gamma-1	CRP.GCST90179146	C-reactive protein	Biomarker	575531	NA	Wald ratio	1	0.085207	0.0131097	8.0575e-11	2.64125e-08	0.0595119	0.110902	1.08894	1.06132	1.11729	NA	NA	NA	NA	NA	NA	NA	NA	NA	NA	NA	NA	NA	NA	NA	NA	NA	NA	NA	NA	NA	NA	NA	NA	NA	NA	NA	NA	NA	NA	NA	0.0118211	7.33946e-05	TRUE	2.09913e-17	Pass	NA	NA	NA	Pass	Pass	0.853179	unconditioned	unconditioned	1	rs6072249/rs2223745/rs760762/rs926345/rs6072279/rs6102287/rs4810309/rs6102325/rs2076148/rs6072263/rs6129810/rs6072339/rs2092203/rs1980456/rs6124315/rs1013710/rs6029587/rs6072309/rs753381/rs6124323/rs6029596/rs6129808/rs6016534/rs6029628/rs4812486/rs6029575/rs1540908/rs6065311/rs6029627/rs6102324/rs6029588/rs3795128/rs6072311/rs1543324/rs6029593/rs4810311/rs6065327/rs6029568/rs6029608/rs6129795	0.1493/0.0737/0.0547/0.048/0.047/0.0424/0.0413/0.0318/0.0292/0.0288/0.0287/0.027/0.0257/0.0208/0.0208/0.0204/0.0185/0.0155/0.0135/0.0133/0.013/0.0128/0.0123/0.0122/0.0116/0.0115/0.0113/0.011/0.0107/0.0104/0.0101/0.01/0.0099/0.0099/0.0091/0.008/0.0079/0.0072/0.0072/0.007	Pass	Pass	Pass	2	0	Y	NA	Y	Pass
aric	SomaScan	4563_61	4563_61	NA	PLCG1.4563_61--Concentrationofintermediatedensitylipoproteinparticles.met-d-IDL_P	PLCG1.4563_61	PLCG1	P19174	ENSG00000124181	1-phosphatidylinositol 4,5-bisphosphate phosphodiesterase gamma-1	Concentrationofintermediatedensitylipoproteinparticles.met-d-IDL_P	Concentration of intermediate-density lipoprotein particles	Biomarker	115078	NA	Wald ratio	1	0.133623	0.0266214	5.18398e-07	8.66828e-05	0.081445	0.185801	1.14296	1.08485	1.20418	NA	NA	NA	NA	NA	NA	NA	NA	NA	NA	NA	NA	NA	NA	NA	NA	NA	NA	NA	NA	NA	NA	NA	NA	NA	NA	NA	NA	NA	NA	NA	0.0118211	0.000253787	TRUE	1.60442e-14	Pass	NA	NA	NA	Pass	Pass	0.964172	unconditioned	unconditioned	0.9899	rs753381/rs6016505/rs2179372/rs2076148/rs2223745/rs6029549/rs6029552/rs2866372/rs6016534/rs6102325/rs4810309/rs6065311/rs760762/rs6072279/rs6072311/rs1543324/rs6029526/rs6029587/rs6029588/rs6124323/rs2076146/rs6072310/rs926345/rs6129762/rs4810311/rs6102287/rs6102324/rs1013710/rs6029596	0.5318/0.252/0.0805/0.0068/0.0059/0.0051/0.0051/0.0041/0.0037/0.0035/0.0035/0.0033/0.0033/0.0031/0.0031/0.003/0.0029/0.0029/0.0029/0.0029/0.0028/0.0026/0.0025/0.0025/0.0025/0.0025/0.0022/0.0022/0.0022	Pass	Pass	Pass	2	0	Y	NA	Y	No
aric	SomaScan	4563_61	4563_61	NA	PLCG1.4563_61--Docosahexaenoicacid.met-d-DHA	PLCG1.4563_61	PLCG1	P19174	ENSG00000124181	1-phosphatidylinositol 4,5-bisphosphate phosphodiesterase gamma-1	Docosahexaenoicacid.met-d-DHA	Docosahexaenoic acid	Biomarker	114999	NA	Wald ratio	1	0.102723	0.0260059	7.81578e-05	0.00706486	0.0517513	0.153695	1.10818	1.05311	1.16613	NA	NA	NA	NA	NA	NA	NA	NA	NA	NA	NA	NA	NA	NA	NA	NA	NA	NA	NA	NA	NA	NA	NA	NA	NA	NA	NA	NA	NA	NA	NA	0.0118211	0.000134879	TRUE	9.40307e-16	Pass	NA	NA	NA	Pass	Pass	0.900479	unconditioned	unconditioned	0.5242	rs753381/rs6016505/rs2179372/rs2076148/rs6016534/rs6072249/rs6129810/rs760762/rs6072339/rs2866611/rs6029588/rs6065311/rs6129808/rs6029628/rs926345/rs1543324/rs6029549/rs6072311/rs6029587/rs6029552/rs4810309/rs6072310/rs2223745/rs4810311/rs6124323/rs6102325/rs6129762/rs6072309/rs6029575/rs6029596/rs6102324/rs3795128/rs2076146/rs6029526/rs6029627/rs6124315/rs4812486/rs6072263/rs2092203/rs2866372/rs6029592/rs6102287/rs1980456	0.4384/0.2055/0.1146/0.0091/0.0069/0.0068/0.0067/0.0066/0.0062/0.0059/0.0059/0.0059/0.0058/0.0057/0.0056/0.0056/0.0055/0.0054/0.0053/0.0053/0.0052/0.005/0.0049/0.0046/0.0044/0.0042/0.0041/0.004/0.004/0.0039/0.0038/0.0037/0.0037/0.0037/0.0036/0.0035/0.0035/0.0033/0.0032/0.0032/0.0029/0.0028/0.0027	Pass	No	Pass	2	0	Y	NA	Y	No
aric	SomaScan	4563_61	4563_61	NA	PLCG1.4563_61--eGFR.34272381	PLCG1.4563_61	PLCG1	P19174	ENSG00000124181	1-phosphatidylinositol 4,5-bisphosphate phosphodiesterase gamma-1	eGFR.34272381	Glomerular filtration rate (estimated)	Renal	436581	NA	Wald ratio	1	0.0104003	0.00195007	9.64261e-08	1.9102e-05	0.00657822	0.0142225	1.01045	1.0066	1.01432	NA	NA	NA	NA	NA	NA	NA	NA	NA	NA	NA	NA	NA	NA	NA	NA	NA	NA	NA	NA	NA	NA	NA	NA	NA	NA	NA	NA	NA	NA	NA	0.0118211	8.09151e-05	TRUE	3.29954e-17	Pass	NA	NA	NA	Pass	Pass	0.635537	unconditioned	unconditioned	0.998	rs753381/rs6016505/rs2179372/rs2076148/rs760762/rs6016534/rs6065311/rs4810309/rs926345/rs6029588/rs6129810/rs1543324/rs6072311/rs2223745/rs6072339/rs6072310/rs6129808/rs2866611/rs6029587/rs6029549/rs6029552/rs6124323/rs6029628/rs4810311/rs6102325/rs3795128/rs6072263/rs6124315/rs6029575/rs2076146/rs6029526/rs6072309/rs6029596/rs6102324/rs4812486/rs6029592/rs2092203/rs6029627/rs1980456/rs2866372/rs1013710/rs6072279/rs6102287/rs2235367/rs1540908/rs6102303	0.4284/0.1648/0.1272/0.0112/0.0084/0.0081/0.008/0.007/0.007/0.0069/0.0068/0.0066/0.0066/0.0065/0.0064/0.0062/0.0062/0.0062/0.0062/0.0061/0.006/0.0057/0.0056/0.0053/0.0052/0.0051/0.005/0.0049/0.0047/0.0047/0.0047/0.0046/0.0046/0.0044/0.0038/0.0037/0.0036/0.0036/0.0035/0.0035/0.0032/0.0032/0.0031/0.0031/0.003/0.003	No	Pass	Pass	2	0	Y	NA	Y	No
aric	SomaScan	4563_61	4563_61	NA	PLCG1.4563_61--Linoleicacid.met-d-LA	PLCG1.4563_61	PLCG1	P19174	ENSG00000124181	1-phosphatidylinositol 4,5-bisphosphate phosphodiesterase gamma-1	Linoleicacid.met-d-LA	Linoleic acid	Biomarker	114999	NA	Wald ratio	1	0.144614	0.0263902	4.25771e-08	8.95532e-06	0.0928887	0.196338	1.15559	1.09734	1.21694	NA	NA	NA	NA	NA	NA	NA	NA	NA	NA	NA	NA	NA	NA	NA	NA	NA	NA	NA	NA	NA	NA	NA	NA	NA	NA	NA	NA	NA	NA	NA	0.0118211	0.000281111	TRUE	2.74295e-14	Pass	NA	NA	NA	Pass	Pass	0.986179	unconditioned	unconditioned	0.9992	rs753381/rs2179372/rs6016505	0.5466/0.2335/0.1802	Pass	Pass	Pass	2	0	Y	NA	Y	Pass
aric	SomaScan	4563_61	4563_61	NA	PLCG1.4563_61--LDL.34887591	PLCG1.4563_61	PLCG1	P19174	ENSG00000124181	1-phosphatidylinositol 4,5-bisphosphate phosphodiesterase gamma-1	LDL.34887591	Low density lipoprotein cholesterol levels	Biomarker	1320016	NA	Wald ratio	1	0.176729	0.00903381	3.19119e-85	1.79905e-81	0.159023	0.194435	1.19331	1.17236	1.21463	NA	NA	NA	NA	NA	NA	NA	NA	NA	NA	NA	NA	NA	NA	NA	NA	NA	NA	NA	NA	NA	NA	NA	NA	NA	NA	NA	NA	NA	NA	NA	0.0118211	0.000289849	TRUE	6.1126e-15	Pass	NA	NA	NA	Pass	Pass	0.838234	unconditioned	unconditioned	1	rs6029549/rs6072279/rs6029552	0.7652/0.1424/0.0741	Pass	Pass	Pass	2	0	Y	NA	Y	Pass
aric	SomaScan	4563_61	4563_61	NA	PLCG1.4563_61--nonHDL.34887591	PLCG1.4563_61	PLCG1	P19174	ENSG00000124181	1-phosphatidylinositol 4,5-bisphosphate phosphodiesterase gamma-1	nonHDL.34887591	Non-HDL cholesterol levels	Biomarker	1320016	NA	Wald ratio	1	0.183747	0.0106431	8.71066e-67	3.60318e-63	0.162886	0.204607	1.20171	1.1769	1.22704	NA	NA	NA	NA	NA	NA	NA	NA	NA	NA	NA	NA	NA	NA	NA	NA	NA	NA	NA	NA	NA	NA	NA	NA	NA	NA	NA	NA	NA	NA	NA	0.0118211	0.000225751	TRUE	1.57394e-15	Pass	NA	NA	NA	Pass	Pass	0.83221	unconditioned	unconditioned	1	rs6029552/rs6029549/rs6072279/rs6102287/rs2076148/rs2866372/rs926345/rs2076146/rs760762/rs6029592/rs1980456/rs2223745/rs6124323/rs1540908/rs6029593/rs6016534/rs6065311/rs6029587/rs6029561/rs6029526/rs6029603/rs6065328/rs6029588/rs6129795/rs1543324/rs6124315	0.3147/0.258/0.0935/0.0675/0.0497/0.0202/0.0188/0.016/0.013/0.0122/0.0121/0.012/0.0075/0.0074/0.0048/0.0045/0.0044/0.0044/0.0042/0.0042/0.0042/0.0041/0.0039/0.0039/0.0037/0.0037	Pass	Pass	Pass	2	0	Y	NA	Y	Pass
aric	SomaScan	4563_61	4563_61	NA	PLCG1.4563_61--Omega3fattyacids.met-d-Omega_3	PLCG1.4563_61	PLCG1	P19174	ENSG00000124181	1-phosphatidylinositol 4,5-bisphosphate phosphodiesterase gamma-1	Omega3fattyacids.met-d-Omega_3	Omega-3 fatty acids	Biomarker	114999	NA	Wald ratio	1	0.108396	0.0264872	4.26955e-05	0.00426793	0.0564809	0.16031	1.11449	1.05811	1.17388	NA	NA	NA	NA	NA	NA	NA	NA	NA	NA	NA	NA	NA	NA	NA	NA	NA	NA	NA	NA	NA	NA	NA	NA	NA	NA	NA	NA	NA	NA	NA	0.0118211	0.000159905	TRUE	1.87383e-15	Pass	NA	NA	NA	Pass	Pass	0.928517	unconditioned	unconditioned	0.6469	rs753381/rs6016505/rs2179372/rs2076148/rs6129810/rs6016534/rs6072339/rs760762/rs2866611/rs6129808/rs6029628/rs6072249/rs6029588/rs926345/rs6065311/rs1543324/rs6072311/rs6029587/rs6029549/rs6029552/rs6072310/rs4810311/rs4810309/rs2223745/rs6124323/rs6129762/rs6029575/rs6102325/rs6029627/rs6029596/rs6102324/rs3795128/rs6072309/rs2076146/rs4812486/rs2866372/rs6029526/rs6124315/rs2092203/rs6072263/rs6029592	0.4585/0.2028/0.1283/0.008/0.0063/0.0062/0.0058/0.0057/0.0057/0.0056/0.0054/0.0052/0.0051/0.005/0.0049/0.0049/0.0047/0.0046/0.0046/0.0044/0.0043/0.0041/0.004/0.004/0.0039/0.0035/0.0035/0.0034/0.0034/0.0033/0.0033/0.0033/0.0032/0.0032/0.0031/0.0031/0.003/0.003/0.0028/0.0026/0.0025	Pass	No	Pass	2	0	Y	NA	Y	No
aric	SomaScan	4563_61	4563_61	NA	PLCG1.4563_61--Omega6fattyacids.met-d-Omega_6	PLCG1.4563_61	PLCG1	P19174	ENSG00000124181	1-phosphatidylinositol 4,5-bisphosphate phosphodiesterase gamma-1	Omega6fattyacids.met-d-Omega_6	Omega-6 fatty acids	Biomarker	114999	NA	Wald ratio	1	0.15541	0.0262788	3.3414e-09	8.51195e-07	0.103903	0.206916	1.16814	1.10949	1.22988	NA	NA	NA	NA	NA	NA	NA	NA	NA	NA	NA	NA	NA	NA	NA	NA	NA	NA	NA	NA	NA	NA	NA	NA	NA	NA	NA	NA	NA	NA	NA	0.0118211	0.000326883	TRUE	6.30051e-14	Pass	NA	NA	NA	Pass	Pass	0.988629	unconditioned	unconditioned	0.9999	rs753381/rs6016505/rs2179372	0.5412/0.2139/0.2127	Pass	Pass	Pass	2	0	Y	NA	Y	Pass
aric	SomaScan	4563_61	4563_61	NA	PLCG1.4563_61--Phosphatidylcholines.met-d-Phosphatidylc	PLCG1.4563_61	PLCG1	P19174	ENSG00000124181	1-phosphatidylinositol 4,5-bisphosphate phosphodiesterase gamma-1	Phosphatidylcholines.met-d-Phosphatidylc	Phosphatidylcholines	Biomarker	114999	NA	Wald ratio	1	0.107499	0.0252129	2.01105e-05	0.00226875	0.058082	0.156917	1.11349	1.0598	1.1699	NA	NA	NA	NA	NA	NA	NA	NA	NA	NA	NA	NA	NA	NA	NA	NA	NA	NA	NA	NA	NA	NA	NA	NA	NA	NA	NA	NA	NA	NA	NA	0.0118211	0.000150386	TRUE	1.45263e-15	Pass	NA	NA	NA	Pass	Pass	0.965494	unconditioned	unconditioned	0.775	rs753381/rs6016505/rs2179372/rs2076148/rs760762/rs6016534/rs6072249/rs6129810/rs6065311/rs6072339/rs926345/rs6029588/rs6072311/rs2866611/rs1543324/rs6129808/rs4810309/rs6072310/rs6029587/rs6029628/rs6029549/rs2223745/rs6124323	0.5263/0.2128/0.1661/0.0038/0.0027/0.0026/0.0024/0.0024/0.0024/0.0023/0.0022/0.0022/0.0022/0.0021/0.0021/0.0021/0.0021/0.0021/0.002/0.002/0.0019/0.0019/0.0019	Pass	No	Pass	2	0	Y	NA	Y	No
aric	SomaScan	4563_61	4563_61	NA	PLCG1.4563_61--Phosphoglycerides.met-d-Phosphoglyc	PLCG1.4563_61	PLCG1	P19174	ENSG00000124181	1-phosphatidylinositol 4,5-bisphosphate phosphodiesterase gamma-1	Phosphoglycerides.met-d-Phosphoglyc	Phosphoglycerides	Biomarker	114999	NA	Wald ratio	1	0.115439	0.0254868	5.91564e-06	0.000777419	0.0654853	0.165393	1.12237	1.06768	1.17986	NA	NA	NA	NA	NA	NA	NA	NA	NA	NA	NA	NA	NA	NA	NA	NA	NA	NA	NA	NA	NA	NA	NA	NA	NA	NA	NA	NA	NA	NA	NA	0.0118211	0.000172751	TRUE	2.60746e-15	Pass	NA	NA	NA	Pass	Pass	0.983548	unconditioned	unconditioned	0.928	rs753381/rs6016505/rs2179372	0.5312/0.2458/0.1768	Pass	Pass	Pass	2	0	Y	NA	Y	No
aric	SomaScan	4563_61	4563_61	NA	PLCG1.4563_61--Polyunsaturatedfattyacids.met-d-PUFA	PLCG1.4563_61	PLCG1	P19174	ENSG00000124181	1-phosphatidylinositol 4,5-bisphosphate phosphodiesterase gamma-1	Polyunsaturatedfattyacids.met-d-PUFA	Polyunsaturated fatty acids	Biomarker	114999	NA	Wald ratio	1	0.161379	0.0262489	7.84472e-10	2.18063e-07	0.109931	0.212827	1.17513	1.1162	1.23717	NA	NA	NA	NA	NA	NA	NA	NA	NA	NA	NA	NA	NA	NA	NA	NA	NA	NA	NA	NA	NA	NA	NA	NA	NA	NA	NA	NA	NA	NA	NA	0.0118211	0.00036199	TRUE	1.13875e-13	Pass	NA	NA	NA	Pass	Pass	0.990491	unconditioned	unconditioned	1	rs753381/rs6016505/rs2179372	0.5447/0.2354/0.1945	Pass	Pass	Pass	2	0	Y	NA	Y	Pass
aric	SomaScan	4563_61	4563_61	NA	PLCG1.4563_61--Remnantcholesterol.met-d-Remnant_C	PLCG1.4563_61	PLCG1	P19174	ENSG00000124181	1-phosphatidylinositol 4,5-bisphosphate phosphodiesterase gamma-1	Remnantcholesterol.met-d-Remnant_C	Remnant cholesterol	Biomarker	115078	NA	Wald ratio	1	0.157116	0.0267293	4.15124e-09	1.03474e-06	0.104727	0.209506	1.17013	1.11041	1.23307	NA	NA	NA	NA	NA	NA	NA	NA	NA	NA	NA	NA	NA	NA	NA	NA	NA	NA	NA	NA	NA	NA	NA	NA	NA	NA	NA	NA	NA	NA	NA	0.0118211	0.000334742	TRUE	7.20783e-14	Pass	NA	NA	NA	Pass	Pass	0.988997	unconditioned	unconditioned	0.9999	rs753381/rs6016505/rs2179372	0.6074/0.2381/0.1202	Pass	Pass	Pass	2	0	Y	NA	Y	Pass
aric	SomaScan	4563_61	4563_61	NA	PLCG1.4563_61--Saturatedfattyacids.met-d-SFA	PLCG1.4563_61	PLCG1	P19174	ENSG00000124181	1-phosphatidylinositol 4,5-bisphosphate phosphodiesterase gamma-1	Saturatedfattyacids.met-d-SFA	Saturated fatty acids	Biomarker	114999	NA	Wald ratio	1	0.11824	0.0266653	9.23959e-06	0.00113927	0.0659764	0.170504	1.12551	1.0682	1.1859	NA	NA	NA	NA	NA	NA	NA	NA	NA	NA	NA	NA	NA	NA	NA	NA	NA	NA	NA	NA	NA	NA	NA	NA	NA	NA	NA	NA	NA	NA	NA	0.0118211	0.000168073	TRUE	2.3157e-15	Pass	NA	NA	NA	Pass	Pass	0.978908	unconditioned	unconditioned	0.8939	rs753381/rs6016505/rs2179372	0.526/0.2112/0.2045	Pass	Pass	Pass	2	0	Y	NA	Y	No
aric	SomaScan	4563_61	4563_61	NA	PLCG1.4563_61--Sphingomyelins.met-d-Sphingomyelins	PLCG1.4563_61	PLCG1	P19174	ENSG00000124181	1-phosphatidylinositol 4,5-bisphosphate phosphodiesterase gamma-1	Sphingomyelins.met-d-Sphingomyelins	Sphingomyelins	Biomarker	114999	NA	Wald ratio	1	0.119787	0.0251555	1.9182e-06	0.00028474	0.070482	0.169091	1.12726	1.07303	1.18423	NA	NA	NA	NA	NA	NA	NA	NA	NA	NA	NA	NA	NA	NA	NA	NA	NA	NA	NA	NA	NA	NA	NA	NA	NA	NA	NA	NA	NA	NA	NA	0.0118211	0.000216611	TRUE	7.32779e-15	Pass	NA	NA	NA	Pass	Pass	0.983723	unconditioned	unconditioned	0.9724	rs753381/rs6016505/rs2179372	0.5433/0.2921/0.1187	Pass	Pass	Pass	2	0	Y	NA	Y	No
aric	SomaScan	4563_61	4563_61	NA	PLCG1.4563_61--TC.34887591	PLCG1.4563_61	PLCG1	P19174	ENSG00000124181	1-phosphatidylinositol 4,5-bisphosphate phosphodiesterase gamma-1	TC.34887591	Total cholesterol levels	Biomarker	1320016	NA	Wald ratio	1	0.184658	0.00871413	1.16429e-99	8.09109e-96	0.167578	0.201738	1.20281	1.18244	1.22353	NA	NA	NA	NA	NA	NA	NA	NA	NA	NA	NA	NA	NA	NA	NA	NA	NA	NA	NA	NA	NA	NA	NA	NA	NA	NA	NA	NA	NA	NA	NA	0.0118211	0.000340072	TRUE	1.57053e-14	Pass	NA	NA	NA	Pass	Pass	0.839025	unconditioned	unconditioned	1	rs6029549/rs6029552/rs6102287/rs6072279/rs2076148/rs6029592/rs2223745/rs926345/rs1540908/rs1980456/rs2076146	0.4094/0.3499/0.0984/0.0486/0.012/0.0106/0.007/0.0041/0.0038/0.0036/0.0029	Pass	Pass	Pass	2	0	Y	NA	Y	Pass
aric	SomaScan	4563_61	4563_61	NA	PLCG1.4563_61--Totalcholines.met-d-Cholines	PLCG1.4563_61	PLCG1	P19174	ENSG00000124181	1-phosphatidylinositol 4,5-bisphosphate phosphodiesterase gamma-1	Totalcholines.met-d-Cholines	Total cholines	Biomarker	114999	NA	Wald ratio	1	0.117293	0.0253057	3.56908e-06	0.000494869	0.0676933	0.166892	1.12445	1.07004	1.18163	NA	NA	NA	NA	NA	NA	NA	NA	NA	NA	NA	NA	NA	NA	NA	NA	NA	NA	NA	NA	NA	NA	NA	NA	NA	NA	NA	NA	NA	NA	NA	0.0118211	0.0001849	TRUE	3.51937e-15	Pass	NA	NA	NA	Pass	Pass	0.985371	unconditioned	unconditioned	0.9534	rs753381/rs6016505/rs2179372	0.5356/0.2591/0.1689	Pass	Pass	Pass	2	0	Y	NA	Y	No
aric	SomaScan	4563_61	4563_61	NA	PLCG1.4563_61--logTG.34887591	PLCG1.4563_61	PLCG1	P19174	ENSG00000124181	1-phosphatidylinositol 4,5-bisphosphate phosphodiesterase gamma-1	logTG.34887591	Triglycerides	Biomarker	1320016	NA	Wald ratio	1	0.0597662	0.0089183	2.06258e-11	7.35811e-09	0.0422863	0.0772461	1.06159	1.04319	1.08031	NA	NA	NA	NA	NA	NA	NA	NA	NA	NA	NA	NA	NA	NA	NA	NA	NA	NA	NA	NA	NA	NA	NA	NA	NA	NA	NA	NA	NA	NA	NA	0.0118211	3.40234e-05	TRUE	2.14334e-18	Pass	NA	NA	NA	Pass	Pass	0.0189838	rs753381*	rs926664	1	rs2866372/rs6029552/rs6072279/rs6029549/rs2076148/rs6072310/rs1540908/rs6072309/rs2076146/rs6029575/rs2223745/rs6129795/rs6102287/rs6016534/rs6102334/rs6065327/rs926345/rs6072311/rs760762/rs6129810/rs6029588/rs6093461/rs909802/rs1543324/rs6029587/rs6102309/rs6072339/rs6129773/rs6124323/rs6029596/rs6102324/rs6129808/rs2866611/rs6029561/rs4810311/rs6065311/rs6102303/rs6102325/rs6029592/rs6029628/rs4812486/rs6065328/rs6029609/rs6102322/rs6029608/rs2235367/rs2092203/rs6072336/rs6029568/rs1013710/rs6029526/rs6065321/rs6124315/rs6029603/rs6029627/rs4344974/rs4812493	0.1041/0.0605/0.0521/0.0485/0.04/0.0381/0.0334/0.0304/0.0299/0.0251/0.0224/0.0214/0.0202/0.0189/0.0183/0.0166/0.0164/0.0158/0.0134/0.0132/0.0125/0.0125/0.0125/0.0124/0.0123/0.0122/0.0122/0.0122/0.0099/0.0097/0.0095/0.0092/0.0092/0.0091/0.0088/0.0088/0.0086/0.0085/0.0084/0.0084/0.0082/0.0077/0.0072/0.007/0.0069/0.0069/0.0068/0.0066/0.006/0.0059/0.0059/0.0056/0.0056/0.0055/0.0054/0.0054/0.0049	No	Pass	Pass	2	0	Y	NA	Y	Pass
aric	SomaScan	4563_61	4563_61	NA	PLCG1.4563_61--Verylowdensitylipoproteincholesterol.met-d-VLDL_C	PLCG1.4563_61	PLCG1	P19174	ENSG00000124181	1-phosphatidylinositol 4,5-bisphosphate phosphodiesterase gamma-1	Verylowdensitylipoproteincholesterol.met-d-VLDL_C	Very low-density lipoprotein cholesterol	Biomarker	115048	NA	Wald ratio	1	0.15726	0.0268665	4.81622e-09	1.18184e-06	0.104602	0.209919	1.1703	1.11027	1.23358	NA	NA	NA	NA	NA	NA	NA	NA	NA	NA	NA	NA	NA	NA	NA	NA	NA	NA	NA	NA	NA	NA	NA	NA	NA	NA	NA	NA	NA	NA	NA	0.0118211	0.000312642	TRUE	4.89891e-14	Pass	NA	NA	NA	Pass	Pass	0.987766	unconditioned	unconditioned	0.9999	rs753381/rs2179372/rs6016505	0.5858/0.1947/0.1804	Pass	Pass	Pass	2	0	Y	NA	Y	Pass
aric	SomaScan	4563_61	4563_61	NA	PLCG1.4563_61--WHR.30239722	PLCG1.4563_61	PLCG1	P19174	ENSG00000124181	1-phosphatidylinositol 4,5-bisphosphate phosphodiesterase gamma-1	WHR.30239722	WHR	Anthropometry	697734	NA	Wald ratio	1	0.0500517	0.0110504	5.91481e-06	0.000777419	0.028393	0.0717104	1.05133	1.0288	1.07434	NA	NA	NA	NA	NA	NA	NA	NA	NA	NA	NA	NA	NA	NA	NA	NA	NA	NA	NA	NA	NA	NA	NA	NA	NA	NA	NA	NA	NA	NA	NA	0.0118211	2.96849e-05	TRUE	1.93781e-18	Pass	NA	NA	NA	Pass	Pass	0.630615	unconditioned	unconditioned	0.9998	rs6102324/rs4297946/rs6072311/rs2076148/rs6016534/rs6072263/rs1543324/rs6072310/rs2866611/rs4810311/rs6029588/rs6102325/rs6129810/rs2092203/rs6072339/rs6029575/rs6129808/rs6072309/rs2866372/rs926345/rs6124323/rs760762/rs2235367/rs6029587/rs4812493/rs6029628/rs2076146/rs6029609/rs6102303/rs4812486/rs6029568/rs6029627/rs6029596/rs6065311/rs1013710/rs3795128/rs6029592/rs6093461/rs6072336/rs909802/rs6029549/rs4344974/rs6065321/rs6029608/rs6065328/rs1018389/rs6072249/rs6029552/rs6129762/rs1980456/rs6029610/rs1540908/rs6124315/rs6029561/rs4812492	0.1381/0.0786/0.0407/0.0367/0.0363/0.0307/0.0297/0.0281/0.0277/0.0239/0.0226/0.0192/0.0189/0.0179/0.0177/0.0176/0.0173/0.0172/0.0157/0.0149/0.0138/0.0136/0.0131/0.0131/0.0129/0.0119/0.0113/0.0113/0.0112/0.0108/0.0104/0.0101/0.0098/0.0092/0.009/0.0089/0.0089/0.0089/0.0086/0.0084/0.0079/0.0072/0.0072/0.007/0.0065/0.0065/0.0061/0.0057/0.0057/0.0057/0.0054/0.0049/0.0046/0.0043/0.0039	No	Pass	Pass	2	0	Y	NA	Y	No
aric	SomaScan	10948_14	10948_14	NA	PLD3.10948_14--ALLOA.GCST007093	PLD3.10948_14	PLD3	Q8IV08	ENSG00000105223	Phospholipase D3	ALLOA.GCST007093	Osteoarthritis	Musculoskeletal	455221	77052	Wald ratio	1	-0.0961049	0.0252525	0.000141372	0.0114558	-0.1456	-0.04661	0.908369	0.864504	0.95446	NA	NA	NA	NA	NA	NA	NA	NA	NA	NA	NA	NA	NA	NA	NA	NA	NA	NA	NA	NA	NA	NA	NA	NA	NA	NA	NA	NA	NA	NA	NA	0.0213625	3.18124e-05	TRUE	8.54501e-33	Pass	NA	NA	NA	Pass	Pass	0.880249	unconditioned	unconditioned	0.3993	rs4803321/rs4803322/rs4239505/rs8110038/rs8110995/rs10421266/rs12460489/rs12460490/rs4239507/rs10424645	0.2275/0.2052/0.1966/0.1965/0.0389/0.0246/0.0183/0.0183/0.0171/0.0101	Pass	No	Pass	0	2	Y	NA	N	No
aric	SomaScan	7875_86	7875_86	NA	PLEK.7875_86--BloodclotinthelegDeepvenousthrombosis.ukb-b-11411	PLEK.7875_86	PLEK	P08567	ENSG00000115956	Pleckstrin	BloodclotinthelegDeepvenousthrombosis.ukb-b-11411	Blood clot in the leg (Deep venous thrombosis)	Cardiovascular	462013	9440	Wald ratio	1	-0.00312404	0.00066966	3.0844e-06	0.000435309	-0.00443658	-0.00181151	0.996881	0.995573	0.99819	NA	NA	NA	NA	NA	NA	NA	NA	NA	NA	NA	NA	NA	NA	NA	NA	NA	NA	NA	NA	NA	NA	NA	NA	NA	NA	NA	NA	NA	NA	NA	0.0953379	4.70825e-05	TRUE	1.28414e-152	Pass	NA	NA	NA	Pass	Pass	0.8869	unconditioned	unconditioned	0.9563	rs1867312	1	Pass	Pass	Pass	0	3	Y	NA	N	No
aric	SomaScan	7875_86	7875_86	NA	PLEK.7875_86--Multiplesclerosis.ieu-b-18	PLEK.7875_86	PLEK	P08567	ENSG00000115956	Pleckstrin	Multiplesclerosis.ieu-b-18	Multiple sclerosis	Neurological	115803	47429	Wald ratio	1	0.211197	0.0370549	1.20107e-08	2.77852e-06	0.13857	0.283825	1.23516	1.14863	1.3282	NA	NA	NA	NA	NA	NA	NA	NA	NA	NA	NA	NA	NA	NA	NA	NA	NA	NA	NA	NA	NA	NA	NA	NA	NA	NA	NA	NA	NA	NA	NA	0.0953379	0.000280489	TRUE	4.96307e-137	Pass	NA	NA	NA	Pass	Pass	0	NA	NA	0.9998	rs1867312	1	No	Pass	Pass	2	0	Y	NA	N	Pass
aric	SomaScan	12731_12	12731_12	NA	PLEKHA7.12731_12--DBP.30224653	PLEKHA7.12731_12	PLEKHA7	Q6IQ23	ENSG00000166689	Pleckstrin homology domain-containing family A member 7	DBP.30224653	Diastolic blood pressure	Cardiovascular	757601	NA	Wald ratio	1	0.482851	0.0726459	2.99853e-11	1.03568e-08	0.340465	0.625237	1.62069	1.4056	1.86869	NA	NA	NA	NA	NA	NA	NA	NA	NA	NA	NA	NA	NA	NA	NA	NA	NA	NA	NA	NA	NA	NA	NA	NA	NA	NA	NA	NA	NA	NA	NA	0.0287976	5.81856e-05	TRUE	1.52968e-43	Pass	NA	NA	NA	Pass	Pass	0.0345168	rs1638457*	rs7926335	1	rs428840/rs427429/rs414992/rs422272/rs413858/rs435206	0.2557/0.1944/0.1719/0.16/0.1064/0.0896	No	Pass	Pass	3	0	Y	NA	N	Pass
aric	SomaScan	12731_12	12731_12	NA	PLEKHA7.12731_12--SBP.30224653	PLEKHA7.12731_12	PLEKHA7	Q6IQ23	ENSG00000166689	Pleckstrin homology domain-containing family A member 7	SBP.30224653	Systolic blood pressure	Cardiovascular	757601	NA	Wald ratio	1	0.778055	0.126809	8.48237e-10	2.35036e-07	0.529509	1.0266	2.17723	1.6981	2.79156	NA	NA	NA	NA	NA	NA	NA	NA	NA	NA	NA	NA	NA	NA	NA	NA	NA	NA	NA	NA	NA	NA	NA	NA	NA	NA	NA	NA	NA	NA	NA	0.0287976	4.96359e-05	TRUE	7.70238e-44	Pass	NA	NA	NA	Pass	Pass	0.0325397	rs1638457*	rs7926335	1	rs414992/rs428840/rs427429/rs422272/rs413858/rs435206/rs61882037/rs445431/rs16933675/rs177544	0.2209/0.2024/0.1351/0.1229/0.1208/0.0982/0.0183/0.0147/0.0107/0.0103	No	Pass	Pass	3	0	Y	NA	N	Pass
aric	SomaScan	6923_1	6923_1	NA	PLOD2.6923_1--CognitivePerformance.30038396	PLOD2.6923_1	PLOD2	O00469	ENSG00000152952	Procollagen-lysine,2-oxoglutarate 5-dioxygenase 2	CognitivePerformance.30038396	Cognitive performance	Neurological	257841	NA	Wald ratio	1	0.109099	0.0280563	0.000100836	0.00870275	0.0541087	0.164089	1.11527	1.0556	1.17832	NA	NA	NA	NA	NA	NA	NA	NA	NA	NA	NA	NA	NA	NA	NA	NA	NA	NA	NA	NA	NA	NA	NA	NA	NA	NA	NA	NA	NA	NA	NA	0.00484086	5.86316e-05	TRUE	2.04639e-07	Pass	NA	NA	NA	Pass	Pass	0.911111	unconditioned	unconditioned	0	NA	0	Pass	No	Pass	1	0	Y	NA	Y	No
aric	SomaScan	15475_4	15475_4	NA	PLTP.15475_4--ApolipoproteinA1.ieu-b-107	PLTP.15475_4	PLTP	P55058	ENSG00000100979	Phospholipid transfer protein	ApolipoproteinA1.ieu-b-107	Apolipoprotein A1	Biomarker	393193	NA	Wald ratio	1	-0.0322832	0.0034125	3.07051e-21	2.46969e-18	-0.0389717	-0.0255948	0.968232	0.961778	0.97473	NA	NA	NA	NA	NA	NA	NA	NA	NA	NA	NA	NA	NA	NA	NA	NA	NA	NA	NA	NA	NA	NA	NA	NA	NA	NA	NA	NA	NA	NA	NA	0.163318	0.000227544	TRUE	3.18896e-265	Pass	NA	NA	NA	Pass	Pass	0.981687	unconditioned	unconditioned	1	rs111602331/rs6065906/rs58952297	0.8603/0.0815/0.0558	Pass	Pass	Pass	0	3	Y	NA	N	Pass
aric	SomaScan	15475_4	15475_4	NA	PLTP.15475_4--ApolipoproteinB.ieu-b-108	PLTP.15475_4	PLTP	P55058	ENSG00000100979	Phospholipid transfer protein	ApolipoproteinB.ieu-b-108	Apolipoprotein B	Biomarker	439214	NA	Wald ratio	1	-0.0576862	0.00361216	2.06688e-57	6.64977e-54	-0.0647661	-0.0506064	0.943946	0.937287	0.950653	NA	NA	NA	NA	NA	NA	NA	NA	NA	NA	NA	NA	NA	NA	NA	NA	NA	NA	NA	NA	NA	NA	NA	NA	NA	NA	NA	NA	NA	NA	NA	0.163318	0.000580272	TRUE	2.3186e-254	Pass	NA	NA	NA	Pass	Pass	0.922499	unconditioned	unconditioned	1	rs111602331/rs6065906	0.8061/0.1511	Pass	Pass	Pass	0	4	Y	NA	N	Pass
aric	SomaScan	15475_4	15475_4	NA	PLTP.15475_4--CRP.GCST90179146	PLTP.15475_4	PLTP	P55058	ENSG00000100979	Phospholipid transfer protein	CRP.GCST90179146	C-reactive protein	Biomarker	575531	NA	Wald ratio	1	0.0242069	0.00351892	6.02427e-12	2.2852e-09	0.0173098	0.031104	1.0245	1.01746	1.03159	NA	NA	NA	NA	NA	NA	NA	NA	NA	NA	NA	NA	NA	NA	NA	NA	NA	NA	NA	NA	NA	NA	NA	NA	NA	NA	NA	NA	NA	NA	NA	0.163318	8.22161e-05	TRUE	1.72377e-274	Pass	NA	NA	NA	Pass	Pass	0.821648	unconditioned	unconditioned	1	rs111602331/rs6065906	0.7802/0.176	Pass	Pass	Pass	3	0	Y	NA	N	Pass
aric	SomaScan	15475_4	15475_4	NA	PLTP.15475_4--ConcentrationofchylomicronsandextremelylargeVLDL.met-d-XXL_VLDL_P	PLTP.15475_4	PLTP	P55058	ENSG00000100979	Phospholipid transfer protein	ConcentrationofchylomicronsandextremelylargeVLDL.met-d-XXL_VLDL_P	Concentration of chylomicrons and extremely large VLDL	Biomarker	115078	NA	Wald ratio	1	-0.0255028	0.00691791	0.000227373	0.01671	-0.0390619	-0.0119437	0.97482	0.961691	0.988127	NA	NA	NA	NA	NA	NA	NA	NA	NA	NA	NA	NA	NA	NA	NA	NA	NA	NA	NA	NA	NA	NA	NA	NA	NA	NA	NA	NA	NA	NA	NA	0.163318	0.000141354	TRUE	3.6554e-258	Pass	NA	NA	NA	Pass	Pass	0.857096	unconditioned	unconditioned	0.3206	rs111602331/rs6065906	0.8451/0.1088	Pass	No	Pass	0	1	Y	NA	N	No
aric	SomaScan	15475_4	15475_4	NA	PLTP.15475_4--HbA1c.GCST90002244	PLTP.15475_4	PLTP	P55058	ENSG00000100979	Phospholipid transfer protein	HbA1c.GCST90002244	HbA1c	Biomarker	146806	NA	Wald ratio	1	0.0082588	0.00216624	0.000137568	0.011184	0.00401296	0.0125046	1.00829	1.00402	1.01258	NA	NA	NA	NA	NA	NA	NA	NA	NA	NA	NA	NA	NA	NA	NA	NA	NA	NA	NA	NA	NA	NA	NA	NA	NA	NA	NA	NA	NA	NA	NA	0.163318	8.99829e-05	TRUE	1.81161e-264	Pass	NA	NA	NA	Pass	Pass	0.91302	unconditioned	unconditioned	0.4013	rs111602331/rs6065906	0.8773/0.0819	Pass	No	Pass	2	0	Y	NA	N	No
aric	SomaScan	15475_4	15475_4	NA	PLTP.15475_4--HDL.34887591	PLTP.15475_4	PLTP	P55058	ENSG00000100979	Phospholipid transfer protein	HDL.34887591	High density lipoprotein cholesterol levels	Biomarker	1320016	NA	Wald ratio	1	0.0806039	0.00239083	3.63074e-249	7.88479e-245	0.0759178	0.0852899	1.08394	1.07887	1.08903	NA	NA	NA	NA	NA	NA	NA	NA	NA	NA	NA	NA	NA	NA	NA	NA	NA	NA	NA	NA	NA	NA	NA	NA	NA	NA	NA	NA	NA	NA	NA	0.163318	0.000860326	TRUE	1.54415e-250	Pass	NA	NA	NA	Pass	Pass	0.996035	unconditioned	unconditioned	1	rs111602331/rs6065906	0.8724/0.0973	Pass	Pass	Pass	4	0	Y	NA	N	Pass
aric	SomaScan	15475_4	15475_4	NA	PLTP.15475_4--LDL.34887591	PLTP.15475_4	PLTP	P55058	ENSG00000100979	Phospholipid transfer protein	LDL.34887591	Low density lipoprotein cholesterol levels	Biomarker	1320016	NA	Wald ratio	1	-0.016511	0.00240578	6.74032e-12	2.5457e-09	-0.0212263	-0.0117956	0.983625	0.978997	0.988274	NA	NA	NA	NA	NA	NA	NA	NA	NA	NA	NA	NA	NA	NA	NA	NA	NA	NA	NA	NA	NA	NA	NA	NA	NA	NA	NA	NA	NA	NA	NA	0.163318	3.56814e-05	TRUE	1.8298e-280	Pass	NA	NA	NA	Pass	Pass	0.961155	rs147204976	rs3843763	0.9998	rs435306/rs378114	0.903/0.092	Pass	Pass	Pass	0	3	Y	NA	N	Pass
aric	SomaScan	15475_4	15475_4	NA	PLTP.15475_4--nonHDL.34887591	PLTP.15475_4	PLTP	P55058	ENSG00000100979	Phospholipid transfer protein	nonHDL.34887591	Non-HDL cholesterol levels	Biomarker	1320016	NA	Wald ratio	1	-0.0327034	0.00283036	7.00592e-31	9.08333e-28	-0.0382509	-0.0271559	0.967826	0.962471	0.97321	NA	NA	NA	NA	NA	NA	NA	NA	NA	NA	NA	NA	NA	NA	NA	NA	NA	NA	NA	NA	NA	NA	NA	NA	NA	NA	NA	NA	NA	NA	NA	0.163318	0.000101129	TRUE	4.11542e-275	Pass	NA	NA	NA	Pass	Pass	0.984877	unconditioned	unconditioned	1	rs111602331/rs6065906	0.8861/0.0788	Pass	Pass	Pass	0	4	Y	NA	N	Pass
aric	SomaScan	15475_4	15475_4	NA	PLTP.15475_4--Saturatedfattyacids.met-d-SFA	PLTP.15475_4	PLTP	P55058	ENSG00000100979	Phospholipid transfer protein	Saturatedfattyacids.met-d-SFA	Saturated fatty acids	Biomarker	114999	NA	Wald ratio	1	-0.0304407	0.00712205	1.91867e-05	0.00217584	-0.0443999	-0.0164815	0.970018	0.956571	0.983654	NA	NA	NA	NA	NA	NA	NA	NA	NA	NA	NA	NA	NA	NA	NA	NA	NA	NA	NA	NA	NA	NA	NA	NA	NA	NA	NA	NA	NA	NA	NA	0.163318	0.00018862	TRUE	6.84591e-256	Pass	NA	NA	NA	Pass	Pass	0.962575	unconditioned	unconditioned	0.8135	rs111602331/rs6065906	0.8205/0.1336	Pass	Pass	Pass	0	3	Y	NA	N	No
aric	SomaScan	15475_4	15475_4	NA	PLTP.15475_4--Sphingomyelins.met-d-Sphingomyelins	PLTP.15475_4	PLTP	P55058	ENSG00000100979	Phospholipid transfer protein	Sphingomyelins.met-d-Sphingomyelins	Sphingomyelins	Biomarker	114999	NA	Wald ratio	1	0.0624024	0.00671879	1.57593e-20	1.20085e-17	0.0492336	0.0755712	1.06439	1.05047	1.0785	NA	NA	NA	NA	NA	NA	NA	NA	NA	NA	NA	NA	NA	NA	NA	NA	NA	NA	NA	NA	NA	NA	NA	NA	NA	NA	NA	NA	NA	NA	NA	0.163318	0.000762156	TRUE	3.4003e-239	Pass	NA	NA	NA	Pass	Pass	0.98768	unconditioned	unconditioned	1	rs111602331/rs6065906	0.88/0.0733	Pass	Pass	Pass	3	0	Y	NA	N	Pass
aric	SomaScan	15475_4	15475_4	NA	PLTP.15475_4--logTG.34887591	PLTP.15475_4	PLTP	P55058	ENSG00000100979	Phospholipid transfer protein	logTG.34887591	Triglycerides	Biomarker	1320016	NA	Wald ratio	1	-0.0676214	0.00237419	1.96234e-178	3.09932e-174	-0.0722748	-0.062968	0.934614	0.930275	0.938973	NA	NA	NA	NA	NA	NA	NA	NA	NA	NA	NA	NA	NA	NA	NA	NA	NA	NA	NA	NA	NA	NA	NA	NA	NA	NA	NA	NA	NA	NA	NA	0.163318	0.000614178	TRUE	3.10406e-256	Pass	NA	NA	NA	Pass	Pass	0.972867	unconditioned	unconditioned	1	rs111602331/rs6065906	0.7589/0.2198	Pass	Pass	Pass	0	4	Y	NA	N	Pass
aric	SomaScan	9005_16	9005_16	NA	PLXNA1.9005_16--Bodyfatpercentage.ukb-b-8909	PLXNA1.9005_16	PLXNA1	Q9UIW2	ENSG00000114554	Plexin-A1	Bodyfatpercentage.ukb-b-8909	Body fat percentage	Anthropometry	454633	NA	Wald ratio	1	0.0140638	0.00386312	0.000272076	0.0191062	0.00649209	0.0216355	1.01416	1.00651	1.02187	NA	NA	NA	NA	NA	NA	NA	NA	NA	NA	NA	NA	NA	NA	NA	NA	NA	NA	NA	NA	NA	NA	NA	NA	NA	NA	NA	NA	NA	NA	NA	0.0812007	2.91829e-05	TRUE	9.54057e-130	Pass	NA	NA	NA	Pass	Pass	0.811598	unconditioned	unconditioned	0.2891	rs9822602/rs1864767/rs10934798/rs7614847/rs11929053/rs13066329	0.3166/0.1946/0.1853/0.1509/0.0942/0.0101	Pass	No	Pass	1	0	Y	NA	N	No
aric	SomaScan	9005_16	9005_16	NA	PLXNA1.9005_16--Forcedexpiratoryvolumein1secondFEV1.ukb-b-19657	PLXNA1.9005_16	PLXNA1	Q9UIW2	ENSG00000114554	Plexin-A1	Forcedexpiratoryvolumein1secondFEV1.ukb-b-19657	Forced expiratory volume in 1-second (FEV1)	Respiratory	421986	NA	Wald ratio	1	-0.0173649	0.00435336	6.63919e-05	0.00617481	-0.0258975	-0.00883234	0.982785	0.974435	0.991207	NA	NA	NA	NA	NA	NA	NA	NA	NA	NA	NA	NA	NA	NA	NA	NA	NA	NA	NA	NA	NA	NA	NA	NA	NA	NA	NA	NA	NA	NA	NA	0.0812007	3.77304e-05	TRUE	6.16153e-129	Pass	NA	NA	NA	Pass	Pass	0.904172	unconditioned	unconditioned	0.5811	rs9822602/rs1864767/rs10934798/rs7614847/rs11929053/rs12489348/rs13066329/rs6773789	0.3063/0.1833/0.1802/0.1512/0.0863/0.0198/0.015/0.0114	Pass	No	Pass	0	3	Y	NA	N	No
aric	SomaScan	9005_16	9005_16	NA	PLXNA1.9005_16--ForcedvitalcapacityFVC.ukb-a-336	PLXNA1.9005_16	PLXNA1	Q9UIW2	ENSG00000114554	Plexin-A1	ForcedvitalcapacityFVC.ukb-a-336	Forced vital capacity (FVC)	Respiratory	307638	NA	Wald ratio	1	0.020162	0.00494721	4.59303e-05	0.00454681	0.0104654	0.0298585	1.02037	1.01052	1.03031	NA	NA	NA	NA	NA	NA	NA	NA	NA	NA	NA	NA	NA	NA	NA	NA	NA	NA	NA	NA	NA	NA	NA	NA	NA	NA	NA	NA	NA	NA	NA	0.0812007	5.39865e-05	TRUE	4.31478e-127	Pass	NA	NA	NA	Pass	Pass	0.907186	unconditioned	unconditioned	0.6647	rs9822602/rs1864767/rs10934798/rs7614847/rs11929053/rs12489348/rs13066329/rs6802049	0.2896/0.1995/0.182/0.1401/0.097/0.0171/0.0149/0.0114	Pass	No	Pass	3	0	Y	NA	N	No
aric	SomaScan	9216_100	9216_100	NA	PLXNB2.9216_100--DBP.30224653	PLXNB2.9216_100	PLXNB2	O15031	ENSG00000196576	Plexin-B2	DBP.30224653	Diastolic blood pressure	Cardiovascular	757601	NA	Wald ratio	1	-0.123352	0.02917	2.35021e-05	0.00256933	-0.180525	-0.0661786	0.883953	0.834832	0.935964	NA	NA	NA	NA	NA	NA	NA	NA	NA	NA	NA	NA	NA	NA	NA	NA	NA	NA	NA	NA	NA	NA	NA	NA	NA	NA	NA	NA	NA	NA	NA	0.173483	2.36925e-05	TRUE	9.85127e-301	Pass	NA	NA	NA	Pass	Pass	0.968375	unconditioned	unconditioned	0.7715	rs28573806/rs28379706/rs28578714	0.467/0.2728/0.2602	Pass	No	Pass	0	1	Y	NA	N	No
aric	SomaScan	9216_100	9216_100	NA	PLXNB2.9216_100--PP.30224653	PLXNB2.9216_100	PLXNB2	O15031	ENSG00000196576	Plexin-B2	PP.30224653	Pulse pressure	Cardiovascular	757601	NA	Wald ratio	1	-0.184019	0.0344454	9.17532e-08	1.8386e-05	-0.251532	-0.116506	0.83192	0.777608	0.890025	NA	NA	NA	NA	NA	NA	NA	NA	NA	NA	NA	NA	NA	NA	NA	NA	NA	NA	NA	NA	NA	NA	NA	NA	NA	NA	NA	NA	NA	NA	NA	0.173483	3.75624e-05	TRUE	5.10792e-299	Pass	NA	NA	NA	Pass	Pass	0.962952	unconditioned	unconditioned	0.9994	rs28573806/rs28578714/rs28379706	0.5394/0.261/0.1997	Pass	Pass	Pass	0	2	Y	NA	N	No
aric	SomaScan	9216_100	9216_100	NA	PLXNB2.9216_100--SBP.30224653	PLXNB2.9216_100	PLXNB2	O15031	ENSG00000196576	Plexin-B2	SBP.30224653	Systolic blood pressure	Cardiovascular	757601	NA	Wald ratio	1	-0.316836	0.050582	3.75698e-10	1.10818e-07	-0.415976	-0.217695	0.72845	0.659696	0.804371	NA	NA	NA	NA	NA	NA	NA	NA	NA	NA	NA	NA	NA	NA	NA	NA	NA	NA	NA	NA	NA	NA	NA	NA	NA	NA	NA	NA	NA	NA	NA	0.173483	5.16402e-05	TRUE	1.38631e-297	Pass	NA	NA	NA	Pass	Pass	0.997596	unconditioned	unconditioned	1	rs28573806/rs28578714/rs28379706	0.5521/0.3107/0.1371	Pass	Pass	Pass	0	1	Y	NA	N	Pass
aric	SomaScan	19561_216	19561_216	NA	PLXND1.19561_216--asatadjbmi3.35773277	PLXND1.19561_216	PLXND1	Q9Y4D7	ENSG00000004399	Plexin-D1	asatadjbmi3.35773277	Abdominal subcutaneous adipose tissue adjusted for BMI and height (ASATadj)	Metabolic/endocrine	39076	NA	Wald ratio	1	-0.0835539	0.0201063	3.24416e-05	0.00337295	-0.122962	-0.0441456	0.919841	0.884297	0.956815	NA	NA	NA	NA	NA	NA	NA	NA	NA	NA	NA	NA	NA	NA	NA	NA	NA	NA	NA	NA	NA	NA	NA	NA	NA	NA	NA	NA	NA	NA	NA	0.0582706	0.000421844	TRUE	2.08089e-69	Pass	NA	NA	NA	Pass	Pass	0.889357	unconditioned	unconditioned	0.7209	rs1108584	0.9553	Pass	No	Pass	0	1	Y	NA	N	No
aric	SomaScan	19561_216	19561_216	NA	PLXND1.19561_216--gfatadjbmi3.35773277	PLXND1.19561_216	PLXND1	Q9Y4D7	ENSG00000004399	Plexin-D1	gfatadjbmi3.35773277	Gluteofemoral adipose tissue adjusted for BMI and height (GFATadj)	Metabolic/endocrine	39076	NA	Wald ratio	1	-0.0960508	0.0199818	1.53272e-06	0.000232563	-0.135215	-0.0568865	0.908418	0.873528	0.944701	NA	NA	NA	NA	NA	NA	NA	NA	NA	NA	NA	NA	NA	NA	NA	NA	NA	NA	NA	NA	NA	NA	NA	NA	NA	NA	NA	NA	NA	NA	NA	0.0582706	0.000578103	TRUE	2.51795e-67	Pass	NA	NA	NA	Pass	Pass	0.786714	rs1108584	unconditioned	0.9838	rs1108584/rs1872116	0.7538/0.2462	No	Pass	Pass	0	1	Y	NA	N	No
aric	SomaScan	19561_216	19561_216	NA	PLXND1.19561_216--Height.36224396	PLXND1.19561_216	PLXND1	Q9Y4D7	ENSG00000004399	Plexin-D1	Height.36224396	Height	Anthropometry	4080687	NA	Wald ratio	1	-0.0508592	0.00327945	3.04078e-54	8.954e-51	-0.057287	-0.0444315	0.950412	0.944323	0.956541	NA	NA	NA	NA	NA	NA	NA	NA	NA	NA	NA	NA	NA	NA	NA	NA	NA	NA	NA	NA	NA	NA	NA	NA	NA	NA	NA	NA	NA	NA	NA	0.0582706	5.87798e-05	TRUE	4.27562e-91	Pass	NA	NA	NA	Pass	Pass	0.997768	rs4688807	rs2301573	1	rs2285367/rs2625976/rs2625972/rs2245278	0.3982/0.3906/0.0891/0.0751	Pass	Pass	Pass	0	1	Y	NA	N	Pass
aric	SomaScan	19561_216	19561_216	NA	PLXND1.19561_216--Hipcircumference.ukb-b-15590	PLXND1.19561_216	PLXND1	Q9Y4D7	ENSG00000004399	Plexin-D1	Hipcircumference.ukb-b-15590	Hip circumference	Anthropometry	462117	NA	Wald ratio	1	-0.0434653	0.00570733	2.62246e-14	1.29015e-11	-0.0546517	-0.032279	0.957466	0.946815	0.968236	NA	NA	NA	NA	NA	NA	NA	NA	NA	NA	NA	NA	NA	NA	NA	NA	NA	NA	NA	NA	NA	NA	NA	NA	NA	NA	NA	NA	NA	NA	NA	0.0582706	0.000125528	TRUE	2.72406e-87	Pass	NA	NA	NA	Pass	Pass	0.76824	rs72628504	rs72628506	0.9997	rs72628505	0.9979	No	Pass	Pass	0	2	Y	NA	N	Pass
aric	SomaScan	19561_216	19561_216	NA	PLXND1.19561_216--LDL.34887591	PLXND1.19561_216	PLXND1	Q9Y4D7	ENSG00000004399	Plexin-D1	LDL.34887591	Low density lipoprotein cholesterol levels	Biomarker	1320016	NA	Wald ratio	1	0.0155086	0.00400866	0.000109383	0.00932456	0.00765164	0.0233656	1.01563	1.00768	1.02364	NA	NA	NA	NA	NA	NA	NA	NA	NA	NA	NA	NA	NA	NA	NA	NA	NA	NA	NA	NA	NA	NA	NA	NA	NA	NA	NA	NA	NA	NA	NA	0.0582706	1.13437e-05	TRUE	5.34692e-94	Pass	NA	NA	NA	Pass	Pass	0.318235	unconditioned	rs56299595*	1	rs6439177	1	No	Pass	Pass	1	0	Y	NA	N	No
aric	SomaScan	19561_216	19561_216	NA	PLXND1.19561_216--TC.34887591	PLXND1.19561_216	PLXND1	Q9Y4D7	ENSG00000004399	Plexin-D1	TC.34887591	Total cholesterol levels	Biomarker	1320016	NA	Wald ratio	1	0.0179056	0.00386476	3.60337e-06	0.00049843	0.0103307	0.0254805	1.01807	1.01038	1.02581	NA	NA	NA	NA	NA	NA	NA	NA	NA	NA	NA	NA	NA	NA	NA	NA	NA	NA	NA	NA	NA	NA	NA	NA	NA	NA	NA	NA	NA	NA	NA	0.0582706	1.62623e-05	TRUE	1.70343e-93	Pass	NA	NA	NA	Pass	Pass	0.0561504	unconditioned	rs11920311*	1	rs1108584	0.9886	No	Pass	Pass	1	0	Y	NA	N	No
aric	SomaScan	19561_216	19561_216	NA	PLXND1.19561_216--WHR.30239722	PLXND1.19561_216	PLXND1	Q9Y4D7	ENSG00000004399	Plexin-D1	WHR.30239722	WHR	Anthropometry	697734	NA	Wald ratio	1	0.0491918	0.00540569	9.03318e-20	6.45832e-17	0.0385966	0.0597869	1.05042	1.03935	1.06161	NA	NA	NA	NA	NA	NA	NA	NA	NA	NA	NA	NA	NA	NA	NA	NA	NA	NA	NA	NA	NA	NA	NA	NA	NA	NA	NA	NA	NA	NA	NA	0.0582706	0.000115964	TRUE	4.69599e-88	Pass	NA	NA	NA	Pass	Pass	0.999952	rs72628504	rs72628504	1	rs1108584	0.9932	Pass	Pass	Pass	3	0	Y	NA	N	Pass
aric	SomaScan	13657_2	13657_2	NA	PNKP.13657_2--Bodyfatfreemass.ukb-b-13354	PNKP.13657_2	PNKP	Q96T60	ENSG00000039650	Bifunctional polynucleotide phosphatase/kinase	Bodyfatfreemass.ukb-b-13354	Body fat-free mass	Anthropometry	454850	NA	Wald ratio	1	0.0758882	0.0124987	1.2657e-09	3.41453e-07	0.0513907	0.100386	1.07884	1.05273	1.1056	NA	NA	NA	NA	NA	NA	NA	NA	NA	NA	NA	NA	NA	NA	NA	NA	NA	NA	NA	NA	NA	NA	NA	NA	NA	NA	NA	NA	NA	NA	NA	0.004877	8.09289e-05	TRUE	2.82008e-07	Pass	NA	NA	NA	Pass	Pass	0.589239	rs2290774	unconditioned	0.9793	rs2290774/rs11673399/rs2305916/rs746738/rs2305918/rs7248498/rs8101959/rs7248744/rs8112830/rs8112937/rs2241040/rs3745486/rs2305922/rs10421754/rs10421561/rs2290775/rs12986369/rs1003424/rs28413128/rs4802634/rs8104825/rs3810267/rs4801807/rs1290646	0.2676/0.0946/0.082/0.0706/0.0534/0.0504/0.04/0.0384/0.0356/0.0355/0.0321/0.0222/0.0188/0.0134/0.0134/0.0127/0.0125/0.0109/0.0096/0.0094/0.0088/0.0086/0.0081/0.0064	No	Pass	Pass	2	0	Y	NA	N	Pass
aric	SomaScan	13657_2	13657_2	NA	PNKP.13657_2--Valine.met-d-Val	PNKP.13657_2	PNKP	Q96T60	ENSG00000039650	Bifunctional polynucleotide phosphatase/kinase	Valine.met-d-Val	Valine	Biomarker	115048	NA	Wald ratio	1	0.142545	0.0403553	0.000412063	0.0266032	0.0634481	0.221641	1.1532	1.0655	1.24812	NA	NA	NA	NA	NA	NA	NA	NA	NA	NA	NA	NA	NA	NA	NA	NA	NA	NA	NA	NA	NA	NA	NA	NA	NA	NA	NA	NA	NA	NA	NA	0.004877	0.000108526	TRUE	9.40993e-07	Pass	NA	NA	NA	Pass	Pass	0.92097	unconditioned	unconditioned	0	NA	0	Pass	No	Pass	3	0	Y	NA	N	No
aric	SomaScan	2731_29	2731_29	NA	POR.2731_29--ApolipoproteinB.ieu-b-108	POR.2731_29	POR	P16435	ENSG00000127948	NADPH--cytochrome P450 reductase	ApolipoproteinB.ieu-b-108	Apolipoprotein B	Biomarker	439214	NA	Wald ratio	1	0.0843116	0.0163072	2.33825e-07	4.21842e-05	0.0523495	0.116274	1.08797	1.05374	1.1233	NA	NA	NA	NA	NA	NA	NA	NA	NA	NA	NA	NA	NA	NA	NA	NA	NA	NA	NA	NA	NA	NA	NA	NA	NA	NA	NA	NA	NA	NA	NA	0.00802735	6.09304e-05	TRUE	4.88537e-12	Pass	NA	NA	NA	Pass	Pass	0.894507	unconditioned	unconditioned	0.995	rs59882870/rs2302434/rs79864016/rs78478514/rs28446604/rs112962015/rs59170362/rs61303167/rs112680895/rs868555/rs10216079/rs112463197/rs11971800/rs113570449/rs11983987/rs78340819/rs2286828/rs57358338/rs2286829/rs4732565/rs111764601/rs112372188/rs10279717/rs78811105/rs10232162/rs144486980/rs867973/rs1362233/rs112525432/rs3779419/rs57721466/rs148779653/rs113651457/rs60481386	0.3773/0.0639/0.0418/0.0416/0.0291/0.0272/0.0258/0.0242/0.0225/0.0205/0.0184/0.0178/0.0168/0.0162/0.0156/0.0154/0.0141/0.0137/0.0136/0.0126/0.0125/0.0114/0.011/0.0106/0.0103/0.0094/0.009/0.0082/0.0077/0.0076/0.0072/0.0072/0.0068/0.0068	Pass	Pass	Pass	3	0	Y	NA	Y	No
aric	SomaScan	2731_29	2731_29	NA	POR.2731_29--EducationalAttainment.35361970	POR.2731_29	POR	P16435	ENSG00000127948	NADPH--cytochrome P450 reductase	EducationalAttainment.35361970	Educational attainment	Neurological	3037499	NA	Wald ratio	1	0.0662263	0.0133031	6.41581e-07	0.000105056	0.0401522	0.0923004	1.06847	1.04097	1.09669	NA	NA	NA	NA	NA	NA	NA	NA	NA	NA	NA	NA	NA	NA	NA	NA	NA	NA	NA	NA	NA	NA	NA	NA	NA	NA	NA	NA	NA	NA	NA	0.00802735	8.14497e-06	TRUE	1.61802e-13	Pass	NA	NA	NA	Pass	Pass	0.845594	unconditioned	rs8565	0.9828	rs59882870/rs113570449/rs28446604/rs61303167/rs11983987/rs59170362/rs10216079/rs2302434/rs112680895/rs868555/rs78478514/rs79864016/rs78340819/rs2286829/rs4732565/rs112463197/rs2286828/rs11971800/rs112372188/rs10232162/rs111764601/rs57358338/rs4727100/rs112962015/rs10279717/rs78811105/rs9801125/rs79359354/rs3779419/rs867973/rs112525432/rs60481386/rs60133852/rs4728587/rs148779653/rs57721466	0.3362/0.0604/0.0416/0.0334/0.0327/0.0323/0.0302/0.03/0.03/0.0281/0.0265/0.0254/0.0183/0.0171/0.017/0.0165/0.0159/0.0132/0.0123/0.0115/0.0104/0.0095/0.0089/0.0088/0.0088/0.0082/0.0082/0.0079/0.0076/0.0074/0.0069/0.0067/0.0067/0.0061/0.0058/0.0058	Pass	Pass	Pass	2	0	Y	NA	Y	No
aric	SomaScan	2731_29	2731_29	NA	POR.2731_29--eGFR.34272381	POR.2731_29	POR	P16435	ENSG00000127948	NADPH--cytochrome P450 reductase	eGFR.34272381	Glomerular filtration rate (estimated)	Renal	436581	NA	Wald ratio	1	0.0133031	0.00231358	8.92434e-09	2.11812e-06	0.00876848	0.0178377	1.01339	1.00881	1.018	NA	NA	NA	NA	NA	NA	NA	NA	NA	NA	NA	NA	NA	NA	NA	NA	NA	NA	NA	NA	NA	NA	NA	NA	NA	NA	NA	NA	NA	NA	NA	0.00802735	8.80717e-05	TRUE	1.23933e-11	Pass	NA	NA	NA	Pass	Pass	0.034402	rs239959	rs1057868*	1	rs2302429	1	No	Pass	Pass	2	0	Y	NA	Y	Pass
aric	SomaScan	2731_29	2731_29	NA	POR.2731_29--Height.36224396	POR.2731_29	POR	P16435	ENSG00000127948	NADPH--cytochrome P450 reductase	Height.36224396	Height	Anthropometry	4080687	NA	Wald ratio	1	-0.0275453	0.00809754	0.000669699	0.0388479	-0.0434165	-0.0116742	0.972831	0.957512	0.988394	NA	NA	NA	NA	NA	NA	NA	NA	NA	NA	NA	NA	NA	NA	NA	NA	NA	NA	NA	NA	NA	NA	NA	NA	NA	NA	NA	NA	NA	NA	NA	0.00802735	2.83483e-06	TRUE	7.51235e-14	Pass	NA	NA	NA	Pass	Pass	0.0012857	rs3898649	rs1167827	0.9616	rs3898649	0.9998	No	Pass	Pass	0	2	Y	NA	Y	No
aric	SomaScan	2731_29	2731_29	NA	POR.2731_29--HDL.34887591	POR.2731_29	POR	P16435	ENSG00000127948	NADPH--cytochrome P450 reductase	HDL.34887591	High density lipoprotein cholesterol levels	Biomarker	1320016	NA	Wald ratio	1	-0.0437568	0.0107419	4.63143e-05	0.004577	-0.0648108	-0.0227028	0.957187	0.937245	0.977553	NA	NA	NA	NA	NA	NA	NA	NA	NA	NA	NA	NA	NA	NA	NA	NA	NA	NA	NA	NA	NA	NA	NA	NA	NA	NA	NA	NA	NA	NA	NA	0.00802735	1.25708e-05	TRUE	2.72821e-13	Pass	NA	NA	NA	Pass	Pass	0.908957	unconditioned	rs794356*	0.7238	rs59882870/rs2302434/rs59170362/rs11983987/rs28446604/rs113570449/rs79864016/rs78478514/rs61303167/rs112680895/rs112463197/rs868555/rs112962015/rs2286829/rs10216079/rs11971800/rs78340819/rs2286828/rs57358338/rs4732565/rs10232162/rs3779419/rs79359354/rs60481386/rs111764601/rs78811105/rs112372188/rs112525432/rs867973/rs10265696/rs148779653/rs113651457/rs57721466	0.2903/0.085/0.0677/0.0443/0.0354/0.0337/0.0322/0.0314/0.0262/0.0251/0.0239/0.0238/0.0232/0.0207/0.0206/0.0193/0.0189/0.0182/0.0169/0.0166/0.0095/0.0092/0.0085/0.0084/0.006/0.0054/0.0053/0.0049/0.0044/0.0042/0.0041/0.0041/0.0036	Pass	No	Pass	0	2	Y	NA	Y	No
aric	SomaScan	2731_29	2731_29	NA	POR.2731_29--LDL.34887591	POR.2731_29	POR	P16435	ENSG00000127948	NADPH--cytochrome P450 reductase	LDL.34887591	Low density lipoprotein cholesterol levels	Biomarker	1320016	NA	Wald ratio	1	0.0821224	0.0107837	2.62881e-14	1.29015e-11	0.0609863	0.103258	1.08559	1.06288	1.10878	NA	NA	NA	NA	NA	NA	NA	NA	NA	NA	NA	NA	NA	NA	NA	NA	NA	NA	NA	NA	NA	NA	NA	NA	NA	NA	NA	NA	NA	NA	NA	0.00802735	4.3932e-05	TRUE	1.83962e-12	Pass	NA	NA	NA	Pass	Pass	0.965503	unconditioned	unconditioned	1	rs2302434/rs59882870/rs79864016/rs78478514/rs112680895/rs59170362/rs112463197/rs28446604/rs113570449/rs11983987/rs61303167/rs78340819/rs10216079/rs2286828/rs2286829/rs868555/rs867973/rs4732565/rs11971800/rs57358338/rs78811105/rs10232162/rs111764601	0.3052/0.1316/0.0736/0.0637/0.0627/0.0606/0.0447/0.0386/0.0323/0.027/0.0223/0.0114/0.0097/0.0095/0.0092/0.0082/0.0068/0.0064/0.0058/0.0055/0.0054/0.0053/0.0053	Pass	Pass	Pass	2	0	Y	NA	Y	Pass
aric	SomaScan	2731_29	2731_29	NA	POR.2731_29--nonHDL.34887591	POR.2731_29	POR	P16435	ENSG00000127948	NADPH--cytochrome P450 reductase	nonHDL.34887591	Non-HDL cholesterol levels	Biomarker	1320016	NA	Wald ratio	1	0.105347	0.0125353	4.3147e-17	2.60281e-14	0.0807775	0.129916	1.1111	1.08413	1.13873	NA	NA	NA	NA	NA	NA	NA	NA	NA	NA	NA	NA	NA	NA	NA	NA	NA	NA	NA	NA	NA	NA	NA	NA	NA	NA	NA	NA	NA	NA	NA	0.00802735	5.35038e-05	TRUE	2.78846e-12	Pass	NA	NA	NA	Pass	Pass	0.968279	unconditioned	unconditioned	1	rs2302434/rs59170362/rs112680895/rs59882870/rs112463197/rs79864016/rs28446604/rs78478514/rs11983987/rs113570449/rs61303167/rs78340819	0.4381/0.127/0.0694/0.0639/0.0515/0.0446/0.0374/0.0355/0.0289/0.0285/0.0174/0.0093	Pass	Pass	Pass	2	0	Y	NA	Y	Pass
aric	SomaScan	2731_29	2731_29	NA	POR.2731_29--TC.34887591	POR.2731_29	POR	P16435	ENSG00000127948	NADPH--cytochrome P450 reductase	TC.34887591	Total cholesterol levels	Biomarker	1320016	NA	Wald ratio	1	0.0731439	0.0104044	2.06348e-12	8.26031e-10	0.0527514	0.0935365	1.07589	1.05417	1.09805	NA	NA	NA	NA	NA	NA	NA	NA	NA	NA	NA	NA	NA	NA	NA	NA	NA	NA	NA	NA	NA	NA	NA	NA	NA	NA	NA	NA	NA	NA	NA	0.00802735	3.74421e-05	TRUE	1.34845e-12	Pass	NA	NA	NA	Pass	Pass	0.288053	rs59882870	unconditioned	1	rs2302434/rs59882870/rs59170362/rs112680895/rs112463197/rs79864016/rs78478514/rs113570449/rs28446604/rs11983987/rs61303167/rs78340819/rs2286828	0.3938/0.2349/0.0856/0.0836/0.0401/0.0308/0.0253/0.0149/0.0124/0.0111/0.0109/0.0058/0.0046	No	Pass	Pass	2	0	Y	NA	Y	Pass
aric	SomaScan	2731_29	2731_29	NA	POR.2731_29--logTG.34887591	POR.2731_29	POR	P16435	ENSG00000127948	NADPH--cytochrome P450 reductase	logTG.34887591	Triglycerides	Biomarker	1320016	NA	Wald ratio	1	0.0645802	0.0106492	1.32533e-09	3.55331e-07	0.0437077	0.0854527	1.06671	1.04468	1.08921	NA	NA	NA	NA	NA	NA	NA	NA	NA	NA	NA	NA	NA	NA	NA	NA	NA	NA	NA	NA	NA	NA	NA	NA	NA	NA	NA	NA	NA	NA	NA	0.00802735	2.78541e-05	TRUE	8.03896e-13	Pass	NA	NA	NA	Pass	Pass	0.00534469	rs59882870	rs1057868	1	rs59882870/rs2302434/rs59170362/rs112680895/rs112463197/rs78478514/rs79864016/rs61303167/rs28446604/rs11983987/rs868555/rs113570449/rs4732565/rs10216079/rs78340819/rs11971800/rs112962015/rs57358338/rs2286829/rs2286828/rs10253077/rs10232162/rs3779419/rs79359354/rs60481386/rs56090527/rs111764601/rs9801125/rs111554861/rs4727100/rs78811105/rs56163935/rs10265696/rs148779653/rs112372188/rs113651457/rs57721466	0.2939/0.1199/0.0778/0.04/0.0303/0.0291/0.0275/0.0244/0.0219/0.0211/0.0187/0.0181/0.0172/0.016/0.0158/0.0151/0.0151/0.0143/0.0139/0.0133/0.0111/0.0099/0.0086/0.0085/0.0083/0.0068/0.0062/0.0057/0.0056/0.0055/0.0053/0.0052/0.005/0.0045/0.0043/0.0043/0.0042	No	Pass	Pass	2	0	Y	NA	Y	Pass
aric	SomaScan	13975_56	13975_56	NA	PPFIA1.13975_56--SBP.30224653	PPFIA1.13975_56	PPFIA1	Q13136	ENSG00000131626	Liprin-alpha-1	SBP.30224653	Systolic blood pressure	Cardiovascular	757601	NA	Wald ratio	1	-0.99897	0.244889	4.51777e-05	0.00449022	-1.47895	-0.518986	0.368259	0.227876	0.595123	NA	NA	NA	NA	NA	NA	NA	NA	NA	NA	NA	NA	NA	NA	NA	NA	NA	NA	NA	NA	NA	NA	NA	NA	NA	NA	NA	NA	NA	NA	NA	0.00777963	2.19987e-05	TRUE	1.47251e-12	Pass	NA	NA	NA	Pass	Pass	0.989262	unconditioned	unconditioned	0.9021	rs55678639/rs12577692	0.8082/0.1555	Pass	Pass	Pass	0	2	Y	NA	Y	No
aric	SomaScan	13975_56	13975_56	NA	PPFIA1.13975_56--ThoracicAorticAneurysm.34265237	PPFIA1.13975_56	PPFIA1	Q13136	ENSG00000131626	Liprin-alpha-1	ThoracicAorticAneurysm.34265237	Thoracic aortic aneurysm	Cardiovascular	19646	1351	Wald ratio	1	-1.17042	0.343756	0.000662159	0.0385039	-1.84418	-0.496654	0.310238	0.158155	0.608563	NA	NA	NA	NA	NA	NA	NA	NA	NA	NA	NA	NA	NA	NA	NA	NA	NA	NA	NA	NA	NA	NA	NA	NA	NA	NA	NA	NA	NA	NA	NA	0.00777963	0.000589974	TRUE	3.19462e-06	Pass	NA	NA	NA	Pass	Pass	0.814712	unconditioned	unconditioned	0.1569	rs12577692/rs55678639/rs731415	0.509/0.3818/0.1003	Pass	No	Pass	0	2	Y	NA	Y	No
aric	SomaScan	13622_16	13622_16	NA	PPP2R5A.13622_16--Height.36224396	PPP2R5A.13622_16	PPP2R5A	Q15172	ENSG00000066027	Serine/threonine-protein phosphatase 2A 56 kDa regulatory subunit alpha isoform	Height.36224396	Height	Anthropometry	4080687	NA	Wald ratio	1	-0.0634534	0.00909191	2.97063e-12	1.16501e-09	-0.0812735	-0.0456332	0.938518	0.921941	0.955392	NA	NA	NA	NA	NA	NA	NA	NA	NA	NA	NA	NA	NA	NA	NA	NA	NA	NA	NA	NA	NA	NA	NA	NA	NA	NA	NA	NA	NA	NA	NA	0.00644078	1.20199e-05	TRUE	6.61745e-11	Pass	NA	NA	NA	Pass	Pass	0.767868	unconditioned	rs4951440	1	rs11119865	0.9996	No	Pass	Pass	0	1	Y	NA	N	Pass
aric	SomaScan	3855_56	3855_56	NA	PRDX1.3855_56--Urate.GCST90019524	PRDX1.3855_56	PRDX1	Q06830	ENSG00000117450	Peroxiredoxin-1	Urate.GCST90019524	Urate	Metabolic/endocrine	363228	NA	Wald ratio	1	0.0405377	0.00782796	2.23591e-07	4.05062e-05	0.0251949	0.0558805	1.04137	1.02551	1.05747	NA	NA	NA	NA	NA	NA	NA	NA	NA	NA	NA	NA	NA	NA	NA	NA	NA	NA	NA	NA	NA	NA	NA	NA	NA	NA	NA	NA	NA	NA	NA	0.0446601	7.18158e-05	TRUE	2.88517e-67	Pass	NA	NA	NA	Pass	Pass	0.915776	unconditioned	unconditioned	0.9968	rs11211133/rs12021717/rs2065708	0.3997/0.2987/0.2893	Pass	Pass	Pass	1	0	Y	NA	Y	No
aric	SomaScan	2644_11	2644_11	NA	PRKCA.2644_11--Bodyfatfreemass.ukb-b-13354	PRKCA.2644_11	PRKCA	P17252	ENSG00000154229	Protein kinase C alpha type	Bodyfatfreemass.ukb-b-13354	Body fat-free mass	Anthropometry	454850	NA	Inverse variance weighted	2	-0.0174551	0.00394189	9.50615e-06	0.00116882	-0.0251812	-0.00972902	0.982696	0.975133	0.990318	0.67165	1	0.412477	0	NA	NA	NA	NA	NA	NA	NA	NA	NA	NA	NA	NA	NA	NA	NA	NA	NA	NA	NA	NA	NA	NA	NA	NA	NA	NA	NA	0.0494858	4.46273e-05	TRUE	2.18922e-76	Pass	Pass	NA	NA	Pass	Pass	0.891253	unconditioned	rs11654093*	0.5648	rs35105653/rs17706845/rs72843895/rs17633401/rs67700546/rs12938407/rs35135345/rs17633437/rs35512343/rs12601850/rs35433169/rs12945138/rs67675584/rs12944131/rs4433842/rs12938072/rs4239073	0.1239/0.1225/0.1207/0.1/0.0993/0.072/0.0698/0.0356/0.0319/0.0282/0.0264/0.0255/0.0242/0.0242/0.0235/0.0185/0.0182	Pass	No	Pass	0	3	Y	NA	N	No
aric	SomaScan	2644_11	2644_11	NA	PRKCA.2644_11--Height.36224396	PRKCA.2644_11	PRKCA	P17252	ENSG00000154229	Protein kinase C alpha type	Height.36224396	Height	Anthropometry	4080687	NA	Wald ratio	1	-0.0526685	0.00353013	2.45292e-50	6.76439e-47	-0.0595876	-0.0457495	0.948694	0.942153	0.955281	NA	NA	NA	NA	NA	NA	NA	NA	NA	NA	NA	NA	NA	NA	NA	NA	NA	NA	NA	NA	NA	NA	NA	NA	NA	NA	NA	NA	NA	NA	NA	0.0441339	5.4726e-05	TRUE	2.67861e-68	Pass	NA	NA	NA	Pass	Pass	0.997485	unconditioned	unconditioned	1	rs17633401/rs12601850/rs4433842	0.546/0.2598/0.1942	Pass	Pass	Pass	0	3	Y	NA	N	Pass
aric	SomaScan	5475_10	5475_10	NA	PRKCB.5475_10--Bodyfatmass.ukb-b-19393	PRKCB.5475_10	PRKCB	P05771	ENSG00000166501	Protein kinase C beta type (splice variant beta-II)	Bodyfatmass.ukb-b-19393	Body fat mass	Anthropometry	454137	NA	Inverse variance weighted	2	0.0349787	0.00680185	2.71063e-07	4.7713e-05	0.0216471	0.0483103	1.0356	1.02188	1.0495	0.00365427	1	0.951797	0	NA	NA	NA	NA	NA	NA	NA	NA	NA	NA	NA	NA	NA	NA	NA	NA	NA	NA	NA	NA	NA	NA	NA	NA	NA	NA	NA	0.0411668	5.82662e-05	TRUE	1.53569e-62	Pass	Pass	NA	NA	Pass	Pass	0.957461	unconditioned	unconditioned	0.9578	rs2023671/rs6497687/rs6497688/rs7189218/rs7184668/rs7185142/rs2188357	0.3472/0.2057/0.2036/0.0557/0.0507/0.0489/0.0431	Pass	Pass	Pass	2	0	Y	NA	N	No
aric	SomaScan	5475_10	5475_10	NA	PRKCB.5475_10--Bodyfatpercentage.ukb-b-8909	PRKCB.5475_10	PRKCB	P05771	ENSG00000166501	Protein kinase C beta type (splice variant beta-II)	Bodyfatpercentage.ukb-b-8909	Body fat percentage	Anthropometry	454633	NA	Inverse variance weighted	2	0.0239951	0.00536898	7.85071e-06	0.000994122	0.0134719	0.0345183	1.02429	1.01356	1.03512	0.0679014	1	0.794417	0	NA	NA	NA	NA	NA	NA	NA	NA	NA	NA	NA	NA	NA	NA	NA	NA	NA	NA	NA	NA	NA	NA	NA	NA	NA	NA	NA	0.0411668	4.41057e-05	TRUE	3.76503e-63	Pass	Pass	NA	NA	Pass	Pass	0.921964	unconditioned	unconditioned	0.5377	rs2023671/rs6497687/rs6497688/rs7189218/rs7184668/rs7185142/rs2188357	0.3537/0.2106/0.1992/0.0553/0.045/0.0441/0.0433	Pass	No	Pass	2	0	Y	NA	N	No
aric	SomaScan	5475_10	5475_10	NA	PRKCB.5475_10--Bodyfatfreemass.ukb-b-13354	PRKCB.5475_10	PRKCB	P05771	ENSG00000166501	Protein kinase C beta type (splice variant beta-II)	Bodyfatfreemass.ukb-b-13354	Body fat-free mass	Anthropometry	454850	NA	Inverse variance weighted	2	0.0208957	0.00432551	1.35987e-06	0.000208706	0.0124177	0.0293737	1.02112	1.0125	1.02981	0.0144259	1	0.904398	0	NA	NA	NA	NA	NA	NA	NA	NA	NA	NA	NA	NA	NA	NA	NA	NA	NA	NA	NA	NA	NA	NA	NA	NA	NA	NA	NA	0.0411668	5.13644e-05	TRUE	7.91903e-63	Pass	Pass	NA	NA	Pass	Pass	0.498279	rs2023671	unconditioned	0.8463	rs2023671/rs6497687/rs6497688/rs7189218/rs7185142/rs7184668/rs2188357	0.3553/0.1976/0.1901/0.054/0.0532/0.0528/0.0474	No	Pass	Pass	2	0	Y	NA	N	No
aric	SomaScan	5475_10	5475_10	NA	PRKCB.5475_10--BMI.30124842	PRKCB.5475_10	PRKCB	P05771	ENSG00000166501	Protein kinase C beta type (splice variant beta-II)	BMI.30124842	Body mass index	Anthropometry	681275	NA	Inverse variance weighted	2	0.0390106	0.00609402	1.5391e-10	4.82662e-08	0.0270663	0.0509549	1.03978	1.02744	1.05228	0.424209	1	0.514844	0	NA	NA	NA	NA	NA	NA	NA	NA	NA	NA	NA	NA	NA	NA	NA	NA	NA	NA	NA	NA	NA	NA	NA	NA	NA	NA	NA	0.0411668	6.27294e-05	TRUE	1.10916e-62	Pass	Pass	NA	NA	Pass	Pass	0.993886	unconditioned	unconditioned	1	rs2023671/rs2188358	0.9332/0.0668	Pass	Pass	Pass	2	0	Y	NA	N	Pass
aric	SomaScan	5475_10	5475_10	NA	PRKCB.5475_10--eGFR.34272381	PRKCB.5475_10	PRKCB	P05771	ENSG00000166501	Protein kinase C beta type (splice variant beta-II)	eGFR.34272381	Glomerular filtration rate (estimated)	Renal	436581	NA	Inverse variance weighted	2	-0.00351975	0.000906233	0.00010278	0.00883107	-0.00529596	-0.00174353	0.996486	0.994718	0.998258	0.137288	1	0.710993	0	NA	NA	NA	NA	NA	NA	NA	NA	NA	NA	NA	NA	NA	NA	NA	NA	NA	NA	NA	NA	NA	NA	NA	NA	NA	NA	NA	0.0411668	3.0158e-05	TRUE	8.0482e-64	Pass	Pass	NA	NA	Pass	Pass	0.854178	unconditioned	unconditioned	0.2792	rs2023671/rs6497687/rs6497688/rs7189218/rs2188358/rs2188357/rs7185142/rs7184668/rs7185969	0.3453/0.2034/0.1861/0.0443/0.0427/0.0423/0.0392/0.0391/0.0295	Pass	No	Pass	0	1	Y	NA	N	No
aric	SomaScan	5475_10	5475_10	NA	PRKCB.5475_10--LiverVolume.GCST90016666	PRKCB.5475_10	PRKCB	P05771	ENSG00000166501	Protein kinase C beta type (splice variant beta-II)	LiverVolume.GCST90016666	Liver volume	Metabolic/endocrine	32858	NA	Inverse variance weighted	2	0.0988711	0.024328	4.82195e-05	0.00472764	0.0511883	0.146554	1.10392	1.05252	1.15784	0.0605985	1	0.805552	0	NA	NA	NA	NA	NA	NA	NA	NA	NA	NA	NA	NA	NA	NA	NA	NA	NA	NA	NA	NA	NA	NA	NA	NA	NA	NA	NA	0.0411668	0.000503431	TRUE	4.06344e-45	Pass	Pass	NA	NA	Pass	Pass	0.82517	unconditioned	unconditioned	0.2457	rs2023671/rs6497687/rs6497688/rs7189218/rs2188358/rs2188357/rs7185142/rs7184668/rs7185969	0.3371/0.1978/0.182/0.053/0.0418/0.0413/0.0391/0.0389/0.0354	Pass	No	Pass	1	0	Y	NA	N	No
aric	SomaScan	5475_10	5475_10	NA	PRKCB.5475_10--Waistcircumference.ukb-b-9405	PRKCB.5475_10	PRKCB	P05771	ENSG00000166501	Protein kinase C beta type (splice variant beta-II)	Waistcircumference.ukb-b-9405	Waist circumference	Anthropometry	462166	NA	Inverse variance weighted	2	0.0286396	0.00622662	4.23433e-06	0.000575624	0.0164354	0.0408437	1.02905	1.01657	1.04169	0.000365132	1	0.984755	0	NA	NA	NA	NA	NA	NA	NA	NA	NA	NA	NA	NA	NA	NA	NA	NA	NA	NA	NA	NA	NA	NA	NA	NA	NA	NA	NA	0.0411668	4.57194e-05	TRUE	4.30839e-63	Pass	Pass	NA	NA	Pass	Pass	0.864761	unconditioned	unconditioned	0.7469	rs2023671/rs6497687/rs6497688/rs7189218/rs7184668/rs7185142/rs2188357	0.3466/0.2062/0.1985/0.0614/0.0491/0.0477/0.0434	Pass	No	Pass	2	0	Y	NA	N	No
aric	SomaScan	5475_10	5475_10	NA	PRKCB.5475_10--Weight.ukb-b-11842	PRKCB.5475_10	PRKCB	P05771	ENSG00000166501	Protein kinase C beta type (splice variant beta-II)	Weight.ukb-b-11842	Weight	Anthropometry	461632	NA	Inverse variance weighted	2	0.0327488	0.00603945	5.87788e-08	1.21715e-05	0.0209115	0.0445861	1.03329	1.02113	1.0456	0.0229044	1	0.879706	0	NA	NA	NA	NA	NA	NA	NA	NA	NA	NA	NA	NA	NA	NA	NA	NA	NA	NA	NA	NA	NA	NA	NA	NA	NA	NA	NA	0.0411668	6.37735e-05	TRUE	2.43703e-62	Pass	Pass	NA	NA	Pass	Pass	0.850912	unconditioned	unconditioned	0.9859	rs2023671/rs6497687/rs6497688/rs7184668/rs7189218/rs7185142/rs2188357	0.351/0.1986/0.1976/0.0542/0.0537/0.053/0.0463	Pass	Pass	Pass	2	0	Y	NA	N	No
aric	SomaScan	2961_1	2961_1	NA	PROC.2961_1--Bodyfatfreemass.ukb-b-13354	PROC.2961_1	PROC	P04070	ENSG00000115718	Vitamin K-dependent protein C	Bodyfatfreemass.ukb-b-13354	Body fat-free mass	Anthropometry	454850	NA	Wald ratio	1	-0.0224811	0.00541712	3.32464e-05	0.00343869	-0.0330986	-0.0118635	0.97777	0.967443	0.988207	NA	NA	NA	NA	NA	NA	NA	NA	NA	NA	NA	NA	NA	NA	NA	NA	NA	NA	NA	NA	NA	NA	NA	NA	NA	NA	NA	NA	NA	NA	NA	0.0258714	3.78941e-05	TRUE	1.68374e-39	Pass	NA	NA	NA	Pass	Pass	0.911992	unconditioned	rs71414738*	0.6997	rs1799809/rs2069901/rs1799810/rs1158867	0.4037/0.3506/0.1262/0.0961	Pass	No	Pass	0	1	Y	NA	N	No
aric	SomaScan	10754_113	10754_113	NA	PROK2.10754_113--DBP.30224653	PROK2.10754_113	PROK2	Q9HC23	ENSG00000163421	Prokineticin-2	DBP.30224653	Diastolic blood pressure	Cardiovascular	757601	NA	Inverse variance weighted	2	0.10439	0.0286646	0.000270751	0.0190496	0.0482078	0.160573	1.11003	1.04939	1.17418	0.786727	1	0.375092	0	NA	NA	NA	NA	NA	NA	NA	NA	NA	NA	NA	NA	NA	NA	NA	NA	NA	NA	NA	NA	NA	NA	NA	NA	NA	NA	NA	0.176439	1.85781e-05	TRUE	2.33247e-307	Pass	Pass	NA	NA	Pass	Pass	0.89814	unconditioned	unconditioned	0.3527	rs7644362	1	Pass	No	Pass	1	0	Y	NA	N	No
aric	SomaScan	10754_113	10754_113	NA	PROK2.10754_113--SBP.30224653	PROK2.10754_113	PROK2	Q9HC23	ENSG00000163421	Prokineticin-2	SBP.30224653	Systolic blood pressure	Cardiovascular	757601	NA	Inverse variance weighted	2	0.171128	0.0499418	0.000611295	0.0362714	0.0732422	0.269014	1.18664	1.07599	1.30867	0.919417	1	0.337628	0	NA	NA	NA	NA	NA	NA	NA	NA	NA	NA	NA	NA	NA	NA	NA	NA	NA	NA	NA	NA	NA	NA	NA	NA	NA	NA	NA	0.176439	1.67063e-05	TRUE	1.15063e-307	Pass	Pass	NA	NA	Pass	Pass	0.821194	unconditioned	unconditioned	0.2104	rs7644362	1	Pass	No	Pass	1	0	Y	NA	N	No
aric	SomaScan	9478_69	9478_69	NA	PRPSAP1.9478_69--Urate.GCST90019524	PRPSAP1.9478_69	PRPSAP1	Q14558	ENSG00000161542	Phosphoribosyl pyrophosphate synthase-associated protein 1	Urate.GCST90019524	Urate	Metabolic/endocrine	363228	NA	Wald ratio	1	-0.087547	0.0253641	0.000557247	0.0336506	-0.137261	-0.0378334	0.916176	0.871743	0.962873	NA	NA	NA	NA	NA	NA	NA	NA	NA	NA	NA	NA	NA	NA	NA	NA	NA	NA	NA	NA	NA	NA	NA	NA	NA	NA	NA	NA	NA	NA	NA	0.00459099	3.23758e-05	TRUE	1.71912e-07	Pass	NA	NA	NA	Pass	Pass	0.305722	unconditioned	unconditioned	0.9224	rs4789278/rs6501884/rs60130147/rs193220/rs164011	0.4925/0.2259/0.1724/0.0476/0.0215	No	Pass	Pass	0	2	Y	NA	Y	No
aric	SomaScan	18340_2	18340_2	NA	PSMB4.18340_2--HipOA.GCST007091	PSMB4.18340_2	PSMB4	P28070	ENSG00000159377	Proteasome subunit beta type-4	HipOA.GCST007091	Osteoarthritis (hip)	Musculoskeletal	393873	15704	Wald ratio	1	-0.0767073	0.0218158	0.000437888	0.0278667	-0.119466	-0.0339483	0.926161	0.887394	0.966622	NA	NA	NA	NA	NA	NA	NA	NA	NA	NA	NA	NA	NA	NA	NA	NA	NA	NA	NA	NA	NA	NA	NA	NA	NA	NA	NA	NA	NA	NA	NA	0.153065	3.1397e-05	TRUE	7.29074e-258	Pass	NA	NA	NA	Pass	Pass	0.971242	rs6667241	unconditioned	0.2054	rs4603/rs1887544	0.8652/0.1159	Pass	No	Pass	0	1	Y	NA	N	No
aric	SomaScan	17694_32	17694_32	NA	PSME2.17694_32--CognitivePerformance.30038396	PSME2.17694_32	PSME2	Q9UL46	ENSG00000100911	Proteasome activator complex subunit 2	CognitivePerformance.30038396	Cognitive performance	Neurological	257841	NA	Wald ratio	1	0.0375747	0.0105068	0.000348599	0.02316	0.0169813	0.0581681	1.03829	1.01713	1.05989	NA	NA	NA	NA	NA	NA	NA	NA	NA	NA	NA	NA	NA	NA	NA	NA	NA	NA	NA	NA	NA	NA	NA	NA	NA	NA	NA	NA	NA	NA	NA	0.0375478	4.96343e-05	TRUE	1.49812e-56	Pass	NA	NA	NA	Pass	Pass	0.831626	unconditioned	unconditioned	0.2498	rs2236352/rs3742500/rs8010715	0.8074/0.1033/0.082	Pass	No	Pass	2	0	Y	NA	N	No
aric	SomaScan	17694_32	17694_32	NA	PSME2.17694_32--Height.36224396	PSME2.17694_32	PSME2	Q9UL46	ENSG00000100911	Proteasome activator complex subunit 2	Height.36224396	Height	Anthropometry	4080687	NA	Wald ratio	1	-0.0308919	0.00390803	2.68534e-15	1.39681e-12	-0.0385516	-0.0232321	0.96958	0.962182	0.977036	NA	NA	NA	NA	NA	NA	NA	NA	NA	NA	NA	NA	NA	NA	NA	NA	NA	NA	NA	NA	NA	NA	NA	NA	NA	NA	NA	NA	NA	NA	NA	0.0375478	1.52781e-05	TRUE	7.35671e-60	Pass	NA	NA	NA	Pass	Pass	0.0478417	rs3742500*	rs12891613	1	rs3742500/rs8010715	0.6492/0.3508	No	Pass	Pass	0	3	Y	NA	N	Pass
aric	SomaScan	19617_5	19617_5	NA	PTGR1.19617_5--ApolipoproteinA1.ieu-b-107	PTGR1.19617_5	PTGR1	Q14914	ENSG00000106853	Prostaglandin reductase 1	ApolipoproteinA1.ieu-b-107	Apolipoprotein A1	Biomarker	393193	NA	Inverse variance weighted	4	-0.0165817	0.00339977	1.07553e-06	0.000169254	-0.0232452	-0.00991812	0.983555	0.977023	0.990131	2.09787	3	0.552345	0	-0.0163816	0.00361669	5.91436e-06	-0.0234703	-0.00929284	0.983752	0.976803	0.99075	-0.0168935	0.00382183	0.0214971	-0.0243843	-0.00940275	0.983248	0.975911	0.990641	-0.0182939	0.0113119	0.247225	-0.0404653	0.00387743	0.981872	0.960342	1.00388	0.00165064	0.0103822	0.888282	0.163603	6.59573e-05	TRUE	1.05309e-274	Pass	Pass	Pass	Pass	Pass	Pass	0.878501	unconditioned	unconditioned	0.9397	rs7036102/rs7871740/rs76781427/rs7026971/rs143539373/rs112140014	0.3245/0.2573/0.2418/0.0564/0.0414/0.0393	Pass	Pass	Pass	0	2	Y	NA	N	No
aric	SomaScan	19617_5	19617_5	NA	PTGR1.19617_5--HDL.34887591	PTGR1.19617_5	PTGR1	Q14914	ENSG00000106853	Prostaglandin reductase 1	HDL.34887591	High density lipoprotein cholesterol levels	Biomarker	1320016	NA	Inverse variance weighted	4	-0.0107479	0.00247099	1.36363e-05	0.00161053	-0.0155911	-0.00590478	0.98931	0.98453	0.994113	0.892825	3	0.827159	0	-0.0109609	0.00269536	4.77066e-05	-0.0162438	-0.00567802	0.989099	0.983887	0.994338	-0.0108117	0.00288298	0.033112	-0.0164623	-0.00516108	0.989247	0.983672	0.994852	-0.01457	0.00776545	0.201436	-0.0297903	0.000650291	0.985536	0.970649	1.00065	0.00362601	0.0069842	0.655378	0.163603	1.50115e-05	TRUE	8.57772e-284	Pass	Pass	Pass	Pass	Pass	Pass	0.94097	rs113085949	rs2150052*	0.25	rs113085949/rs76781427/rs7871740/rs7036102/rs7026971/rs143539373	0.2332/0.2196/0.2166/0.2119/0.0435/0.0266	Pass	No	Pass	0	2	Y	NA	N	No
aric	SomaScan	19617_5	19617_5	NA	PTGR1.19617_5--Phosphatidylcholines.met-d-Phosphatidylc	PTGR1.19617_5	PTGR1	Q14914	ENSG00000106853	Prostaglandin reductase 1	Phosphatidylcholines.met-d-Phosphatidylc	Phosphatidylcholines	Biomarker	114999	NA	Inverse variance weighted	4	-0.027514	0.00670482	4.06752e-05	0.00409662	-0.0406554	-0.0143725	0.972861	0.96016	0.98573	2.72945	3	0.435245	0	-0.0298709	0.00723918	3.68688e-05	-0.0440596	-0.0156821	0.970571	0.956897	0.98444	-0.0298956	0.00816652	0.0352266	-0.045902	-0.0138892	0.970547	0.955136	0.986207	-0.0535709	0.0218448	0.133723	-0.0963868	-0.0107551	0.947839	0.908113	0.989303	0.0251251	0.0200469	0.33675	0.163603	0.000157265	TRUE	7.18275e-258	Pass	Pass	Pass	Pass	Pass	Pass	0.896599	unconditioned	unconditioned	0.3471	rs76781427/rs7871740/rs7036102/rs113085949/rs7026971/rs143539373/rs112140014	0.2318/0.218/0.2137/0.2088/0.0438/0.0285/0.0243	Pass	No	Pass	0	2	Y	NA	N	No
aric	SomaScan	19617_5	19617_5	NA	PTGR1.19617_5--Totalcholines.met-d-Cholines	PTGR1.19617_5	PTGR1	Q14914	ENSG00000106853	Prostaglandin reductase 1	Totalcholines.met-d-Cholines	Total cholines	Biomarker	114999	NA	Inverse variance weighted	4	-0.0265863	0.00672943	7.7908e-05	0.00704974	-0.0397759	-0.0133966	0.973764	0.961005	0.986693	1.91403	3	0.590439	0	-0.0281546	0.00690468	4.55009e-05	-0.0416878	-0.0146214	0.972238	0.959169	0.985485	-0.0281107	0.00740556	0.0320941	-0.0426256	-0.0135958	0.972281	0.95827	0.986496	-0.0444077	0.021925	0.180085	-0.0873806	-0.00143472	0.956564	0.916328	0.998566	0.0171841	0.0201205	0.483044	0.163603	0.000140735	TRUE	1.05585e-258	Pass	Pass	Pass	Pass	Pass	Pass	0.831976	unconditioned	unconditioned	0.1975	rs76781427/rs7871740/rs7036102/rs113085949/rs7026971/rs143539373/rs112140014	0.2259/0.2183/0.2164/0.2137/0.0434/0.0274/0.0238	Pass	No	Pass	0	2	Y	NA	N	No
aric	SomaScan	9525_1	9525_1	NA	PTK7.9525_1--nonHDL.34887591	PTK7.9525_1	PTK7	Q13308	ENSG00000112655	Inactive tyrosine-protein kinase 7	nonHDL.34887591	Non-HDL cholesterol levels	Biomarker	1320016	NA	Wald ratio	1	-0.0404767	0.00812838	6.36912e-07	0.00010439	-0.0564083	-0.0245451	0.960332	0.945153	0.975754	NA	NA	NA	NA	NA	NA	NA	NA	NA	NA	NA	NA	NA	NA	NA	NA	NA	NA	NA	NA	NA	NA	NA	NA	NA	NA	NA	NA	NA	NA	NA	0.0213581	1.8785e-05	TRUE	1.08439e-33	Pass	NA	NA	NA	Pass	Pass	0.907611	unconditioned	rs9471975*	0.3335	rs141855538/rs140927825	0.5016/0.4935	Pass	No	Pass	0	3	Y	NA	N	No
aric	SomaScan	9525_1	9525_1	NA	PTK7.9525_1--TC.34887591	PTK7.9525_1	PTK7	Q13308	ENSG00000112655	Inactive tyrosine-protein kinase 7	TC.34887591	Total cholesterol levels	Biomarker	1320016	NA	Wald ratio	1	-0.0228787	0.00668742	0.000623545	0.0367743	-0.0359861	-0.00977139	0.977381	0.964654	0.990276	NA	NA	NA	NA	NA	NA	NA	NA	NA	NA	NA	NA	NA	NA	NA	NA	NA	NA	NA	NA	NA	NA	NA	NA	NA	NA	NA	NA	NA	NA	NA	0.0213581	8.86572e-06	TRUE	2.65876e-34	Pass	NA	NA	NA	Pass	Pass	0.808613	unconditioned	unconditioned	0.154	rs140927825/rs141855538	0.4983/0.4971	Pass	No	Pass	0	1	Y	NA	N	No
aric	SomaScan	3045_72	3045_72	NA	PTN.3045_72--CognitivePerformance.30038396	PTN.3045_72	PTN	P21246	ENSG00000105894	Pleiotrophin	CognitivePerformance.30038396	Cognitive performance	Neurological	257841	NA	Wald ratio	1	-0.0909382	0.0273271	0.000875475	0.0474127	-0.144499	-0.037377	0.913074	0.865455	0.963313	NA	NA	NA	NA	NA	NA	NA	NA	NA	NA	NA	NA	NA	NA	NA	NA	NA	NA	NA	NA	NA	NA	NA	NA	NA	NA	NA	NA	NA	NA	NA	0.047128	4.29444e-05	TRUE	7.37041e-72	Pass	NA	NA	NA	Pass	Pass	0.873902	rs1618183	unconditioned	0.4527	rs1618183/rs1731968/rs1731910/rs1731907/rs1559541/rs997488/rs6960130/rs4728415/rs1559540/rs1647193/rs6968489/rs4728414/rs2011937/rs4728413/rs4728416/rs6943070/rs6948529/rs1731976/rs28493510/rs918892/rs4732255/rs28637057/rs1528103/rs28367883/rs10244101/rs1731913/rs2030968/rs10274468/rs10229608/rs6949081/rs17534641/rs10258843/rs10954581/rs10808291/rs56410205/rs12539348/rs4728412/rs2113580/rs1016832/rs1528102/rs10274056/rs56411254/rs1559543/rs10808292/rs10268638/rs1559542/rs1035617/rs2113581/rs11980106/rs10228240/rs2030970/rs1882065/rs2030969/rs59658886	0.0419/0.0294/0.0283/0.0274/0.0259/0.0259/0.0256/0.024/0.0237/0.0232/0.0227/0.0225/0.0221/0.0217/0.0217/0.0215/0.0212/0.021/0.0207/0.0198/0.018/0.0178/0.0176/0.0175/0.0173/0.0164/0.0163/0.0157/0.0157/0.0154/0.0153/0.0151/0.015/0.015/0.0147/0.0146/0.0144/0.0139/0.0137/0.0137/0.0136/0.0134/0.0133/0.0128/0.0128/0.0127/0.0124/0.0113/0.0105/0.0103/0.007/0.0063/0.0062/0.006	Pass	No	Pass	0	1	Y	NA	N	No
aric	SomaScan	8250_2	8250_2	NA	PTPRJ.8250_2--Chronickidneydisease.ebi-a-GCST003374	PTPRJ.8250_2	PTPRJ	Q12913	ENSG00000149177	Receptor-type tyrosine-protein phosphatase eta	Chronickidneydisease.ebi-a-GCST003374	Chronic kidney disease	Renal	117165	12385	Wald ratio	1	0.400419	0.0861115	3.31935e-06	0.000463731	0.23164	0.569197	1.49245	1.26067	1.76685	NA	NA	NA	NA	NA	NA	NA	NA	NA	NA	NA	NA	NA	NA	NA	NA	NA	NA	NA	NA	NA	NA	NA	NA	NA	NA	NA	NA	NA	NA	NA	0.0146471	0.00018732	TRUE	5.82861e-19	Pass	NA	NA	NA	Pass	Pass	0.965138	unconditioned	unconditioned	0.9473	rs1566734/rs905476/rs1503185/rs4356181	0.6825/0.2387/0.0239/0.0186	Pass	Pass	Pass	1	0	Y	NA	N	No
aric	SomaScan	6245_4	6245_4	NA	PVRL2.6245_4--Alzheimers.GCST90027158	PVRL2.6245_4	NECTIN2	Q92692	ENSG00000130202	Nectin-2	Alzheimers.GCST90027158	Alzheimer's disease	Neurological	487511	85934	Wald ratio	1	0.936049	0.0664621	4.7665e-45	1.04823e-41	0.805784	1.06631	2.54989	2.23845	2.90466	NA	NA	NA	NA	NA	NA	NA	NA	NA	NA	NA	NA	NA	NA	NA	NA	NA	NA	NA	NA	NA	NA	NA	NA	NA	NA	NA	NA	NA	NA	NA	0.00872232	0.00040003	TRUE	5.32899e-10	Pass	NA	NA	NA	Pass	Pass	0.0263793	rs440277*	unconditioned	1	rs411920/rs418227/rs417193	0.4663/0.3926/0.1378	No	Pass	Pass	2	0	Y	NA	Y	Pass
aric	SomaScan	13463_1	13463_1	NA	PXDN.13463_1--Height.36224396	PXDN.13463_1	PXDN	Q92626	ENSG00000130508	Peroxidasin homolog	Height.36224396	Height	Anthropometry	4080687	NA	Wald ratio	1	0.0513609	0.004851	3.3989e-26	3.57882e-23	0.0418529	0.0608689	1.0527	1.04274	1.06276	NA	NA	NA	NA	NA	NA	NA	NA	NA	NA	NA	NA	NA	NA	NA	NA	NA	NA	NA	NA	NA	NA	NA	NA	NA	NA	NA	NA	NA	NA	NA	0.0227758	2.76733e-05	TRUE	1.30465e-35	Pass	NA	NA	NA	Pass	Pass	0.999731	rs4240	rs4240	1	rs736870	0.9742	Pass	Pass	Pass	1	0	Y	NA	N	Pass
aric	SomaScan	11441_11	11441_11	NA	PYGL.11441_11--HDL.34887591	PYGL.11441_11	PYGL	P06737	ENSG00000100504	Glycogen phosphorylase, liver form	HDL.34887591	High density lipoprotein cholesterol levels	Biomarker	1320016	NA	Wald ratio	1	0.0191108	0.00475192	5.77775e-05	0.00551231	0.00979706	0.0284246	1.01929	1.00985	1.02883	NA	NA	NA	NA	NA	NA	NA	NA	NA	NA	NA	NA	NA	NA	NA	NA	NA	NA	NA	NA	NA	NA	NA	NA	NA	NA	NA	NA	NA	NA	NA	0.0427787	1.22523e-05	TRUE	2.24161e-68	Pass	NA	NA	NA	Pass	Pass	0.966844	unconditioned	unconditioned	0.625	rs12717412/rs2356729/rs883699	0.3682/0.319/0.3128	Pass	No	Pass	2	0	Y	NA	Y	No
aric	SomaScan	8866_53	8866_53	NA	QPCTL.8866_53--FastingGlucose.GCST90002232	QPCTL.8866_53	QPCTL	Q9NXS2	ENSG00000011478	Glutaminyl-peptide cyclotransferase-like protein	FastingGlucose.GCST90002232	Fasting glucose	Biomarker	200622	NA	Wald ratio	1	-0.0180464	0.00398699	6.00209e-06	0.000787122	-0.0258609	-0.0102319	0.982115	0.974471	0.98982	NA	NA	NA	NA	NA	NA	NA	NA	NA	NA	NA	NA	NA	NA	NA	NA	NA	NA	NA	NA	NA	NA	NA	NA	NA	NA	NA	NA	NA	NA	NA	0.0985369	0.00010758	TRUE	9.94983e-152	Pass	NA	NA	NA	Pass	Pass	0.0518603	rs17850756	unconditioned	0.9114	rs17850756	1	No	Pass	Pass	0	3	Y	NA	N	No
aric	SomaScan	8866_53	8866_53	NA	QPCTL.8866_53--ForcedvitalcapacityFVC.ukb-a-336	QPCTL.8866_53	QPCTL	Q9NXS2	ENSG00000011478	Glutaminyl-peptide cyclotransferase-like protein	ForcedvitalcapacityFVC.ukb-a-336	Forced vital capacity (FVC)	Respiratory	307638	NA	Wald ratio	1	-0.01461	0.00441381	0.00093276	0.0496635	-0.023261	-0.0059589	0.985496	0.977007	0.994059	NA	NA	NA	NA	NA	NA	NA	NA	NA	NA	NA	NA	NA	NA	NA	NA	NA	NA	NA	NA	NA	NA	NA	NA	NA	NA	NA	NA	NA	NA	NA	0.0985369	3.56139e-05	TRUE	7.85523e-158	Pass	NA	NA	NA	Pass	Pass	0.791515	rs36040835	unconditioned	1	rs7246757/rs34078197/rs112128231/rs759288/rs2075142/rs35089411/rs12986349	0.2063/0.2038/0.1472/0.1368/0.1073/0.0869/0.0807	No	Pass	Pass	0	1	Y	NA	N	No
aric	SomaScan	8866_53	8866_53	NA	QPCTL.8866_53--LDL.34887591	QPCTL.8866_53	QPCTL	Q9NXS2	ENSG00000011478	Glutaminyl-peptide cyclotransferase-like protein	LDL.34887591	Low density lipoprotein cholesterol levels	Biomarker	1320016	NA	Wald ratio	1	-0.0136816	0.00321423	2.07574e-05	0.00232963	-0.0199815	-0.00738174	0.986412	0.980217	0.992645	NA	NA	NA	NA	NA	NA	NA	NA	NA	NA	NA	NA	NA	NA	NA	NA	NA	NA	NA	NA	NA	NA	NA	NA	NA	NA	NA	NA	NA	NA	NA	0.0985369	1.37229e-05	TRUE	7.09796e-163	Pass	NA	NA	NA	Pass	Pass	8.92761e-10	rs36040835	rs181765708	0.9999	rs17850756	1	No	Pass	Pass	0	2	Y	NA	N	No
aric	SomaScan	8866_53	8866_53	NA	QPCTL.8866_53--nonHDL.34887591	QPCTL.8866_53	QPCTL	Q9NXS2	ENSG00000011478	Glutaminyl-peptide cyclotransferase-like protein	nonHDL.34887591	Non-HDL cholesterol levels	Biomarker	1320016	NA	Wald ratio	1	-0.0144299	0.00373283	0.000110783	0.00941161	-0.0217462	-0.00711356	0.985674	0.978488	0.992912	NA	NA	NA	NA	NA	NA	NA	NA	NA	NA	NA	NA	NA	NA	NA	NA	NA	NA	NA	NA	NA	NA	NA	NA	NA	NA	NA	NA	NA	NA	NA	0.0985369	1.13177e-05	TRUE	3.23721e-163	Pass	NA	NA	NA	Pass	Pass	1.41188e-09	rs36040835	rs7255743	0.9868	rs17850756	1	No	Pass	Pass	0	2	Y	NA	N	No
aric	SomaScan	8866_53	8866_53	NA	QPCTL.8866_53--WHR.30239722	QPCTL.8866_53	QPCTL	Q9NXS2	ENSG00000011478	Glutaminyl-peptide cyclotransferase-like protein	WHR.30239722	WHR	Anthropometry	697734	NA	Wald ratio	1	-0.0169972	0.00440667	0.00011472	0.00969868	-0.0256342	-0.00836009	0.983146	0.974692	0.991675	NA	NA	NA	NA	NA	NA	NA	NA	NA	NA	NA	NA	NA	NA	NA	NA	NA	NA	NA	NA	NA	NA	NA	NA	NA	NA	NA	NA	NA	NA	NA	0.0985369	2.1086e-05	TRUE	3.23601e-161	Pass	NA	NA	NA	Pass	Pass	0.11315	rs36040835	rs35650950	0.9734	rs7246757/rs35089411/rs2075142/rs12709891/rs34078197/rs759288	0.4543/0.2983/0.1093/0.0449/0.0234/0.0206	No	Pass	Pass	0	1	Y	NA	N	No
aric	SomaScan	8397_147	8397_147	NA	QSOX2.8397_147--ApolipoproteinB.ieu-b-108	QSOX2.8397_147	QSOX2	Q6ZRP7	ENSG00000165661	Sulfhydryl oxidase 2	ApolipoproteinB.ieu-b-108	Apolipoprotein B	Biomarker	439214	NA	Inverse variance weighted	2	0.0228605	0.00437697	1.76127e-07	3.27615e-05	0.0142817	0.0314394	1.02312	1.01438	1.03194	0.0735393	1	0.786252	0	NA	NA	NA	NA	NA	NA	NA	NA	NA	NA	NA	NA	NA	NA	NA	NA	NA	NA	NA	NA	NA	NA	NA	NA	NA	NA	NA	0.111219	6.22411e-05	TRUE	3.69806e-179	Pass	Pass	NA	NA	Pass	Pass	0.967803	unconditioned	rs3780190	0.998	rs10858248	1	Pass	Pass	Pass	2	0	Y	NA	N	No
aric	SomaScan	8397_147	8397_147	NA	QSOX2.8397_147--LDL.34887591	QSOX2.8397_147	QSOX2	Q6ZRP7	ENSG00000165661	Sulfhydryl oxidase 2	LDL.34887591	Low density lipoprotein cholesterol levels	Biomarker	1320016	NA	Inverse variance weighted	2	0.0237883	0.00298368	1.55136e-15	8.24007e-13	0.0179403	0.0296363	1.02407	1.0181	1.03008	0.370696	1	0.542625	0	NA	NA	NA	NA	NA	NA	NA	NA	NA	NA	NA	NA	NA	NA	NA	NA	NA	NA	NA	NA	NA	NA	NA	NA	NA	NA	NA	0.111219	4.84345e-05	TRUE	4.51695e-182	Pass	Pass	NA	NA	Pass	Pass	0.853041	unconditioned	rs3780190	1	rs10858248	0.9999	Pass	Pass	Pass	2	0	Y	NA	N	Pass
aric	SomaScan	8397_147	8397_147	NA	QSOX2.8397_147--nonHDL.34887591	QSOX2.8397_147	QSOX2	Q6ZRP7	ENSG00000165661	Sulfhydryl oxidase 2	nonHDL.34887591	Non-HDL cholesterol levels	Biomarker	1320016	NA	Inverse variance weighted	2	0.0293431	0.00348768	3.98485e-17	2.41221e-14	0.0225072	0.0361789	1.02978	1.02276	1.03684	0.0165436	1	0.897657	0	NA	NA	NA	NA	NA	NA	NA	NA	NA	NA	NA	NA	NA	NA	NA	NA	NA	NA	NA	NA	NA	NA	NA	NA	NA	NA	NA	0.111219	5.36371e-05	TRUE	1.09792e-181	Pass	Pass	NA	NA	Pass	Pass	0.998512	unconditioned	unconditioned	1	rs10858248	1	Pass	Pass	Pass	2	0	Y	NA	N	Pass
aric	SomaScan	8397_147	8397_147	NA	QSOX2.8397_147--PP.30224653	QSOX2.8397_147	QSOX2	Q6ZRP7	ENSG00000165661	Sulfhydryl oxidase 2	PP.30224653	Pulse pressure	Cardiovascular	757601	NA	Inverse variance weighted	2	-0.276696	0.0439848	3.15989e-10	9.49793e-08	-0.362906	-0.190486	0.758285	0.695652	0.826557	0.00792708	1	0.929055	0	NA	NA	NA	NA	NA	NA	NA	NA	NA	NA	NA	NA	NA	NA	NA	NA	NA	NA	NA	NA	NA	NA	NA	NA	NA	NA	NA	0.111219	5.20519e-05	TRUE	4.43688e-181	Pass	Pass	NA	NA	Pass	Pass	0.866794	unconditioned	unconditioned	1	rs10858248	0.9997	Pass	Pass	Pass	0	2	Y	NA	N	Pass
aric	SomaScan	8397_147	8397_147	NA	QSOX2.8397_147--TC.34887591	QSOX2.8397_147	QSOX2	Q6ZRP7	ENSG00000165661	Sulfhydryl oxidase 2	TC.34887591	Total cholesterol levels	Biomarker	1320016	NA	Inverse variance weighted	2	0.0275106	0.00287664	1.1389e-21	9.51273e-19	0.0218724	0.0331488	1.02789	1.02211	1.0337	1.00229	1	0.316758	0.00228156	NA	NA	NA	NA	NA	NA	NA	NA	NA	NA	NA	NA	NA	NA	NA	NA	NA	NA	NA	NA	NA	NA	NA	NA	NA	NA	NA	0.111219	7.01993e-05	TRUE	1.42963e-180	Pass	Pass	NA	NA	Pass	Pass	0.963869	unconditioned	unconditioned	1	rs10858248	0.9999	Pass	Pass	Pass	2	0	Y	NA	N	Pass
aric	SomaScan	19223_6	19223_6	NA	RAB1A.19223_6--Atrialfibrillation.ebi-a-GCST006414	RAB1A.19223_6	RAB1A	P62820	ENSG00000138069	Ras-related protein Rab-1A	Atrialfibrillation.ebi-a-GCST006414	Atrial fibrillation	Cardiovascular	1030836	60620	Wald ratio	1	0.200474	0.030628	5.93147e-11	1.9666e-08	0.140443	0.260505	1.22198	1.15078	1.29759	NA	NA	NA	NA	NA	NA	NA	NA	NA	NA	NA	NA	NA	NA	NA	NA	NA	NA	NA	NA	NA	NA	NA	NA	NA	NA	NA	NA	NA	NA	NA	0.0243541	4.13372e-05	TRUE	2.41749e-37	Pass	NA	NA	NA	Pass	Pass	0.00422813	rs7607039*	unconditioned	1	rs7607039/rs7607025/rs4671638	0.3716/0.3397/0.2806	No	Pass	Pass	1	0	Y	NA	Y	Pass
aric	SomaScan	19223_6	19223_6	NA	RAB1A.19223_6--HDL.34887591	RAB1A.19223_6	RAB1A	P62820	ENSG00000138069	Ras-related protein Rab-1A	HDL.34887591	High density lipoprotein cholesterol levels	Biomarker	1320016	NA	Wald ratio	1	-0.0393734	0.006296	4.00819e-10	1.1743e-07	-0.0517135	-0.0270332	0.961392	0.949601	0.973329	NA	NA	NA	NA	NA	NA	NA	NA	NA	NA	NA	NA	NA	NA	NA	NA	NA	NA	NA	NA	NA	NA	NA	NA	NA	NA	NA	NA	NA	NA	NA	0.0243541	2.96261e-05	TRUE	7.2635e-38	Pass	NA	NA	NA	Pass	Pass	0.0190893	rs7607039*	rs2540949*	1	rs7607039/rs7607025/rs4671638	0.428/0.3995/0.1626	No	Pass	Pass	0	1	Y	NA	Y	Pass
aric	SomaScan	19223_6	19223_6	NA	RAB1A.19223_6--PP.30224653	RAB1A.19223_6	RAB1A	P62820	ENSG00000138069	Ras-related protein Rab-1A	PP.30224653	Pulse pressure	Cardiovascular	757601	NA	Wald ratio	1	0.777633	0.0926795	4.8384e-17	2.88864e-14	0.595981	0.959285	2.17631	1.81481	2.60983	NA	NA	NA	NA	NA	NA	NA	NA	NA	NA	NA	NA	NA	NA	NA	NA	NA	NA	NA	NA	NA	NA	NA	NA	NA	NA	NA	NA	NA	NA	NA	0.0243541	9.28628e-05	TRUE	9.26815e-36	Pass	NA	NA	NA	Pass	Pass	0.00448715	rs7607039*	unconditioned	1	rs7607039/rs7607025/rs4671638	0.3858/0.3403/0.2724	No	Pass	Pass	1	0	Y	NA	Y	Pass
aric	SomaScan	19223_6	19223_6	NA	RAB1A.19223_6--SBP.30224653	RAB1A.19223_6	RAB1A	P62820	ENSG00000138069	Ras-related protein Rab-1A	SBP.30224653	Systolic blood pressure	Cardiovascular	757601	NA	Wald ratio	1	0.976914	0.136832	9.36473e-13	3.92988e-10	0.708724	1.2451	2.65625	2.0314	3.47329	NA	NA	NA	NA	NA	NA	NA	NA	NA	NA	NA	NA	NA	NA	NA	NA	NA	NA	NA	NA	NA	NA	NA	NA	NA	NA	NA	NA	NA	NA	NA	0.0243541	6.73809e-05	TRUE	2.02041e-36	Pass	NA	NA	NA	Pass	Pass	0.00516484	rs7607039*	unconditioned	1	rs4671638/rs7607039/rs7607025	0.4192/0.3057/0.2738	No	Pass	Pass	1	0	Y	NA	Y	Pass
aric	SomaScan	19223_6	19223_6	NA	RAB1A.19223_6--logTG.34887591	RAB1A.19223_6	RAB1A	P62820	ENSG00000138069	Ras-related protein Rab-1A	logTG.34887591	Triglycerides	Biomarker	1320016	NA	Wald ratio	1	0.0652229	0.00625837	1.97385e-25	1.97084e-22	0.0529565	0.0774893	1.0674	1.05438	1.08057	NA	NA	NA	NA	NA	NA	NA	NA	NA	NA	NA	NA	NA	NA	NA	NA	NA	NA	NA	NA	NA	NA	NA	NA	NA	NA	NA	NA	NA	NA	NA	0.0243541	8.2277e-05	TRUE	3.69163e-36	Pass	NA	NA	NA	Pass	Pass	0.00471472	rs7607039*	rs2540949	1	rs7607039/rs7607025/rs4671638	0.4472/0.4045/0.1457	No	Pass	Pass	1	0	Y	NA	Y	Pass
aric	SomaScan	8398_277	8398_277	NA	RARRES1.8398_277--Height.36224396	RARRES1.8398_277	RARRES1	P49788	ENSG00000118849	Retinoic acid receptor responder protein 1	Height.36224396	Height	Anthropometry	4080687	NA	Wald ratio	1	-0.0168988	0.00177837	2.0508e-21	1.67274e-18	-0.0203844	-0.0134132	0.983243	0.979822	0.986676	NA	NA	NA	NA	NA	NA	NA	NA	NA	NA	NA	NA	NA	NA	NA	NA	NA	NA	NA	NA	NA	NA	NA	NA	NA	NA	NA	NA	NA	NA	NA	0.173483	2.20801e-05	TRUE	2.83436e-303	Pass	NA	NA	NA	Pass	Pass	0.90087	rs6807246	rs7643792	0.9998	rs4680458	0.9917	Pass	Pass	Pass	0	1	Y	NA	N	Pass
aric	SomaScan	17391_10	17391_10	NA	RBM17.17391_10--IGF1.GCST90019511	RBM17.17391_10	RBM17	Q96I25	ENSG00000134453	Splicing factor 45	IGF1.GCST90019511	IGF-1	Biomarker	363228	NA	Wald ratio	1	-0.0329937	0.00844959	9.43182e-05	0.00824874	-0.0495549	-0.0164324	0.967545	0.951653	0.983702	NA	NA	NA	NA	NA	NA	NA	NA	NA	NA	NA	NA	NA	NA	NA	NA	NA	NA	NA	NA	NA	NA	NA	NA	NA	NA	NA	NA	NA	NA	NA	0.0400497	4.1605e-05	TRUE	2.88305e-61	Pass	NA	NA	NA	Pass	Pass	0.889799	unconditioned	rs11255698*	0.2658	rs11256726/rs11256717/rs11256719/rs11256718/rs11256771/rs140764661/rs3752987/rs41295241/rs11256662/rs11256668/rs10905742/rs10905750	0.148/0.1289/0.1269/0.1267/0.0898/0.079/0.0704/0.0688/0.0418/0.0296/0.0296/0.0214	Pass	No	Pass	0	4	Y	NA	N	No
aric	SomaScan	17785_11	17785_11	NA	RCL.17785_11--CognitivePerformance.30038396	RCL.17785_11	DNPH1	O43598	ENSG00000112667	2'-deoxynucleoside 5'-phosphate N-hydrolase 1	CognitivePerformance.30038396	Cognitive performance	Neurological	257841	NA	Wald ratio	1	-0.0633858	0.0166862	0.000145456	0.011716	-0.0960907	-0.0306809	0.938581	0.908382	0.969785	NA	NA	NA	NA	NA	NA	NA	NA	NA	NA	NA	NA	NA	NA	NA	NA	NA	NA	NA	NA	NA	NA	NA	NA	NA	NA	NA	NA	NA	NA	NA	0.0148167	5.58376e-05	TRUE	6.63293e-22	Pass	NA	NA	NA	Pass	Pass	0.871706	unconditioned	unconditioned	0.3548	rs114371775/rs77321231/rs45448395/rs112422722/rs75660024/rs7832	0.4984/0.3243/0.0477/0.0324/0.0261/0.024	Pass	No	Pass	0	1	Y	NA	N	No
aric	SomaScan	17785_11	17785_11	NA	RCL.17785_11--schizophrenia.35396580	RCL.17785_11	DNPH1	O43598	ENSG00000112667	2'-deoxynucleoside 5'-phosphate N-hydrolase 1	schizophrenia.35396580	Schizophrenia	Psychiatric	130644	53386	Wald ratio	1	0.236931	0.0530924	8.0965e-06	0.00102004	0.13287	0.340992	1.26735	1.1421	1.40634	NA	NA	NA	NA	NA	NA	NA	NA	NA	NA	NA	NA	NA	NA	NA	NA	NA	NA	NA	NA	NA	NA	NA	NA	NA	NA	NA	NA	NA	NA	NA	0.0148167	0.000153312	TRUE	1.00459e-19	Pass	NA	NA	NA	Pass	Pass	0.461708	unconditioned	unconditioned	0.8947	rs114371775/rs77321231/rs45448395/rs112422722/rs7832/rs75660024/rs2233823	0.4433/0.2991/0.0626/0.0488/0.0445/0.0357/0.0336	No	Pass	Pass	2	0	Y	NA	N	No
aric	SomaScan	14112_40	14112_40	NA	RELT.14112_40--ApolipoproteinA1.ieu-b-107	RELT.14112_40	RELT	Q969Z4	ENSG00000054967	Tumor necrosis factor receptor superfamily member 19L	ApolipoproteinA1.ieu-b-107	Apolipoprotein A1	Biomarker	393193	NA	Wald ratio	1	0.0782766	0.015765	6.86212e-07	0.000111732	0.0473773	0.109176	1.08142	1.04852	1.11536	NA	NA	NA	NA	NA	NA	NA	NA	NA	NA	NA	NA	NA	NA	NA	NA	NA	NA	NA	NA	NA	NA	NA	NA	NA	NA	NA	NA	NA	NA	NA	0.00828475	6.26721e-05	TRUE	2.31718e-12	Pass	NA	NA	NA	Pass	Pass	0.843995	unconditioned	unconditioned	0.9956	rs56801796/rs7122560/rs10898925/rs7119167/rs7950002/rs11820786/rs2366780/rs11235729/rs10793060/rs12295744/rs880317/rs6592523/rs55751428/rs11235743/rs10047442/rs7925573/rs7935204/rs73542998/rs12273053/rs11235746/rs7945596/rs7952686	0.1715/0.1686/0.1581/0.0481/0.0441/0.041/0.0353/0.0312/0.0303/0.0273/0.0227/0.0183/0.0163/0.016/0.016/0.0155/0.0154/0.0147/0.0145/0.0144/0.014/0.013	Pass	Pass	Pass	4	0	Y	NA	N	No
aric	SomaScan	14112_40	14112_40	NA	RELT.14112_40--DBP.30224653	RELT.14112_40	RELT	Q969Z4	ENSG00000054967	Tumor necrosis factor receptor superfamily member 19L	DBP.30224653	Diastolic blood pressure	Cardiovascular	757601	NA	Wald ratio	1	-0.705633	0.13892	3.78551e-07	6.49231e-05	-0.977916	-0.433351	0.493796	0.376094	0.648333	NA	NA	NA	NA	NA	NA	NA	NA	NA	NA	NA	NA	NA	NA	NA	NA	NA	NA	NA	NA	NA	NA	NA	NA	NA	NA	NA	NA	NA	NA	NA	0.00828475	3.41595e-05	TRUE	5.21355e-13	Pass	NA	NA	NA	Pass	Pass	0.853966	unconditioned	unconditioned	0.9996	rs11824614/rs2298807/rs876480/rs7123298/rs78053199/rs7115605/rs1894076/rs11823923/rs11827650/rs61131329/rs12294659/rs7936102/rs7933162/rs6592519/rs113608693/rs55771351/rs6592520/rs7944099/rs56801796/rs12275766/rs7342249/rs56397594/rs58364325/rs12293998/rs7342205/rs11820037/rs61505022/rs12282282/rs11824050/rs7122560	0.102/0.0845/0.0785/0.0383/0.0372/0.0367/0.0366/0.0356/0.0338/0.0322/0.0311/0.0258/0.0258/0.0251/0.025/0.0249/0.0239/0.023/0.0227/0.0227/0.022/0.0203/0.0197/0.0194/0.018/0.0166/0.0165/0.0163/0.0156/0.0146	Pass	Pass	Pass	0	3	Y	NA	N	No
aric	SomaScan	14112_40	14112_40	NA	RELT.14112_40--Forcedexpiratoryvolumein1secondFEV1.ukb-b-19657	RELT.14112_40	RELT	Q969Z4	ENSG00000054967	Tumor necrosis factor receptor superfamily member 19L	Forcedexpiratoryvolumein1secondFEV1.ukb-b-19657	Forced expiratory volume in 1-second (FEV1)	Respiratory	421986	NA	Wald ratio	1	0.0739636	0.0139578	1.16377e-07	2.26666e-05	0.0466064	0.101321	1.07677	1.04771	1.10663	NA	NA	NA	NA	NA	NA	NA	NA	NA	NA	NA	NA	NA	NA	NA	NA	NA	NA	NA	NA	NA	NA	NA	NA	NA	NA	NA	NA	NA	NA	NA	0.00828475	6.63988e-05	TRUE	2.58332e-12	Pass	NA	NA	NA	Pass	Pass	0.88384	unconditioned	unconditioned	0.9999	rs56397594/rs78053199/rs11824614/rs61131329/rs12294659/rs113608693/rs11827650/rs1894076/rs7123298/rs7944099/rs55771351/rs12275766/rs11824050/rs6592520/rs61505022/rs58364325/rs725103/rs12293998/rs11820037/rs7933162/rs11823923/rs6592519/rs7342249/rs7936102/rs876480/rs2298807/rs56801796/rs7122560/rs7342205/rs7115605/rs7933754	0.0536/0.0487/0.0469/0.0464/0.0437/0.0431/0.043/0.0424/0.042/0.0408/0.0408/0.0366/0.0365/0.0364/0.0329/0.0325/0.0265/0.0241/0.0218/0.021/0.0198/0.0193/0.0193/0.0192/0.0182/0.0178/0.0175/0.0159/0.0157/0.0144/0.0128	Pass	Pass	Pass	3	0	Y	NA	N	No
aric	SomaScan	14112_40	14112_40	NA	RELT.14112_40--IntracranialAneurysm.33199917	RELT.14112_40	RELT	Q969Z4	ENSG00000054967	Tumor necrosis factor receptor superfamily member 19L	IntracranialAneurysm.33199917	Intracranial aneurysm	Neurological	79429	7495	Wald ratio	1	-0.69265	0.190852	0.000284244	0.0197773	-1.06672	-0.31858	0.500249	0.344135	0.727181	NA	NA	NA	NA	NA	NA	NA	NA	NA	NA	NA	NA	NA	NA	NA	NA	NA	NA	NA	NA	NA	NA	NA	NA	NA	NA	NA	NA	NA	NA	NA	0.00828475	0.000166275	TRUE	1.86276e-10	Pass	NA	NA	NA	Pass	Pass	0.862764	unconditioned	unconditioned	0.2584	rs56801796/rs7122560/rs11235729/rs10898925/rs10793060/rs880317/rs6592523/rs7948630/rs11235746/rs11235743/rs7950002/rs7952686	0.4623/0.3038/0.0639/0.0497/0.0131/0.0117/0.011/0.0102/0.0081/0.0077/0.006/0.006	Pass	No	Pass	0	3	Y	NA	N	No
aric	SomaScan	3331_8	3331_8	NA	RGMB.3331_8--Forcedexpiratoryvolumein1secondFEV1.ukb-b-19657	RGMB.3331_8	RGMB	Q6NW40	ENSG00000174136	RGM domain family member B	Forcedexpiratoryvolumein1secondFEV1.ukb-b-19657	Forced expiratory volume in 1-second (FEV1)	Respiratory	421986	NA	Inverse variance weighted	2	-0.0235721	0.00486386	1.25738e-06	0.000194696	-0.0331052	-0.0140389	0.976704	0.967437	0.986059	0.190931	1	0.662143	0	NA	NA	NA	NA	NA	NA	NA	NA	NA	NA	NA	NA	NA	NA	NA	NA	NA	NA	NA	NA	NA	NA	NA	NA	NA	NA	NA	0.0652892	5.62503e-05	TRUE	2.57523e-101	Pass	Pass	NA	NA	Pass	Pass	0.894915	unconditioned	unconditioned	0.8875	rs2545672/rs2662271/rs2547965/rs2545671/rs992592/rs2545690/rs2547967/rs2662268/rs2545673/rs2662267/rs2547970/rs1911904/rs2662264	0.1929/0.1725/0.1085/0.1074/0.1061/0.056/0.0475/0.031/0.031/0.0309/0.029/0.0215/0.0197	Pass	Pass	Pass	0	3	Y	NA	N	No
aric	SomaScan	3331_8	3331_8	NA	RGMB.3331_8--Height.36224396	RGMB.3331_8	RGMB	Q6NW40	ENSG00000174136	RGM domain family member B	Height.36224396	Height	Anthropometry	4080687	NA	Wald ratio	1	-0.0358206	0.00860904	3.17114e-05	0.00330693	-0.0526943	-0.0189469	0.964813	0.94867	0.981231	NA	NA	NA	NA	NA	NA	NA	NA	NA	NA	NA	NA	NA	NA	NA	NA	NA	NA	NA	NA	NA	NA	NA	NA	NA	NA	NA	NA	NA	NA	NA	0.0075718	4.24656e-06	TRUE	4.97218e-13	Pass	NA	NA	NA	Pass	Pass	0.0155315	rs1037597	rs2368554	0.9836	rs1037597/rs1072722/rs751882	0.4102/0.3427/0.2471	No	Pass	Pass	0	1	Y	NA	N	No
aric	SomaScan	8970_9	8970_9	NA	RIPK2.8970_9--Crohnsdisease.ieu-a-12	RIPK2.8970_9	RIPK2	O43353	ENSG00000104312	Receptor-interacting serine/threonine-protein kinase 2	Crohnsdisease.ieu-a-12	Crohn's disease	Autoimmune	51874	17897	Wald ratio	1	-0.611595	0.119363	2.99375e-07	5.24839e-05	-0.845546	-0.377644	0.542485	0.429323	0.685474	NA	NA	NA	NA	NA	NA	NA	NA	NA	NA	NA	NA	NA	NA	NA	NA	NA	NA	NA	NA	NA	NA	NA	NA	NA	NA	NA	NA	NA	NA	NA	0.00532778	0.000506004	TRUE	5.63252e-05	Pass	NA	NA	NA	Pass	Pass	0.840063	unconditioned	unconditioned	0.9843	rs13262484	0.9989	Pass	Pass	Pass	0	2	Y	NA	Y	No
aric	SomaScan	7096_30	7096_30	NA	RMDN1.7096_30--Bodyfatmass.ukb-b-19393	RMDN1.7096_30	RMDN1	Q96DB5	ENSG00000176623	Regulator of microtubule dynamics protein 1	Bodyfatmass.ukb-b-19393	Body fat mass	Anthropometry	454137	NA	Wald ratio	1	-0.0132946	0.00315121	2.45507e-05	0.00266327	-0.019471	-0.00711824	0.986793	0.980717	0.992907	NA	NA	NA	NA	NA	NA	NA	NA	NA	NA	NA	NA	NA	NA	NA	NA	NA	NA	NA	NA	NA	NA	NA	NA	NA	NA	NA	NA	NA	NA	NA	0.173483	3.91158e-05	TRUE	5.44143e-297	Pass	NA	NA	NA	Pass	Pass	0.911237	unconditioned	unconditioned	0.9979	rs7459811/rs7818213/rs6415565/rs12546331/rs7459897/rs9773093	0.7574/0.0548/0.0535/0.0439/0.0402/0.0265	Pass	Pass	Pass	0	1	Y	NA	N	No
aric	SomaScan	7096_30	7096_30	NA	RMDN1.7096_30--Bodyfatpercentage.ukb-b-8909	RMDN1.7096_30	RMDN1	Q96DB5	ENSG00000176623	Regulator of microtubule dynamics protein 1	Bodyfatpercentage.ukb-b-8909	Body fat percentage	Anthropometry	454633	NA	Wald ratio	1	-0.0121061	0.00248652	1.12338e-06	0.000175987	-0.0169797	-0.00723252	0.987967	0.983164	0.992794	NA	NA	NA	NA	NA	NA	NA	NA	NA	NA	NA	NA	NA	NA	NA	NA	NA	NA	NA	NA	NA	NA	NA	NA	NA	NA	NA	NA	NA	NA	NA	0.173483	5.22257e-05	TRUE	1.09854e-295	Pass	NA	NA	NA	Pass	Pass	0.981353	unconditioned	unconditioned	0.9997	rs7459811/rs7818213/rs6415565/rs12546331/rs7459897/rs9773093	0.7544/0.0555/0.0536/0.0443/0.0411/0.0265	Pass	Pass	Pass	0	1	Y	NA	N	No
aric	SomaScan	7096_30	7096_30	NA	RMDN1.7096_30--BMI.30124842	RMDN1.7096_30	RMDN1	Q96DB5	ENSG00000176623	Regulator of microtubule dynamics protein 1	BMI.30124842	Body mass index	Anthropometry	681275	NA	Wald ratio	1	-0.0142079	0.00271388	1.64722e-07	3.08301e-05	-0.0195271	-0.00888875	0.985893	0.980662	0.991151	NA	NA	NA	NA	NA	NA	NA	NA	NA	NA	NA	NA	NA	NA	NA	NA	NA	NA	NA	NA	NA	NA	NA	NA	NA	NA	NA	NA	NA	NA	NA	0.173483	3.91616e-05	TRUE	1.57213e-298	Pass	NA	NA	NA	Pass	Pass	0.992665	unconditioned	unconditioned	1	rs7459811/rs12546331/rs7459897	0.8596/0.0498/0.046	Pass	Pass	Pass	0	1	Y	NA	N	No
aric	SomaScan	7096_30	7096_30	NA	RMDN1.7096_30--EducationalAttainment.35361970	RMDN1.7096_30	RMDN1	Q96DB5	ENSG00000176623	Regulator of microtubule dynamics protein 1	EducationalAttainment.35361970	Educational attainment	Neurological	3037499	NA	Wald ratio	1	0.0134417	0.00277773	1.30441e-06	0.000201262	0.00799732	0.018886	1.01353	1.00803	1.01907	NA	NA	NA	NA	NA	NA	NA	NA	NA	NA	NA	NA	NA	NA	NA	NA	NA	NA	NA	NA	NA	NA	NA	NA	NA	NA	NA	NA	NA	NA	NA	0.173483	7.66346e-06	TRUE	9.56623e-306	Pass	NA	NA	NA	Pass	Pass	0.445208	unconditioned	unconditioned	0.9881	rs7459811/rs7818213/rs6415565/rs12546331/rs7459897/rs9773093	0.7463/0.0614/0.0571/0.0442/0.0395/0.0292	No	Pass	Pass	1	0	Y	NA	N	No
aric	SomaScan	7096_30	7096_30	NA	RMDN1.7096_30--eGFR.34272381	RMDN1.7096_30	RMDN1	Q96DB5	ENSG00000176623	Regulator of microtubule dynamics protein 1	eGFR.34272381	Glomerular filtration rate (estimated)	Renal	436581	NA	Wald ratio	1	-0.0031928	0.00047892	2.61678e-11	9.16582e-09	-0.00413148	-0.00225411	0.996812	0.995877	0.997748	NA	NA	NA	NA	NA	NA	NA	NA	NA	NA	NA	NA	NA	NA	NA	NA	NA	NA	NA	NA	NA	NA	NA	NA	NA	NA	NA	NA	NA	NA	NA	0.173483	0.000120376	TRUE	1.75802e-290	Pass	NA	NA	NA	Pass	Pass	0.0271505	rs74625902	rs2976178*	0.9413	rs7818213/rs7459811/rs4961196/rs7817738/rs7459897/rs6415565/rs12546331	0.4324/0.4324/0.0213/0.0213/0.0213/0.0213/0.0213	No	Pass	Pass	0	2	Y	NA	N	Pass
aric	SomaScan	7096_30	7096_30	NA	RMDN1.7096_30--Height.36224396	RMDN1.7096_30	RMDN1	Q96DB5	ENSG00000176623	Regulator of microtubule dynamics protein 1	Height.36224396	Height	Anthropometry	4080687	NA	Wald ratio	1	0.0130285	0.00170815	2.39793e-14	1.1869e-11	0.00968051	0.0163764	1.01311	1.00973	1.01651	NA	NA	NA	NA	NA	NA	NA	NA	NA	NA	NA	NA	NA	NA	NA	NA	NA	NA	NA	NA	NA	NA	NA	NA	NA	NA	NA	NA	NA	NA	NA	0.173483	1.42796e-05	TRUE	1.54275e-304	Pass	NA	NA	NA	Pass	Pass	0.993014	rs6471360	rs13249753	1	rs6415565	0.9996	Pass	Pass	Pass	2	0	Y	NA	N	Pass
aric	SomaScan	7096_30	7096_30	NA	RMDN1.7096_30--Waistcircumference.ukb-b-9405	RMDN1.7096_30	RMDN1	Q96DB5	ENSG00000176623	Regulator of microtubule dynamics protein 1	Waistcircumference.ukb-b-9405	Waist circumference	Anthropometry	462166	NA	Wald ratio	1	-0.0104028	0.00288479	0.000310839	0.0211778	-0.016057	-0.00474863	0.989651	0.984071	0.995263	NA	NA	NA	NA	NA	NA	NA	NA	NA	NA	NA	NA	NA	NA	NA	NA	NA	NA	NA	NA	NA	NA	NA	NA	NA	NA	NA	NA	NA	NA	NA	0.173483	2.81472e-05	TRUE	2.36706e-298	Pass	NA	NA	NA	Pass	Pass	0.898498	unconditioned	unconditioned	0.8777	rs7459811/rs7818213/rs6415565/rs12546331/rs7459897	0.7568/0.0551/0.0535/0.0439/0.0409	Pass	Pass	Pass	0	1	Y	NA	N	No
aric	SomaScan	16913_8	16913_8	NA	RNASET2.16913_8--BasalCellCarcinoma.GCST90137411	RNASET2.16913_8	RNASET2	O00584	ENSG00000026297	Ribonuclease T2	BasalCellCarcinoma.GCST90137411	Basal cell carcinoma	Cancer/Skin	307684	20791	Wald ratio	1	0.0735121	0.0196013	0.00017658	0.0136422	0.0350935	0.111931	1.07628	1.03572	1.11844	NA	NA	NA	NA	NA	NA	NA	NA	NA	NA	NA	NA	NA	NA	NA	NA	NA	NA	NA	NA	NA	NA	NA	NA	NA	NA	NA	NA	NA	NA	NA	0.0988472	4.57125e-05	TRUE	1.36245e-157	Pass	NA	NA	NA	Pass	Pass	0.713429	rs9457245	rs2757039*	1	rs239931/rs162291/rs162295/rs162287/rs162294/rs162293	0.4725/0.1351/0.1261/0.1217/0.0769/0.046	No	Pass	Pass	2	0	Y	NA	N	No
aric	SomaScan	16913_8	16913_8	NA	RNASET2.16913_8--Hypothyroidismmyxoedema.ukb-b-19732	RNASET2.16913_8	RNASET2	O00584	ENSG00000026297	Ribonuclease T2	Hypothyroidismmyxoedema.ukb-b-19732	Hypothyroidism/myxoedema	Metabolic/endocrine	462933	22687	Wald ratio	1	-0.00515811	0.00101598	3.83501e-07	6.56424e-05	-0.00714943	-0.00316678	0.994855	0.992876	0.996838	NA	NA	NA	NA	NA	NA	NA	NA	NA	NA	NA	NA	NA	NA	NA	NA	NA	NA	NA	NA	NA	NA	NA	NA	NA	NA	NA	NA	NA	NA	NA	0.0988472	5.57144e-05	TRUE	4.1845e-158	Pass	NA	NA	NA	Pass	Pass	0.924484	unconditioned	rs9347170*	1	rs9366078/rs933243/rs2757041/rs9347170/rs2757053/rs7750593/rs2247314/rs9356551/rs1951459/rs4710154/rs2345568/rs1130033/rs2247315/rs2757039/rs12055488/rs4710149	0.1124/0.1018/0.0793/0.0783/0.0716/0.0628/0.0617/0.0611/0.059/0.0451/0.045/0.0422/0.0417/0.0351/0.0349/0.0342	Pass	Pass	Pass	0	2	Y	NA	N	No
aric	SomaScan	2590_69	2590_69	NA	ROR1.2590_69--Height.36224396	ROR1.2590_69	ROR1	Q01973	ENSG00000185483	Inactive tyrosine-protein kinase transmembrane receptor ROR1	Height.36224396	Height	Anthropometry	4080687	NA	Wald ratio	1	0.00942507	0.00209754	7.00969e-06	0.000901422	0.0053139	0.0135363	1.00947	1.00533	1.01363	NA	NA	NA	NA	NA	NA	NA	NA	NA	NA	NA	NA	NA	NA	NA	NA	NA	NA	NA	NA	NA	NA	NA	NA	NA	NA	NA	NA	NA	NA	NA	0.1218	4.95715e-06	TRUE	3.33929e-207	Pass	NA	NA	NA	Pass	Pass	0.6645	unconditioned	unconditioned	0.8645	rs6686041/rs6588083	0.6281/0.3719	No	Pass	Pass	2	0	Y	NA	N	No
aric	SomaScan	2590_69	2590_69	NA	ROR1.2590_69--Valine.met-d-Val	ROR1.2590_69	ROR1	Q01973	ENSG00000185483	Inactive tyrosine-protein kinase transmembrane receptor ROR1	Valine.met-d-Val	Valine	Biomarker	115048	NA	Inverse variance weighted	2	-0.0304036	0.0079367	0.000127747	0.0105284	-0.0459595	-0.0148477	0.970054	0.955081	0.985262	0.00037634	1	0.984522	0	NA	NA	NA	NA	NA	NA	NA	NA	NA	NA	NA	NA	NA	NA	NA	NA	NA	NA	NA	NA	NA	NA	NA	NA	NA	NA	NA	0.129832	0.000127256	TRUE	1.23917e-199	Pass	Pass	NA	NA	Pass	Pass	0.917106	unconditioned	unconditioned	0.349	rs1408416/rs2224876/rs6686041	0.5158/0.3538/0.0954	Pass	No	Pass	0	3	Y	NA	N	No
aric	SomaScan	12646_2	12646_2	NA	RPE.12646_2--Height.36224396	RPE.12646_2	RPE	Q96AT9	ENSG00000197713	Ribulose-phosphate 3-epimerase	Height.36224396	Height	Anthropometry	4080687	NA	Wald ratio	1	-0.0668283	0.00711228	5.65795e-21	4.44787e-18	-0.0807683	-0.0528882	0.935356	0.922407	0.948486	NA	NA	NA	NA	NA	NA	NA	NA	NA	NA	NA	NA	NA	NA	NA	NA	NA	NA	NA	NA	NA	NA	NA	NA	NA	NA	NA	NA	NA	NA	NA	0.0108451	2.14844e-05	TRUE	2.37495e-17	Pass	NA	NA	NA	Pass	Pass	0.956939	unconditioned	unconditioned	1	rs7570090/rs6435550	0.5819/0.418	Pass	Pass	Pass	0	4	Y	NA	Y	Pass
aric	SomaScan	12333_87	12333_87	NA	RPIA.12333_87--Height.36224396	RPIA.12333_87	RPIA	P49247	ENSG00000153574	Ribose-5-phosphate isomerase	Height.36224396	Height	Anthropometry	4080687	NA	Wald ratio	1	-0.0821188	0.00576707	5.22834e-46	1.19519e-42	-0.0934223	-0.0708154	0.921162	0.910809	0.931634	NA	NA	NA	NA	NA	NA	NA	NA	NA	NA	NA	NA	NA	NA	NA	NA	NA	NA	NA	NA	NA	NA	NA	NA	NA	NA	NA	NA	NA	NA	NA	0.0160825	4.94498e-05	TRUE	1.60685e-24	Pass	NA	NA	NA	Pass	Pass	0.988749	rs11686263	rs17838439	0.9549	rs1805165	1	Pass	Pass	Pass	0	1	Y	NA	Y	Pass
aric	SomaScan	13094_75	13094_75	NA	RSPO3.13094_75--asatGfatRatio.35773277	RSPO3.13094_75	RSPO3	Q9BXY4	ENSG00000146374	R-spondin-3	asatGfatRatio.35773277	Abdominal subcutaneous adipose tissue and gluteofemoral adipose tissue ratio (ASAT/GFAT)	Metabolic/endocrine	39076	NA	Wald ratio	1	0.0833409	0.0156936	1.0933e-07	2.13659e-05	0.0525814	0.1141	1.08691	1.05399	1.12086	NA	NA	NA	NA	NA	NA	NA	NA	NA	NA	NA	NA	NA	NA	NA	NA	NA	NA	NA	NA	NA	NA	NA	NA	NA	NA	NA	NA	NA	NA	NA	0.100927	0.000740153	TRUE	1.23368e-122	Pass	NA	NA	NA	Pass	Pass	0.985901	rs72959041	rs9375487*	0.9975	rs2154167/rs1892172/rs4566896/rs1936809/rs4644087/rs6569474	0.3459/0.2807/0.1137/0.0936/0.0738/0.0688	Pass	Pass	Pass	7	0	Y	NA	N	No
aric	SomaScan	13094_75	13094_75	NA	RSPO3.13094_75--ApolipoproteinA1.ieu-b-107	RSPO3.13094_75	RSPO3	Q9BXY4	ENSG00000146374	R-spondin-3	ApolipoproteinA1.ieu-b-107	Apolipoprotein A1	Biomarker	393193	NA	Wald ratio	1	-0.0284614	0.0044311	1.33524e-10	4.21776e-08	-0.0371464	-0.0197765	0.97194	0.963535	0.980418	NA	NA	NA	NA	NA	NA	NA	NA	NA	NA	NA	NA	NA	NA	NA	NA	NA	NA	NA	NA	NA	NA	NA	NA	NA	NA	NA	NA	NA	NA	NA	0.100927	0.000105054	TRUE	1.55934e-158	Pass	NA	NA	NA	Pass	Pass	0.99784	rs72959041	rs72959041	0.9998	rs72959041/rs577721086	0.9389/0.061	Pass	Pass	Pass	0	7	Y	NA	N	Pass
aric	SomaScan	13094_75	13094_75	NA	RSPO3.13094_75--ApolipoproteinB.ieu-b-108	RSPO3.13094_75	RSPO3	Q9BXY4	ENSG00000146374	R-spondin-3	ApolipoproteinB.ieu-b-108	Apolipoprotein B	Biomarker	439214	NA	Wald ratio	1	0.037091	0.00469083	2.63389e-15	1.37416e-12	0.027897	0.0462851	1.03779	1.02829	1.04737	NA	NA	NA	NA	NA	NA	NA	NA	NA	NA	NA	NA	NA	NA	NA	NA	NA	NA	NA	NA	NA	NA	NA	NA	NA	NA	NA	NA	NA	NA	NA	0.100927	0.00014239	TRUE	3.53497e-157	Pass	NA	NA	NA	Pass	Pass	0.686168	rs2154167	unconditioned	1	rs1892172/rs2154167/rs9285458/rs4566896/rs1936809/rs9491702/rs4644087/rs6569474/rs4382293/rs4559104/rs4424101/rs6932207/rs11154386	0.2556/0.204/0.1684/0.0771/0.0647/0.0432/0.0416/0.041/0.0157/0.0121/0.0113/0.0099/0.0068	No	Pass	Pass	5	0	Y	NA	N	Pass
aric	SomaScan	13094_75	13094_75	NA	RSPO3.13094_75--ConcentrationofchylomicronsandextremelylargeVLDL.met-d-XXL_VLDL_P	RSPO3.13094_75	RSPO3	Q9BXY4	ENSG00000146374	R-spondin-3	ConcentrationofchylomicronsandextremelylargeVLDL.met-d-XXL_VLDL_P	Concentration of chylomicrons and extremely large VLDL	Biomarker	115078	NA	Wald ratio	1	0.0594783	0.00898205	3.54598e-11	1.21271e-08	0.0418735	0.0770831	1.06128	1.04276	1.08013	NA	NA	NA	NA	NA	NA	NA	NA	NA	NA	NA	NA	NA	NA	NA	NA	NA	NA	NA	NA	NA	NA	NA	NA	NA	NA	NA	NA	NA	NA	NA	0.100927	0.000400889	TRUE	5.96536e-143	Pass	NA	NA	NA	Pass	Pass	0.991093	rs72959041	rs2186037*	1	rs1892172/rs2154167/rs4566896/rs1936809/rs4644087/rs6569474	0.3332/0.3229/0.1156/0.0838/0.064/0.0607	Pass	Pass	Pass	5	0	Y	NA	N	Pass
aric	SomaScan	13094_75	13094_75	NA	RSPO3.13094_75--FastingInsulin.GCST90002238	RSPO3.13094_75	RSPO3	Q9BXY4	ENSG00000146374	R-spondin-3	FastingInsulin.GCST90002238	Fasting insulin	Biomarker	151013	NA	Wald ratio	1	0.0290393	0.00405199	7.68458e-13	3.27224e-10	0.0210974	0.0369812	1.02947	1.02132	1.03767	NA	NA	NA	NA	NA	NA	NA	NA	NA	NA	NA	NA	NA	NA	NA	NA	NA	NA	NA	NA	NA	NA	NA	NA	NA	NA	NA	NA	NA	NA	NA	0.100927	0.000339796	TRUE	1.97824e-146	Pass	NA	NA	NA	Pass	Pass	0.987736	rs72959041	rs1474696*	1	rs2154167/rs1892172/rs1936809/rs4566896	0.516/0.2247/0.1384/0.0737	Pass	Pass	Pass	6	0	Y	NA	N	Pass
aric	SomaScan	13094_75	13094_75	NA	RSPO3.13094_75--gfatadjbmi3.35773277	RSPO3.13094_75	RSPO3	Q9BXY4	ENSG00000146374	R-spondin-3	gfatadjbmi3.35773277	Gluteofemoral adipose tissue adjusted for BMI and height (GFATadj)	Metabolic/endocrine	39076	NA	Wald ratio	1	-0.127035	0.0159763	1.84353e-15	9.67624e-13	-0.158348	-0.0957211	0.880703	0.853553	0.908717	NA	NA	NA	NA	NA	NA	NA	NA	NA	NA	NA	NA	NA	NA	NA	NA	NA	NA	NA	NA	NA	NA	NA	NA	NA	NA	NA	NA	NA	NA	NA	0.100927	0.00155827	TRUE	5.14276e-113	Pass	NA	NA	NA	Pass	Pass	0.997788	rs72959041	rs72959041	0.9999	rs2154167/rs1892172/rs4566896/rs1936809	0.4711/0.4257/0.0462/0.0282	Pass	Pass	Pass	0	7	Y	NA	N	Pass
aric	SomaScan	13094_75	13094_75	NA	RSPO3.13094_75--HDL.34887591	RSPO3.13094_75	RSPO3	Q9BXY4	ENSG00000146374	R-spondin-3	HDL.34887591	High density lipoprotein cholesterol levels	Biomarker	1320016	NA	Wald ratio	1	-0.0378224	0.00312289	9.1978e-34	1.37756e-30	-0.0439433	-0.0317015	0.962884	0.957008	0.968796	NA	NA	NA	NA	NA	NA	NA	NA	NA	NA	NA	NA	NA	NA	NA	NA	NA	NA	NA	NA	NA	NA	NA	NA	NA	NA	NA	NA	NA	NA	NA	0.100927	0.000111111	TRUE	3.00973e-160	Pass	NA	NA	NA	Pass	Pass	0.997736	rs72959041	rs72959041	1	rs9285458/rs1892172/rs1936809/rs4566896/rs2154167	0.7526/0.1217/0.0385/0.0326/0.0272	Pass	Pass	Pass	0	6	Y	NA	N	Pass
aric	SomaScan	13094_75	13094_75	NA	RSPO3.13094_75--Hipcircumference.ukb-b-15590	RSPO3.13094_75	RSPO3	Q9BXY4	ENSG00000146374	R-spondin-3	Hipcircumference.ukb-b-15590	Hip circumference	Anthropometry	462117	NA	Wald ratio	1	-0.0287426	0.00449584	1.62507e-10	5.07786e-08	-0.0375544	-0.0199307	0.971667	0.963142	0.980267	NA	NA	NA	NA	NA	NA	NA	NA	NA	NA	NA	NA	NA	NA	NA	NA	NA	NA	NA	NA	NA	NA	NA	NA	NA	NA	NA	NA	NA	NA	NA	0.100927	8.85041e-05	TRUE	8.74113e-160	Pass	NA	NA	NA	Pass	Pass	0.840359	rs6925607	rs72959041	0.1499	rs72959041/rs577721086	0.8096/0.1904	Pass	No	Pass	0	6	Y	NA	N	Pass
aric	SomaScan	13094_75	13094_75	NA	RSPO3.13094_75--LDL.34887591	RSPO3.13094_75	RSPO3	Q9BXY4	ENSG00000146374	R-spondin-3	LDL.34887591	Low density lipoprotein cholesterol levels	Biomarker	1320016	NA	Wald ratio	1	0.020918	0.00314453	2.88723e-11	1.00322e-08	0.0147548	0.0270813	1.02114	1.01486	1.02745	NA	NA	NA	NA	NA	NA	NA	NA	NA	NA	NA	NA	NA	NA	NA	NA	NA	NA	NA	NA	NA	NA	NA	NA	NA	NA	NA	NA	NA	NA	NA	0.100927	3.35213e-05	TRUE	5.29074e-165	Pass	NA	NA	NA	Pass	Pass	0.992723	rs72959041	rs141783576	0.0538	rs141783576	0.988	Pass	No	Pass	6	0	Y	NA	N	Pass
aric	SomaScan	13094_75	13094_75	NA	RSPO3.13094_75--nonHDL.34887591	RSPO3.13094_75	RSPO3	Q9BXY4	ENSG00000146374	R-spondin-3	nonHDL.34887591	Non-HDL cholesterol levels	Biomarker	1320016	NA	Wald ratio	1	0.0343382	0.00370237	1.78228e-20	1.34627e-17	0.0270815	0.0415948	1.03493	1.02745	1.04247	NA	NA	NA	NA	NA	NA	NA	NA	NA	NA	NA	NA	NA	NA	NA	NA	NA	NA	NA	NA	NA	NA	NA	NA	NA	NA	NA	NA	NA	NA	NA	0.100927	6.51628e-05	TRUE	1.03915e-162	Pass	NA	NA	NA	Pass	Pass	0.996434	rs72959041	rs141783576	1	rs9285458/rs9491702/rs4559104/rs4424101/rs6932207/rs9491705/rs9491703/rs11154386/rs9491701/rs9491700	0.8156/0.0475/0.0189/0.0144/0.0123/0.01/0.0089/0.0087/0.0086/0.0074	Pass	Pass	Pass	6	0	Y	NA	N	Pass
aric	SomaScan	13094_75	13094_75	NA	RSPO3.13094_75--TC.34887591	RSPO3.13094_75	RSPO3	Q9BXY4	ENSG00000146374	R-spondin-3	TC.34887591	Total cholesterol levels	Biomarker	1320016	NA	Wald ratio	1	0.0144452	0.00303037	1.8717e-06	0.000279123	0.00850566	0.0203847	1.01455	1.00854	1.02059	NA	NA	NA	NA	NA	NA	NA	NA	NA	NA	NA	NA	NA	NA	NA	NA	NA	NA	NA	NA	NA	NA	NA	NA	NA	NA	NA	NA	NA	NA	NA	0.100927	1.72148e-05	TRUE	1.16216e-166	Pass	NA	NA	NA	Pass	Pass	0.995382	rs72959041	rs141783576	0.1765	rs141783576/rs577721086/rs72959041	0.4496/0.2545/0.252	Pass	No	Pass	6	0	Y	NA	N	No
aric	SomaScan	13094_75	13094_75	NA	RSPO3.13094_75--logTG.34887591	RSPO3.13094_75	RSPO3	Q9BXY4	ENSG00000146374	R-spondin-3	logTG.34887591	Triglycerides	Biomarker	1320016	NA	Wald ratio	1	0.0418046	0.00310459	2.49892e-41	5.04822e-38	0.0357196	0.0478896	1.04269	1.03637	1.04905	NA	NA	NA	NA	NA	NA	NA	NA	NA	NA	NA	NA	NA	NA	NA	NA	NA	NA	NA	NA	NA	NA	NA	NA	NA	NA	NA	NA	NA	NA	NA	0.100927	0.000137341	TRUE	4.4363e-159	Pass	NA	NA	NA	Pass	Pass	0.996418	rs72959041	rs577721086	1	rs9285458/rs2154167/rs1892172/rs4566896	0.7428/0.1076/0.0847/0.0232	Pass	Pass	Pass	6	0	Y	NA	N	Pass
aric	SomaScan	13094_75	13094_75	NA	RSPO3.13094_75--Verylowdensitylipoproteincholesterol.met-d-VLDL_C	RSPO3.13094_75	RSPO3	Q9BXY4	ENSG00000146374	R-spondin-3	Verylowdensitylipoproteincholesterol.met-d-VLDL_C	Very low-density lipoprotein cholesterol	Biomarker	115048	NA	Wald ratio	1	0.0485539	0.0093402	2.01036e-07	3.67263e-05	0.0302471	0.0668607	1.04975	1.03071	1.06915	NA	NA	NA	NA	NA	NA	NA	NA	NA	NA	NA	NA	NA	NA	NA	NA	NA	NA	NA	NA	NA	NA	NA	NA	NA	NA	NA	NA	NA	NA	NA	0.100927	0.000238699	TRUE	3.76315e-147	Pass	NA	NA	NA	Pass	Pass	0.747517	rs2154167	unconditioned	0.9964	rs1892172/rs2154167/rs4566896/rs1936809/rs6569474/rs4644087	0.3486/0.3077/0.1068/0.0875/0.0687/0.0603	No	Pass	Pass	5	0	Y	NA	N	No
aric	SomaScan	13094_75	13094_75	NA	RSPO3.13094_75--vat.35773277	RSPO3.13094_75	RSPO3	Q9BXY4	ENSG00000146374	R-spondin-3	vat.35773277	Visceral adipose tissue (VAT)	Metabolic/endocrine	39076	NA	Wald ratio	1	0.0573634	0.0158077	0.00028472	0.0197941	0.0263802	0.0883465	1.05904	1.02673	1.09237	NA	NA	NA	NA	NA	NA	NA	NA	NA	NA	NA	NA	NA	NA	NA	NA	NA	NA	NA	NA	NA	NA	NA	NA	NA	NA	NA	NA	NA	NA	NA	0.100927	0.000364649	TRUE	3.29396e-129	Pass	NA	NA	NA	Pass	Pass	0.960417	rs72959041	unconditioned	0.0961	rs2154167/rs1892172/rs4566896/rs1936809/rs6569474/rs4644087	0.3509/0.3037/0.1015/0.0931/0.0721/0.0568	Pass	No	Pass	3	0	Y	NA	N	No
aric	SomaScan	13094_75	13094_75	NA	RSPO3.13094_75--vatadjbmi3.35773277	RSPO3.13094_75	RSPO3	Q9BXY4	ENSG00000146374	R-spondin-3	vatadjbmi3.35773277	Visceral adipose tissue adjusted for BMI and height (VATadj)	Metabolic/endocrine	39076	NA	Wald ratio	1	0.0828002	0.0159047	1.92917e-07	3.53547e-05	0.0516271	0.113973	1.08632	1.05298	1.12072	NA	NA	NA	NA	NA	NA	NA	NA	NA	NA	NA	NA	NA	NA	NA	NA	NA	NA	NA	NA	NA	NA	NA	NA	NA	NA	NA	NA	NA	NA	NA	0.100927	0.000671578	TRUE	1.13841e-123	Pass	NA	NA	NA	Pass	Pass	0.996745	rs72959041	unconditioned	0.4938	rs1892172/rs2154167/rs4566896/rs1936809/rs6569474/rs4644087	0.3421/0.3117/0.1056/0.096/0.0673/0.0538	Pass	No	Pass	7	0	Y	NA	N	No
aric	SomaScan	13094_75	13094_75	NA	RSPO3.13094_75--vatAsatRatio.35773277	RSPO3.13094_75	RSPO3	Q9BXY4	ENSG00000146374	R-spondin-3	vatAsatRatio.35773277	Visceral adipose tissue and abdominal subcutaneous adipose tissue ratio (VAT/ASAT)	Metabolic/endocrine	39076	NA	Wald ratio	1	0.0717043	0.0153742	3.10241e-06	0.000437495	0.0415707	0.101838	1.07434	1.04245	1.1072	NA	NA	NA	NA	NA	NA	NA	NA	NA	NA	NA	NA	NA	NA	NA	NA	NA	NA	NA	NA	NA	NA	NA	NA	NA	NA	NA	NA	NA	NA	NA	0.100927	0.000571237	TRUE	2.70938e-125	Pass	NA	NA	NA	Pass	Pass	0.996844	rs72959041	unconditioned	0.375	rs72959041/rs577721086	0.5269/0.4731	Pass	No	Pass	5	0	Y	NA	N	No
aric	SomaScan	13094_75	13094_75	NA	RSPO3.13094_75--vatGfatRatio.35773277	RSPO3.13094_75	RSPO3	Q9BXY4	ENSG00000146374	R-spondin-3	vatGfatRatio.35773277	Visceral adipose tissue and gluteofemoral adipose tissue ratio (VAT/GFAT)	Metabolic/endocrine	39076	NA	Wald ratio	1	0.101942	0.0155813	6.04734e-11	2.0012e-08	0.0714024	0.132481	1.10732	1.07401	1.14166	NA	NA	NA	NA	NA	NA	NA	NA	NA	NA	NA	NA	NA	NA	NA	NA	NA	NA	NA	NA	NA	NA	NA	NA	NA	NA	NA	NA	NA	NA	NA	0.100927	0.00113167	TRUE	1.53112e-117	Pass	NA	NA	NA	Pass	Pass	0.996905	rs72959041	rs577721086	0.9659	rs2154167/rs1892172/rs4566896/rs1936809	0.5971/0.3018/0.0413/0.0276	Pass	Pass	Pass	6	0	Y	NA	N	Pass
aric	SomaScan	13094_75	13094_75	NA	RSPO3.13094_75--WHR.30239722	RSPO3.13094_75	RSPO3	Q9BXY4	ENSG00000146374	R-spondin-3	WHR.30239722	WHR	Anthropometry	697734	NA	Wald ratio	1	0.0733861	0.00405199	2.60438e-73	1.25686e-69	0.0654442	0.081328	1.07615	1.06763	1.08473	NA	NA	NA	NA	NA	NA	NA	NA	NA	NA	NA	NA	NA	NA	NA	NA	NA	NA	NA	NA	NA	NA	NA	NA	NA	NA	NA	NA	NA	NA	NA	0.100927	0.000446508	TRUE	3.46131e-149	Pass	NA	NA	NA	Pass	Pass	0.937286	rs2154167	rs2489631	1	rs1892172/rs4644087/rs1936809	0.5579/0.2596/0.1435	Pass	Pass	Pass	6	0	Y	NA	N	Pass
aric	SomaScan	13094_75	13094_75	NA	RSPO3.13094_75--Waistcircumference.ukb-b-9405	RSPO3.13094_75	RSPO3	Q9BXY4	ENSG00000146374	R-spondin-3	Waistcircumference.ukb-b-9405	Waist circumference	Anthropometry	462166	NA	Wald ratio	1	0.024569	0.0040388	1.17771e-09	3.19701e-07	0.016653	0.0324851	1.02487	1.01679	1.03302	NA	NA	NA	NA	NA	NA	NA	NA	NA	NA	NA	NA	NA	NA	NA	NA	NA	NA	NA	NA	NA	NA	NA	NA	NA	NA	NA	NA	NA	NA	NA	0.100927	7.99855e-05	TRUE	3.03949e-160	Pass	NA	NA	NA	Pass	Pass	0.903436	unconditioned	rs577721086*	0.9717	rs2154167/rs1892172/rs4566896/rs1936809/rs6569474/rs4644087	0.3846/0.3158/0.101/0.0802/0.0566/0.046	Pass	Pass	Pass	6	0	Y	NA	N	Pass
aric	SomaScan	8427_118	8427_118	NA	RSPO3.8427_118--asatGfatRatio.35773277	RSPO3.8427_118	RSPO3	Q9BXY4	ENSG00000146374	R-spondin-3	asatGfatRatio.35773277	Abdominal subcutaneous adipose tissue and gluteofemoral adipose tissue ratio (ASAT/GFAT)	Metabolic/endocrine	39076	NA	Wald ratio	1	0.0749736	0.01416	1.19186e-07	2.31617e-05	0.04722	0.102727	1.07786	1.04835	1.10819	NA	NA	NA	NA	NA	NA	NA	NA	NA	NA	NA	NA	NA	NA	NA	NA	NA	NA	NA	NA	NA	NA	NA	NA	NA	NA	NA	NA	NA	NA	NA	0.124255	0.00073821	TRUE	4.77075e-156	Pass	NA	NA	NA	Pass	Pass	0.659523	rs141783576	rs9375487*	0.9969	rs1892172/rs4566896/rs2154167	0.5419/0.3664/0.0462	No	Pass	Pass	7	0	Y	NA	N	No
aric	SomaScan	8427_118	8427_118	NA	RSPO3.8427_118--ApolipoproteinA1.ieu-b-107	RSPO3.8427_118	RSPO3	Q9BXY4	ENSG00000146374	R-spondin-3	ApolipoproteinA1.ieu-b-107	Apolipoprotein A1	Biomarker	393193	NA	Wald ratio	1	-0.0255786	0.00399779	1.57232e-10	4.92191e-08	-0.0334142	-0.0177429	0.974746	0.967138	0.982414	NA	NA	NA	NA	NA	NA	NA	NA	NA	NA	NA	NA	NA	NA	NA	NA	NA	NA	NA	NA	NA	NA	NA	NA	NA	NA	NA	NA	NA	NA	NA	0.124255	0.000104022	TRUE	1.88429e-199	Pass	NA	NA	NA	Pass	Pass	0.99174	rs138650988	rs2489623	1	rs141783576/rs72959041	0.9252/0.0696	Pass	Pass	Pass	0	7	Y	NA	N	Pass
aric	SomaScan	8427_118	8427_118	NA	RSPO3.8427_118--ApolipoproteinB.ieu-b-108	RSPO3.8427_118	RSPO3	Q9BXY4	ENSG00000146374	R-spondin-3	ApolipoproteinB.ieu-b-108	Apolipoprotein B	Biomarker	439214	NA	Wald ratio	1	0.0337563	0.00423217	1.51005e-15	8.04745e-13	0.0254612	0.0420513	1.03433	1.02579	1.04295	NA	NA	NA	NA	NA	NA	NA	NA	NA	NA	NA	NA	NA	NA	NA	NA	NA	NA	NA	NA	NA	NA	NA	NA	NA	NA	NA	NA	NA	NA	NA	0.124255	0.000144856	TRUE	8.41967e-198	Pass	NA	NA	NA	Pass	Pass	0.675216	unconditioned	unconditioned	1	rs1892172/rs4566896/rs1936809/rs4644087/rs2154167	0.4587/0.2961/0.0829/0.075/0.0636	No	Pass	Pass	5	0	Y	NA	N	Pass
aric	SomaScan	8427_118	8427_118	NA	RSPO3.8427_118--ConcentrationofchylomicronsandextremelylargeVLDL.met-d-XXL_VLDL_P	RSPO3.8427_118	RSPO3	Q9BXY4	ENSG00000146374	R-spondin-3	ConcentrationofchylomicronsandextremelylargeVLDL.met-d-XXL_VLDL_P	Concentration of chylomicrons and extremely large VLDL	Biomarker	115078	NA	Wald ratio	1	0.0538535	0.00810234	2.99812e-11	1.03568e-08	0.037973	0.0697341	1.05533	1.0387	1.07222	NA	NA	NA	NA	NA	NA	NA	NA	NA	NA	NA	NA	NA	NA	NA	NA	NA	NA	NA	NA	NA	NA	NA	NA	NA	NA	NA	NA	NA	NA	NA	0.124255	0.00040393	TRUE	6.63054e-181	Pass	NA	NA	NA	Pass	Pass	0.935954	rs141783576	rs2186037*	0.9998	rs1892172/rs4566896/rs2154167	0.5858/0.3371/0.0401	Pass	Pass	Pass	5	0	Y	NA	N	Pass
aric	SomaScan	8427_118	8427_118	NA	RSPO3.8427_118--DBP.30224653	RSPO3.8427_118	RSPO3	Q9BXY4	ENSG00000146374	R-spondin-3	DBP.30224653	Diastolic blood pressure	Cardiovascular	757601	NA	Wald ratio	1	-0.117799	0.0355427	0.000918776	0.0492207	-0.187463	-0.048135	0.888875	0.82906	0.953005	NA	NA	NA	NA	NA	NA	NA	NA	NA	NA	NA	NA	NA	NA	NA	NA	NA	NA	NA	NA	NA	NA	NA	NA	NA	NA	NA	NA	NA	NA	NA	0.124255	1.45902e-05	TRUE	2.4769e-208	Pass	NA	NA	NA	Pass	Pass	0.99754	rs72959041	rs13215166*	0.9072	rs72959041	0.9749	Pass	Pass	Pass	0	2	Y	NA	N	No
aric	SomaScan	8427_118	8427_118	NA	RSPO3.8427_118--FastingInsulin.GCST90002238	RSPO3.8427_118	RSPO3	Q9BXY4	ENSG00000146374	R-spondin-3	FastingInsulin.GCST90002238	Fasting insulin	Biomarker	151013	NA	Wald ratio	1	0.0257939	0.00365582	1.71912e-12	6.97828e-10	0.0186285	0.0329593	1.02613	1.0188	1.03351	NA	NA	NA	NA	NA	NA	NA	NA	NA	NA	NA	NA	NA	NA	NA	NA	NA	NA	NA	NA	NA	NA	NA	NA	NA	NA	NA	NA	NA	NA	NA	0.124255	0.00033248	TRUE	2.13201e-185	Pass	NA	NA	NA	Pass	Pass	0.0661709	rs141783576	rs1474696*	1	rs1892172/rs4566896/rs2154167	0.5579/0.3057/0.0885	No	Pass	Pass	6	0	Y	NA	N	Pass
aric	SomaScan	8427_118	8427_118	NA	RSPO3.8427_118--gfatadjbmi3.35773277	RSPO3.8427_118	RSPO3	Q9BXY4	ENSG00000146374	R-spondin-3	gfatadjbmi3.35773277	Gluteofemoral adipose tissue adjusted for BMI and height (GFATadj)	Metabolic/endocrine	39076	NA	Wald ratio	1	-0.116346	0.0144149	6.95924e-16	3.87518e-13	-0.144599	-0.0880926	0.890167	0.865369	0.915676	NA	NA	NA	NA	NA	NA	NA	NA	NA	NA	NA	NA	NA	NA	NA	NA	NA	NA	NA	NA	NA	NA	NA	NA	NA	NA	NA	NA	NA	NA	NA	0.124255	0.00160791	TRUE	1.39801e-144	Pass	NA	NA	NA	Pass	Pass	0.965704	unconditioned	rs2489628	0.9999	rs1892172/rs4566896/rs2154167	0.6197/0.3258/0.0247	Pass	Pass	Pass	0	7	Y	NA	N	Pass
aric	SomaScan	8427_118	8427_118	NA	RSPO3.8427_118--HDL.34887591	RSPO3.8427_118	RSPO3	Q9BXY4	ENSG00000146374	R-spondin-3	HDL.34887591	High density lipoprotein cholesterol levels	Biomarker	1320016	NA	Wald ratio	1	-0.0343148	0.00280061	1.6263e-34	2.59214e-31	-0.039804	-0.0288256	0.966267	0.960978	0.971586	NA	NA	NA	NA	NA	NA	NA	NA	NA	NA	NA	NA	NA	NA	NA	NA	NA	NA	NA	NA	NA	NA	NA	NA	NA	NA	NA	NA	NA	NA	NA	0.124255	0.000113715	TRUE	1.8462e-201	Pass	NA	NA	NA	Pass	Pass	0.21709	rs141783576	rs72959041	1	rs1892172/rs4566896/rs1936809/rs4644087	0.477/0.3146/0.1064/0.0696	No	Pass	Pass	0	6	Y	NA	N	Pass
aric	SomaScan	8427_118	8427_118	NA	RSPO3.8427_118--Hipcircumference.ukb-b-15590	RSPO3.8427_118	RSPO3	Q9BXY4	ENSG00000146374	R-spondin-3	Hipcircumference.ukb-b-15590	Hip circumference	Anthropometry	462117	NA	Wald ratio	1	-0.0258786	0.00405626	1.77193e-10	5.52682e-08	-0.0338288	-0.0179283	0.974453	0.966737	0.982231	NA	NA	NA	NA	NA	NA	NA	NA	NA	NA	NA	NA	NA	NA	NA	NA	NA	NA	NA	NA	NA	NA	NA	NA	NA	NA	NA	NA	NA	NA	NA	0.124255	8.80061e-05	TRUE	6.8938e-201	Pass	NA	NA	NA	Pass	Pass	0.999294	rs72959041	rs72959041	0.9999	rs72959041/rs577721086	0.9371/0.0629	Pass	Pass	Pass	0	6	Y	NA	N	Pass
aric	SomaScan	8427_118	8427_118	NA	RSPO3.8427_118--LDL.34887591	RSPO3.8427_118	RSPO3	Q9BXY4	ENSG00000146374	R-spondin-3	LDL.34887591	Low density lipoprotein cholesterol levels	Biomarker	1320016	NA	Wald ratio	1	0.0188475	0.00281951	2.31445e-11	8.17273e-09	0.0133213	0.0243738	1.01903	1.01341	1.02467	NA	NA	NA	NA	NA	NA	NA	NA	NA	NA	NA	NA	NA	NA	NA	NA	NA	NA	NA	NA	NA	NA	NA	NA	NA	NA	NA	NA	NA	NA	NA	0.124255	3.38535e-05	TRUE	6.71452e-207	Pass	NA	NA	NA	Pass	Pass	0.99999	rs141783576	rs141783576	1	rs141783576	1	Pass	Pass	Pass	6	0	Y	NA	N	Pass
aric	SomaScan	8427_118	8427_118	NA	RSPO3.8427_118--nonHDL.34887591	RSPO3.8427_118	RSPO3	Q9BXY4	ENSG00000146374	R-spondin-3	nonHDL.34887591	Non-HDL cholesterol levels	Biomarker	1320016	NA	Wald ratio	1	0.0308852	0.00331675	1.25564e-20	9.69548e-18	0.0243844	0.037386	1.03137	1.02468	1.03809	NA	NA	NA	NA	NA	NA	NA	NA	NA	NA	NA	NA	NA	NA	NA	NA	NA	NA	NA	NA	NA	NA	NA	NA	NA	NA	NA	NA	NA	NA	NA	0.124255	6.56803e-05	TRUE	2.52481e-204	Pass	NA	NA	NA	Pass	Pass	0.999142	rs141783576	unconditioned	1	rs141783576	1	Pass	Pass	Pass	6	0	Y	NA	N	Pass
aric	SomaScan	8427_118	8427_118	NA	RSPO3.8427_118--SubcutaneousFat.GCST90016676	RSPO3.8427_118	RSPO3	Q9BXY4	ENSG00000146374	R-spondin-3	SubcutaneousFat.GCST90016676	Subcutaneous fat	Anthropometry	25617	NA	Wald ratio	1	-0.0685764	0.0176068	9.82454e-05	0.00853429	-0.103086	-0.0340671	0.933722	0.90205	0.966507	NA	NA	NA	NA	NA	NA	NA	NA	NA	NA	NA	NA	NA	NA	NA	NA	NA	NA	NA	NA	NA	NA	NA	NA	NA	NA	NA	NA	NA	NA	NA	0.124255	0.000592257	TRUE	9.0247e-147	Pass	NA	NA	NA	Pass	Pass	0.364838	rs1892172	unconditioned	0.9893	rs62438474	0.9707	No	Pass	Pass	0	1	Y	NA	N	No
aric	SomaScan	8427_118	8427_118	NA	RSPO3.8427_118--TC.34887591	RSPO3.8427_118	RSPO3	Q9BXY4	ENSG00000146374	R-spondin-3	TC.34887591	Total cholesterol levels	Biomarker	1320016	NA	Wald ratio	1	0.0130326	0.00271798	1.62712e-06	0.000245174	0.00770536	0.0183599	1.01312	1.00774	1.01853	NA	NA	NA	NA	NA	NA	NA	NA	NA	NA	NA	NA	NA	NA	NA	NA	NA	NA	NA	NA	NA	NA	NA	NA	NA	NA	NA	NA	NA	NA	NA	0.124255	1.74148e-05	TRUE	9.19493e-209	Pass	NA	NA	NA	Pass	Pass	0.998896	rs141783576	rs141783576	1	rs141783576	0.998	Pass	Pass	Pass	6	0	Y	NA	N	No
aric	SomaScan	8427_118	8427_118	NA	RSPO3.8427_118--logTG.34887591	RSPO3.8427_118	RSPO3	Q9BXY4	ENSG00000146374	R-spondin-3	logTG.34887591	Triglycerides	Biomarker	1320016	NA	Wald ratio	1	0.0374889	0.00278448	2.56447e-41	5.12109e-38	0.0320313	0.0429464	1.0382	1.03255	1.04388	NA	NA	NA	NA	NA	NA	NA	NA	NA	NA	NA	NA	NA	NA	NA	NA	NA	NA	NA	NA	NA	NA	NA	NA	NA	NA	NA	NA	NA	NA	NA	0.124255	0.000137305	TRUE	2.75337e-200	Pass	NA	NA	NA	Pass	Pass	0.368715	unconditioned	rs6916318	1	rs1892172/rs4566896/rs2154167/rs1936809/rs4644087	0.4694/0.3164/0.0869/0.0689/0.0453	No	Pass	Pass	6	0	Y	NA	N	Pass
aric	SomaScan	8427_118	8427_118	NA	RSPO3.8427_118--Verylowdensitylipoproteincholesterol.met-d-VLDL_C	RSPO3.8427_118	RSPO3	Q9BXY4	ENSG00000146374	R-spondin-3	Verylowdensitylipoproteincholesterol.met-d-VLDL_C	Very low-density lipoprotein cholesterol	Biomarker	115048	NA	Wald ratio	1	0.0442215	0.00842544	1.53287e-07	2.90417e-05	0.0277076	0.0607353	1.04521	1.0281	1.06262	NA	NA	NA	NA	NA	NA	NA	NA	NA	NA	NA	NA	NA	NA	NA	NA	NA	NA	NA	NA	NA	NA	NA	NA	NA	NA	NA	NA	NA	NA	NA	0.124255	0.00024219	TRUE	1.35982e-185	Pass	NA	NA	NA	Pass	Pass	0.722753	unconditioned	unconditioned	0.9967	rs1892172/rs4566896/rs2154167	0.6128/0.3135/0.0374	No	Pass	Pass	5	0	Y	NA	N	No
aric	SomaScan	8427_118	8427_118	NA	RSPO3.8427_118--vatadjbmi3.35773277	RSPO3.8427_118	RSPO3	Q9BXY4	ENSG00000146374	R-spondin-3	vatadjbmi3.35773277	Visceral adipose tissue adjusted for BMI and height (VATadj)	Metabolic/endocrine	39076	NA	Wald ratio	1	0.0763773	0.0143502	1.02417e-07	2.01511e-05	0.0482509	0.104504	1.07937	1.04943	1.11016	NA	NA	NA	NA	NA	NA	NA	NA	NA	NA	NA	NA	NA	NA	NA	NA	NA	NA	NA	NA	NA	NA	NA	NA	NA	NA	NA	NA	NA	NA	NA	0.124255	0.000696823	TRUE	9.54155e-157	Pass	NA	NA	NA	Pass	Pass	0.968231	rs141783576	unconditioned	1	rs141783576/rs72959041	0.8205/0.137	Pass	Pass	Pass	7	0	Y	NA	N	No
aric	SomaScan	8427_118	8427_118	NA	RSPO3.8427_118--vatAsatRatio.35773277	RSPO3.8427_118	RSPO3	Q9BXY4	ENSG00000146374	R-spondin-3	vatAsatRatio.35773277	Visceral adipose tissue and abdominal subcutaneous adipose tissue ratio (VAT/ASAT)	Metabolic/endocrine	39076	NA	Wald ratio	1	0.0652534	0.0138718	2.55089e-06	0.000365657	0.0380646	0.0924422	1.06743	1.0388	1.09685	NA	NA	NA	NA	NA	NA	NA	NA	NA	NA	NA	NA	NA	NA	NA	NA	NA	NA	NA	NA	NA	NA	NA	NA	NA	NA	NA	NA	NA	NA	NA	0.124255	0.000578103	TRUE	6.93121e-159	Pass	NA	NA	NA	Pass	Pass	0.375948	unconditioned	rs577721086*	0.9999	rs72959041/rs577721086	0.7534/0.2441	No	Pass	Pass	5	0	Y	NA	N	No
aric	SomaScan	8427_118	8427_118	NA	RSPO3.8427_118--vatGfatRatio.35773277	RSPO3.8427_118	RSPO3	Q9BXY4	ENSG00000146374	R-spondin-3	vatGfatRatio.35773277	Visceral adipose tissue and gluteofemoral adipose tissue ratio (VAT/GFAT)	Metabolic/endocrine	39076	NA	Wald ratio	1	0.0923603	0.0140587	5.04426e-11	1.68855e-08	0.0648053	0.119915	1.09676	1.06695	1.1274	NA	NA	NA	NA	NA	NA	NA	NA	NA	NA	NA	NA	NA	NA	NA	NA	NA	NA	NA	NA	NA	NA	NA	NA	NA	NA	NA	NA	NA	NA	NA	0.124255	0.0011391	TRUE	3.70713e-150	Pass	NA	NA	NA	Pass	Pass	0.350073	rs1892172	rs1936789	0.9999	rs72959041/rs577721086	0.7431/0.2568	No	Pass	Pass	6	0	Y	NA	N	Pass
aric	SomaScan	8427_118	8427_118	NA	RSPO3.8427_118--WHR.30239722	RSPO3.8427_118	RSPO3	Q9BXY4	ENSG00000146374	R-spondin-3	WHR.30239722	WHR	Anthropometry	697734	NA	Wald ratio	1	0.0684452	0.00345272	1.86555e-87	1.15753e-83	0.0616778	0.0752125	1.07084	1.06362	1.07811	NA	NA	NA	NA	NA	NA	NA	NA	NA	NA	NA	NA	NA	NA	NA	NA	NA	NA	NA	NA	NA	NA	NA	NA	NA	NA	NA	NA	NA	NA	NA	0.124255	0.000567743	TRUE	3.71491e-186	Pass	NA	NA	NA	Pass	Pass	0.999496	rs72959041	rs72959041	1	rs1892172/rs4644087/rs1936809/rs4566896	0.5697/0.2719/0.1032/0.0369	Pass	Pass	Pass	6	0	Y	NA	N	Pass
aric	SomaScan	8427_118	8427_118	NA	RSPO3.8427_118--Waistcircumference.ukb-b-9405	RSPO3.8427_118	RSPO3	Q9BXY4	ENSG00000146374	R-spondin-3	Waistcircumference.ukb-b-9405	Waist circumference	Anthropometry	462166	NA	Wald ratio	1	0.0221204	0.0036439	1.27498e-09	3.43421e-07	0.0149783	0.0292624	1.02237	1.01509	1.02969	NA	NA	NA	NA	NA	NA	NA	NA	NA	NA	NA	NA	NA	NA	NA	NA	NA	NA	NA	NA	NA	NA	NA	NA	NA	NA	NA	NA	NA	NA	NA	0.124255	7.96479e-05	TRUE	2.14765e-201	Pass	NA	NA	NA	Pass	Pass	0.998606	rs72959041	unconditioned	0.9998	rs72959041/rs577721086	0.6448/0.3552	Pass	Pass	Pass	6	0	Y	NA	N	Pass
aric	SomaScan	17828_3	17828_3	NA	S100A14.17828_3--nonHDL.34887591	S100A14.17828_3	S100A14	Q9HCY8	ENSG00000189334	Protein S100-A14	nonHDL.34887591	Non-HDL cholesterol levels	Biomarker	1320016	NA	Wald ratio	1	-0.0443959	0.00996641	8.40661e-06	0.00105452	-0.0639301	-0.0248618	0.956575	0.938071	0.975445	NA	NA	NA	NA	NA	NA	NA	NA	NA	NA	NA	NA	NA	NA	NA	NA	NA	NA	NA	NA	NA	NA	NA	NA	NA	NA	NA	NA	NA	NA	NA	0.0146178	1.50317e-05	TRUE	2.27432e-23	Pass	NA	NA	NA	Pass	Pass	0.75266	unconditioned	rs113462784*	0.8058	rs9330298/rs11548102/rs9726753/rs9792963/rs4072425/rs9792967	0.2243/0.1705/0.167/0.1413/0.1392/0.1391	No	Pass	Pass	0	2	Y	NA	N	No
aric	SomaScan	12348_46	12348_46	NA	SARS2.12348_46--ApolipoproteinB.ieu-b-108	SARS2.12348_46	SARS2	Q9NP81	ENSG00000104835	Serine--tRNA ligase, mitochondrial	ApolipoproteinB.ieu-b-108	Apolipoprotein B	Biomarker	439214	NA	Wald ratio	1	0.0780872	0.0185798	2.63637e-05	0.00283433	0.0416708	0.114504	1.08122	1.04255	1.12132	NA	NA	NA	NA	NA	NA	NA	NA	NA	NA	NA	NA	NA	NA	NA	NA	NA	NA	NA	NA	NA	NA	NA	NA	NA	NA	NA	NA	NA	NA	NA	0.00609556	4.02749e-05	TRUE	1.40809e-09	Pass	NA	NA	NA	Pass	Pass	0.949574	unconditioned	unconditioned	0.7693	rs1808661/rs1808662/rs8113389/rs4801971/rs575/rs7257007/rs11083488/rs12972986/rs12609975/rs17545254/rs730078/rs12462710/rs10775533/rs10425217/rs10416055/rs1865047/rs2278412	0.0908/0.0869/0.0771/0.0751/0.0748/0.0747/0.0663/0.0615/0.0562/0.0528/0.0511/0.039/0.0378/0.0333/0.0298/0.0257/0.0222	Pass	No	Pass	3	0	Y	NA	Y	No
aric	SomaScan	12348_46	12348_46	NA	SARS2.12348_46--logTG.34887591	SARS2.12348_46	SARS2	Q9NP81	ENSG00000104835	Serine--tRNA ligase, mitochondrial	logTG.34887591	Triglycerides	Biomarker	1320016	NA	Wald ratio	1	-0.0523769	0.0125993	3.22249e-05	0.00335444	-0.0770715	-0.0276824	0.948971	0.925824	0.972697	NA	NA	NA	NA	NA	NA	NA	NA	NA	NA	NA	NA	NA	NA	NA	NA	NA	NA	NA	NA	NA	NA	NA	NA	NA	NA	NA	NA	NA	NA	NA	0.00609556	1.30931e-05	TRUE	2.64215e-10	Pass	NA	NA	NA	Pass	Pass	0.946391	unconditioned	unconditioned	0.7843	rs8113389/rs12972986/rs11668245/rs575/rs7257007/rs1808662/rs4801971/rs57290038/rs1808661/rs4801960/rs17545254/rs10416055/rs12462710/rs1865047/rs11083488/rs730078/rs1865049/rs10775533/rs7508539/rs2278412/rs12609975	0.0838/0.0769/0.0762/0.0697/0.0694/0.0689/0.0684/0.0682/0.0623/0.0588/0.0334/0.0329/0.0282/0.0275/0.0268/0.0233/0.0177/0.0173/0.0164/0.0159/0.0134	Pass	No	Pass	0	3	Y	NA	Y	No
aric	SomaScan	12524_18	12524_18	NA	SAT2.12524_18--ApolipoproteinA1.ieu-b-107	SAT2.12524_18	SAT2	Q96F10	ENSG00000141504	Diamine acetyltransferase 2	ApolipoproteinA1.ieu-b-107	Apolipoprotein A1	Biomarker	393193	NA	Wald ratio	1	0.045116	0.0117962	0.00013098	0.0107592	0.0219954	0.0682366	1.04615	1.02224	1.07062	NA	NA	NA	NA	NA	NA	NA	NA	NA	NA	NA	NA	NA	NA	NA	NA	NA	NA	NA	NA	NA	NA	NA	NA	NA	NA	NA	NA	NA	NA	NA	0.0130837	3.72377e-05	TRUE	5.51047e-20	Pass	NA	NA	NA	Pass	Pass	0.993043	rs12939472	rs78608249	1	rs858520/rs858521/rs1017163/rs12939472	0.5397/0.2186/0.1807/0.0272	Pass	Pass	Pass	1	0	Y	NA	N	No
aric	SomaScan	12524_18	12524_18	NA	SAT2.12524_18--Bodyfatfreemass.ukb-b-13354	SAT2.12524_18	SAT2	Q96F10	ENSG00000141504	Diamine acetyltransferase 2	Bodyfatfreemass.ukb-b-13354	Body fat-free mass	Anthropometry	454850	NA	Wald ratio	1	0.0433253	0.0074739	6.75598e-09	1.63247e-06	0.0286765	0.0579742	1.04428	1.02909	1.05969	NA	NA	NA	NA	NA	NA	NA	NA	NA	NA	NA	NA	NA	NA	NA	NA	NA	NA	NA	NA	NA	NA	NA	NA	NA	NA	NA	NA	NA	NA	NA	0.0130837	7.3846e-05	TRUE	3.40226e-19	Pass	NA	NA	NA	Pass	Pass	0.0111689	rs13894	rs9905997	0.9479	rs55831773/rs2909430	0.9426/0.0344	No	Pass	Pass	1	0	Y	NA	N	Pass
aric	SomaScan	12524_18	12524_18	NA	SAT2.12524_18--ForcedvitalcapacityFVC.ukb-a-336	SAT2.12524_18	SAT2	Q96F10	ENSG00000141504	Diamine acetyltransferase 2	ForcedvitalcapacityFVC.ukb-a-336	Forced vital capacity (FVC)	Respiratory	307638	NA	Wald ratio	1	-0.0558067	0.0118664	2.56453e-06	0.000367309	-0.0790648	-0.0325486	0.945722	0.92398	0.967975	NA	NA	NA	NA	NA	NA	NA	NA	NA	NA	NA	NA	NA	NA	NA	NA	NA	NA	NA	NA	NA	NA	NA	NA	NA	NA	NA	NA	NA	NA	NA	0.0130837	7.18901e-05	TRUE	4.21373e-19	Pass	NA	NA	NA	Pass	Pass	0.0881595	rs13894	unconditioned	0.952	rs13894/rs9913778/rs9903150	0.3966/0.3519/0.2514	No	Pass	Pass	0	1	Y	NA	N	No
aric	SomaScan	12524_18	12524_18	NA	SAT2.12524_18--Height.36224396	SAT2.12524_18	SAT2	Q96F10	ENSG00000141504	Diamine acetyltransferase 2	Height.36224396	Height	Anthropometry	4080687	NA	Wald ratio	1	0.0796929	0.0062648	4.53465e-37	8.12188e-34	0.0674139	0.0919719	1.08295	1.06974	1.09633	NA	NA	NA	NA	NA	NA	NA	NA	NA	NA	NA	NA	NA	NA	NA	NA	NA	NA	NA	NA	NA	NA	NA	NA	NA	NA	NA	NA	NA	NA	NA	0.0130837	3.95252e-05	TRUE	3.16378e-20	Pass	NA	NA	NA	Pass	Pass	0.998925	rs9903150	rs9903150	1	rs9913778/rs9903150	0.6331/0.3669	Pass	Pass	Pass	1	0	Y	NA	N	Pass
