## Supplementary Tables for "Multi-ancestry proteome-phenome-wide Mendelian randomization offers a comprehensive protein-disease atlas and potential therapeutic targets" (part 2 of 3)

### Sheet: ST14.EUR_mr_coloc (continued)
Supplementary Table 14. The 6,771 putatively causal protein-phenotype associations which pass MR and colocalization analyses in European ancestries (ARIC, deCODE, Fenland, and UKB-PPP cohorts). These pertain to 3,949 unique protein-phenotype associations between 995 proteins and 146 outcomes. We note that of these 3,949 unique protein-phenotype associations identified across European cohorts, 56 had disconcordant MR estimates in one of the cohorts (column "consistent_beta" == "N").
aric	SomaScan	12524_18	12524_18	NA	SAT2.12524_18--HDL.34887591	SAT2.12524_18	SAT2	Q96F10	ENSG00000141504	Diamine acetyltransferase 2	HDL.34887591	High density lipoprotein cholesterol levels	Biomarker	1320016	NA	Wald ratio	1	0.0559289	0.00822637	1.05544e-11	3.8931e-09	0.0398052	0.0720526	1.05752	1.04061	1.07471	NA	NA	NA	NA	NA	NA	NA	NA	NA	NA	NA	NA	NA	NA	NA	NA	NA	NA	NA	NA	NA	NA	NA	NA	NA	NA	NA	NA	NA	NA	NA	0.0130837	3.50092e-05	TRUE	2.7664e-20	Pass	NA	NA	NA	Pass	Pass	0.0265434	rs12942088	rs62059826	1	rs12942088/rs12939472	0.7989/0.2009	No	Pass	Pass	1	0	Y	NA	N	Pass
aric	SomaScan	12524_18	12524_18	NA	SAT2.12524_18--Hipcircumference.ukb-b-15590	SAT2.12524_18	SAT2	Q96F10	ENSG00000141504	Diamine acetyltransferase 2	Hipcircumference.ukb-b-15590	Hip circumference	Anthropometry	462117	NA	Wald ratio	1	0.0543841	0.0119905	5.74408e-06	0.000757164	0.0308827	0.0778855	1.05589	1.03136	1.081	NA	NA	NA	NA	NA	NA	NA	NA	NA	NA	NA	NA	NA	NA	NA	NA	NA	NA	NA	NA	NA	NA	NA	NA	NA	NA	NA	NA	NA	NA	NA	0.0130837	4.45463e-05	TRUE	7.67749e-20	Pass	NA	NA	NA	Pass	Pass	0.0115307	unconditioned	rs55831773	0.9599	rs13894/rs9903150/rs9913778	0.7653/0.1215/0.1129	No	Pass	Pass	1	0	Y	NA	N	No
aric	SomaScan	12524_18	12524_18	NA	SAT2.12524_18--IGF1.GCST90019511	SAT2.12524_18	SAT2	Q96F10	ENSG00000141504	Diamine acetyltransferase 2	IGF1.GCST90019511	IGF-1	Biomarker	363228	NA	Wald ratio	1	0.0733516	0.0141666	2.24544e-07	4.06365e-05	0.0455851	0.101118	1.07611	1.04664	1.10641	NA	NA	NA	NA	NA	NA	NA	NA	NA	NA	NA	NA	NA	NA	NA	NA	NA	NA	NA	NA	NA	NA	NA	NA	NA	NA	NA	NA	NA	NA	NA	0.0130837	7.31237e-05	TRUE	3.86322e-19	Pass	NA	NA	NA	Pass	Pass	0.145791	unconditioned	rs9902027*	0.9998	rs13894/rs9903150	0.9327/0.0433	No	Pass	Pass	1	0	Y	NA	N	No
aric	SomaScan	12524_18	12524_18	NA	SAT2.12524_18--logTG.34887591	SAT2.12524_18	SAT2	Q96F10	ENSG00000141504	Diamine acetyltransferase 2	logTG.34887591	Triglycerides	Biomarker	1320016	NA	Wald ratio	1	-0.0346673	0.00817609	2.23439e-05	0.00247502	-0.0506924	-0.0186422	0.965927	0.950571	0.981531	NA	NA	NA	NA	NA	NA	NA	NA	NA	NA	NA	NA	NA	NA	NA	NA	NA	NA	NA	NA	NA	NA	NA	NA	NA	NA	NA	NA	NA	NA	NA	0.0130837	1.36224e-05	TRUE	4.67923e-21	Pass	NA	NA	NA	Pass	Pass	0.000487397	rs12942088	rs150688657	1	rs55831773	1	No	Pass	Pass	0	1	Y	NA	N	No
aric	SomaScan	12524_18	12524_18	NA	SAT2.12524_18--Weight.ukb-b-11842	SAT2.12524_18	SAT2	Q96F10	ENSG00000141504	Diamine acetyltransferase 2	Weight.ukb-b-11842	Weight	Anthropometry	461632	NA	Wald ratio	1	0.0539849	0.0104425	2.34433e-07	4.22009e-05	0.0335176	0.0744522	1.05547	1.03409	1.07729	NA	NA	NA	NA	NA	NA	NA	NA	NA	NA	NA	NA	NA	NA	NA	NA	NA	NA	NA	NA	NA	NA	NA	NA	NA	NA	NA	NA	NA	NA	NA	0.0130837	5.79716e-05	TRUE	1.58984e-19	Pass	NA	NA	NA	Pass	Pass	0.00888897	unconditioned	rs1042522	0.9557	rs4968200/rs28362665/rs3803796/rs62059824/rs62059823/rs78009957/rs112958256/rs62059822/rs75560110/rs77713305/rs78002826/rs72827590/rs62059794/rs72827565	0.8448/0.0141/0.0132/0.0124/0.0117/0.0081/0.0073/0.0071/0.0071/0.007/0.0059/0.0051/0.005/0.0048	No	Pass	Pass	1	0	Y	NA	N	No
aric	SomaScan	8956_96	8956_96	NA	SCARF2.8956_96--Bodyfatfreemass.ukb-b-13354	SCARF2.8956_96	SCARF2	Q96GP6	ENSG00000244486	Scavenger receptor class F member 2	Bodyfatfreemass.ukb-b-13354	Body fat-free mass	Anthropometry	454850	NA	Wald ratio	1	0.0263508	0.00435656	1.46169e-09	3.89486e-07	0.017812	0.0348897	1.0267	1.01797	1.03551	NA	NA	NA	NA	NA	NA	NA	NA	NA	NA	NA	NA	NA	NA	NA	NA	NA	NA	NA	NA	NA	NA	NA	NA	NA	NA	NA	NA	NA	NA	NA	0.0412568	8.03157e-05	TRUE	7.17154e-62	Pass	NA	NA	NA	Pass	Pass	0.882216	unconditioned	unconditioned	1	rs5763025/rs2108746/rs361566/rs1638043/rs362031/rs738084/rs738086	0.3857/0.2633/0.1617/0.0519/0.0356/0.0353/0.0337	Pass	Pass	Pass	3	0	Y	NA	N	Pass
aric	SomaScan	8956_96	8956_96	NA	SCARF2.8956_96--CAD.GCST90132314	SCARF2.8956_96	SCARF2	Q96GP6	ENSG00000244486	Scavenger receptor class F member 2	CAD.GCST90132314	Coronary artery disease	Cardiovascular	1347212	181522	Wald ratio	1	0.0669737	0.01732	0.000110259	0.00939003	0.0330264	0.100921	1.06927	1.03358	1.10619	NA	NA	NA	NA	NA	NA	NA	NA	NA	NA	NA	NA	NA	NA	NA	NA	NA	NA	NA	NA	NA	NA	NA	NA	NA	NA	NA	NA	NA	NA	NA	0.0412568	1.10981e-05	TRUE	5.15005e-66	Pass	NA	NA	NA	Pass	Pass	0.848741	unconditioned	rs71313931*	0.5625	rs5763025/rs2108746/rs361566/rs1638043/rs738084/rs738086	0.3853/0.3583/0.1353/0.0357/0.0269/0.0206	Pass	No	Pass	2	0	Y	NA	N	No
aric	SomaScan	8956_96	8956_96	NA	SCARF2.8956_96--Forcedexpiratoryvolumein1secondFEV1.ukb-b-19657	SCARF2.8956_96	SCARF2	Q96GP6	ENSG00000244486	Scavenger receptor class F member 2	Forcedexpiratoryvolumein1secondFEV1.ukb-b-19657	Forced expiratory volume in 1-second (FEV1)	Respiratory	421986	NA	Wald ratio	1	0.0291418	0.00606746	1.5634e-06	0.000236805	0.0172495	0.041034	1.02957	1.0174	1.04189	NA	NA	NA	NA	NA	NA	NA	NA	NA	NA	NA	NA	NA	NA	NA	NA	NA	NA	NA	NA	NA	NA	NA	NA	NA	NA	NA	NA	NA	NA	NA	0.0412568	5.45581e-05	TRUE	9.23637e-63	Pass	NA	NA	NA	Pass	Pass	0.984974	unconditioned	unconditioned	0.9775	rs5763025/rs2108746/rs361566/rs1638043/rs738084/rs362031	0.367/0.3257/0.1905/0.0392/0.0264/0.024	Pass	Pass	Pass	3	0	Y	NA	N	No
aric	SomaScan	8956_96	8956_96	NA	SCARF2.8956_96--Height.36224396	SCARF2.8956_96	SCARF2	Q96GP6	ENSG00000244486	Scavenger receptor class F member 2	Height.36224396	Height	Anthropometry	4080687	NA	Wald ratio	1	0.0141898	0.00375119	0.000155101	0.0123098	0.0068375	0.0215422	1.01429	1.00686	1.02178	NA	NA	NA	NA	NA	NA	NA	NA	NA	NA	NA	NA	NA	NA	NA	NA	NA	NA	NA	NA	NA	NA	NA	NA	NA	NA	NA	NA	NA	NA	NA	0.0412568	3.53136e-06	TRUE	3.59684e-67	Pass	NA	NA	NA	Pass	Pass	0.00550712	rs7289390	rs1477178	1	rs1477178	1	No	Pass	Pass	3	0	Y	NA	N	No
aric	SomaScan	7957_2	7957_2	NA	SCG3.7957_2--Bodyfatmass.ukb-b-19393	SCG3.7957_2	SCG3	Q8WXD2	ENSG00000104112	Secretogranin-3	Bodyfatmass.ukb-b-19393	Body fat mass	Anthropometry	454137	NA	Wald ratio	1	-0.0186184	0.00317861	4.70154e-09	1.15861e-06	-0.0248485	-0.0123883	0.981554	0.975458	0.987688	NA	NA	NA	NA	NA	NA	NA	NA	NA	NA	NA	NA	NA	NA	NA	NA	NA	NA	NA	NA	NA	NA	NA	NA	NA	NA	NA	NA	NA	NA	NA	0.173483	7.55441e-05	TRUE	1.03232e-293	Pass	NA	NA	NA	Pass	Pass	0.763508	rs2607114	unconditioned	1	rs2607116/rs2606134/rs2622769	0.7167/0.1657/0.0741	No	Pass	Pass	0	3	Y	NA	N	Pass
aric	SomaScan	7957_2	7957_2	NA	SCG3.7957_2--Bodyfatpercentage.ukb-b-8909	SCG3.7957_2	SCG3	Q8WXD2	ENSG00000104112	Secretogranin-3	Bodyfatpercentage.ukb-b-8909	Body fat percentage	Anthropometry	454633	NA	Wald ratio	1	-0.013961	0.00250783	2.59221e-08	5.67913e-06	-0.0188763	-0.00904564	0.986136	0.981301	0.990995	NA	NA	NA	NA	NA	NA	NA	NA	NA	NA	NA	NA	NA	NA	NA	NA	NA	NA	NA	NA	NA	NA	NA	NA	NA	NA	NA	NA	NA	NA	NA	0.173483	6.81501e-05	TRUE	2.65069e-294	Pass	NA	NA	NA	Pass	Pass	0.839145	rs2607114	unconditioned	0.9999	rs2607116/rs2606134/rs2622769	0.7289/0.1557/0.0738	Pass	Pass	Pass	0	3	Y	NA	N	Pass
aric	SomaScan	7957_2	7957_2	NA	SCG3.7957_2--BMI.30124842	SCG3.7957_2	SCG3	Q8WXD2	ENSG00000104112	Secretogranin-3	BMI.30124842	Body mass index	Anthropometry	681275	NA	Wald ratio	1	-0.0174451	0.00279654	4.42931e-10	1.29331e-07	-0.0229263	-0.0119639	0.982706	0.977335	0.988107	NA	NA	NA	NA	NA	NA	NA	NA	NA	NA	NA	NA	NA	NA	NA	NA	NA	NA	NA	NA	NA	NA	NA	NA	NA	NA	NA	NA	NA	NA	NA	0.173483	5.49008e-05	TRUE	5.69748e-297	Pass	NA	NA	NA	Pass	Pass	0.171509	unconditioned	rs3736485*	1	rs2607116/rs2606134/rs2622769	0.7316/0.1646/0.0625	No	Pass	Pass	0	3	Y	NA	N	Pass
aric	SomaScan	7957_2	7957_2	NA	SCG3.7957_2--CRP.GCST90179146	SCG3.7957_2	SCG3	Q8WXD2	ENSG00000104112	Secretogranin-3	CRP.GCST90179146	C-reactive protein	Biomarker	575531	NA	Wald ratio	1	-0.0163381	0.00323976	4.58304e-07	7.7379e-05	-0.022688	-0.00998815	0.983795	0.977567	0.990062	NA	NA	NA	NA	NA	NA	NA	NA	NA	NA	NA	NA	NA	NA	NA	NA	NA	NA	NA	NA	NA	NA	NA	NA	NA	NA	NA	NA	NA	NA	NA	0.173483	4.41866e-05	TRUE	1.96002e-297	Pass	NA	NA	NA	Pass	Pass	0.221073	rs2607116	unconditioned	0.9963	rs2607116/rs2622769/rs897581	0.8205/0.1075/0.0327	No	Pass	Pass	0	3	Y	NA	N	No
aric	SomaScan	7957_2	7957_2	NA	SCG3.7957_2--CognitivePerformance.30038396	SCG3.7957_2	SCG3	Q8WXD2	ENSG00000104112	Secretogranin-3	CognitivePerformance.30038396	Cognitive performance	Neurological	257841	NA	Wald ratio	1	-0.0246495	0.00460763	8.80948e-08	1.78173e-05	-0.0336805	-0.0156185	0.975652	0.96688	0.984503	NA	NA	NA	NA	NA	NA	NA	NA	NA	NA	NA	NA	NA	NA	NA	NA	NA	NA	NA	NA	NA	NA	NA	NA	NA	NA	NA	NA	NA	NA	NA	0.173483	0.000110948	TRUE	7.54444e-288	Pass	NA	NA	NA	Pass	Pass	0.63425	rs2607116	unconditioned	0.9985	rs2607116/rs2606134/rs2622769	0.7013/0.1735/0.0766	No	Pass	Pass	0	3	Y	NA	N	No
aric	SomaScan	7957_2	7957_2	NA	SCG3.7957_2--EducationalAttainment.35361970	SCG3.7957_2	SCG3	Q8WXD2	ENSG00000104112	Secretogranin-3	EducationalAttainment.35361970	Educational attainment	Neurological	3037499	NA	Wald ratio	1	-0.0104271	0.00283649	0.000236867	0.01724	-0.0159866	-0.00486758	0.989627	0.98414	0.995144	NA	NA	NA	NA	NA	NA	NA	NA	NA	NA	NA	NA	NA	NA	NA	NA	NA	NA	NA	NA	NA	NA	NA	NA	NA	NA	NA	NA	NA	NA	NA	0.173483	4.43356e-06	TRUE	1.16703e-306	Pass	NA	NA	NA	Pass	Pass	0.881519	unconditioned	unconditioned	0.8025	rs2607116/rs2606134/rs2622769	0.7164/0.1749/0.0651	Pass	Pass	Pass	0	3	Y	NA	N	No
aric	SomaScan	7957_2	7957_2	NA	SCG3.7957_2--Hipcircumference.ukb-b-15590	SCG3.7957_2	SCG3	Q8WXD2	ENSG00000104112	Secretogranin-3	Hipcircumference.ukb-b-15590	Hip circumference	Anthropometry	462117	NA	Wald ratio	1	-0.0185969	0.00324196	9.6769e-09	2.28425e-06	-0.0249511	-0.0122426	0.981575	0.975358	0.987832	NA	NA	NA	NA	NA	NA	NA	NA	NA	NA	NA	NA	NA	NA	NA	NA	NA	NA	NA	NA	NA	NA	NA	NA	NA	NA	NA	NA	NA	NA	NA	0.173483	7.11904e-05	TRUE	3.92662e-294	Pass	NA	NA	NA	Pass	Pass	0.89841	rs2607114	rs9944241	0.9996	rs2607116/rs2606134/rs2622769	0.7118/0.1764/0.0667	Pass	Pass	Pass	0	3	Y	NA	N	Pass
aric	SomaScan	7957_2	7957_2	NA	SCG3.7957_2--WHR.30239722	SCG3.7957_2	SCG3	Q8WXD2	ENSG00000104112	Secretogranin-3	WHR.30239722	WHR	Anthropometry	697734	NA	Wald ratio	1	-0.00998764	0.00292971	0.000651798	0.0380893	-0.0157299	-0.00424541	0.990062	0.984393	0.995764	NA	NA	NA	NA	NA	NA	NA	NA	NA	NA	NA	NA	NA	NA	NA	NA	NA	NA	NA	NA	NA	NA	NA	NA	NA	NA	NA	NA	NA	NA	NA	0.173483	1.68839e-05	TRUE	1.59254e-301	Pass	NA	NA	NA	Pass	Pass	0.817794	rs2607114	unconditioned	1	rs9944241	0.999	Pass	Pass	Pass	0	1	Y	NA	N	No
aric	SomaScan	7957_2	7957_2	NA	SCG3.7957_2--Waistcircumference.ukb-b-9405	SCG3.7957_2	SCG3	Q8WXD2	ENSG00000104112	Secretogranin-3	Waistcircumference.ukb-b-9405	Waist circumference	Anthropometry	462166	NA	Wald ratio	1	-0.0159234	0.00290987	4.44488e-08	9.31515e-06	-0.0216267	-0.01022	0.984203	0.978605	0.989832	NA	NA	NA	NA	NA	NA	NA	NA	NA	NA	NA	NA	NA	NA	NA	NA	NA	NA	NA	NA	NA	NA	NA	NA	NA	NA	NA	NA	NA	NA	NA	0.173483	6.48313e-05	TRUE	1.19025e-294	Pass	NA	NA	NA	Pass	Pass	0.808839	rs2607114	unconditioned	0.0024	rs2607116/rs2606134/rs2622769	0.6933/0.186/0.0746	Pass	No	Pass	0	2	Y	NA	N	Pass
aric	SomaScan	7957_2	7957_2	NA	SCG3.7957_2--Weight.ukb-b-11842	SCG3.7957_2	SCG3	Q8WXD2	ENSG00000104112	Secretogranin-3	Weight.ukb-b-11842	Weight	Anthropometry	461632	NA	Wald ratio	1	-0.0163158	0.00282353	7.53654e-09	1.80104e-06	-0.0218499	-0.0107817	0.983817	0.978387	0.989276	NA	NA	NA	NA	NA	NA	NA	NA	NA	NA	NA	NA	NA	NA	NA	NA	NA	NA	NA	NA	NA	NA	NA	NA	NA	NA	NA	NA	NA	NA	NA	0.173483	7.23484e-05	TRUE	4.90313e-294	Pass	NA	NA	NA	Pass	Pass	0.747879	rs2607114	unconditioned	0.9925	rs2607116/rs2606134/rs2622769	0.6972/0.1848/0.0705	No	Pass	Pass	0	3	Y	NA	N	Pass
aric	SomaScan	12684_5	12684_5	NA	SCIN.12684_5--Height.36224396	SCIN.12684_5	SCIN	Q9Y6U3	ENSG00000006747	Adseverin	Height.36224396	Height	Anthropometry	4080687	NA	Wald ratio	1	0.0963064	0.00998277	5.04846e-22	4.34203e-19	0.0767402	0.115873	1.1011	1.07976	1.12285	NA	NA	NA	NA	NA	NA	NA	NA	NA	NA	NA	NA	NA	NA	NA	NA	NA	NA	NA	NA	NA	NA	NA	NA	NA	NA	NA	NA	NA	NA	NA	0.00552404	2.2954e-05	TRUE	3.4088e-09	Pass	NA	NA	NA	Pass	Pass	0.0621258	unconditioned	rs1990224	0.98	rs1990224/rs1990225	0.5626/0.4092	No	Pass	Pass	2	0	Y	NA	N	Pass
aric	SomaScan	5363_51	5363_51	NA	SEMA3E.5363_51--gfatadjbmi3.35773277	SEMA3E.5363_51	SEMA3E	O15041	ENSG00000170381	Semaphorin-3E	gfatadjbmi3.35773277	Gluteofemoral adipose tissue adjusted for BMI and height (GFATadj)	Metabolic/endocrine	39076	NA	Inverse variance weighted	2	-0.0345546	0.0102943	0.000788903	0.043887	-0.0547315	-0.0143777	0.966036	0.946739	0.985725	1.12271	1	0.289335	0.109302	NA	NA	NA	NA	NA	NA	NA	NA	NA	NA	NA	NA	NA	NA	NA	NA	NA	NA	NA	NA	NA	NA	NA	NA	NA	NA	NA	0.214767	0.000370588	TRUE	1e-300	Pass	Pass	NA	NA	Pass	Pass	0.906421	unconditioned	unconditioned	0.4333	rs73707827/rs61729612	0.669/0.3308	Pass	No	Pass	0	1	Y	NA	N	No
aric	SomaScan	5628_21	5628_21	NA	SEMA3G.5628_21--ApolipoproteinA1.ieu-b-107	SEMA3G.5628_21	SEMA3G	Q9NS98	ENSG00000010319	Semaphorin-3G	ApolipoproteinA1.ieu-b-107	Apolipoprotein A1	Biomarker	393193	NA	Wald ratio	1	0.0551169	0.00700183	3.49636e-15	1.80248e-12	0.0413933	0.0688405	1.05666	1.04226	1.07127	NA	NA	NA	NA	NA	NA	NA	NA	NA	NA	NA	NA	NA	NA	NA	NA	NA	NA	NA	NA	NA	NA	NA	NA	NA	NA	NA	NA	NA	NA	NA	0.0362024	0.000157577	TRUE	7.44322e-52	Pass	NA	NA	NA	Pass	Pass	0.961081	unconditioned	unconditioned	1	rs2016575	0.9851	Pass	Pass	Pass	2	0	Y	NA	N	Pass
aric	SomaScan	5628_21	5628_21	NA	SEMA3G.5628_21--ConcentrationofchylomicronsandextremelylargeVLDL.met-d-XXL_VLDL_P	SEMA3G.5628_21	SEMA3G	Q9NS98	ENSG00000010319	Semaphorin-3G	ConcentrationofchylomicronsandextremelylargeVLDL.met-d-XXL_VLDL_P	Concentration of chylomicrons and extremely large VLDL	Biomarker	115078	NA	Wald ratio	1	-0.0613318	0.0141726	1.50829e-05	0.00176458	-0.0891101	-0.0335534	0.940511	0.914745	0.967003	NA	NA	NA	NA	NA	NA	NA	NA	NA	NA	NA	NA	NA	NA	NA	NA	NA	NA	NA	NA	NA	NA	NA	NA	NA	NA	NA	NA	NA	NA	NA	0.0362024	0.000141656	TRUE	4.09403e-50	Pass	NA	NA	NA	Pass	Pass	0.761216	rs2016575	unconditioned	0.8037	rs2016575/rs7643570/rs82825/rs28481563	0.9334/0.0079/0.0074/0.006	No	Pass	Pass	0	2	Y	NA	N	No
aric	SomaScan	5628_21	5628_21	NA	SEMA3G.5628_21--HDL.34887591	SEMA3G.5628_21	SEMA3G	Q9NS98	ENSG00000010319	Semaphorin-3G	HDL.34887591	High density lipoprotein cholesterol levels	Biomarker	1320016	NA	Wald ratio	1	0.0560025	0.00508986	3.70616e-28	4.26415e-25	0.0460263	0.0659786	1.0576	1.0471	1.0682	NA	NA	NA	NA	NA	NA	NA	NA	NA	NA	NA	NA	NA	NA	NA	NA	NA	NA	NA	NA	NA	NA	NA	NA	NA	NA	NA	NA	NA	NA	NA	0.0362024	9.17017e-05	TRUE	3.46997e-54	Pass	NA	NA	NA	Pass	Pass	0.389991	unconditioned	rs138789058	1	rs2016575	0.981	No	Pass	Pass	2	0	Y	NA	N	Pass
aric	SomaScan	5628_21	5628_21	NA	SEMA3G.5628_21--HipKneeOA.GCST007092	SEMA3G.5628_21	SEMA3G	Q9NS98	ENSG00000010319	Semaphorin-3G	HipKneeOA.GCST007092	Osteoarthritis (hip or knee)	Musculoskeletal	417596	39427	Wald ratio	1	-0.121666	0.0270369	6.79535e-06	0.000877105	-0.174658	-0.0686736	0.885444	0.839744	0.933631	NA	NA	NA	NA	NA	NA	NA	NA	NA	NA	NA	NA	NA	NA	NA	NA	NA	NA	NA	NA	NA	NA	NA	NA	NA	NA	NA	NA	NA	NA	NA	0.0362024	4.8274e-05	TRUE	4.47247e-55	Pass	NA	NA	NA	Pass	Pass	0.815782	unconditioned	rs3774354*	0.5675	rs2016575	0.9558	Pass	No	Pass	0	2	Y	NA	N	No
aric	SomaScan	5628_21	5628_21	NA	SEMA3G.5628_21--KneeOA.GCST007090	SEMA3G.5628_21	SEMA3G	Q9NS98	ENSG00000010319	Semaphorin-3G	KneeOA.GCST007090	Osteoarthritis (knee)	Musculoskeletal	403124	24955	Wald ratio	1	-0.123321	0.0331064	0.000195315	0.0148114	-0.18821	-0.0584327	0.88398	0.828441	0.943242	NA	NA	NA	NA	NA	NA	NA	NA	NA	NA	NA	NA	NA	NA	NA	NA	NA	NA	NA	NA	NA	NA	NA	NA	NA	NA	NA	NA	NA	NA	NA	0.0362024	3.44893e-05	TRUE	1.16035e-55	Pass	NA	NA	NA	Pass	Pass	0.860664	rs13091025	unconditioned	0.414	rs13091025	0.9955	Pass	No	Pass	0	1	Y	NA	N	No
aric	SomaScan	5628_21	5628_21	NA	SEMA3G.5628_21--logTG.34887591	SEMA3G.5628_21	SEMA3G	Q9NS98	ENSG00000010319	Semaphorin-3G	logTG.34887591	Triglycerides	Biomarker	1320016	NA	Wald ratio	1	-0.0532704	0.00505032	5.19375e-26	5.40318e-23	-0.063169	-0.0433717	0.948124	0.938785	0.957555	NA	NA	NA	NA	NA	NA	NA	NA	NA	NA	NA	NA	NA	NA	NA	NA	NA	NA	NA	NA	NA	NA	NA	NA	NA	NA	NA	NA	NA	NA	NA	0.0362024	8.42798e-05	TRUE	2.0586e-54	Pass	NA	NA	NA	Pass	Pass	0.769309	rs2016575	unconditioned	1	rs2016575/rs34261027/rs82825	0.8968/0.0454/0.0079	No	Pass	Pass	0	2	Y	NA	N	Pass
aric	SomaScan	5628_21	5628_21	NA	SEMA3G.5628_21--WHR.30239722	SEMA3G.5628_21	SEMA3G	Q9NS98	ENSG00000010319	Semaphorin-3G	WHR.30239722	WHR	Anthropometry	697734	NA	Wald ratio	1	-0.0471766	0.0060695	7.6814e-15	3.87942e-12	-0.0590728	-0.0352804	0.953919	0.942638	0.965335	NA	NA	NA	NA	NA	NA	NA	NA	NA	NA	NA	NA	NA	NA	NA	NA	NA	NA	NA	NA	NA	NA	NA	NA	NA	NA	NA	NA	NA	NA	NA	0.0362024	8.47045e-05	TRUE	3.80565e-54	Pass	NA	NA	NA	Pass	Pass	0.963207	unconditioned	unconditioned	0.9999	rs2016575	0.9935	Pass	Pass	Pass	0	2	Y	NA	N	Pass
aric	SomaScan	5628_21	5628_21	NA	SEMA3G.5628_21--Waistcircumference.ukb-b-9405	SEMA3G.5628_21	SEMA3G	Q9NS98	ENSG00000010319	Semaphorin-3G	Waistcircumference.ukb-b-9405	Waist circumference	Anthropometry	462166	NA	Wald ratio	1	-0.0293488	0.00637328	4.12514e-06	0.0005621	-0.0418404	-0.0168572	0.971078	0.959023	0.983284	NA	NA	NA	NA	NA	NA	NA	NA	NA	NA	NA	NA	NA	NA	NA	NA	NA	NA	NA	NA	NA	NA	NA	NA	NA	NA	NA	NA	NA	NA	NA	0.0362024	4.5907e-05	TRUE	2.91088e-55	Pass	NA	NA	NA	Pass	Pass	0.922705	unconditioned	unconditioned	0.9666	rs2016575	0.9834	Pass	Pass	Pass	0	2	Y	NA	N	No
aric	SomaScan	3580_25	3580_25	NA	SERPINA1.3580_25--asatGfatRatio.35773277	SERPINA1.3580_25	SERPINA1	P01009	ENSG00000197249	Alpha-1-antitrypsin	asatGfatRatio.35773277	Abdominal subcutaneous adipose tissue and gluteofemoral adipose tissue ratio (ASAT/GFAT)	Metabolic/endocrine	39076	NA	Inverse variance weighted	3	0.0613014	0.0154922	7.5923e-05	0.00689514	0.0309367	0.0916662	1.06322	1.03142	1.096	3.73076	2	0.154837	0.463917	0.0609484	0.0125461	1.18598e-06	0.0363581	0.0855387	1.06284	1.03703	1.0893	0.0669506	0.0153429	0.0487121	0.0368786	0.0970226	1.06924	1.03757	1.10189	0.0781791	0.045367	0.334738	-0.0107403	0.167099	1.08132	0.989317	1.18187	-0.0205158	0.0493591	0.749223	0.184112	0.000876703	TRUE	8.87665e-246	Pass	Pass	Pass	Pass	Pass	Pass	0.844015	unconditioned	unconditioned	0.9929	rs28929474	1	Pass	Pass	Pass	2	0	Y	NA	N	No
aric	SomaScan	3580_25	3580_25	NA	SERPINA1.3580_25--Autismspectrumdisorder.ieu-a-1185	SERPINA1.3580_25	SERPINA1	P01009	ENSG00000197249	Alpha-1-antitrypsin	Autismspectrumdisorder.ieu-a-1185	Autism spectrum disorder	Psychiatric	46351	18382	Inverse variance weighted	2	-0.113398	0.0238684	2.02471e-06	0.000298862	-0.16018	-0.0666154	0.892796	0.851991	0.935555	0.484475	1	0.486402	0	NA	NA	NA	NA	NA	NA	NA	NA	NA	NA	NA	NA	NA	NA	NA	NA	NA	NA	NA	NA	NA	NA	NA	NA	NA	NA	NA	0.184112	0.000514606	TRUE	5.14849e-260	Pass	Pass	NA	NA	Pass	Pass	0	NA	NA	0.9758	rs28929474	1	No	Pass	Pass	0	2	Y	NA	N	No
aric	SomaScan	3580_25	3580_25	NA	SERPINA1.3580_25--Bodyfatfreemass.ukb-b-13354	SERPINA1.3580_25	SERPINA1	P01009	ENSG00000197249	Alpha-1-antitrypsin	Bodyfatfreemass.ukb-b-13354	Body fat-free mass	Anthropometry	454850	NA	Inverse variance weighted	3	-0.0133387	0.00274939	1.22522e-06	0.000190056	-0.0187275	-0.00794989	0.98675	0.981447	0.992082	3.90065	2	0.142228	0.487265	-0.0131949	0.00220074	2.0267e-09	-0.0175083	-0.00888143	0.986892	0.982644	0.991158	-0.016303	0.00266569	0.0257087	-0.0215278	-0.0110783	0.983829	0.978702	0.988983	-0.0198853	0.00468836	0.147404	-0.0290745	-0.0106961	0.980311	0.971344	0.989361	0.00803962	0.00514944	0.362666	0.184112	0.00010938	TRUE	1e-300	Pass	Pass	Pass	Pass	Pass	Pass	0.99972	unconditioned	unconditioned	1	rs28929474	1	Pass	Pass	Pass	0	2	Y	NA	N	No
aric	SomaScan	3580_25	3580_25	NA	SERPINA1.3580_25--DescendingAortaDiameter.34837083	SERPINA1.3580_25	SERPINA1	P01009	ENSG00000197249	Alpha-1-antitrypsin	DescendingAortaDiameter.34837083	Descending aorta diameter	Cardiovascular	34532	NA	Inverse variance weighted	3	-0.0521615	0.00891754	4.93603e-09	1.20613e-06	-0.0696399	-0.0346831	0.949176	0.93273	0.965911	0.548199	2	0.760256	0	-0.0529849	0.00913713	6.67688e-09	-0.0708937	-0.0350761	0.948394	0.931561	0.965532	-0.0534383	0.00999371	0.0332403	-0.073026	-0.0338506	0.947964	0.929577	0.966716	-0.0648449	0.0200143	0.190586	-0.104073	-0.0256169	0.937213	0.90116	0.974708	0.0154166	0.021779	0.607852	0.184112	0.000975159	TRUE	4.38357e-239	Pass	Pass	Pass	Pass	Pass	Pass	0.992085	rs28929474	rs12890024*	0.9188	rs28929474	1	Pass	Pass	Pass	0	3	Y	NA	N	Pass
aric	SomaScan	3580_25	3580_25	NA	SERPINA1.3580_25--DBP.30224653	SERPINA1.3580_25	SERPINA1	P01009	ENSG00000197249	Alpha-1-antitrypsin	DBP.30224653	Diastolic blood pressure	Cardiovascular	757601	NA	Inverse variance weighted	3	0.123782	0.0278195	8.60766e-06	0.00107354	0.0692561	0.178308	1.13177	1.07171	1.19519	1.3196	2	0.516956	0	0.120704	0.0287768	2.73468e-05	0.0643018	0.177107	1.12829	1.06641	1.19376	0.121684	0.0310016	0.0592028	0.0609209	0.182447	1.1294	1.06281	1.20015	0.116333	0.0712102	0.349686	-0.0232388	0.255905	1.12337	0.977029	1.29163	0.00925981	0.0792398	0.925942	0.184112	2.78918e-05	TRUE	1e-300	Pass	Pass	Pass	Pass	Pass	Pass	0.94961	unconditioned	unconditioned	0.4425	rs28929474	1	Pass	No	Pass	2	0	Y	NA	N	No
aric	SomaScan	3580_25	3580_25	NA	SERPINA1.3580_25--Forcedexpiratoryvolumein1secondFEV1.ukb-b-19657	SERPINA1.3580_25	SERPINA1	P01009	ENSG00000197249	Alpha-1-antitrypsin	Forcedexpiratoryvolumein1secondFEV1.ukb-b-19657	Forced expiratory volume in 1-second (FEV1)	Respiratory	421986	NA	Inverse variance weighted	3	-0.0197225	0.00364219	6.12896e-08	1.26462e-05	-0.0268612	-0.0125838	0.980471	0.973496	0.987495	3.50261	2	0.173547	0.428997	-0.0198418	0.00307262	1.06355e-10	-0.0258642	-0.0138195	0.980354	0.974467	0.986276	-0.0209233	0.00347576	0.0265033	-0.0277358	-0.0141109	0.979294	0.972645	0.985988	-0.0296921	0.00615473	0.130119	-0.0417554	-0.0176288	0.970744	0.959104	0.982526	0.0122384	0.00675787	0.321188	0.184112	0.00012988	TRUE	1e-300	Pass	Pass	Pass	Pass	Pass	Pass	0.999926	unconditioned	unconditioned	1	rs28929474	1	Pass	Pass	Pass	0	2	Y	NA	N	No
aric	SomaScan	3580_25	3580_25	NA	SERPINA1.3580_25--PAD.GCST90061371	SERPINA1.3580_25	SERPINA1	P01009	ENSG00000197249	Alpha-1-antitrypsin	PAD.GCST90061371	Peripheral artery disease	Cardiovascular	461634	12086	Inverse variance weighted	3	0.104667	0.0275182	0.000142643	0.0115372	0.0507309	0.158602	1.11034	1.05204	1.17187	2.67377	2	0.262662	0.251993	0.101113	0.0255586	7.61805e-05	0.0510178	0.151208	1.1064	1.05234	1.16324	0.0995829	0.0263148	0.0632729	0.048006	0.15116	1.10471	1.04918	1.16318	0.103098	0.0933924	0.468579	-0.079951	0.286147	1.1086	0.923162	1.33129	0.00180165	0.0975288	0.988241	0.184112	3.37864e-05	TRUE	1e-300	Pass	Pass	Pass	Pass	Pass	Pass	0.939113	unconditioned	unconditioned	0.3851	rs28929474	1	Pass	No	Pass	2	0	Y	NA	N	No
aric	SomaScan	3580_25	3580_25	NA	SERPINA1.3580_25--PP.30224653	SERPINA1.3580_25	SERPINA1	P01009	ENSG00000197249	Alpha-1-antitrypsin	PP.30224653	Pulse pressure	Cardiovascular	757601	NA	Inverse variance weighted	3	0.155023	0.042553	0.000269433	0.0189958	0.0716186	0.238427	1.16768	1.07425	1.26925	3.36766	2	0.185661	0.406116	0.164159	0.0325302	4.5032e-07	0.1004	0.227918	1.1784	1.10561	1.25598	0.163525	0.037114	0.0478454	0.0907812	0.236268	1.17765	1.09503	1.26651	0.224583	0.110679	0.291501	0.00765124	0.441514	1.2518	1.00768	1.55506	-0.0866308	0.123437	0.610422	0.184112	3.3948e-05	TRUE	1e-300	Pass	Pass	Pass	Pass	Pass	Pass	0.980067	rs28929474	rs8013933*	0.7523	rs28929474	1	Pass	No	Pass	3	0	Y	NA	N	No
aric	SomaScan	3580_25	3580_25	NA	SERPINA1.3580_25--SBP.30224653	SERPINA1.3580_25	SERPINA1	P01009	ENSG00000197249	Alpha-1-antitrypsin	SBP.30224653	Systolic blood pressure	Cardiovascular	757601	NA	Inverse variance weighted	3	0.28313	0.0481791	4.18731e-09	1.03925e-06	0.188699	0.377561	1.32728	1.20768	1.45872	0.611358	2	0.736623	0	0.288744	0.0494774	5.35104e-09	0.191768	0.38572	1.33475	1.21139	1.47067	0.289725	0.054337	0.0334205	0.183225	0.396226	1.33606	1.20108	1.4862	0.347241	0.108084	0.192106	0.135396	0.559085	1.41516	1.14499	1.74907	-0.0798732	0.12054	0.627449	0.184112	4.63532e-05	TRUE	1e-300	Pass	Pass	Pass	Pass	Pass	Pass	0.989411	rs28929474	rs7156903*	0.9975	rs28929474	1	Pass	Pass	Pass	3	0	Y	NA	N	Pass
aric	SomaScan	3580_25	3580_25	NA	SERPINA1.3580_25--vatadjbmi3.35773277	SERPINA1.3580_25	SERPINA1	P01009	ENSG00000197249	Alpha-1-antitrypsin	vatadjbmi3.35773277	Visceral adipose tissue adjusted for BMI and height (VATadj)	Metabolic/endocrine	39076	NA	Inverse variance weighted	3	0.0543571	0.0156632	0.000519757	0.0318741	0.0236572	0.085057	1.05586	1.02394	1.08878	3.69442	2	0.157676	0.458644	0.0545207	0.0125542	1.40659e-05	0.0299145	0.0791269	1.05603	1.03037	1.08234	0.0619978	0.015166	0.0549535	0.0322725	0.0917232	1.06396	1.0328	1.09606	0.0959064	0.0258142	0.167386	0.0453105	0.146502	1.10066	1.04635	1.15778	-0.0505383	0.0280963	0.323016	0.184112	0.000687305	TRUE	1.19607e-249	Pass	Pass	Pass	Pass	Pass	Pass	0.99849	unconditioned	unconditioned	0.9824	rs28929474	1	Pass	Pass	Pass	2	0	Y	NA	N	No
aric	SomaScan	3580_25	3580_25	NA	SERPINA1.3580_25--WHR.30239722	SERPINA1.3580_25	SERPINA1	P01009	ENSG00000197249	Alpha-1-antitrypsin	WHR.30239722	WHR	Anthropometry	697734	NA	Inverse variance weighted	3	0.0120748	0.00316664	0.000137217	0.0111607	0.00586821	0.0182814	1.01215	1.00589	1.01845	0.96468	2	0.617337	0	0.0139194	0.00332728	2.87168e-05	0.00739791	0.0204409	1.01402	1.00743	1.02065	0.01432	0.00369885	0.0607068	0.00707023	0.0215697	1.01442	1.0071	1.0218	0.0159946	0.00707537	0.26514	0.00212691	0.0298624	1.01612	1.00213	1.03031	-0.00480988	0.0077639	0.6469	0.184112	2.20814e-05	TRUE	1e-300	Pass	Pass	Pass	Pass	Pass	Pass	0.853435	unconditioned	unconditioned	0.216	rs28929474	1	Pass	No	Pass	2	0	Y	NA	N	No
aric	SomaScan	3389_7	3389_7	NA	SERPINA5.3389_7--Height.36224396	SERPINA5.3389_7	SERPINA5	P05154	ENSG00000188488	Plasma serine protease inhibitor	Height.36224396	Height	Anthropometry	4080687	NA	Wald ratio	1	0.0511082	0.00713358	7.80992e-13	3.30939e-10	0.0371264	0.06509	1.05244	1.03782	1.06726	NA	NA	NA	NA	NA	NA	NA	NA	NA	NA	NA	NA	NA	NA	NA	NA	NA	NA	NA	NA	NA	NA	NA	NA	NA	NA	NA	NA	NA	NA	NA	0.0107759	1.26357e-05	TRUE	1.37848e-17	Pass	NA	NA	NA	Pass	Pass	0.771113	rs12887091	rs4511463	0.9993	rs8019792/rs11847362/rs12887091/rs1475938/rs12589526	0.2302/0.208/0.188/0.1876/0.1863	No	Pass	Pass	1	0	Y	NA	N	Pass
aric	SomaScan	3389_7	3389_7	NA	SERPINA5.3389_7--logTG.34887591	SERPINA5.3389_7	SERPINA5	P05154	ENSG00000188488	Plasma serine protease inhibitor	logTG.34887591	Triglycerides	Biomarker	1320016	NA	Wald ratio	1	-0.0312972	0.00931871	0.000783586	0.0436892	-0.0495618	-0.0130325	0.969188	0.951646	0.987052	NA	NA	NA	NA	NA	NA	NA	NA	NA	NA	NA	NA	NA	NA	NA	NA	NA	NA	NA	NA	NA	NA	NA	NA	NA	NA	NA	NA	NA	NA	NA	0.0107759	8.54433e-06	TRUE	9.93433e-18	Pass	NA	NA	NA	Pass	Pass	0.964281	rs6111	rs3748317*	0.9339	rs6119/rs6111/rs6113/rs6118	0.4086/0.27/0.1482/0.1384	Pass	Pass	Pass	0	3	Y	NA	N	No
aric	SomaScan	18841_1	18841_1	NA	SERPINB13.18841_1--IGF1.GCST90019511	SERPINB13.18841_1	SERPINB13	Q9UIV8	ENSG00000197641	Serpin B13	IGF1.GCST90019511	IGF-1	Biomarker	363228	NA	Wald ratio	1	0.0453121	0.0134332	0.000743177	0.0418933	0.018983	0.0716412	1.04635	1.01916	1.07427	NA	NA	NA	NA	NA	NA	NA	NA	NA	NA	NA	NA	NA	NA	NA	NA	NA	NA	NA	NA	NA	NA	NA	NA	NA	NA	NA	NA	NA	NA	NA	0.0146735	3.1198e-05	TRUE	1.57926e-22	Pass	NA	NA	NA	Pass	Pass	0.801954	unconditioned	rs12454712*	0.0978	rs77157727	1	Pass	No	Pass	1	0	Y	NA	Y	No
aric	SomaScan	15417_3	15417_3	NA	SERPINB5.15417_3--KidneyCancer.28598434	SERPINB5.15417_3	SERPINB5	P36952	ENSG00000206075	Serpin B5	KidneyCancer.28598434	Kidney cancer	Cancer/Renal	31190	10784	Wald ratio	1	0.467672	0.14018	0.000849246	0.0465729	0.192919	0.742425	1.59627	1.21278	2.10102	NA	NA	NA	NA	NA	NA	NA	NA	NA	NA	NA	NA	NA	NA	NA	NA	NA	NA	NA	NA	NA	NA	NA	NA	NA	NA	NA	NA	NA	NA	NA	0.00826024	0.000356823	TRUE	3.22787e-08	Pass	NA	NA	NA	Pass	Pass	0.807959	unconditioned	unconditioned	0.2363	rs2332751/rs7244879/rs6567364/rs2000713/rs12454742/rs7236524/rs6567363/rs2289519/rs3786331/rs1858143	0.1457/0.1342/0.1279/0.1196/0.0969/0.078/0.0723/0.0716/0.0577/0.0458	Pass	No	Pass	2	0	Y	NA	Y	No
aric	SomaScan	19154_41	19154_41	NA	SERPINE2.19154_41--Height.36224396	SERPINE2.19154_41	SERPINE2	P07093	ENSG00000135919	Glia-derived nexin	Height.36224396	Height	Anthropometry	4080687	NA	Wald ratio	1	-0.0884952	0.00855821	4.627e-25	4.56743e-22	-0.105269	-0.0717211	0.915308	0.900082	0.93079	NA	NA	NA	NA	NA	NA	NA	NA	NA	NA	NA	NA	NA	NA	NA	NA	NA	NA	NA	NA	NA	NA	NA	NA	NA	NA	NA	NA	NA	NA	NA	0.00737239	2.63399e-05	TRUE	6.56189e-12	Pass	NA	NA	NA	Pass	Pass	0.996054	rs861442	rs2196661	1	rs861442/rs920251	0.9066/0.0457	Pass	Pass	Pass	0	1	Y	NA	N	Pass
aric	SomaScan	9211_19	9211_19	NA	SERPINF1.9211_19--Forcedexpiratoryvolumein1secondFEV1.ukb-b-19657	SERPINF1.9211_19	SERPINF1	P36955	ENSG00000132386	Pigment epithelium-derived factor	Forcedexpiratoryvolumein1secondFEV1.ukb-b-19657	Forced expiratory volume in 1-second (FEV1)	Respiratory	421986	NA	Inverse variance weighted	2	-0.0176316	0.00315569	2.30709e-08	5.10599e-06	-0.0238167	-0.0114464	0.982523	0.976465	0.988619	0.0512476	1	0.820906	0	NA	NA	NA	NA	NA	NA	NA	NA	NA	NA	NA	NA	NA	NA	NA	NA	NA	NA	NA	NA	NA	NA	NA	NA	NA	NA	NA	0.153747	7.40941e-05	TRUE	1.08016e-255	Pass	Pass	NA	NA	Pass	Pass	0.997067	unconditioned	unconditioned	0.9991	rs62088172/rs58697961	0.8698/0.1301	Pass	Pass	Pass	0	4	Y	NA	N	Pass
aric	SomaScan	9211_19	9211_19	NA	SERPINF1.9211_19--ForcedvitalcapacityFVC.ukb-a-336	SERPINF1.9211_19	SERPINF1	P36955	ENSG00000132386	Pigment epithelium-derived factor	ForcedvitalcapacityFVC.ukb-a-336	Forced vital capacity (FVC)	Respiratory	307638	NA	Inverse variance weighted	2	0.0190326	0.00358161	1.07262e-07	2.09911e-05	0.0120126	0.0260525	1.01921	1.01209	1.02639	0.0500234	1	0.823022	0	NA	NA	NA	NA	NA	NA	NA	NA	NA	NA	NA	NA	NA	NA	NA	NA	NA	NA	NA	NA	NA	NA	NA	NA	NA	NA	NA	0.153747	9.19471e-05	TRUE	6.67291e-253	Pass	Pass	NA	NA	Pass	Pass	0.988962	unconditioned	unconditioned	0.9938	rs62088172/rs58697961	0.9051/0.0944	Pass	Pass	Pass	4	0	Y	NA	N	No
aric	SomaScan	9211_19	9211_19	NA	SERPINF1.9211_19--Height.36224396	SERPINF1.9211_19	SERPINF1	P36955	ENSG00000132386	Pigment epithelium-derived factor	Height.36224396	Height	Anthropometry	4080687	NA	Wald ratio	1	-0.0314245	0.00193419	2.35022e-59	8.00613e-56	-0.0352155	-0.0276335	0.969064	0.965397	0.972745	NA	NA	NA	NA	NA	NA	NA	NA	NA	NA	NA	NA	NA	NA	NA	NA	NA	NA	NA	NA	NA	NA	NA	NA	NA	NA	NA	NA	NA	NA	NA	0.145565	6.45056e-05	TRUE	9.75396e-245	Pass	NA	NA	NA	Pass	Pass	1	unconditioned	unconditioned	1	rs1136287	1	Pass	Pass	Pass	0	4	Y	NA	N	Pass
aric	SomaScan	3024_18	3024_18	NA	SERPINF2.3024_18--Albumin.met-d-Albumin	SERPINF2.3024_18	SERPINF2	P08697	ENSG00000167711	Alpha-2-antiplasmin	Albumin.met-d-Albumin	Albumin	Biomarker	115060	NA	Wald ratio	1	-0.113252	0.0153011	1.34582e-13	6.15303e-11	-0.143243	-0.0832623	0.892925	0.866544	0.92011	NA	NA	NA	NA	NA	NA	NA	NA	NA	NA	NA	NA	NA	NA	NA	NA	NA	NA	NA	NA	NA	NA	NA	NA	NA	NA	NA	NA	NA	NA	NA	0.0361103	0.000476618	TRUE	8.08322e-45	Pass	NA	NA	NA	Pass	Pass	0.559754	rs62090048	rs9912287*	1	rs11078597/rs11078596	0.8672/0.1328	No	Pass	Pass	0	2	Y	NA	N	Pass
aric	SomaScan	3024_18	3024_18	NA	SERPINF2.3024_18--ApolipoproteinA1.ieu-b-107	SERPINF2.3024_18	SERPINF2	P08697	ENSG00000167711	Alpha-2-antiplasmin	ApolipoproteinA1.ieu-b-107	Apolipoprotein A1	Biomarker	393193	NA	Wald ratio	1	-0.0355366	0.00723563	9.04603e-07	0.000143974	-0.0497184	-0.0213547	0.965087	0.951497	0.978872	NA	NA	NA	NA	NA	NA	NA	NA	NA	NA	NA	NA	NA	NA	NA	NA	NA	NA	NA	NA	NA	NA	NA	NA	NA	NA	NA	NA	NA	NA	NA	0.0361103	6.13704e-05	TRUE	2.2727e-54	Pass	NA	NA	NA	Pass	Pass	0.996591	rs11078596	rs9901671*	0.9894	rs11078597/rs11078596	0.6938/0.3062	Pass	Pass	Pass	0	4	Y	NA	N	No
aric	SomaScan	3024_18	3024_18	NA	SERPINF2.3024_18--ApolipoproteinB.ieu-b-108	SERPINF2.3024_18	SERPINF2	P08697	ENSG00000167711	Alpha-2-antiplasmin	ApolipoproteinB.ieu-b-108	Apolipoprotein B	Biomarker	439214	NA	Wald ratio	1	-0.039865	0.00766115	1.9554e-07	3.576e-05	-0.0548809	-0.0248492	0.960919	0.946598	0.975457	NA	NA	NA	NA	NA	NA	NA	NA	NA	NA	NA	NA	NA	NA	NA	NA	NA	NA	NA	NA	NA	NA	NA	NA	NA	NA	NA	NA	NA	NA	NA	0.0361103	6.15453e-05	TRUE	1.83459e-54	Pass	NA	NA	NA	Pass	Pass	0.959828	unconditioned	unconditioned	0.9991	rs11078597/rs11078596	0.8771/0.1229	Pass	Pass	Pass	0	3	Y	NA	N	No
aric	SomaScan	3024_18	3024_18	NA	SERPINF2.3024_18--CRP.GCST90179146	SERPINF2.3024_18	SERPINF2	P08697	ENSG00000167711	Alpha-2-antiplasmin	CRP.GCST90179146	C-reactive protein	Biomarker	575531	NA	Wald ratio	1	0.0473823	0.00731787	9.4893e-11	3.07004e-08	0.0330392	0.0617253	1.04852	1.03359	1.06367	NA	NA	NA	NA	NA	NA	NA	NA	NA	NA	NA	NA	NA	NA	NA	NA	NA	NA	NA	NA	NA	NA	NA	NA	NA	NA	NA	NA	NA	NA	NA	0.0361103	7.28389e-05	TRUE	2.8554e-54	Pass	NA	NA	NA	Pass	Pass	0.990717	unconditioned	unconditioned	1	rs11078597	1	Pass	Pass	Pass	3	0	Y	NA	N	Pass
aric	SomaScan	3024_18	3024_18	NA	SERPINF2.3024_18--IGF1.GCST90019511	SERPINF2.3024_18	SERPINF2	P08697	ENSG00000167711	Alpha-2-antiplasmin	IGF1.GCST90019511	IGF-1	Biomarker	363228	NA	Wald ratio	1	0.0569084	0.00886512	1.36853e-10	4.31507e-08	0.0395327	0.074284	1.05856	1.04032	1.07711	NA	NA	NA	NA	NA	NA	NA	NA	NA	NA	NA	NA	NA	NA	NA	NA	NA	NA	NA	NA	NA	NA	NA	NA	NA	NA	NA	NA	NA	NA	NA	0.0361103	0.000115498	TRUE	1.19932e-52	Pass	NA	NA	NA	Pass	Pass	0.996208	unconditioned	unconditioned	1	rs11078597/rs11078596	0.7365/0.2635	Pass	Pass	Pass	3	0	Y	NA	N	Pass
aric	SomaScan	3024_18	3024_18	NA	SERPINF2.3024_18--Linoleicacid.met-d-LA	SERPINF2.3024_18	SERPINF2	P08697	ENSG00000167711	Alpha-2-antiplasmin	Linoleicacid.met-d-LA	Linoleic acid	Biomarker	114999	NA	Wald ratio	1	-0.0726119	0.0150063	1.30657e-06	0.000201416	-0.102024	-0.0431995	0.929962	0.903008	0.95772	NA	NA	NA	NA	NA	NA	NA	NA	NA	NA	NA	NA	NA	NA	NA	NA	NA	NA	NA	NA	NA	NA	NA	NA	NA	NA	NA	NA	NA	NA	NA	0.0361103	0.00021901	TRUE	1.92203e-48	Pass	NA	NA	NA	Pass	Pass	0.946964	unconditioned	unconditioned	0.9882	rs11078597/rs11078596	0.7158/0.2842	Pass	Pass	Pass	0	4	Y	NA	N	No
aric	SomaScan	3024_18	3024_18	NA	SERPINF2.3024_18--Omega6fattyacids.met-d-Omega_6	SERPINF2.3024_18	SERPINF2	P08697	ENSG00000167711	Alpha-2-antiplasmin	Omega6fattyacids.met-d-Omega_6	Omega-6 fatty acids	Biomarker	114999	NA	Wald ratio	1	-0.069474	0.0149431	3.3316e-06	0.00046491	-0.0987624	-0.0401855	0.932884	0.905958	0.960611	NA	NA	NA	NA	NA	NA	NA	NA	NA	NA	NA	NA	NA	NA	NA	NA	NA	NA	NA	NA	NA	NA	NA	NA	NA	NA	NA	NA	NA	NA	NA	0.0361103	0.000196465	TRUE	7.4393e-49	Pass	NA	NA	NA	Pass	Pass	0.949172	unconditioned	unconditioned	0.9669	rs11078597/rs11078596	0.6578/0.3422	Pass	Pass	Pass	0	3	Y	NA	N	No
aric	SomaScan	3024_18	3024_18	NA	SERPINF2.3024_18--Polyunsaturatedfattyacids.met-d-PUFA	SERPINF2.3024_18	SERPINF2	P08697	ENSG00000167711	Alpha-2-antiplasmin	Polyunsaturatedfattyacids.met-d-PUFA	Polyunsaturated fatty acids	Biomarker	114999	NA	Wald ratio	1	-0.0660103	0.0149262	9.7588e-06	0.0011965	-0.0952656	-0.036755	0.936121	0.909131	0.963912	NA	NA	NA	NA	NA	NA	NA	NA	NA	NA	NA	NA	NA	NA	NA	NA	NA	NA	NA	NA	NA	NA	NA	NA	NA	NA	NA	NA	NA	NA	NA	0.0361103	0.000171406	TRUE	2.41088e-49	Pass	NA	NA	NA	Pass	Pass	0.913661	unconditioned	unconditioned	0.917	rs11078597/rs11078596	0.657/0.343	Pass	Pass	Pass	0	2	Y	NA	N	No
aric	SomaScan	3024_18	3024_18	NA	SERPINF2.3024_18--TC.34887591	SERPINF2.3024_18	SERPINF2	P08697	ENSG00000167711	Alpha-2-antiplasmin	TC.34887591	Total cholesterol levels	Biomarker	1320016	NA	Wald ratio	1	-0.0320354	0.00581372	3.58197e-08	7.63571e-06	-0.0434303	-0.0206405	0.968472	0.957499	0.979571	NA	NA	NA	NA	NA	NA	NA	NA	NA	NA	NA	NA	NA	NA	NA	NA	NA	NA	NA	NA	NA	NA	NA	NA	NA	NA	NA	NA	NA	NA	NA	0.0361103	2.30027e-05	TRUE	8.24479e-57	Pass	NA	NA	NA	Pass	Pass	0.982253	rs11078596	rs11078597	1	rs11078597	1	Pass	Pass	Pass	0	4	Y	NA	N	Pass
aric	SomaScan	3024_18	3024_18	NA	SERPINF2.3024_18--logTG.34887591	SERPINF2.3024_18	SERPINF2	P08697	ENSG00000167711	Alpha-2-antiplasmin	logTG.34887591	Triglycerides	Biomarker	1320016	NA	Wald ratio	1	-0.0450131	0.00598656	5.51867e-14	2.61248e-11	-0.0567467	-0.0332794	0.955985	0.944833	0.967268	NA	NA	NA	NA	NA	NA	NA	NA	NA	NA	NA	NA	NA	NA	NA	NA	NA	NA	NA	NA	NA	NA	NA	NA	NA	NA	NA	NA	NA	NA	NA	0.0361103	4.28274e-05	TRUE	8.64273e-56	Pass	NA	NA	NA	Pass	Pass	0.998432	unconditioned	unconditioned	1	rs11078597	1	Pass	Pass	Pass	0	3	Y	NA	N	Pass
aric	SomaScan	4479_14	4479_14	NA	SERPING1.4479_14--CognitivePerformance.30038396	SERPING1.4479_14	SERPING1	P05155	ENSG00000149131	Plasma protease C1 inhibitor	CognitivePerformance.30038396	Cognitive performance	Neurological	257841	NA	Wald ratio	1	0.0142274	0.00357907	7.03334e-05	0.00647551	0.00721239	0.0212424	1.01433	1.00724	1.02147	NA	NA	NA	NA	NA	NA	NA	NA	NA	NA	NA	NA	NA	NA	NA	NA	NA	NA	NA	NA	NA	NA	NA	NA	NA	NA	NA	NA	NA	NA	NA	0.173483	6.11736e-05	TRUE	1.93717e-291	Pass	NA	NA	NA	Pass	Pass	0.873951	unconditioned	unconditioned	0.6176	rs10896631/rs11606677/rs11606706	0.3566/0.3098/0.2984	Pass	No	Pass	2	0	Y	NA	N	No
aric	SomaScan	4479_14	4479_14	NA	SERPING1.4479_14--EducationalAttainment.35361970	SERPING1.4479_14	SERPING1	P05155	ENSG00000149131	Plasma protease C1 inhibitor	EducationalAttainment.35361970	Educational attainment	Neurological	3037499	NA	Wald ratio	1	0.0103704	0.00216745	1.71315e-06	0.000257468	0.00612222	0.0146186	1.01042	1.00614	1.01473	NA	NA	NA	NA	NA	NA	NA	NA	NA	NA	NA	NA	NA	NA	NA	NA	NA	NA	NA	NA	NA	NA	NA	NA	NA	NA	NA	NA	NA	NA	NA	0.173483	7.51772e-06	TRUE	8.79633e-306	Pass	NA	NA	NA	Pass	Pass	0.0396077	unconditioned	unconditioned	0.9427	rs10896631/rs11606677/rs11606706	0.3448/0.3061/0.2995	No	Pass	Pass	2	0	Y	NA	N	No
aric	SomaScan	4479_14	4479_14	NA	SERPING1.4479_14--PP.30224653	SERPING1.4479_14	SERPING1	P05155	ENSG00000149131	Plasma protease C1 inhibitor	PP.30224653	Pulse pressure	Cardiovascular	757601	NA	Wald ratio	1	0.183844	0.025676	8.05752e-13	3.406e-10	0.133519	0.234169	1.20183	1.14284	1.26386	NA	NA	NA	NA	NA	NA	NA	NA	NA	NA	NA	NA	NA	NA	NA	NA	NA	NA	NA	NA	NA	NA	NA	NA	NA	NA	NA	NA	NA	NA	NA	0.173483	6.74201e-05	TRUE	3.37444e-296	Pass	NA	NA	NA	Pass	Pass	0.0176898	rs28362944	rs11607056*	1	rs10896631/rs11606677/rs11606706	0.344/0.3194/0.3194	No	Pass	Pass	2	0	Y	NA	N	Pass
aric	SomaScan	4479_14	4479_14	NA	SERPING1.4479_14--schizophrenia.35396580	SERPING1.4479_14	SERPING1	P05155	ENSG00000149131	Plasma protease C1 inhibitor	schizophrenia.35396580	Schizophrenia	Psychiatric	130644	53386	Wald ratio	1	-0.0484583	0.0106705	5.59031e-06	0.000740264	-0.0693725	-0.0275441	0.952697	0.932979	0.972832	NA	NA	NA	NA	NA	NA	NA	NA	NA	NA	NA	NA	NA	NA	NA	NA	NA	NA	NA	NA	NA	NA	NA	NA	NA	NA	NA	NA	NA	NA	NA	0.173483	0.000156506	TRUE	6.10036e-278	Pass	NA	NA	NA	Pass	Pass	0.0570437	rs10896631	unconditioned	0.904	rs10896631/rs11606677/rs11606706	0.3587/0.3048/0.2933	No	Pass	Pass	0	3	Y	NA	N	No
aric	SomaScan	3221_54	3221_54	NA	SFRP1.3221_54--Height.36224396	SFRP1.3221_54	SFRP1	Q8N474	ENSG00000104332	Secreted frizzled-related protein 1	Height.36224396	Height	Anthropometry	4080687	NA	Wald ratio	1	0.0497796	0.00520517	1.13855e-21	9.51273e-19	0.0395775	0.0599818	1.05104	1.04037	1.06182	NA	NA	NA	NA	NA	NA	NA	NA	NA	NA	NA	NA	NA	NA	NA	NA	NA	NA	NA	NA	NA	NA	NA	NA	NA	NA	NA	NA	NA	NA	NA	0.0211495	2.23145e-05	TRUE	2.62421e-33	Pass	NA	NA	NA	Pass	Pass	0.999996	unconditioned	unconditioned	1	rs2121605	1	Pass	Pass	Pass	1	0	Y	NA	N	Pass
aric	SomaScan	7769_29	7769_29	NA	SH3BP2.7769_29--LDL.34887591	SH3BP2.7769_29	SH3BP2	P78314	ENSG00000087266	SH3 domain-binding protein 2	LDL.34887591	Low density lipoprotein cholesterol levels	Biomarker	1320016	NA	Wald ratio	1	0.0397075	0.00789318	4.88915e-07	8.20687e-05	0.0242369	0.0551781	1.04051	1.02453	1.05673	NA	NA	NA	NA	NA	NA	NA	NA	NA	NA	NA	NA	NA	NA	NA	NA	NA	NA	NA	NA	NA	NA	NA	NA	NA	NA	NA	NA	NA	NA	NA	0.0155817	1.91712e-05	TRUE	1.12306e-24	Pass	NA	NA	NA	Pass	Pass	0.396631	unconditioned	rs6422312	0.9977	rs7695151/rs12502570/rs231179/rs2722159	0.4938/0.3058/0.1385/0.0173	No	Pass	Pass	3	0	Y	NA	Y	No
aric	SomaScan	7769_29	7769_29	NA	SH3BP2.7769_29--nonHDL.34887591	SH3BP2.7769_29	SH3BP2	P78314	ENSG00000087266	SH3 domain-binding protein 2	nonHDL.34887591	Non-HDL cholesterol levels	Biomarker	1320016	NA	Wald ratio	1	0.0490332	0.00928327	1.27857e-07	2.46813e-05	0.030838	0.0672285	1.05026	1.03132	1.06954	NA	NA	NA	NA	NA	NA	NA	NA	NA	NA	NA	NA	NA	NA	NA	NA	NA	NA	NA	NA	NA	NA	NA	NA	NA	NA	NA	NA	NA	NA	NA	0.0155817	2.11328e-05	TRUE	1.35996e-24	Pass	NA	NA	NA	Pass	Pass	0.54489	unconditioned	rs7434637	0.9987	rs7695151/rs12502570/rs231179/rs1271255/rs2722159	0.4713/0.3031/0.1427/0.0257/0.024	No	Pass	Pass	3	0	Y	NA	Y	No
aric	SomaScan	7769_29	7769_29	NA	SH3BP2.7769_29--TC.34887591	SH3BP2.7769_29	SH3BP2	P78314	ENSG00000087266	SH3 domain-binding protein 2	TC.34887591	Total cholesterol levels	Biomarker	1320016	NA	Wald ratio	1	0.0325966	0.00760802	1.83151e-05	0.00208653	0.0176848	0.0475083	1.03313	1.01784	1.04865	NA	NA	NA	NA	NA	NA	NA	NA	NA	NA	NA	NA	NA	NA	NA	NA	NA	NA	NA	NA	NA	NA	NA	NA	NA	NA	NA	NA	NA	NA	NA	0.0155817	1.39076e-05	TRUE	6.34776e-25	Pass	NA	NA	NA	Pass	Pass	0.159085	rs7695151*	rs362285	0.9856	rs7695151/rs12502570/rs231179/rs1271255/rs2722159	0.4361/0.2637/0.2037/0.0285/0.0283	No	Pass	Pass	1	0	Y	NA	Y	No
aric	SomaScan	13242_134	13242_134	NA	SHANK3.13242_134--Bodyfatfreemass.ukb-b-13354	SHANK3.13242_134	SHANK3	Q9BYB0	ENSG00000251322	SH3 and multiple ankyrin repeat domains protein 3	Bodyfatfreemass.ukb-b-13354	Body fat-free mass	Anthropometry	454850	NA	Wald ratio	1	-0.013171	0.00360249	0.000256083	0.0182862	-0.0202319	-0.00611017	0.986915	0.979971	0.993908	NA	NA	NA	NA	NA	NA	NA	NA	NA	NA	NA	NA	NA	NA	NA	NA	NA	NA	NA	NA	NA	NA	NA	NA	NA	NA	NA	NA	NA	NA	NA	0.0631501	2.93245e-05	TRUE	1.52285e-99	Pass	NA	NA	NA	Pass	Pass	0.995618	rs71311699	rs5771118*	0.9823	rs71311699/rs71311698	0.5495/0.4505	Pass	Pass	Pass	0	1	Y	NA	N	No
aric	SomaScan	13242_134	13242_134	NA	SHANK3.13242_134--CognitivePerformance.30038396	SHANK3.13242_134	SHANK3	Q9BYB0	ENSG00000251322	SH3 and multiple ankyrin repeat domains protein 3	CognitivePerformance.30038396	Cognitive performance	Neurological	257841	NA	Wald ratio	1	-0.0327351	0.00825235	7.2854e-05	0.00667575	-0.0489097	-0.0165605	0.967795	0.952267	0.983576	NA	NA	NA	NA	NA	NA	NA	NA	NA	NA	NA	NA	NA	NA	NA	NA	NA	NA	NA	NA	NA	NA	NA	NA	NA	NA	NA	NA	NA	NA	NA	0.0631501	6.10009e-05	TRUE	1.4528e-96	Pass	NA	NA	NA	Pass	Pass	0.895392	unconditioned	unconditioned	0.5401	rs6009946	0.9968	Pass	No	Pass	0	1	Y	NA	N	No
aric	SomaScan	13242_134	13242_134	NA	SHANK3.13242_134--EducationalAttainment.35361970	SHANK3.13242_134	SHANK3	Q9BYB0	ENSG00000251322	SH3 and multiple ankyrin repeat domains protein 3	EducationalAttainment.35361970	Educational attainment	Neurological	3037499	NA	Wald ratio	1	-0.0305412	0.00496138	7.47094e-10	2.0834e-07	-0.0402655	-0.0208169	0.969921	0.960534	0.979398	NA	NA	NA	NA	NA	NA	NA	NA	NA	NA	NA	NA	NA	NA	NA	NA	NA	NA	NA	NA	NA	NA	NA	NA	NA	NA	NA	NA	NA	NA	NA	0.0631501	1.24881e-05	TRUE	2.42137e-102	Pass	NA	NA	NA	Pass	Pass	0.00470992	rs6009946	rs9616906*	1	rs9616906/rs9616908/rs13053850/rs9616907	0.726/0.1052/0.0955/0.0448	No	Pass	Pass	0	1	Y	NA	N	Pass
aric	SomaScan	13242_134	13242_134	NA	SHANK3.13242_134--LDL.34887591	SHANK3.13242_134	SHANK3	Q9BYB0	ENSG00000251322	SH3 and multiple ankyrin repeat domains protein 3	LDL.34887591	Low density lipoprotein cholesterol levels	Biomarker	1320016	NA	Wald ratio	1	0.0245005	0.00398165	7.58585e-10	2.11205e-07	0.0166965	0.0323045	1.0248	1.01684	1.03283	NA	NA	NA	NA	NA	NA	NA	NA	NA	NA	NA	NA	NA	NA	NA	NA	NA	NA	NA	NA	NA	NA	NA	NA	NA	NA	NA	NA	NA	NA	NA	0.0631501	2.86828e-05	TRUE	1.34068e-100	Pass	NA	NA	NA	Pass	Pass	0.845296	unconditioned	rs6010040	0.9999	rs6009946	0.9985	Pass	Pass	Pass	1	0	Y	NA	N	Pass
aric	SomaScan	13242_134	13242_134	NA	SHANK3.13242_134--TC.34887591	SHANK3.13242_134	SHANK3	Q9BYB0	ENSG00000251322	SH3 and multiple ankyrin repeat domains protein 3	TC.34887591	Total cholesterol levels	Biomarker	1320016	NA	Wald ratio	1	0.0246381	0.00382974	1.24816e-10	3.9824e-08	0.0171318	0.0321444	1.02494	1.01728	1.03267	NA	NA	NA	NA	NA	NA	NA	NA	NA	NA	NA	NA	NA	NA	NA	NA	NA	NA	NA	NA	NA	NA	NA	NA	NA	NA	NA	NA	NA	NA	NA	0.0631501	3.13511e-05	TRUE	2.08157e-100	Pass	NA	NA	NA	Pass	Pass	0.800936	unconditioned	rs6010040	1	rs6009946	0.9972	Pass	Pass	Pass	1	0	Y	NA	N	Pass
aric	SomaScan	2743_5	2743_5	NA	SHH.2743_5--Height.36224396	SHH.2743_5	SHH	Q15465	ENSG00000164690	Sonic hedgehog protein	Height.36224396	Height	Anthropometry	4080687	NA	Wald ratio	1	0.0368194	0.00761208	1.31831e-06	0.000202866	0.0218998	0.0517391	1.03751	1.02214	1.0531	NA	NA	NA	NA	NA	NA	NA	NA	NA	NA	NA	NA	NA	NA	NA	NA	NA	NA	NA	NA	NA	NA	NA	NA	NA	NA	NA	NA	NA	NA	NA	0.00993599	5.76241e-06	TRUE	1.22135e-16	Pass	NA	NA	NA	Pass	Pass	0.801874	unconditioned	unconditioned	0.9969	rs872723	1	Pass	Pass	Pass	2	0	Y	NA	Y	No
aric	SomaScan	12334_25	12334_25	NA	SHMT1.12334_25--EducationalAttainment.35361970	SHMT1.12334_25	SHMT1	P34896	ENSG00000176974	Serine hydroxymethyltransferase, cytosolic	EducationalAttainment.35361970	Educational attainment	Neurological	3037499	NA	Wald ratio	1	0.0106493	0.00280981	0.000150614	0.0120307	0.0051421	0.0161566	1.01071	1.00516	1.01629	NA	NA	NA	NA	NA	NA	NA	NA	NA	NA	NA	NA	NA	NA	NA	NA	NA	NA	NA	NA	NA	NA	NA	NA	NA	NA	NA	NA	NA	NA	NA	0.173483	4.71687e-06	TRUE	1.44034e-306	Pass	NA	NA	NA	Pass	Pass	0.310398	rs7223808	unconditioned	0.9081	rs2936641	0.9966	No	Pass	Pass	1	0	Y	NA	N	No
aric	SomaScan	12334_25	12334_25	NA	SHMT1.12334_25--Height.36224396	SHMT1.12334_25	SHMT1	P34896	ENSG00000176974	Serine hydroxymethyltransferase, cytosolic	Height.36224396	Height	Anthropometry	4080687	NA	Wald ratio	1	-0.0195299	0.00172314	8.91717e-30	1.10658e-26	-0.0229072	-0.0161525	0.98066	0.977353	0.983977	NA	NA	NA	NA	NA	NA	NA	NA	NA	NA	NA	NA	NA	NA	NA	NA	NA	NA	NA	NA	NA	NA	NA	NA	NA	NA	NA	NA	NA	NA	NA	0.173483	3.11998e-05	TRUE	4.65872e-302	Pass	NA	NA	NA	Pass	Pass	0.998576	unconditioned	rs854772*	1	rs669340	1	Pass	Pass	Pass	0	1	Y	NA	N	Pass
aric	SomaScan	12334_25	12334_25	NA	SHMT1.12334_25--IGF1.GCST90019511	SHMT1.12334_25	SHMT1	P34896	ENSG00000176974	Serine hydroxymethyltransferase, cytosolic	IGF1.GCST90019511	IGF-1	Biomarker	363228	NA	Wald ratio	1	-0.0217333	0.00388095	2.14352e-08	4.76217e-06	-0.02934	-0.0141267	0.978501	0.971086	0.985973	NA	NA	NA	NA	NA	NA	NA	NA	NA	NA	NA	NA	NA	NA	NA	NA	NA	NA	NA	NA	NA	NA	NA	NA	NA	NA	NA	NA	NA	NA	NA	0.173483	8.64613e-05	TRUE	9.11818e-292	Pass	NA	NA	NA	Pass	Pass	0.985352	rs4398149	rs12952818*	0.9984	rs4398149/rs593297/rs651234/rs652093	0.3771/0.2628/0.1949/0.1628	Pass	Pass	Pass	0	2	Y	NA	N	Pass
aric	SomaScan	9241_40	9241_40	NA	SIRPG.9241_40--T1D.34012112	SIRPG.9241_40	SIRPG	Q9P1W8	ENSG00000089012	Signal-regulatory protein gamma	T1D.34012112	Type 1 diabetes	Metabolic/endocrine	520580	18942	Wald ratio	1	0.218502	0.0301517	4.26886e-13	1.85411e-10	0.159405	0.2776	1.24421	1.17281	1.31996	NA	NA	NA	NA	NA	NA	NA	NA	NA	NA	NA	NA	NA	NA	NA	NA	NA	NA	NA	NA	NA	NA	NA	NA	NA	NA	NA	NA	NA	NA	NA	0.109189	0.000100869	TRUE	8.481e-174	Pass	NA	NA	NA	Pass	Pass	0.873598	unconditioned	unconditioned	0.9997	rs6043409/rs6043405	0.8995/0.0959	Pass	Pass	Pass	3	0	Y	NA	N	Pass
aric	SomaScan	5487_7	5487_7	NA	SLAMF7.5487_7--Multiplesclerosis.ieu-b-18	SLAMF7.5487_7	SLAMF7	Q9NQ25	ENSG00000026751	SLAM family member 7	Multiplesclerosis.ieu-b-18	Multiple sclerosis	Neurological	115803	47429	Wald ratio	1	0.115827	0.0255737	5.92219e-06	0.000777691	0.0657026	0.165952	1.1228	1.06791	1.18052	NA	NA	NA	NA	NA	NA	NA	NA	NA	NA	NA	NA	NA	NA	NA	NA	NA	NA	NA	NA	NA	NA	NA	NA	NA	NA	NA	NA	NA	NA	NA	0.173483	0.000177127	TRUE	4.32792e-275	Pass	NA	NA	NA	Pass	Pass	0	NA	NA	0.9205	rs3766370/rs35967351/rs2295616	0.8493/0.0804/0.0703	No	Pass	Pass	2	0	Y	NA	N	No
aric	SomaScan	18930_28	18930_28	NA	SLIT2.18930_28--Bodyfatmass.ukb-b-19393	SLIT2.18930_28	SLIT2	O94813	ENSG00000145147	Slit homolog 2 protein	Bodyfatmass.ukb-b-19393	Body fat mass	Anthropometry	454137	NA	Wald ratio	1	0.0668587	0.0136134	9.04945e-07	0.000143974	0.0401765	0.0935409	1.06914	1.04099	1.09806	NA	NA	NA	NA	NA	NA	NA	NA	NA	NA	NA	NA	NA	NA	NA	NA	NA	NA	NA	NA	NA	NA	NA	NA	NA	NA	NA	NA	NA	NA	NA	0.010172	5.30865e-05	TRUE	2.53604e-15	Pass	NA	NA	NA	Pass	Pass	0.0363816	unconditioned	unconditioned	1	rs1485554/rs1485553/rs28716758/rs6849518/rs10016841/rs11940813/rs11933099/rs10014727/rs10004900/rs28559775/rs28431181/rs9998416/rs66614292/rs16869334/rs73249158/rs73249157/rs28602597/rs17598002/rs55745630/rs16869324/rs1825548/rs67139811/rs7655135/rs750268/rs9990810/rs9985922/rs73249175/rs73251337/rs6828189/rs28739382/rs28767181/rs66542907/rs10001584/rs713348/rs10028957/rs28376053/rs9998325/rs56976770/rs66706742/rs28368613/rs28661856/rs111239343/rs28583512/rs7665018/rs6851456/rs2322428/rs7687518/rs6817827/rs28750431/rs28852199/rs7679145/rs7678521/rs73249145/rs55749296/rs56191900/rs16869307/rs10027583/rs6853703/rs111590128/rs9994864/rs7687050/rs7356248/rs10029155	0.232/0.2246/0.044/0.0361/0.029/0.0206/0.02/0.0144/0.0136/0.0127/0.0115/0.0114/0.0112/0.0106/0.0104/0.0104/0.0094/0.0071/0.0069/0.0068/0.0068/0.0064/0.0061/0.006/0.006/0.006/0.0057/0.0057/0.0054/0.0053/0.0053/0.0053/0.0053/0.0053/0.0051/0.0051/0.0048/0.0048/0.0048/0.0048/0.0047/0.0047/0.0047/0.0047/0.0047/0.0046/0.0046/0.0046/0.0045/0.0045/0.0045/0.0044/0.0043/0.0042/0.0042/0.0042/0.0042/0.0041/0.004/0.004/0.004/0.004/0.004	No	Pass	Pass	3	0	Y	NA	Y	No
aric	SomaScan	18930_28	18930_28	NA	SLIT2.18930_28--Bodyfatpercentage.ukb-b-8909	SLIT2.18930_28	SLIT2	O94813	ENSG00000145147	Slit homolog 2 protein	Bodyfatpercentage.ukb-b-8909	Body fat percentage	Anthropometry	454633	NA	Wald ratio	1	0.05331	0.0107461	7.01725e-07	0.000114044	0.0322477	0.0743723	1.05476	1.03277	1.07721	NA	NA	NA	NA	NA	NA	NA	NA	NA	NA	NA	NA	NA	NA	NA	NA	NA	NA	NA	NA	NA	NA	NA	NA	NA	NA	NA	NA	NA	NA	NA	0.010172	5.41401e-05	TRUE	2.66112e-15	Pass	NA	NA	NA	Pass	Pass	0.0383727	unconditioned	unconditioned	1	rs1485554/rs1485553/rs28716758/rs6849518/rs10016841/rs11940813/rs28431181/rs10004900/rs9998416/rs16869334/rs73249158/rs28559775/rs73249157/rs11933099/rs66614292/rs10014727/rs28602597/rs16869324/rs17598002/rs750268/rs9985922/rs55745630/rs1825548/rs9990810/rs6828189/rs67139811/rs73251337/rs28368613/rs7655135/rs16869332/rs73249175/rs713348/rs28376053/rs6851456/rs28661856/rs111239343/rs73249145/rs2322428/rs28739382/rs28767181/rs66542907/rs6817827/rs16869307/rs10028957/rs55749296/rs10027583/rs9998325/rs56976770/rs111590128/rs66706742/rs7687050/rs7687518/rs7665018/rs9994864/rs28750431/rs28852199/rs7679145/rs7678521/rs10001584/rs10029155/rs6850898/rs6845939/rs7671963/rs56191900/rs11933068/rs7356248	0.2112/0.2032/0.043/0.026/0.0251/0.0173/0.0151/0.0138/0.0136/0.0136/0.0135/0.0132/0.0132/0.0124/0.0121/0.0107/0.0104/0.0093/0.009/0.0084/0.0078/0.0078/0.0077/0.0077/0.0068/0.0068/0.0068/0.0066/0.0065/0.0065/0.0065/0.0063/0.0063/0.006/0.0059/0.0059/0.0058/0.0058/0.0057/0.0057/0.0057/0.0057/0.0056/0.0055/0.0053/0.0053/0.0052/0.0051/0.0051/0.0051/0.005/0.005/0.0049/0.0049/0.0048/0.0048/0.0048/0.0048/0.0047/0.0047/0.0047/0.0047/0.0046/0.0044/0.0044/0.0042	No	Pass	Pass	3	0	Y	NA	Y	No
aric	SomaScan	18930_28	18930_28	NA	SLIT2.18930_28--BMI.30124842	SLIT2.18930_28	SLIT2	O94813	ENSG00000145147	Slit homolog 2 protein	BMI.30124842	Body mass index	Anthropometry	681275	NA	Wald ratio	1	0.0447087	0.0121352	0.000229413	0.0168243	0.0209237	0.0684938	1.04572	1.02114	1.07089	NA	NA	NA	NA	NA	NA	NA	NA	NA	NA	NA	NA	NA	NA	NA	NA	NA	NA	NA	NA	NA	NA	NA	NA	NA	NA	NA	NA	NA	NA	NA	0.010172	2.00386e-05	TRUE	3.08746e-16	Pass	NA	NA	NA	Pass	Pass	0.0326259	unconditioned	unconditioned	0.9992	rs7655135/rs6849518/rs7679145/rs9990810/rs9998416/rs7668404/rs10016841/rs6853703/rs6828189/rs11933099/rs723143/rs11943328/rs16869213/rs750268/rs7356250/rs6840019/rs16869334/rs16869324/rs10027583/rs16869307/rs713348/rs10014727	0.1184/0.0806/0.0707/0.0658/0.0611/0.0537/0.0537/0.0448/0.0427/0.038/0.0365/0.0363/0.0362/0.0317/0.0297/0.0264/0.0255/0.0255/0.022/0.019/0.0174/0.0136	No	Pass	Pass	3	0	Y	NA	Y	No
aric	SomaScan	18930_28	18930_28	NA	SLIT2.18930_28--Hipcircumference.ukb-b-15590	SLIT2.18930_28	SLIT2	O94813	ENSG00000145147	Slit homolog 2 protein	Hipcircumference.ukb-b-15590	Hip circumference	Anthropometry	462117	NA	Wald ratio	1	0.0598214	0.0138904	1.65734e-05	0.00191829	0.0325962	0.0870467	1.06165	1.03313	1.09095	NA	NA	NA	NA	NA	NA	NA	NA	NA	NA	NA	NA	NA	NA	NA	NA	NA	NA	NA	NA	NA	NA	NA	NA	NA	NA	NA	NA	NA	NA	NA	0.010172	4.00294e-05	TRUE	1.30914e-15	Pass	NA	NA	NA	Pass	Pass	0.0696025	unconditioned	unconditioned	1	rs10016841/rs11940813/rs28716758/rs10014727/rs10001584/rs1485554/rs1485553/rs55745630/rs73249175/rs73251337/rs713348/rs6817827/rs9998416/rs28431181/rs6849518/rs16869334/rs73249157/rs73249158/rs17598002/rs16869324/rs750268/rs1825548/rs9990810/rs7655135/rs6828189/rs67139811/rs11933099/rs28739382/rs28368613/rs28376053/rs66542907/rs28767181/rs6851456/rs111239343/rs2322428/rs28661856/rs28583512/rs10028957/rs7687518/rs9998325/rs56976770/rs66706742/rs7679145/rs55749296/rs7687050/rs7665018/rs7678521/rs111590128/rs10027583/rs6845939/rs6850898/rs73249145/rs28750431/rs6853703/rs28852199/rs16869307/rs56191900/rs7671963/rs28595032	0.196/0.1344/0.1265/0.0888/0.0459/0.0408/0.0401/0.0133/0.0123/0.0116/0.0106/0.0101/0.0099/0.0096/0.0094/0.0086/0.0086/0.0084/0.0067/0.0059/0.0059/0.0054/0.0051/0.0049/0.0048/0.0048/0.0046/0.0043/0.0043/0.0042/0.0041/0.0041/0.0041/0.004/0.004/0.004/0.0038/0.0037/0.0037/0.0037/0.0037/0.0036/0.0036/0.0036/0.0036/0.0036/0.0036/0.0035/0.0035/0.0035/0.0035/0.0034/0.0034/0.0034/0.0034/0.0034/0.0033/0.0033/0.0032	No	Pass	Pass	3	0	Y	NA	Y	No
aric	SomaScan	18930_28	18930_28	NA	SLIT2.18930_28--Waistcircumference.ukb-b-9405	SLIT2.18930_28	SLIT2	O94813	ENSG00000145147	Slit homolog 2 protein	Waistcircumference.ukb-b-9405	Waist circumference	Anthropometry	462166	NA	Wald ratio	1	0.0643576	0.012469	2.45106e-07	4.38551e-05	0.0399183	0.0887968	1.06647	1.04073	1.09286	NA	NA	NA	NA	NA	NA	NA	NA	NA	NA	NA	NA	NA	NA	NA	NA	NA	NA	NA	NA	NA	NA	NA	NA	NA	NA	NA	NA	NA	NA	NA	0.010172	5.75561e-05	TRUE	3.08064e-15	Pass	NA	NA	NA	Pass	Pass	0.0175503	unconditioned	unconditioned	1	rs1485554/rs1485553/rs6849518/rs11933099/rs10004900/rs28559775/rs66614292/rs28602597/rs9985922/rs28431181/rs16869334/rs73249158/rs73249157/rs9998416/rs1825548/rs55745630/rs73249175/rs73251337/rs28716758/rs10016841/rs713348/rs16869324/rs17598002/rs6817827/rs750268/rs9990810/rs7655135/rs67139811/rs10029155/rs6828189/rs9994864/rs7687050/rs10028957/rs28739382/rs66542907/rs28767181/rs11940813/rs7687518/rs7671963/rs111590128/rs6850898/rs6845939/rs9998325/rs56976770/rs28583512/rs11933068/rs7665018/rs66706742/rs7679145/rs7678521/rs28750431/rs28852199/rs56191900/rs28368613/rs73249145/rs28595032/rs7356248/rs7668404/rs6851456/rs28661856/rs111239343	0.1615/0.1429/0.0904/0.0653/0.0589/0.0454/0.0434/0.0428/0.0172/0.0117/0.0103/0.0101/0.01/0.01/0.0089/0.0089/0.0088/0.0083/0.0082/0.0077/0.0071/0.0069/0.0068/0.0065/0.0062/0.006/0.0052/0.0052/0.005/0.0049/0.0049/0.0046/0.0045/0.0045/0.0044/0.0044/0.0044/0.0043/0.0042/0.0042/0.0041/0.0041/0.004/0.004/0.004/0.0039/0.0039/0.0039/0.0038/0.0038/0.0038/0.0038/0.0036/0.0036/0.0034/0.0034/0.0033/0.0032/0.0032/0.0031/0.0031	No	Pass	Pass	3	0	Y	NA	Y	No
aric	SomaScan	18930_28	18930_28	NA	SLIT2.18930_28--Weight.ukb-b-11842	SLIT2.18930_28	SLIT2	O94813	ENSG00000145147	Slit homolog 2 protein	Weight.ukb-b-11842	Weight	Anthropometry	461632	NA	Wald ratio	1	0.0538738	0.0120834	8.25305e-06	0.00103751	0.0301904	0.0775572	1.05535	1.03065	1.08064	NA	NA	NA	NA	NA	NA	NA	NA	NA	NA	NA	NA	NA	NA	NA	NA	NA	NA	NA	NA	NA	NA	NA	NA	NA	NA	NA	NA	NA	NA	NA	0.010172	4.30358e-05	TRUE	1.53606e-15	Pass	NA	NA	NA	Pass	Pass	0.0636575	unconditioned	unconditioned	1	rs10016841/rs1485554/rs1485553/rs11940813/rs28716758/rs10014727/rs10001584/rs6849518/rs73249175/rs55745630/rs73251337/rs713348/rs6817827/rs9998416/rs11933099/rs28431181/rs16869334/rs73249157/rs73249158/rs17598002/rs1825548/rs16869324/rs750268/rs9990810/rs67139811/rs6828189/rs7655135/rs28376053/rs28583512/rs6851456/rs28739382/rs66542907/rs28767181/rs28368613/rs111239343/rs2322428/rs28661856/rs10028957/rs7687518/rs9998325/rs56976770/rs66706742/rs16869307/rs55749296/rs7665018/rs10027583/rs7679145/rs7678521/rs28750431/rs28852199/rs56191900/rs7687050/rs73249145/rs111590128/rs10004900/rs28595032	0.1731/0.1126/0.1109/0.11/0.0876/0.0809/0.0318/0.0141/0.0123/0.0122/0.0118/0.0105/0.0098/0.0082/0.0074/0.0068/0.0061/0.0061/0.006/0.0055/0.005/0.0047/0.0047/0.0044/0.0044/0.0043/0.0042/0.0042/0.004/0.0038/0.0037/0.0036/0.0036/0.0036/0.0036/0.0035/0.0035/0.0034/0.0033/0.0033/0.0033/0.0033/0.0033/0.0032/0.0032/0.0031/0.0031/0.0031/0.0031/0.0031/0.003/0.0028/0.0028/0.0028/0.0027/0.0027	No	Pass	Pass	3	0	Y	NA	Y	No
aric	SomaScan	10565_19	10565_19	NA	SLITRK3.10565_19--Height.36224396	SLITRK3.10565_19	SLITRK3	O94933	ENSG00000121871	SLIT and NTRK-like protein 3	Height.36224396	Height	Anthropometry	4080687	NA	Wald ratio	1	-0.00967376	0.0027514	0.000438196	0.027876	-0.0150665	-0.00428102	0.990373	0.985046	0.995728	NA	NA	NA	NA	NA	NA	NA	NA	NA	NA	NA	NA	NA	NA	NA	NA	NA	NA	NA	NA	NA	NA	NA	NA	NA	NA	NA	NA	NA	NA	NA	0.071207	3.01502e-06	TRUE	1.38485e-117	Pass	NA	NA	NA	Pass	Pass	0.866066	unconditioned	unconditioned	0.2004	rs11928265	1	Pass	No	Pass	0	2	Y	NA	N	No
aric	SomaScan	9838_4	9838_4	NA	SMAD1.9838_4--ApolipoproteinA1.ieu-b-107	SMAD1.9838_4	SMAD1	Q15797	ENSG00000170365	Mothers against decapentaplegic homolog 1	ApolipoproteinA1.ieu-b-107	Apolipoprotein A1	Biomarker	393193	NA	Wald ratio	1	-0.0769327	0.0204923	0.000173879	0.013474	-0.117098	-0.0367678	0.925952	0.889498	0.9639	NA	NA	NA	NA	NA	NA	NA	NA	NA	NA	NA	NA	NA	NA	NA	NA	NA	NA	NA	NA	NA	NA	NA	NA	NA	NA	NA	NA	NA	NA	NA	0.00481126	3.5953e-05	TRUE	9.22655e-08	Pass	NA	NA	NA	Pass	Pass	0.978154	unconditioned	unconditioned	0	NA	0	Pass	No	Pass	0	2	Y	NA	Y	No
aric	SomaScan	9838_4	9838_4	NA	SMAD1.9838_4--HDL.34887591	SMAD1.9838_4	SMAD1	Q15797	ENSG00000170365	Mothers against decapentaplegic homolog 1	HDL.34887591	High density lipoprotein cholesterol levels	Biomarker	1320016	NA	Wald ratio	1	-0.0864249	0.0147046	4.16794e-09	1.03669e-06	-0.115246	-0.0576038	0.917204	0.891147	0.944024	NA	NA	NA	NA	NA	NA	NA	NA	NA	NA	NA	NA	NA	NA	NA	NA	NA	NA	NA	NA	NA	NA	NA	NA	NA	NA	NA	NA	NA	NA	NA	0.00481126	2.61678e-05	TRUE	5.03703e-08	Pass	NA	NA	NA	Pass	Pass	0.964841	unconditioned	unconditioned	0.0007	rs35172130/rs2007345/rs35505126/rs11936415/rs13117746/rs33945846/rs56253738/rs13115967/rs6823444/rs60262386/rs35316881/rs11947956/rs35098431/rs34084163/rs12501381/rs10032067/rs33918844/rs35804719/rs17019852/rs897337/rs36226682/rs72954041/rs1809185/rs6834435	0.1708/0.1285/0.0473/0.0451/0.0425/0.0416/0.0411/0.0407/0.04/0.0324/0.0302/0.0277/0.0272/0.0268/0.0266/0.0257/0.0243/0.0243/0.0228/0.0182/0.0158/0.0127/0.0116/0.0101	Pass	No	Pass	0	3	Y	NA	Y	Pass
aric	SomaScan	15635_4	15635_4	NA	SMOC2.15635_4--Height.36224396	SMOC2.15635_4	SMOC2	Q9H3U7	ENSG00000112562	SPARC-related modular calcium-binding protein 2	Height.36224396	Height	Anthropometry	4080687	NA	Wald ratio	1	-0.0310023	0.00248074	7.73471e-36	1.30464e-32	-0.0358645	-0.02614	0.969473	0.964771	0.974199	NA	NA	NA	NA	NA	NA	NA	NA	NA	NA	NA	NA	NA	NA	NA	NA	NA	NA	NA	NA	NA	NA	NA	NA	NA	NA	NA	NA	NA	NA	NA	0.0881712	3.80761e-05	TRUE	7.09161e-143	Pass	NA	NA	NA	Pass	Pass	0.998771	rs9346705	rs9346705	1	rs2763264	0.9981	Pass	Pass	Pass	0	3	Y	NA	N	Pass
aric	SomaScan	15635_4	15635_4	NA	SMOC2.15635_4--PP.30224653	SMOC2.15635_4	SMOC2	Q9H3U7	ENSG00000112562	SPARC-related modular calcium-binding protein 2	PP.30224653	Pulse pressure	Cardiovascular	757601	NA	Inverse variance weighted	2	-0.245714	0.0534567	4.29627e-06	0.000582676	-0.350489	-0.140939	0.782146	0.704344	0.868542	1.39476	1	0.237604	0.283028	NA	NA	NA	NA	NA	NA	NA	NA	NA	NA	NA	NA	NA	NA	NA	NA	NA	NA	NA	NA	NA	NA	NA	NA	NA	NA	NA	0.101814	4.07415e-05	TRUE	2.59751e-165	Pass	Pass	NA	NA	Pass	Pass	0.973287	unconditioned	unconditioned	0.9446	rs56296467/rs11759500/rs4708742/rs55830022/rs73040304/rs56350469/rs62424583/rs4708741	0.2795/0.1822/0.0997/0.0961/0.0914/0.0821/0.0779/0.0496	Pass	Pass	Pass	0	4	Y	NA	N	No
aric	SomaScan	4771_10	4771_10	NA	SMPDL3A.4771_10--Valine.met-d-Val	SMPDL3A.4771_10	SMPDL3A	Q92484	ENSG00000172594	Acid sphingomyelinase-like phosphodiesterase 3a	Valine.met-d-Val	Valine	Biomarker	115048	NA	Wald ratio	1	-0.050683	0.0120451	2.57893e-05	0.00277601	-0.0742913	-0.0270746	0.95058	0.928401	0.973289	NA	NA	NA	NA	NA	NA	NA	NA	NA	NA	NA	NA	NA	NA	NA	NA	NA	NA	NA	NA	NA	NA	NA	NA	NA	NA	NA	NA	NA	NA	NA	0.0584901	0.000153753	TRUE	5.15543e-83	Pass	NA	NA	NA	Pass	Pass	0.98339	unconditioned	unconditioned	0.7624	rs28385609/rs13216278	0.8343/0.1635	Pass	No	Pass	0	3	Y	NA	N	No
aric	SomaScan	4467_49	4467_49	NA	SPARCL1.4467_49--logTG.34887591	SPARCL1.4467_49	SPARCL1	Q14515	ENSG00000152583	SPARC-like protein 1	logTG.34887591	Triglycerides	Biomarker	1320016	NA	Wald ratio	1	0.0133635	0.002233	2.17008e-09	5.62712e-07	0.00898678	0.0177401	1.01345	1.00903	1.0179	NA	NA	NA	NA	NA	NA	NA	NA	NA	NA	NA	NA	NA	NA	NA	NA	NA	NA	NA	NA	NA	NA	NA	NA	NA	NA	NA	NA	NA	NA	NA	0.173483	2.71314e-05	TRUE	1.80216e-301	Pass	NA	NA	NA	Pass	Pass	7.79889e-09	unconditioned	rs6531968	0.9998	rs7688567/rs4693819/rs56273319	0.822/0.0926/0.0553	No	Pass	Pass	2	0	Y	NA	N	Pass
aric	SomaScan	11117_2	11117_2	NA	SPATA20.11117_2--Bodyfatpercentage.ukb-b-8909	SPATA20.11117_2	SPATA20	Q8TB22	ENSG00000006282	Spermatogenesis-associated protein 20	Bodyfatpercentage.ukb-b-8909	Body fat percentage	Anthropometry	454633	NA	Wald ratio	1	0.00849381	0.00247998	0.000614917	0.0364031	0.00363305	0.0133546	1.00853	1.00364	1.01344	NA	NA	NA	NA	NA	NA	NA	NA	NA	NA	NA	NA	NA	NA	NA	NA	NA	NA	NA	NA	NA	NA	NA	NA	NA	NA	NA	NA	NA	NA	NA	0.173483	2.58339e-05	TRUE	1.40772e-298	Pass	NA	NA	NA	Pass	Pass	0.841455	unconditioned	unconditioned	0.3708	rs8076632	0.9988	Pass	No	Pass	1	0	Y	NA	N	No
aric	SomaScan	11117_2	11117_2	NA	SPATA20.11117_2--DBP.30224653	SPATA20.11117_2	SPATA20	Q8TB22	ENSG00000006282	Spermatogenesis-associated protein 20	DBP.30224653	Diastolic blood pressure	Cardiovascular	757601	NA	Wald ratio	1	0.10817	0.0281773	0.000123592	0.0102862	0.0529421	0.163397	1.11424	1.05437	1.1775	NA	NA	NA	NA	NA	NA	NA	NA	NA	NA	NA	NA	NA	NA	NA	NA	NA	NA	NA	NA	NA	NA	NA	NA	NA	NA	NA	NA	NA	NA	NA	0.173483	1.94659e-05	TRUE	2.36084e-301	Pass	NA	NA	NA	Pass	Pass	0.891713	unconditioned	unconditioned	0.4768	rs8076632	0.9989	Pass	No	Pass	2	0	Y	NA	N	No
aric	SomaScan	11117_2	11117_2	NA	SPATA20.11117_2--eGFR.34272381	SPATA20.11117_2	SPATA20	Q8TB22	ENSG00000006282	Spermatogenesis-associated protein 20	eGFR.34272381	Glomerular filtration rate (estimated)	Renal	436581	NA	Wald ratio	1	0.00172195	0.000469622	0.000245733	0.0176705	0.000801489	0.00264241	1.00172	1.0008	1.00265	NA	NA	NA	NA	NA	NA	NA	NA	NA	NA	NA	NA	NA	NA	NA	NA	NA	NA	NA	NA	NA	NA	NA	NA	NA	NA	NA	NA	NA	NA	NA	0.173483	3.85072e-05	TRUE	7.16202e-297	Pass	NA	NA	NA	Pass	Pass	0.984462	rs8076632	unconditioned	0.0493	rs8076632	0.999	Pass	No	Pass	1	0	Y	NA	N	No
aric	SomaScan	11117_2	11117_2	NA	SPATA20.11117_2--Height.36224396	SPATA20.11117_2	SPATA20	Q8TB22	ENSG00000006282	Spermatogenesis-associated protein 20	Height.36224396	Height	Anthropometry	4080687	NA	Wald ratio	1	-0.00959132	0.00167499	1.02702e-08	2.40793e-06	-0.0128743	-0.00630834	0.990455	0.987208	0.993712	NA	NA	NA	NA	NA	NA	NA	NA	NA	NA	NA	NA	NA	NA	NA	NA	NA	NA	NA	NA	NA	NA	NA	NA	NA	NA	NA	NA	NA	NA	NA	0.173483	7.97095e-06	TRUE	7.45866e-306	Pass	NA	NA	NA	Pass	Pass	0.996374	rs989128	rs878619	1	rs989128	1	Pass	Pass	Pass	0	2	Y	NA	N	Pass
aric	SomaScan	11117_2	11117_2	NA	SPATA20.11117_2--GIGASTROKE_SVS.GCST90104541	SPATA20.11117_2	SPATA20	Q8TB22	ENSG00000006282	Spermatogenesis-associated protein 20	GIGASTROKE_SVS.GCST90104541	Stroke (small vessel stroke)	Cardiovascular	1241619	6811	Wald ratio	1	0.130555	0.0328736	7.14429e-05	0.00656723	0.0661228	0.194987	1.13946	1.06836	1.2153	NA	NA	NA	NA	NA	NA	NA	NA	NA	NA	NA	NA	NA	NA	NA	NA	NA	NA	NA	NA	NA	NA	NA	NA	NA	NA	NA	NA	NA	NA	NA	0.173483	1.2683e-05	TRUE	1.27282e-303	Pass	NA	NA	NA	Pass	Pass	0.923348	unconditioned	unconditioned	0.4738	rs8076632	0.9927	Pass	No	Pass	2	0	Y	NA	N	No
aric	SomaScan	11117_2	11117_2	NA	SPATA20.11117_2--SBP.30224653	SPATA20.11117_2	SPATA20	Q8TB22	ENSG00000006282	Spermatogenesis-associated protein 20	SBP.30224653	Systolic blood pressure	Cardiovascular	757601	NA	Wald ratio	1	0.218688	0.0488407	7.54996e-06	0.000962351	0.12296	0.314415	1.24444	1.13084	1.36946	NA	NA	NA	NA	NA	NA	NA	NA	NA	NA	NA	NA	NA	NA	NA	NA	NA	NA	NA	NA	NA	NA	NA	NA	NA	NA	NA	NA	NA	NA	NA	0.173483	2.65146e-05	TRUE	2.38198e-300	Pass	NA	NA	NA	Pass	Pass	0.982688	unconditioned	unconditioned	0.9135	rs8076632	0.9989	Pass	Pass	Pass	2	0	Y	NA	N	No
aric	SomaScan	11117_2	11117_2	NA	SPATA20.11117_2--logTG.34887591	SPATA20.11117_2	SPATA20	Q8TB22	ENSG00000006282	Spermatogenesis-associated protein 20	logTG.34887591	Triglycerides	Biomarker	1320016	NA	Wald ratio	1	0.0125586	0.0022006	1.15061e-08	2.6689e-06	0.00824541	0.0168718	1.01264	1.00828	1.01701	NA	NA	NA	NA	NA	NA	NA	NA	NA	NA	NA	NA	NA	NA	NA	NA	NA	NA	NA	NA	NA	NA	NA	NA	NA	NA	NA	NA	NA	NA	NA	0.173483	2.46731e-05	TRUE	8.42825e-302	Pass	NA	NA	NA	Pass	Pass	0.997285	unconditioned	unconditioned	1	rs8076632	0.9991	Pass	Pass	Pass	2	0	Y	NA	N	Pass
aric	SomaScan	5491_12	5491_12	NA	SPOCK2.5491_12--ApolipoproteinA1.ieu-b-107	SPOCK2.5491_12	SPOCK2	Q92563	ENSG00000107742	Testican-2	ApolipoproteinA1.ieu-b-107	Apolipoprotein A1	Biomarker	393193	NA	Wald ratio	1	-0.0317899	0.00784009	5.01806e-05	0.0048923	-0.0471565	-0.0164233	0.96871	0.953938	0.983711	NA	NA	NA	NA	NA	NA	NA	NA	NA	NA	NA	NA	NA	NA	NA	NA	NA	NA	NA	NA	NA	NA	NA	NA	NA	NA	NA	NA	NA	NA	NA	0.0317539	4.18315e-05	TRUE	2.36657e-48	Pass	NA	NA	NA	Pass	Pass	0.941658	unconditioned	unconditioned	0.6534	rs3312/rs1245540/rs1245547/rs1245552/rs1245550/rs1245548/rs1678613/rs1668153/rs1245546/rs751835	0.5094/0.0927/0.0861/0.0559/0.053/0.0391/0.033/0.0328/0.0321/0.0243	Pass	No	Pass	0	3	Y	NA	N	No
aric	SomaScan	5491_12	5491_12	NA	SPOCK2.5491_12--HDL.34887591	SPOCK2.5491_12	SPOCK2	Q92563	ENSG00000107742	Testican-2	HDL.34887591	High density lipoprotein cholesterol levels	Biomarker	1320016	NA	Wald ratio	1	-0.0259015	0.00553868	2.91848e-06	0.000415605	-0.0367573	-0.0150457	0.974431	0.96391	0.985067	NA	NA	NA	NA	NA	NA	NA	NA	NA	NA	NA	NA	NA	NA	NA	NA	NA	NA	NA	NA	NA	NA	NA	NA	NA	NA	NA	NA	NA	NA	NA	0.0317539	1.65665e-05	TRUE	2.9259e-50	Pass	NA	NA	NA	Pass	Pass	0.917786	unconditioned	unconditioned	0.9582	rs3312/rs1245540/rs1245547/rs751835/rs1245550/rs1668153/rs1245548/rs1245552/rs1245546	0.5188/0.1522/0.0801/0.0456/0.0337/0.0324/0.0312/0.031/0.0257	Pass	Pass	Pass	0	3	Y	NA	N	No
aric	SomaScan	5491_12	5491_12	NA	SPOCK2.5491_12--Phosphatidylcholines.met-d-Phosphatidylc	SPOCK2.5491_12	SPOCK2	Q92563	ENSG00000107742	Testican-2	Phosphatidylcholines.met-d-Phosphatidylc	Phosphatidylcholines	Biomarker	114999	NA	Wald ratio	1	-0.0568133	0.0154517	0.000236145	0.0172018	-0.0870986	-0.026528	0.94477	0.916587	0.973821	NA	NA	NA	NA	NA	NA	NA	NA	NA	NA	NA	NA	NA	NA	NA	NA	NA	NA	NA	NA	NA	NA	NA	NA	NA	NA	NA	NA	NA	NA	NA	0.0317539	0.000126101	TRUE	5.41678e-44	Pass	NA	NA	NA	Pass	Pass	0.812525	unconditioned	unconditioned	0.2324	rs3312/rs1245547/rs1245540/rs1245552/rs1245550/rs1678613/rs1245548/rs1668153/rs1245546/rs1678612	0.5986/0.069/0.0657/0.0442/0.0438/0.0383/0.0291/0.0268/0.0249/0.0237	Pass	No	Pass	0	1	Y	NA	N	No
aric	SomaScan	4297_62	4297_62	NA	SPON1.4297_62--ApolipoproteinA1.ieu-b-107	SPON1.4297_62	SPON1	Q9HCB6	ENSG00000262655	Spondin-1	ApolipoproteinA1.ieu-b-107	Apolipoprotein A1	Biomarker	393193	NA	Inverse variance weighted	2	-0.0179232	0.00385431	3.31682e-06	0.000463731	-0.0254776	-0.0103687	0.982237	0.974844	0.989685	0.234686	1	0.628071	0	NA	NA	NA	NA	NA	NA	NA	NA	NA	NA	NA	NA	NA	NA	NA	NA	NA	NA	NA	NA	NA	NA	NA	NA	NA	NA	NA	0.129819	5.56253e-05	TRUE	1.53682e-212	Pass	Pass	NA	NA	Pass	Pass	0.177229	unconditioned	unconditioned	0.8834	rs10832164/rs11023056/rs61884835	0.7297/0.1266/0.1256	No	Pass	Pass	0	3	Y	NA	N	No
aric	SomaScan	13113_7	13113_7	NA	SPP1.13113_7--Gout.ukb-b-13251	SPP1.13113_7	SPP1	P10451	ENSG00000118785	Osteopontin	Gout.ukb-b-13251	Gout	Musculoskeletal	462933	6543	Wald ratio	1	-0.0177026	0.00249725	1.35228e-12	5.58047e-10	-0.0225972	-0.012808	0.982453	0.977656	0.987274	NA	NA	NA	NA	NA	NA	NA	NA	NA	NA	NA	NA	NA	NA	NA	NA	NA	NA	NA	NA	NA	NA	NA	NA	NA	NA	NA	NA	NA	NA	NA	0.00476208	0.000108393	TRUE	7.55729e-07	Pass	NA	NA	NA	Pass	Pass	0.130593	rs28357094	rs10009618	0.9067	rs10009618/rs28366540/rs9631715/rs1481017/rs11732936/rs2725271/rs28692745/rs10011796	0.1992/0.1942/0.1862/0.1284/0.0788/0.0751/0.0533/0.05	No	Pass	Pass	0	1	Y	NA	N	Pass
aric	SomaScan	13113_7	13113_7	NA	SPP1.13113_7--HipKneeOA.GCST007092	SPP1.13113_7	SPP1	P10451	ENSG00000118785	Osteopontin	HipKneeOA.GCST007092	Osteoarthritis (hip or knee)	Musculoskeletal	417596	39427	Wald ratio	1	0.336667	0.0773161	1.33413e-05	0.00157999	0.185128	0.488207	1.40027	1.20337	1.62939	NA	NA	NA	NA	NA	NA	NA	NA	NA	NA	NA	NA	NA	NA	NA	NA	NA	NA	NA	NA	NA	NA	NA	NA	NA	NA	NA	NA	NA	NA	NA	0.00476208	4.49854e-05	TRUE	1.48657e-07	Pass	NA	NA	NA	Pass	Pass	0.808085	unconditioned	unconditioned	0.8483	rs6532024/rs1471400	0.4994/0.4989	Pass	Pass	Pass	1	0	Y	NA	N	No
aric	SomaScan	13113_7	13113_7	NA	SPP1.13113_7--Urate.GCST90019524	SPP1.13113_7	SPP1	P10451	ENSG00000118785	Osteopontin	Urate.GCST90019524	Urate	Metabolic/endocrine	363228	NA	Wald ratio	1	-0.283818	0.0244671	4.12078e-31	5.42364e-28	-0.331774	-0.235863	0.752903	0.71765	0.789889	NA	NA	NA	NA	NA	NA	NA	NA	NA	NA	NA	NA	NA	NA	NA	NA	NA	NA	NA	NA	NA	NA	NA	NA	NA	NA	NA	NA	NA	NA	NA	0.00476208	0.000368342	TRUE	2.69761e-05	Pass	NA	NA	NA	Pass	Pass	0.118704	rs28357094	rs28366540	0.988	rs28366540/rs10009618/rs10011796/rs28692745/rs11732936	0.4423/0.3862/0.0462/0.0438/0.0334	No	Pass	Pass	0	1	Y	NA	N	Pass
aric	SomaScan	18220_141	18220_141	NA	SRA1.18220_141--Hipcircumference.ukb-b-15590	SRA1.18220_141	SRA1	Q9HD15	ENSG00000213523	Steroid receptor RNA activator 1	Hipcircumference.ukb-b-15590	Hip circumference	Anthropometry	462117	NA	Inverse variance weighted	2	0.0196833	0.00420364	2.83492e-06	0.000404702	0.0114441	0.0279224	1.01988	1.01151	1.02832	0.798706	1	0.37148	0	NA	NA	NA	NA	NA	NA	NA	NA	NA	NA	NA	NA	NA	NA	NA	NA	NA	NA	NA	NA	NA	NA	NA	NA	NA	NA	NA	0.113718	4.92178e-05	TRUE	1.20376e-184	Pass	Pass	NA	NA	Pass	Pass	0.0295213	rs250425	rs2237075*	0.9531	rs6879217/rs6879095/rs11749712/rs10067969/rs13184340/rs12717988/rs801460/rs7715360/rs12717986/rs9687753/rs7701365/rs10476933/rs12519148/rs7712617/rs28493133/rs801465/rs9324644/rs10042299/rs717097	0.2539/0.1699/0.0772/0.0727/0.0646/0.034/0.0338/0.0317/0.0295/0.0257/0.0225/0.0206/0.0204/0.0199/0.0195/0.0186/0.0163/0.0158/0.0154	No	Pass	Pass	2	0	Y	NA	N	No
aric	SomaScan	18220_141	18220_141	NA	SRA1.18220_141--PP.30224653	SRA1.18220_141	SRA1	Q9HD15	ENSG00000213523	Steroid receptor RNA activator 1	PP.30224653	Pulse pressure	Cardiovascular	757601	NA	Inverse variance weighted	2	-0.228117	0.0433267	1.40148e-07	2.67632e-05	-0.313038	-0.143197	0.796031	0.731222	0.866583	0.0552318	1	0.814198	0	NA	NA	NA	NA	NA	NA	NA	NA	NA	NA	NA	NA	NA	NA	NA	NA	NA	NA	NA	NA	NA	NA	NA	NA	NA	NA	NA	0.113718	3.68066e-05	TRUE	9.23174e-187	Pass	Pass	NA	NA	Pass	Pass	0.0479226	rs250425	rs702395*	0.9816	rs10067969/rs801460/rs6879217/rs10476933/rs801465/rs9324644/rs6879095/rs7712617/rs62384164/rs28493133/rs9687753/rs11749712/rs12717986/rs7715360/rs12717988/rs7701365/rs13184340/rs717097/rs10042299	0.1238/0.1128/0.0906/0.0731/0.0727/0.0596/0.0566/0.0549/0.0421/0.0378/0.0366/0.0284/0.0281/0.0278/0.0276/0.0229/0.0215/0.0187/0.018	No	Pass	Pass	0	3	Y	NA	N	No
aric	SomaScan	18220_141	18220_141	NA	SRA1.18220_141--logTG.34887591	SRA1.18220_141	SRA1	Q9HD15	ENSG00000213523	Steroid receptor RNA activator 1	logTG.34887591	Triglycerides	Biomarker	1320016	NA	Inverse variance weighted	2	0.010518	0.00298681	0.000429131	0.0274199	0.00466387	0.0163722	1.01057	1.00467	1.01651	0.29655	1	0.586053	0	NA	NA	NA	NA	NA	NA	NA	NA	NA	NA	NA	NA	NA	NA	NA	NA	NA	NA	NA	NA	NA	NA	NA	NA	NA	NA	NA	0.113718	9.61728e-06	TRUE	1.04153e-190	Pass	Pass	NA	NA	Pass	Pass	0.8676	rs250425	unconditioned	1	rs72798874/rs59551824/rs12055196/rs72798867/rs10463284/rs111584901/rs72798865/rs7449225/rs35346561/rs17286676/rs143322232/rs72798870/rs72798873/rs17286683/rs34507975/rs801455/rs250425/rs801457	0.0916/0.0871/0.0779/0.0758/0.0751/0.0687/0.0581/0.0567/0.0527/0.0476/0.0434/0.0432/0.0423/0.035/0.0348/0.0328/0.0231/0.0136	Pass	Pass	Pass	1	0	Y	NA	N	No
aric	SomaScan	19251_56	19251_56	NA	SRGN.19251_56--ApolipoproteinA1.ieu-b-107	SRGN.19251_56	SRGN	P10124	ENSG00000122862	Serglycin	ApolipoproteinA1.ieu-b-107	Apolipoprotein A1	Biomarker	393193	NA	Wald ratio	1	0.0205714	0.00525426	9.03339e-05	0.00797868	0.0102731	0.0308698	1.02078	1.01033	1.03135	NA	NA	NA	NA	NA	NA	NA	NA	NA	NA	NA	NA	NA	NA	NA	NA	NA	NA	NA	NA	NA	NA	NA	NA	NA	NA	NA	NA	NA	NA	NA	0.0666544	3.90025e-05	TRUE	1.99639e-104	Pass	NA	NA	NA	Pass	Pass	0.922186	unconditioned	unconditioned	0.5009	rs2229498	1	Pass	No	Pass	3	0	Y	NA	N	No
aric	SomaScan	19251_56	19251_56	NA	SRGN.19251_56--HDL.34887591	SRGN.19251_56	SRGN	P10124	ENSG00000122862	Serglycin	HDL.34887591	High density lipoprotein cholesterol levels	Biomarker	1320016	NA	Wald ratio	1	0.016297	0.00372158	1.19201e-05	0.00143066	0.00900267	0.0235913	1.01643	1.00904	1.02387	NA	NA	NA	NA	NA	NA	NA	NA	NA	NA	NA	NA	NA	NA	NA	NA	NA	NA	NA	NA	NA	NA	NA	NA	NA	NA	NA	NA	NA	NA	NA	0.0666544	1.45294e-05	TRUE	1.04744e-107	Pass	NA	NA	NA	Pass	Pass	0.903349	rs2229498	rs72805692*	0.8154	rs2229498	1	Pass	Pass	Pass	3	0	Y	NA	N	No
aric	SomaScan	19251_56	19251_56	NA	SRGN.19251_56--SubcutaneousFat.GCST90016676	SRGN.19251_56	SRGN	P10124	ENSG00000122862	Serglycin	SubcutaneousFat.GCST90016676	Subcutaneous fat	Anthropometry	25617	NA	Wald ratio	1	-0.0787513	0.0228451	0.000566461	0.0341313	-0.123528	-0.0339749	0.92427	0.883797	0.966596	NA	NA	NA	NA	NA	NA	NA	NA	NA	NA	NA	NA	NA	NA	NA	NA	NA	NA	NA	NA	NA	NA	NA	NA	NA	NA	NA	NA	NA	NA	NA	0.0666544	0.00046336	TRUE	5.27523e-74	Pass	NA	NA	NA	Pass	Pass	0.801215	unconditioned	unconditioned	0.1713	rs2229498	1	Pass	No	Pass	0	1	Y	NA	N	No
aric	SomaScan	10940_25	10940_25	NA	SRL.10940_25--DBP.30224653	SRL.10940_25	SRL	Q86TD4	ENSG00000185739	Sarcalumenin	DBP.30224653	Diastolic blood pressure	Cardiovascular	757601	NA	Wald ratio	1	0.498853	0.097428	3.05182e-07	5.33942e-05	0.307894	0.689812	1.64683	1.36056	1.99334	NA	NA	NA	NA	NA	NA	NA	NA	NA	NA	NA	NA	NA	NA	NA	NA	NA	NA	NA	NA	NA	NA	NA	NA	NA	NA	NA	NA	NA	NA	NA	0.0166867	3.46997e-05	TRUE	1.06369e-25	Pass	NA	NA	NA	Pass	Pass	0.052441	rs11640587*	rs72762705	0.9752	rs11640587	0.9997	No	Pass	Pass	2	1	N	NA	N	No
aric	SomaScan	6947_4	6947_4	NA	ST3GAL6.6947_4--Docosahexaenoicacid.met-d-DHA	ST3GAL6.6947_4	ST3GAL6	Q9Y274	ENSG00000064225	Type 2 lactosamine alpha-2,3-sialyltransferase	Docosahexaenoicacid.met-d-DHA	Docosahexaenoic acid	Biomarker	114999	NA	Inverse variance weighted	2	0.0213203	0.00514994	3.47427e-05	0.0035737	0.0112264	0.0314142	1.02155	1.01129	1.03191	0.00773188	1	0.929931	0	NA	NA	NA	NA	NA	NA	NA	NA	NA	NA	NA	NA	NA	NA	NA	NA	NA	NA	NA	NA	NA	NA	NA	NA	NA	NA	NA	0.222176	0.00013749	TRUE	1e-300	Pass	Pass	NA	NA	Pass	Pass	0.819365	unconditioned	unconditioned	0.4528	rs72934641/rs28417568/rs9812438/rs9838706/rs28489284	0.2289/0.222/0.2167/0.1853/0.1446	Pass	No	Pass	2	0	Y	NA	N	No
aric	SomaScan	6947_4	6947_4	NA	ST3GAL6.6947_4--Height.36224396	ST3GAL6.6947_4	ST3GAL6	Q9Y274	ENSG00000064225	Type 2 lactosamine alpha-2,3-sialyltransferase	Height.36224396	Height	Anthropometry	4080687	NA	Wald ratio	1	-0.0158901	0.00149054	1.55557e-26	1.66825e-23	-0.0188116	-0.0129686	0.984235	0.981364	0.987115	NA	NA	NA	NA	NA	NA	NA	NA	NA	NA	NA	NA	NA	NA	NA	NA	NA	NA	NA	NA	NA	NA	NA	NA	NA	NA	NA	NA	NA	NA	NA	0.173483	2.7747e-05	TRUE	1.70745e-302	Pass	NA	NA	NA	Pass	Pass	0.0983867	rs2334230	rs2290067	1	rs28489284	0.9926	No	Pass	Pass	0	2	Y	NA	N	Pass
aric	SomaScan	10346_5	10346_5	NA	STAT3.10346_5--Crohnsdisease.ieu-a-12	STAT3.10346_5	STAT3	P40763	ENSG00000168610	Signal transducer and activator of transcription 3	Crohnsdisease.ieu-a-12	Crohn's disease	Autoimmune	51874	17897	Wald ratio	1	0.231616	0.0297641	7.15514e-15	3.62417e-12	0.173278	0.289953	1.26063	1.1892	1.33636	NA	NA	NA	NA	NA	NA	NA	NA	NA	NA	NA	NA	NA	NA	NA	NA	NA	NA	NA	NA	NA	NA	NA	NA	NA	NA	NA	NA	NA	NA	NA	0.0832339	0.00116673	TRUE	4.73545e-97	Pass	NA	NA	NA	Pass	Pass	0.712879	unconditioned	unconditioned	1	rs4796791/rs7211777/rs9891119/rs8068748/rs17886724/rs3816769/rs8072391/rs7217655/rs3869550	0.3233/0.1755/0.1525/0.0775/0.065/0.0498/0.0495/0.0491/0.0359	No	Pass	Pass	2	0	Y	NA	N	Pass
aric	SomaScan	10346_5	10346_5	NA	STAT3.10346_5--eGFR.34272381	STAT3.10346_5	STAT3	P40763	ENSG00000168610	Signal transducer and activator of transcription 3	eGFR.34272381	Glomerular filtration rate (estimated)	Renal	436581	NA	Wald ratio	1	0.00373083	0.000699531	9.64261e-08	1.9102e-05	0.00235975	0.00510191	1.00374	1.00236	1.00511	NA	NA	NA	NA	NA	NA	NA	NA	NA	NA	NA	NA	NA	NA	NA	NA	NA	NA	NA	NA	NA	NA	NA	NA	NA	NA	NA	NA	NA	NA	NA	0.0832339	7.38695e-05	TRUE	2.92606e-130	Pass	NA	NA	NA	Pass	Pass	0.884963	unconditioned	unconditioned	0.9987	rs4796791/rs957971/rs8073517/rs7211777/rs2306581/rs8068748/rs8076051/rs3869550/rs9913597/rs8071537/rs3736161/rs17885741/rs35840966/rs8081037/rs957970/rs7217655/rs8072391/rs7219739	0.2414/0.1608/0.0824/0.0705/0.0649/0.0557/0.0438/0.0278/0.0272/0.026/0.0234/0.0217/0.0217/0.0212/0.0203/0.0181/0.0181/0.0155	Pass	Pass	Pass	2	0	Y	NA	N	No
aric	SomaScan	10346_5	10346_5	NA	STAT3.10346_5--Height.36224396	STAT3.10346_5	STAT3	P40763	ENSG00000168610	Signal transducer and activator of transcription 3	Height.36224396	Height	Anthropometry	4080687	NA	Wald ratio	1	-0.0290911	0.00258826	2.60443e-29	3.16419e-26	-0.0341641	-0.0240182	0.971328	0.966413	0.976268	NA	NA	NA	NA	NA	NA	NA	NA	NA	NA	NA	NA	NA	NA	NA	NA	NA	NA	NA	NA	NA	NA	NA	NA	NA	NA	NA	NA	NA	NA	NA	0.0832339	3.08788e-05	TRUE	6.62133e-135	Pass	NA	NA	NA	Pass	Pass	0.238161	unconditioned	rs12942547	1	rs4796791/rs7211777/rs957970	0.7982/0.1433/0.0261	No	Pass	Pass	0	2	Y	NA	N	Pass
aric	SomaScan	10346_5	10346_5	NA	STAT3.10346_5--Inflammatoryboweldisease.ieu-a-294	STAT3.10346_5	STAT3	P40763	ENSG00000168610	Signal transducer and activator of transcription 3	Inflammatoryboweldisease.ieu-a-294	Inflammatory bowel disease	Autoimmune	65642	31665	Wald ratio	1	0.228151	0.0245845	1.6909e-20	1.28283e-17	0.179965	0.276336	1.25627	1.19718	1.31829	NA	NA	NA	NA	NA	NA	NA	NA	NA	NA	NA	NA	NA	NA	NA	NA	NA	NA	NA	NA	NA	NA	NA	NA	NA	NA	NA	NA	NA	NA	NA	0.0832339	0.00131119	TRUE	4.98721e-98	Pass	NA	NA	NA	Pass	Pass	0.855017	unconditioned	unconditioned	1	rs4796791/rs7211777/rs9891119/rs8068748/rs1026916/rs3816769/rs3869550/rs17886724	0.4356/0.2536/0.0945/0.067/0.0396/0.0284/0.0258/0.0226	Pass	Pass	Pass	2	0	Y	NA	N	Pass
aric	SomaScan	10346_5	10346_5	NA	STAT3.10346_5--Multiplesclerosis.ieu-b-18	STAT3.10346_5	STAT3	P40763	ENSG00000168610	Signal transducer and activator of transcription 3	Multiplesclerosis.ieu-b-18	Multiple sclerosis	Neurological	115803	47429	Wald ratio	1	-0.302321	0.0406439	1.02002e-13	4.751e-11	-0.381983	-0.222659	0.739101	0.682507	0.800388	NA	NA	NA	NA	NA	NA	NA	NA	NA	NA	NA	NA	NA	NA	NA	NA	NA	NA	NA	NA	NA	NA	NA	NA	NA	NA	NA	NA	NA	NA	NA	0.0832339	0.000477674	TRUE	1.06013e-113	Pass	NA	NA	NA	Pass	Pass	0	NA	NA	1	rs7211777/rs8073517/rs2306581/rs35840966/rs957970/rs8081037/rs1026916/rs8068748/rs8071537/rs9891119/rs3869550/rs7219739/rs62075772/rs17885741	0.269/0.1875/0.1452/0.0936/0.0801/0.0477/0.036/0.0324/0.0163/0.0123/0.011/0.0092/0.0089/0.0084	No	Pass	Pass	0	2	Y	NA	N	Pass
aric	SomaScan	10346_5	10346_5	NA	STAT3.10346_5--Ulcerativecolitis.ieu-a-970	STAT3.10346_5	STAT3	P40763	ENSG00000168610	Signal transducer and activator of transcription 3	Ulcerativecolitis.ieu-a-970	Ulcerative colitis	Autoimmune	47745	13768	Wald ratio	1	0.20482	0.0310447	4.17915e-11	1.42035e-08	0.143972	0.265668	1.2273	1.15485	1.3043	NA	NA	NA	NA	NA	NA	NA	NA	NA	NA	NA	NA	NA	NA	NA	NA	NA	NA	NA	NA	NA	NA	NA	NA	NA	NA	NA	NA	NA	NA	NA	0.0832339	0.00091131	TRUE	6.31515e-99	Pass	NA	NA	NA	Pass	Pass	0.982067	unconditioned	unconditioned	1	rs4796791/rs7211777/rs9891119/rs1026916/rs8068748/rs3816769	0.5564/0.2633/0.0426/0.038/0.038/0.0194	Pass	Pass	Pass	2	0	Y	NA	N	Pass
aric	SomaScan	10372_18	10372_18	NA	STAT6.10372_18--AscendingAortaDiameter.34837083	STAT6.10372_18	STAT6	P42226	ENSG00000166888	Signal transducer and activator of transcription 6	AscendingAortaDiameter.34837083	Ascending aorta diameter	Cardiovascular	33637	NA	Wald ratio	1	-0.225806	0.0587344	0.000120787	0.0101239	-0.340925	-0.110686	0.797873	0.711112	0.895219	NA	NA	NA	NA	NA	NA	NA	NA	NA	NA	NA	NA	NA	NA	NA	NA	NA	NA	NA	NA	NA	NA	NA	NA	NA	NA	NA	NA	NA	NA	NA	0.00551767	0.000311844	TRUE	1.2236e-05	Pass	NA	NA	NA	Pass	Pass	0.901014	unconditioned	unconditioned	0.432	rs703817	0.9921	Pass	No	Pass	0	1	Y	NA	Y	No
aric	SomaScan	10372_18	10372_18	NA	STAT6.10372_18--Asthma.ukb-b-18113	STAT6.10372_18	STAT6	P42226	ENSG00000166888	Signal transducer and activator of transcription 6	Asthma.ukb-b-18113	Asthma	Respiratory	462933	53598	Wald ratio	1	0.0698663	0.00629128	1.18258e-28	1.3882e-25	0.0575354	0.0821973	1.07236	1.05922	1.08567	NA	NA	NA	NA	NA	NA	NA	NA	NA	NA	NA	NA	NA	NA	NA	NA	NA	NA	NA	NA	NA	NA	NA	NA	NA	NA	NA	NA	NA	NA	NA	0.00551767	0.000266271	TRUE	9.81579e-07	Pass	NA	NA	NA	Pass	Pass	0.203126	rs703817*	rs1059513	0.9716	rs1059513/rs3024971	0.5758/0.4242	No	Pass	Pass	1	0	Y	NA	Y	Pass
aric	SomaScan	10372_18	10372_18	NA	STAT6.10372_18--DescendingAortaDiameter.34837083	STAT6.10372_18	STAT6	P42226	ENSG00000166888	Signal transducer and activator of transcription 6	DescendingAortaDiameter.34837083	Descending aorta diameter	Cardiovascular	34532	NA	Wald ratio	1	-0.257209	0.0520597	7.78587e-07	0.000125596	-0.359246	-0.155172	0.773206	0.698202	0.856268	NA	NA	NA	NA	NA	NA	NA	NA	NA	NA	NA	NA	NA	NA	NA	NA	NA	NA	NA	NA	NA	NA	NA	NA	NA	NA	NA	NA	NA	NA	NA	0.00551767	0.000624675	TRUE	0.000135259	Pass	NA	NA	NA	Pass	Pass	0.0733959	unconditioned	unconditioned	0.9398	rs703817/rs4759275/rs167769/rs10467124/rs10876963/rs11172111/rs73120411/rs11172110	0.8392/0.0285/0.0234/0.0153/0.0144/0.0133/0.0121/0.0111	No	Pass	Pass	0	1	Y	NA	Y	No
aric	SomaScan	10372_18	10372_18	NA	STAT6.10372_18--Eczema.ieu-a-996	STAT6.10372_18	STAT6	P42226	ENSG00000166888	Signal transducer and activator of transcription 6	Eczema.ieu-a-996	Eczema	Autoimmune	40835	10788	Wald ratio	1	0.654028	0.16216	5.50135e-05	0.00528927	0.336195	0.971861	1.92327	1.39961	2.64286	NA	NA	NA	NA	NA	NA	NA	NA	NA	NA	NA	NA	NA	NA	NA	NA	NA	NA	NA	NA	NA	NA	NA	NA	NA	NA	NA	NA	NA	NA	NA	0.00551767	0.000397813	TRUE	2.00808e-05	Pass	NA	NA	NA	Pass	Pass	0.899942	unconditioned	unconditioned	0.5884	rs703817	0.9941	Pass	No	Pass	1	0	Y	NA	Y	No
aric	SomaScan	10372_18	10372_18	NA	STAT6.10372_18--Forcedexpiratoryvolumein1secondFEV1.ukb-b-19657	STAT6.10372_18	STAT6	P42226	ENSG00000166888	Signal transducer and activator of transcription 6	Forcedexpiratoryvolumein1secondFEV1.ukb-b-19657	Forced expiratory volume in 1-second (FEV1)	Respiratory	421986	NA	Wald ratio	1	-0.0644071	0.0164913	9.40182e-05	0.00822879	-0.09673	-0.0320843	0.937623	0.907801	0.968425	NA	NA	NA	NA	NA	NA	NA	NA	NA	NA	NA	NA	NA	NA	NA	NA	NA	NA	NA	NA	NA	NA	NA	NA	NA	NA	NA	NA	NA	NA	NA	0.00551767	3.61459e-05	TRUE	8.43813e-09	Pass	NA	NA	NA	Pass	Pass	0.850208	unconditioned	unconditioned	0.4757	rs703817	0.993	Pass	No	Pass	0	1	Y	NA	Y	No
aric	SomaScan	9829_91	9829_91	NA	SULT2A1.9829_91--ApolipoproteinA1.ieu-b-107	SULT2A1.9829_91	SULT2A1	Q06520	ENSG00000105398	Bile salt sulfotransferase	ApolipoproteinA1.ieu-b-107	Apolipoprotein A1	Biomarker	393193	NA	Wald ratio	1	0.039414	0.00728457	6.28072e-08	1.29286e-05	0.0251363	0.0536918	1.0402	1.02545	1.05516	NA	NA	NA	NA	NA	NA	NA	NA	NA	NA	NA	NA	NA	NA	NA	NA	NA	NA	NA	NA	NA	NA	NA	NA	NA	NA	NA	NA	NA	NA	NA	0.0341036	7.44366e-05	TRUE	8.11746e-51	Pass	NA	NA	NA	Pass	Pass	0.97188	unconditioned	unconditioned	0.9988	rs296384/rs212100/rs2547237/rs62129968/rs296369/rs296382/rs296379/rs9304669/rs296381/rs2547235/rs10425963/rs2547234/rs10425629/rs296386/rs296383/rs10425975/rs212099/rs10426201/rs296360/rs296380/rs2547231/rs2547233	0.33/0.1017/0.0574/0.0538/0.0421/0.0393/0.0311/0.0297/0.0256/0.0252/0.0229/0.0229/0.022/0.021/0.0204/0.0192/0.0186/0.0172/0.0163/0.0156/0.0151/0.013	Pass	Pass	Pass	4	0	Y	NA	Y	No
aric	SomaScan	9829_91	9829_91	NA	SULT2A1.9829_91--Cholelithiasis.ukb-a-559	SULT2A1.9829_91	SULT2A1	Q06520	ENSG00000105398	Bile salt sulfotransferase	Cholelithiasis.ukb-a-559	Cholelithiasis	Gastrointestinal	337199	6986	Wald ratio	1	-0.00808242	0.00128945	3.65407e-10	1.08149e-07	-0.0106097	-0.00555511	0.99195	0.989446	0.99446	NA	NA	NA	NA	NA	NA	NA	NA	NA	NA	NA	NA	NA	NA	NA	NA	NA	NA	NA	NA	NA	NA	NA	NA	NA	NA	NA	NA	NA	NA	NA	0.0341036	0.000116504	TRUE	1.72591e-49	Pass	NA	NA	NA	Pass	Pass	0.968707	unconditioned	unconditioned	1	rs296373	0.9999	Pass	Pass	Pass	0	4	Y	NA	Y	Pass
aric	SomaScan	9829_91	9829_91	NA	SULT2A1.9829_91--IGF1.GCST90019511	SULT2A1.9829_91	SULT2A1	Q06520	ENSG00000105398	Bile salt sulfotransferase	IGF1.GCST90019511	IGF-1	Biomarker	363228	NA	Wald ratio	1	-0.0620789	0.00878993	1.63533e-12	6.66932e-10	-0.0793071	-0.0448506	0.939809	0.923756	0.95614	NA	NA	NA	NA	NA	NA	NA	NA	NA	NA	NA	NA	NA	NA	NA	NA	NA	NA	NA	NA	NA	NA	NA	NA	NA	NA	NA	NA	NA	NA	NA	0.0341036	0.00013321	TRUE	3.72047e-49	Pass	NA	NA	NA	Pass	Pass	0.967954	unconditioned	unconditioned	1	rs296360/rs62129968/rs212099/rs2547235/rs296361/rs212100/rs296384/rs2547239/rs2547233/rs9304669/rs10425963/rs10425629/rs2547234/rs2547231/rs2637115/rs10425975	0.1627/0.139/0.1328/0.0766/0.0616/0.0576/0.0572/0.0569/0.0451/0.0358/0.0231/0.023/0.0218/0.0214/0.0213/0.0205	Pass	Pass	Pass	0	4	Y	NA	Y	Pass
aric	SomaScan	9829_91	9829_91	NA	SULT2A1.9829_91--logTG.34887591	SULT2A1.9829_91	SULT2A1	Q06520	ENSG00000105398	Bile salt sulfotransferase	logTG.34887591	Triglycerides	Biomarker	1320016	NA	Wald ratio	1	0.042479	0.00514568	1.51557e-16	8.80624e-14	0.0323934	0.0525645	1.04339	1.03292	1.05397	NA	NA	NA	NA	NA	NA	NA	NA	NA	NA	NA	NA	NA	NA	NA	NA	NA	NA	NA	NA	NA	NA	NA	NA	NA	NA	NA	NA	NA	NA	NA	0.0341036	5.16208e-05	TRUE	2.97948e-52	Pass	NA	NA	NA	Pass	Pass	0.972547	unconditioned	unconditioned	1	rs62129968/rs212099/rs296360/rs2547235/rs2547237/rs9304669/rs2547233/rs2547239/rs296361/rs2637115/rs2547234/rs2547231/rs10426201/rs10425963/rs296384/rs10425629	0.3883/0.1249/0.0921/0.0521/0.0405/0.031/0.0275/0.0266/0.026/0.0219/0.0218/0.0215/0.0213/0.0211/0.0209/0.0199	Pass	Pass	Pass	4	0	Y	NA	Y	Pass
aric	SomaScan	9829_91	9829_91	NA	SULT2A1.9829_91--25OHD.32242144	SULT2A1.9829_91	SULT2A1	Q06520	ENSG00000105398	Bile salt sulfotransferase	25OHD.32242144	Vitamin D	Biomarker	417580	NA	Wald ratio	1	-0.178823	0.0074081	9.77168e-129	1.06105e-124	-0.193343	-0.164303	0.836254	0.824199	0.848485	NA	NA	NA	NA	NA	NA	NA	NA	NA	NA	NA	NA	NA	NA	NA	NA	NA	NA	NA	NA	NA	NA	NA	NA	NA	NA	NA	NA	NA	NA	NA	0.0341036	0.00139345	TRUE	2.60319e-36	Pass	NA	NA	NA	Pass	Pass	0.972112	unconditioned	unconditioned	1	rs212100	0.9835	Pass	Pass	Pass	0	4	Y	NA	Y	Pass
aric	SomaScan	13552_7	13552_7	NA	SWAP70.13552_7--AscendingAortaDiameter.34837083	SWAP70.13552_7	SWAP70	Q9UH65	ENSG00000133789	Switch-associated protein 70	AscendingAortaDiameter.34837083	Ascending aorta diameter	Cardiovascular	33637	NA	Wald ratio	1	-0.0421489	0.0102894	4.19727e-05	0.00420536	-0.0623162	-0.0219817	0.958727	0.939586	0.978258	NA	NA	NA	NA	NA	NA	NA	NA	NA	NA	NA	NA	NA	NA	NA	NA	NA	NA	NA	NA	NA	NA	NA	NA	NA	NA	NA	NA	NA	NA	NA	0.173483	0.00048779	TRUE	2.96362e-231	Pass	NA	NA	NA	Pass	Pass	0.965755	unconditioned	unconditioned	0.6752	rs4910498/rs415895	0.782/0.218	Pass	No	Pass	0	1	Y	NA	N	No
aric	SomaScan	13552_7	13552_7	NA	SWAP70.13552_7--CAD.GCST90132314	SWAP70.13552_7	SWAP70	Q9UH65	ENSG00000133789	Switch-associated protein 70	CAD.GCST90132314	Coronary artery disease	Cardiovascular	1347212	181522	Wald ratio	1	-0.0534061	0.00815254	5.72097e-11	1.90043e-08	-0.069385	-0.0374271	0.947995	0.932967	0.963265	NA	NA	NA	NA	NA	NA	NA	NA	NA	NA	NA	NA	NA	NA	NA	NA	NA	NA	NA	NA	NA	NA	NA	NA	NA	NA	NA	NA	NA	NA	NA	0.173483	3.18527e-05	TRUE	6.56073e-301	Pass	NA	NA	NA	Pass	Pass	0.180118	unconditioned	rs360153	1	rs415895/rs4910498	0.9066/0.0934	No	Pass	Pass	0	2	Y	NA	N	Pass
aric	SomaScan	13552_7	13552_7	NA	SWAP70.13552_7--DBP.30224653	SWAP70.13552_7	SWAP70	Q9UH65	ENSG00000133789	Switch-associated protein 70	DBP.30224653	Diastolic blood pressure	Cardiovascular	757601	NA	Wald ratio	1	-0.347875	0.0288303	1.59133e-33	2.36297e-30	-0.404382	-0.291367	0.706187	0.667389	0.747241	NA	NA	NA	NA	NA	NA	NA	NA	NA	NA	NA	NA	NA	NA	NA	NA	NA	NA	NA	NA	NA	NA	NA	NA	NA	NA	NA	NA	NA	NA	NA	0.173483	0.000192145	TRUE	1.30013e-288	Pass	NA	NA	NA	Pass	Pass	0.999796	rs415895	rs360153	1	rs415895	1	Pass	Pass	Pass	0	2	Y	NA	N	Pass
aric	SomaScan	13552_7	13552_7	NA	SWAP70.13552_7--HbA1c.GCST90002244	SWAP70.13552_7	SWAP70	Q9UH65	ENSG00000133789	Switch-associated protein 70	HbA1c.GCST90002244	HbA1c	Biomarker	146806	NA	Wald ratio	1	0.0130612	0.00222997	4.70898e-09	1.1588e-06	0.0086905	0.017432	1.01315	1.00873	1.01758	NA	NA	NA	NA	NA	NA	NA	NA	NA	NA	NA	NA	NA	NA	NA	NA	NA	NA	NA	NA	NA	NA	NA	NA	NA	NA	NA	NA	NA	NA	NA	0.173483	0.000316527	TRUE	8.83403e-273	Pass	NA	NA	NA	Pass	Pass	0.948257	unconditioned	unconditioned	0.9999	rs4910498/rs415895	0.7803/0.2197	Pass	Pass	Pass	2	0	Y	NA	N	Pass
aric	SomaScan	13552_7	13552_7	NA	SWAP70.13552_7--Hypertension.ukb-b-14057	SWAP70.13552_7	SWAP70	Q9UH65	ENSG00000133789	Switch-associated protein 70	Hypertension.ukb-b-14057	Hypertension	Cardiovascular	343202	119731	Wald ratio	1	-0.0130464	0.00149538	2.67426e-18	1.79386e-15	-0.0159774	-0.0101155	0.987038	0.98415	0.989936	NA	NA	NA	NA	NA	NA	NA	NA	NA	NA	NA	NA	NA	NA	NA	NA	NA	NA	NA	NA	NA	NA	NA	NA	NA	NA	NA	NA	NA	NA	NA	0.173483	0.000221705	TRUE	4.92179e-284	Pass	NA	NA	NA	Pass	Pass	0.999497	unconditioned	unconditioned	1	rs415895	1	Pass	Pass	Pass	0	2	Y	NA	N	Pass
aric	SomaScan	13552_7	13552_7	NA	SWAP70.13552_7--PP.30224653	SWAP70.13552_7	SWAP70	Q9UH65	ENSG00000133789	Switch-associated protein 70	PP.30224653	Pulse pressure	Cardiovascular	757601	NA	Wald ratio	1	-0.204042	0.0340866	2.15089e-09	5.58569e-07	-0.270852	-0.137232	0.815428	0.76273	0.871768	NA	NA	NA	NA	NA	NA	NA	NA	NA	NA	NA	NA	NA	NA	NA	NA	NA	NA	NA	NA	NA	NA	NA	NA	NA	NA	NA	NA	NA	NA	NA	0.173483	4.71491e-05	TRUE	5.11545e-298	Pass	NA	NA	NA	Pass	Pass	0.308722	unconditioned	rs143435810	1	rs415895	1	No	Pass	Pass	0	2	Y	NA	N	Pass
aric	SomaScan	13552_7	13552_7	NA	SWAP70.13552_7--GIGASTROKE_IS.GCST90104541	SWAP70.13552_7	SWAP70	Q9UH65	ENSG00000133789	Switch-associated protein 70	GIGASTROKE_IS.GCST90104541	Stroke (any ischemic stroke)	Cardiovascular	1296908	62100	Wald ratio	1	-0.058457	0.0127427	4.48585e-06	0.000606023	-0.0834326	-0.0334814	0.943219	0.919953	0.967073	NA	NA	NA	NA	NA	NA	NA	NA	NA	NA	NA	NA	NA	NA	NA	NA	NA	NA	NA	NA	NA	NA	NA	NA	NA	NA	NA	NA	NA	NA	NA	0.173483	1.64224e-05	TRUE	5.05196e-303	Pass	NA	NA	NA	Pass	Pass	0.982851	unconditioned	unconditioned	0.9372	rs415895	1	Pass	Pass	Pass	0	2	Y	NA	N	No
aric	SomaScan	13552_7	13552_7	NA	SWAP70.13552_7--SBP.30224653	SWAP70.13552_7	SWAP70	Q9UH65	ENSG00000133789	Switch-associated protein 70	SBP.30224653	Systolic blood pressure	Cardiovascular	757601	NA	Wald ratio	1	-0.542997	0.0501743	2.70147e-27	3.00857e-24	-0.641338	-0.444655	0.581004	0.526587	0.641045	NA	NA	NA	NA	NA	NA	NA	NA	NA	NA	NA	NA	NA	NA	NA	NA	NA	NA	NA	NA	NA	NA	NA	NA	NA	NA	NA	NA	NA	NA	NA	0.173483	0.000154055	TRUE	1.50352e-290	Pass	NA	NA	NA	Pass	Pass	0.999377	rs415895	rs415895	1	rs415895	1	Pass	Pass	Pass	0	2	Y	NA	N	Pass
aric	SomaScan	13552_7	13552_7	NA	SWAP70.13552_7--TC.34887591	SWAP70.13552_7	SWAP70	Q9UH65	ENSG00000133789	Switch-associated protein 70	TC.34887591	Total cholesterol levels	Biomarker	1320016	NA	Wald ratio	1	0.00909092	0.00224121	4.98664e-05	0.00486987	0.00469815	0.0134837	1.00913	1.00471	1.01358	NA	NA	NA	NA	NA	NA	NA	NA	NA	NA	NA	NA	NA	NA	NA	NA	NA	NA	NA	NA	NA	NA	NA	NA	NA	NA	NA	NA	NA	NA	NA	0.173483	1.24633e-05	TRUE	9.09693e-304	Pass	NA	NA	NA	Pass	Pass	0.84757	unconditioned	unconditioned	0.3999	rs4910498/rs415895	0.6486/0.3514	Pass	No	Pass	1	0	Y	NA	N	No
aric	SomaScan	6364_7	6364_7	NA	TAPBPL.6364_7--Height.36224396	TAPBPL.6364_7	TAPBPL	Q9BX59	ENSG00000139192	Tapasin-related protein	Height.36224396	Height	Anthropometry	4080687	NA	Wald ratio	1	-0.00538786	0.00105759	3.49703e-07	6.05132e-05	-0.00746073	-0.00331499	0.994627	0.992567	0.996691	NA	NA	NA	NA	NA	NA	NA	NA	NA	NA	NA	NA	NA	NA	NA	NA	NA	NA	NA	NA	NA	NA	NA	NA	NA	NA	NA	NA	NA	NA	NA	0.173483	6.3076e-06	TRUE	2.77176e-306	Pass	NA	NA	NA	Pass	Pass	0.957064	rs2532501	unconditioned	1	rs2244083	0.9663	Pass	Pass	Pass	0	1	Y	NA	N	No
aric	SomaScan	11227_31	11227_31	NA	TBL2.11227_31--Bodyfatpercentage.ukb-b-8909	TBL2.11227_31	TBL2	Q9Y4P3	ENSG00000106638	Transducin beta-like protein 2	Bodyfatpercentage.ukb-b-8909	Body fat percentage	Anthropometry	454633	NA	Wald ratio	1	0.0304094	0.00834101	0.000266598	0.0188511	0.014061	0.0467577	1.03088	1.01416	1.04787	NA	NA	NA	NA	NA	NA	NA	NA	NA	NA	NA	NA	NA	NA	NA	NA	NA	NA	NA	NA	NA	NA	NA	NA	NA	NA	NA	NA	NA	NA	NA	0.0149927	2.91829e-05	TRUE	3.67664e-23	Pass	NA	NA	NA	Pass	Pass	0.911595	unconditioned	unconditioned	0.2876	rs76029572	0.9552	Pass	No	Pass	1	0	Y	NA	Y	No
aric	SomaScan	17210_2	17210_2	NA	TCL1A.17210_2--Squamouscelllungcancer.ieu-a-967	TCL1A.17210_2	TCL1A	P56279	ENSG00000100721	T-cell leukemia/lymphoma protein 1A	Squamouscelllungcancer.ieu-a-967	Squamous cell lung cancer	Cancer	18313	3275	Wald ratio	1	0.496418	0.116941	2.18582e-05	0.00242963	0.267213	0.725623	1.64283	1.30632	2.06602	NA	NA	NA	NA	NA	NA	NA	NA	NA	NA	NA	NA	NA	NA	NA	NA	NA	NA	NA	NA	NA	NA	NA	NA	NA	NA	NA	NA	NA	NA	NA	0.0210301	0.00051675	TRUE	7.38136e-19	Pass	NA	NA	NA	Pass	Pass	0.986259	unconditioned	unconditioned	0.7881	rs78986913	0.9996	Pass	No	Pass	4	0	Y	NA	N	No
aric	SomaScan	15560_52	15560_52	NA	TCN2.15560_52--Height.36224396	TCN2.15560_52	TCN2	P20062	ENSG00000185339	Transcobalamin-2	Height.36224396	Height	Anthropometry	4080687	NA	Wald ratio	1	0.00917709	0.00164967	2.65219e-08	5.79591e-06	0.00594373	0.0124105	1.00922	1.00596	1.01249	NA	NA	NA	NA	NA	NA	NA	NA	NA	NA	NA	NA	NA	NA	NA	NA	NA	NA	NA	NA	NA	NA	NA	NA	NA	NA	NA	NA	NA	NA	NA	0.173483	7.51858e-06	TRUE	5.76255e-306	Pass	NA	NA	NA	Pass	Pass	0.28422	unconditioned	rs740234	0.9998	rs2267163	1	No	Pass	Pass	1	0	Y	NA	N	Pass
aric	SomaScan	3773_15	3773_15	NA	TEK.3773_15--logTG.34887591	TEK.3773_15	TEK	Q02763	ENSG00000120156	Angiopoietin-1 receptor, soluble	logTG.34887591	Triglycerides	Biomarker	1320016	NA	Inverse variance weighted	2	0.0129166	0.00355956	0.000284845	0.0197949	0.00593985	0.0198933	1.013	1.00596	1.02009	0.814951	1	0.366661	0	NA	NA	NA	NA	NA	NA	NA	NA	NA	NA	NA	NA	NA	NA	NA	NA	NA	NA	NA	NA	NA	NA	NA	NA	NA	NA	NA	0.0782753	1.05894e-05	TRUE	5.80012e-128	Pass	Pass	NA	NA	Pass	Pass	0.892042	unconditioned	unconditioned	0.2581	rs35030851/rs116927451/rs117982767	0.745/0.1768/0.0437	Pass	No	Pass	1	0	Y	NA	N	No
aric	SomaScan	4162_54	4162_54	NA	TF.4162_54--EducationalAttainment.35361970	TF.4162_54	TF	P02787	ENSG00000091513	Serotransferrin	EducationalAttainment.35361970	Educational attainment	Neurological	3037499	NA	Wald ratio	1	-0.0380323	0.0106584	0.000359297	0.0237346	-0.0589227	-0.0171419	0.962682	0.94278	0.983004	NA	NA	NA	NA	NA	NA	NA	NA	NA	NA	NA	NA	NA	NA	NA	NA	NA	NA	NA	NA	NA	NA	NA	NA	NA	NA	NA	NA	NA	NA	NA	0.0131707	4.17813e-06	TRUE	7.76766e-22	Pass	NA	NA	NA	Pass	Pass	0.814342	unconditioned	unconditioned	0.2846	rs4854761/rs4854762/rs8177245/rs4854760/rs8177271/rs1525892/rs8177248/rs8177247/rs8177272/rs3811658/rs6762719/rs3811647/rs8177261/rs6439439/rs8177262/rs1525889/rs1358023/rs8177253/rs8177252/rs8177259/rs8177256	0.0689/0.0668/0.0654/0.0622/0.0598/0.0557/0.0538/0.0528/0.0506/0.048/0.0415/0.0409/0.0401/0.0399/0.0399/0.0391/0.034/0.0317/0.0309/0.0249/0.0226	Pass	No	Pass	0	1	Y	NA	N	No
aric	SomaScan	4162_54	4162_54	NA	TF.4162_54--HbA1c.GCST90002244	TF.4162_54	TF	P02787	ENSG00000091513	Serotransferrin	HbA1c.GCST90002244	HbA1c	Biomarker	146806	NA	Wald ratio	1	0.0314509	0.00815395	0.00011472	0.00969868	0.0154692	0.0474327	1.03195	1.01559	1.04858	NA	NA	NA	NA	NA	NA	NA	NA	NA	NA	NA	NA	NA	NA	NA	NA	NA	NA	NA	NA	NA	NA	NA	NA	NA	NA	NA	NA	NA	NA	NA	0.0131707	0.000108796	TRUE	3.58185e-18	Pass	NA	NA	NA	Pass	Pass	0.961929	unconditioned	unconditioned	0.7877	rs3811658/rs8177248/rs1525892/rs4854761/rs8177245/rs8177271/rs8177247/rs8177258/rs6439439/rs8177261/rs8177262/rs8177272/rs6762719/rs4854762/rs4854760/rs8177253/rs8177252/rs3811647/rs34252038/rs1525889	0.2282/0.1735/0.1563/0.11/0.0269/0.0226/0.0211/0.0197/0.0186/0.0186/0.0186/0.0184/0.0184/0.0179/0.0173/0.0148/0.0144/0.0137/0.0134/0.0131	Pass	No	Pass	4	0	Y	NA	N	No
aric	SomaScan	4162_54	4162_54	NA	TF.4162_54--HDL.34887591	TF.4162_54	TF	P02787	ENSG00000091513	Serotransferrin	HDL.34887591	High density lipoprotein cholesterol levels	Biomarker	1320016	NA	Wald ratio	1	-0.0357389	0.00853281	2.80924e-05	0.00298326	-0.0524632	-0.0190145	0.964892	0.948889	0.981165	NA	NA	NA	NA	NA	NA	NA	NA	NA	NA	NA	NA	NA	NA	NA	NA	NA	NA	NA	NA	NA	NA	NA	NA	NA	NA	NA	NA	NA	NA	NA	0.0131707	1.32892e-05	TRUE	3.30524e-21	Pass	NA	NA	NA	Pass	Pass	0.690909	unconditioned	unconditioned	0.8768	rs8177258/rs34252038/rs1525892/rs4854761/rs8177245/rs4854762/rs4854760/rs8177271/rs8177248/rs8177272/rs3811647/rs8177247/rs1525889/rs1358023/rs8177261/rs8177262/rs6762719/rs6439439/rs8177253/rs8177252/rs7638018	0.257/0.2341/0.0362/0.0347/0.0314/0.0314/0.0311/0.0287/0.0276/0.0268/0.0248/0.024/0.0235/0.023/0.0204/0.0197/0.0192/0.0189/0.0168/0.0163/0.0147	No	Pass	Pass	0	4	Y	NA	N	No
aric	SomaScan	4162_54	4162_54	NA	TF.4162_54--IGF1.GCST90019511	TF.4162_54	TF	P02787	ENSG00000091513	Serotransferrin	IGF1.GCST90019511	IGF-1	Biomarker	363228	NA	Wald ratio	1	-0.0564952	0.0145606	0.000104456	0.00894854	-0.085034	-0.0279564	0.945071	0.918481	0.972431	NA	NA	NA	NA	NA	NA	NA	NA	NA	NA	NA	NA	NA	NA	NA	NA	NA	NA	NA	NA	NA	NA	NA	NA	NA	NA	NA	NA	NA	NA	NA	0.0131707	4.10833e-05	TRUE	5.52406e-20	Pass	NA	NA	NA	Pass	Pass	0.89431	unconditioned	unconditioned	0.4983	rs8177248/rs8177245/rs4854760/rs4854762/rs4854761/rs8177247/rs8177271/rs3811658/rs8177258/rs1525892/rs8177272/rs6762719/rs34252038/rs6439439/rs8177261/rs8177262/rs1525889/rs8177253/rs8177252/rs3811647/rs1358023/rs8177259	0.0616/0.0614/0.0608/0.0577/0.0575/0.0519/0.0516/0.0477/0.0459/0.0448/0.0422/0.0397/0.0376/0.0375/0.0375/0.0375/0.0335/0.0321/0.0311/0.0308/0.0286/0.0242	Pass	No	Pass	0	4	Y	NA	N	No
aric	SomaScan	8795_48	8795_48	NA	TFRC.8795_48--Asthma.ukb-b-18113	TFRC.8795_48	TFRC	P02786	ENSG00000072274	Transferrin receptor protein 1	Asthma.ukb-b-18113	Asthma	Respiratory	462933	53598	Wald ratio	1	0.0300047	0.00695154	1.58686e-05	0.00184696	0.0163797	0.0436298	1.03046	1.01651	1.0446	NA	NA	NA	NA	NA	NA	NA	NA	NA	NA	NA	NA	NA	NA	NA	NA	NA	NA	NA	NA	NA	NA	NA	NA	NA	NA	NA	NA	NA	NA	NA	0.00463354	4.02085e-05	TRUE	1.88786e-07	Pass	NA	NA	NA	Pass	Pass	0.276711	unconditioned	unconditioned	0.8096	rs41300395/rs6583288/rs41300373/rs6792601/rs6790016/rs6799597/rs3827554/rs7619708/rs116082477/rs73208098/rs41300435/rs7648210/rs9822847/rs7648504/rs111354897/rs454516/rs112856048/rs4927866/rs10452050/rs41297529/rs526860/rs7617509/rs528682	0.0953/0.0641/0.0629/0.0557/0.0556/0.0549/0.0439/0.0435/0.0389/0.0387/0.037/0.0353/0.0351/0.035/0.0332/0.0323/0.0321/0.0306/0.0269/0.0232/0.0218/0.0214/0.0174	No	Pass	Pass	2	0	Y	NA	N	No
aric	SomaScan	8795_48	8795_48	NA	TFRC.8795_48--ConcentrationofchylomicronsandextremelylargeVLDL.met-d-XXL_VLDL_P	TFRC.8795_48	TFRC	P02786	ENSG00000072274	Transferrin receptor protein 1	ConcentrationofchylomicronsandextremelylargeVLDL.met-d-XXL_VLDL_P	Concentration of chylomicrons and extremely large VLDL	Biomarker	115078	NA	Wald ratio	1	-0.173698	0.0419878	3.52081e-05	0.00361516	-0.255994	-0.0914018	0.840551	0.774147	0.912651	NA	NA	NA	NA	NA	NA	NA	NA	NA	NA	NA	NA	NA	NA	NA	NA	NA	NA	NA	NA	NA	NA	NA	NA	NA	NA	NA	NA	NA	NA	NA	0.00463354	0.000158052	TRUE	4.64871e-06	Pass	NA	NA	NA	Pass	Pass	0.947736	unconditioned	unconditioned	0.782	rs41300395/rs62282694/rs6583288/rs6799597/rs41300435/rs454516/rs112856048/rs4927866/rs41300373/rs9822847/rs7648504/rs7648210/rs41297529/rs526860/rs6790016/rs6792601/rs7619708/rs528682/rs41298089/rs41298085/rs111354897	0.108/0.0648/0.0588/0.0544/0.0535/0.0519/0.0517/0.0513/0.0484/0.0441/0.0437/0.0425/0.0382/0.0366/0.0359/0.0358/0.0337/0.029/0.022/0.0198/0.0168	Pass	No	Pass	0	1	Y	NA	N	No
aric	SomaScan	8795_48	8795_48	NA	TFRC.8795_48--T2D.35551307	TFRC.8795_48	TFRC	P02786	ENSG00000072274	Transferrin receptor protein 1	T2D.35551307	Type 2 diabetes	Metabolic/endocrine	933970	80154	Wald ratio	1	0.349143	0.0778858	7.36843e-06	0.000941977	0.196487	0.501799	1.41785	1.21712	1.65169	NA	NA	NA	NA	NA	NA	NA	NA	NA	NA	NA	NA	NA	NA	NA	NA	NA	NA	NA	NA	NA	NA	NA	NA	NA	NA	NA	NA	NA	NA	NA	0.00463354	2.1741e-05	TRUE	7.77457e-08	Pass	NA	NA	NA	Pass	Pass	0.719404	unconditioned	unconditioned	0.9102	rs41300373/rs7619708/rs41300395/rs6799597/rs116082477/rs6583288/rs7648504/rs9822847/rs7648210/rs6792601/rs6790016/rs41300435/rs112856048/rs4927866/rs454516/rs73208098/rs111354897/rs41297529/rs526860/rs528682/rs41298089/rs7617509/rs41298085/rs9872347/rs9877493/rs492349	0.1256/0.0895/0.0761/0.0572/0.0517/0.0457/0.0427/0.0427/0.0411/0.0347/0.0347/0.0319/0.0309/0.0306/0.0306/0.0298/0.0264/0.0234/0.0209/0.0167/0.0153/0.0152/0.0133/0.0053/0.0052/0.0047	No	Pass	Pass	1	0	Y	NA	N	No
aric	SomaScan	3339_33	3339_33	NA	THBS2.3339_33--Height.36224396	THBS2.3339_33	THBS2	P35442	ENSG00000186340	Thrombospondin-2	Height.36224396	Height	Anthropometry	4080687	NA	Wald ratio	1	-0.0783504	0.0115386	1.11898e-11	4.09274e-09	-0.100966	-0.0557348	0.92464	0.903964	0.94579	NA	NA	NA	NA	NA	NA	NA	NA	NA	NA	NA	NA	NA	NA	NA	NA	NA	NA	NA	NA	NA	NA	NA	NA	NA	NA	NA	NA	NA	NA	NA	0.00411405	1.12815e-05	TRUE	2.41684e-07	Pass	NA	NA	NA	Pass	Pass	1	rs12665286	rs12665286	1	rs12665286	1	Pass	Pass	Pass	1	1	N	NA	N	Pass
aric	SomaScan	3339_33	3339_33	NA	THBS2.3339_33--PP.30224653	THBS2.3339_33	THBS2	P35442	ENSG00000186340	Thrombospondin-2	PP.30224653	Pulse pressure	Cardiovascular	757601	NA	Inverse variance weighted	2	0.252311	0.0359406	2.21525e-12	8.82717e-10	0.181867	0.322754	1.287	1.19945	1.38093	0.4472	1	0.503668	0	NA	NA	NA	NA	NA	NA	NA	NA	NA	NA	NA	NA	NA	NA	NA	NA	NA	NA	NA	NA	NA	NA	NA	NA	NA	NA	NA	0.163398	6.55422e-05	TRUE	1.01095e-276	Pass	Pass	NA	NA	Pass	Pass	0.55612	rs4708389	rs9294987	1	rs74507247/rs73043857/rs78109196/rs73043837	0.6666/0.1206/0.1086/0.1041	No	Pass	Pass	3	0	Y	NA	N	Pass
aric	SomaScan	8982_65	8982_65	NA	THBS3.8982_65--Bodyfatpercentage.ukb-b-8909	THBS3.8982_65	THBS3	P49746	ENSG00000169231	Thrombospondin-3	Bodyfatpercentage.ukb-b-8909	Body fat percentage	Anthropometry	454633	NA	Wald ratio	1	-0.0788656	0.0125278	3.06951e-10	9.2744e-08	-0.10342	-0.054311	0.924164	0.901748	0.947137	NA	NA	NA	NA	NA	NA	NA	NA	NA	NA	NA	NA	NA	NA	NA	NA	NA	NA	NA	NA	NA	NA	NA	NA	NA	NA	NA	NA	NA	NA	NA	0.00657271	8.71193e-05	TRUE	1.37223e-09	Pass	NA	NA	NA	Pass	Pass	0.494405	unconditioned	rs35154152*	1	rs72704117	0.9781	No	Pass	Pass	0	2	Y	NA	Y	Pass
aric	SomaScan	8982_65	8982_65	NA	THBS3.8982_65--eGFR.34272381	THBS3.8982_65	THBS3	P49746	ENSG00000169231	Thrombospondin-3	eGFR.34272381	Glomerular filtration rate (estimated)	Renal	436581	NA	Wald ratio	1	-0.0150743	0.00218821	5.62298e-12	2.14704e-09	-0.0193632	-0.0107854	0.985039	0.980823	0.989273	NA	NA	NA	NA	NA	NA	NA	NA	NA	NA	NA	NA	NA	NA	NA	NA	NA	NA	NA	NA	NA	NA	NA	NA	NA	NA	NA	NA	NA	NA	NA	0.00657271	9.71987e-05	TRUE	1.82666e-09	Pass	NA	NA	NA	Pass	Pass	0.995082	unconditioned	unconditioned	1	rs72704117	0.9844	Pass	Pass	Pass	0	2	Y	NA	Y	Pass
aric	SomaScan	18215_5	18215_5	NA	THG1L.18215_5--Sphingomyelins.met-d-Sphingomyelins	THG1L.18215_5	THG1L	Q9NWX6	ENSG00000113272	Probable tRNA(His) guanylyltransferase	Sphingomyelins.met-d-Sphingomyelins	Sphingomyelins	Biomarker	114999	NA	Wald ratio	1	0.0175531	0.00479316	0.000250143	0.0179432	0.0081585	0.0269477	1.01771	1.00819	1.02731	NA	NA	NA	NA	NA	NA	NA	NA	NA	NA	NA	NA	NA	NA	NA	NA	NA	NA	NA	NA	NA	NA	NA	NA	NA	NA	NA	NA	NA	NA	NA	0.173483	0.000122923	TRUE	8.35713e-278	Pass	NA	NA	NA	Pass	Pass	0.844097	unconditioned	unconditioned	0.2958	rs2270812	0.9981	Pass	No	Pass	2	0	Y	NA	N	No
aric	SomaScan	18215_5	18215_5	NA	THG1L.18215_5--Totalcholines.met-d-Cholines	THG1L.18215_5	THG1L	Q9NWX6	ENSG00000113272	Probable tRNA(His) guanylyltransferase	Totalcholines.met-d-Cholines	Total cholines	Biomarker	114999	NA	Wald ratio	1	0.0174333	0.00482204	0.000299949	0.0205567	0.00798213	0.0268845	1.01759	1.00801	1.02725	NA	NA	NA	NA	NA	NA	NA	NA	NA	NA	NA	NA	NA	NA	NA	NA	NA	NA	NA	NA	NA	NA	NA	NA	NA	NA	NA	NA	NA	NA	NA	0.173483	0.000109385	TRUE	1.31883e-278	Pass	NA	NA	NA	Pass	Pass	0.832982	unconditioned	unconditioned	0.2622	rs2270812	0.998	Pass	No	Pass	2	0	Y	NA	N	No
aric	SomaScan	18215_5	18215_5	NA	THG1L.18215_5--T2D.35551307	THG1L.18215_5	THG1L	Q9NWX6	ENSG00000113272	Probable tRNA(His) guanylyltransferase	T2D.35551307	Type 2 diabetes	Metabolic/endocrine	933970	80154	Wald ratio	1	-0.0415438	0.00925834	7.21723e-06	0.000925371	-0.0596902	-0.0233975	0.959307	0.942056	0.976874	NA	NA	NA	NA	NA	NA	NA	NA	NA	NA	NA	NA	NA	NA	NA	NA	NA	NA	NA	NA	NA	NA	NA	NA	NA	NA	NA	NA	NA	NA	NA	0.173483	2.20414e-05	TRUE	1.68073e-301	Pass	NA	NA	NA	Pass	Pass	0.979503	unconditioned	unconditioned	0.9096	rs2270812	0.996	Pass	Pass	Pass	0	3	Y	NA	N	No
aric	SomaScan	2844_53	2844_53	NA	TIE1.2844_53--DBP.30224653	TIE1.2844_53	TIE1	P35590	ENSG00000066056	Tyrosine-protein kinase receptor Tie-1, soluble	DBP.30224653	Diastolic blood pressure	Cardiovascular	757601	NA	Wald ratio	1	-0.528363	0.0696657	3.34365e-14	1.62719e-11	-0.664908	-0.391819	0.589569	0.514321	0.675827	NA	NA	NA	NA	NA	NA	NA	NA	NA	NA	NA	NA	NA	NA	NA	NA	NA	NA	NA	NA	NA	NA	NA	NA	NA	NA	NA	NA	NA	NA	NA	0.0317565	7.59896e-05	TRUE	1.48778e-47	Pass	NA	NA	NA	Pass	Pass	0.0660907	unconditioned	unconditioned	1	rs4141740/rs4141741/rs1556580/rs3768046/rs999288/rs4660729/rs6690243/rs3120124/rs839759/rs3120047/rs1004291/rs3120122/rs3120276/rs2991990/rs839761/rs1467808/rs66559745/rs839760/rs1467809/rs839755/rs710249/rs1198982/rs1556581	0.1834/0.1298/0.0724/0.0583/0.0537/0.0509/0.0482/0.039/0.0361/0.0335/0.0322/0.0306/0.0291/0.0237/0.0231/0.0213/0.0158/0.0129/0.0126/0.0109/0.0092/0.0092/0.009	No	Pass	Pass	0	4	Y	NA	N	Pass
aric	SomaScan	2844_53	2844_53	NA	TIE1.2844_53--Height.36224396	TIE1.2844_53	TIE1	P35590	ENSG00000066056	Tyrosine-protein kinase receptor Tie-1, soluble	Height.36224396	Height	Anthropometry	4080687	NA	Wald ratio	1	-0.039864	0.00426604	9.23287e-21	7.16099e-18	-0.0482255	-0.0315026	0.96092	0.952919	0.968988	NA	NA	NA	NA	NA	NA	NA	NA	NA	NA	NA	NA	NA	NA	NA	NA	NA	NA	NA	NA	NA	NA	NA	NA	NA	NA	NA	NA	NA	NA	NA	0.0317565	2.14365e-05	TRUE	3.9097e-50	Pass	NA	NA	NA	Pass	Pass	0.123753	unconditioned	rs673253	1	rs3120276/rs3120044/rs3768046/rs1556581/rs2275180	0.2612/0.2578/0.2214/0.1587/0.0532	No	Pass	Pass	0	4	Y	NA	N	Pass
aric	SomaScan	2844_53	2844_53	NA	TIE1.2844_53--HDL.34887591	TIE1.2844_53	TIE1	P35590	ENSG00000066056	Tyrosine-protein kinase receptor Tie-1, soluble	HDL.34887591	High density lipoprotein cholesterol levels	Biomarker	1320016	NA	Wald ratio	1	0.0273914	0.00568625	1.4564e-06	0.000222734	0.0162463	0.0385364	1.02777	1.01638	1.03929	NA	NA	NA	NA	NA	NA	NA	NA	NA	NA	NA	NA	NA	NA	NA	NA	NA	NA	NA	NA	NA	NA	NA	NA	NA	NA	NA	NA	NA	NA	NA	0.0317565	1.75752e-05	TRUE	3.38263e-50	Pass	NA	NA	NA	Pass	Pass	0.959822	unconditioned	unconditioned	0.9999	rs3768046/rs1556580/rs4660729/rs6690243/rs3120124/rs3120047/rs3120122/rs1467808/rs4660253	0.5043/0.123/0.1201/0.0966/0.0487/0.0278/0.0192/0.01/0.0075	Pass	Pass	Pass	4	0	Y	NA	N	No
aric	SomaScan	2844_53	2844_53	NA	TIE1.2844_53--Hypertension.ukb-b-14057	TIE1.2844_53	TIE1	P35590	ENSG00000066056	Tyrosine-protein kinase receptor Tie-1, soluble	Hypertension.ukb-b-14057	Hypertension	Cardiovascular	343202	119731	Wald ratio	1	-0.0160947	0.00359595	7.61301e-06	0.000967549	-0.0231428	-0.00904666	0.984034	0.977123	0.990994	NA	NA	NA	NA	NA	NA	NA	NA	NA	NA	NA	NA	NA	NA	NA	NA	NA	NA	NA	NA	NA	NA	NA	NA	NA	NA	NA	NA	NA	NA	NA	0.0317565	5.83782e-05	TRUE	1.3102e-47	Pass	NA	NA	NA	Pass	Pass	0.673293	unconditioned	unconditioned	0.9558	rs3768046/rs6690243/rs1556580/rs4660729/rs3120124/rs3120047/rs4141740/rs3120122/rs2991990/rs3120276/rs1467808/rs1467809/rs3120044	0.2662/0.1348/0.1331/0.1014/0.0662/0.0469/0.0452/0.0441/0.0381/0.0302/0.0241/0.0145/0.0139	No	Pass	Pass	0	4	Y	NA	N	No
aric	SomaScan	2844_53	2844_53	NA	TIE1.2844_53--PP.30224653	TIE1.2844_53	TIE1	P35590	ENSG00000066056	Tyrosine-protein kinase receptor Tie-1, soluble	PP.30224653	Pulse pressure	Cardiovascular	757601	NA	Wald ratio	1	-0.498618	0.0821899	1.30592e-09	3.50669e-07	-0.659711	-0.337526	0.607369	0.517001	0.713533	NA	NA	NA	NA	NA	NA	NA	NA	NA	NA	NA	NA	NA	NA	NA	NA	NA	NA	NA	NA	NA	NA	NA	NA	NA	NA	NA	NA	NA	NA	NA	0.0317565	4.83123e-05	TRUE	1.6751e-48	Pass	NA	NA	NA	Pass	Pass	0.980442	unconditioned	unconditioned	1	rs1556580/rs3768046/rs4660729/rs6690243/rs3120122/rs1467808/rs2991990/rs3120276/rs3120044/rs1467809	0.3177/0.2329/0.2016/0.0659/0.0481/0.0197/0.0175/0.0175/0.0158/0.0147	Pass	Pass	Pass	0	4	Y	NA	N	Pass
aric	SomaScan	2844_53	2844_53	NA	TIE1.2844_53--SBP.30224653	TIE1.2844_53	TIE1	P35590	ENSG00000066056	Tyrosine-protein kinase receptor Tie-1, soluble	SBP.30224653	Systolic blood pressure	Cardiovascular	757601	NA	Wald ratio	1	-1.01915	0.121328	4.46479e-17	2.68403e-14	-1.25696	-0.781352	0.3609	0.284519	0.457787	NA	NA	NA	NA	NA	NA	NA	NA	NA	NA	NA	NA	NA	NA	NA	NA	NA	NA	NA	NA	NA	NA	NA	NA	NA	NA	NA	NA	NA	NA	NA	0.0317565	9.29192e-05	TRUE	4.61232e-47	Pass	NA	NA	NA	Pass	Pass	0.903472	unconditioned	unconditioned	1	rs1556580/rs4660729/rs3768046/rs6690243/rs3120122/rs3120276/rs1467808/rs2991990/rs1467809/rs3120044/rs3120124/rs3120047	0.2932/0.1927/0.1878/0.0765/0.0616/0.0336/0.0244/0.0238/0.0176/0.0149/0.014/0.013	Pass	Pass	Pass	0	4	Y	NA	N	Pass
aric	SomaScan	2844_53	2844_53	NA	TIE1.2844_53--Weight.ukb-b-11842	TIE1.2844_53	TIE1	P35590	ENSG00000066056	Tyrosine-protein kinase receptor Tie-1, soluble	Weight.ukb-b-11842	Weight	Anthropometry	461632	NA	Wald ratio	1	-0.0293402	0.00693616	2.33658e-05	0.00255632	-0.042935	-0.0157453	0.971086	0.957974	0.984378	NA	NA	NA	NA	NA	NA	NA	NA	NA	NA	NA	NA	NA	NA	NA	NA	NA	NA	NA	NA	NA	NA	NA	NA	NA	NA	NA	NA	NA	NA	NA	0.0317565	3.88244e-05	TRUE	1.31177e-48	Pass	NA	NA	NA	Pass	Pass	0.565301	unconditioned	unconditioned	0.8656	rs3768046/rs1556580/rs4660729/rs6690243/rs3120122/rs3120124/rs2991990/rs1467808/rs3120047/rs3120276/rs1467809/rs3120044	0.2769/0.1649/0.1359/0.1282/0.047/0.0393/0.0334/0.0319/0.0319/0.0301/0.0176/0.016	No	Pass	Pass	0	3	Y	NA	N	No
aric	SomaScan	2480_58	2480_58	NA	TIMP3.2480_58--Height.36224396	TIMP3.2480_58	TIMP3	P35625	ENSG00000100234	Metalloproteinase inhibitor 3	Height.36224396	Height	Anthropometry	4080687	NA	Wald ratio	1	-0.0062595	0.00176668	0.000395488	0.0257051	-0.0097222	-0.0027968	0.99376	0.990325	0.997207	NA	NA	NA	NA	NA	NA	NA	NA	NA	NA	NA	NA	NA	NA	NA	NA	NA	NA	NA	NA	NA	NA	NA	NA	NA	NA	NA	NA	NA	NA	NA	0.173483	3.0626e-06	TRUE	2.46356e-307	Pass	NA	NA	NA	Pass	Pass	0.998158	rs3788476	rs2413142	0.9885	rs137515/rs137500/rs137528	0.5368/0.3724/0.0907	Pass	Pass	Pass	0	1	Y	NA	N	No
aric	SomaScan	6462_12	6462_12	NA	TIMP4.6462_12--Albumin.met-d-Albumin	TIMP4.6462_12	TIMP4	Q99727	ENSG00000157150	Metalloproteinase inhibitor 4	Albumin.met-d-Albumin	Albumin	Biomarker	115060	NA	Wald ratio	1	0.0552051	0.00978872	1.70386e-08	3.84939e-06	0.0360192	0.074391	1.05676	1.03668	1.07723	NA	NA	NA	NA	NA	NA	NA	NA	NA	NA	NA	NA	NA	NA	NA	NA	NA	NA	NA	NA	NA	NA	NA	NA	NA	NA	NA	NA	NA	NA	NA	0.087521	0.000276434	TRUE	1.1134e-124	Pass	NA	NA	NA	Pass	Pass	0.154002	rs11712037	rs11128594*	0.9998	rs184262/rs307608/rs307611/rs167408/rs217049/rs307560/rs402149/rs394945	0.2517/0.1921/0.1751/0.1298/0.0969/0.043/0.0362/0.0362	No	Pass	Pass	4	0	Y	NA	N	Pass
aric	SomaScan	6462_12	6462_12	NA	TIMP4.6462_12--Bodyfatpercentage.ukb-b-8909	TIMP4.6462_12	TIMP4	Q99727	ENSG00000157150	Metalloproteinase inhibitor 4	Bodyfatpercentage.ukb-b-8909	Body fat percentage	Anthropometry	454633	NA	Wald ratio	1	-0.0122502	0.00365127	0.000793494	0.0440578	-0.0194067	-0.00509372	0.987825	0.98078	0.994919	NA	NA	NA	NA	NA	NA	NA	NA	NA	NA	NA	NA	NA	NA	NA	NA	NA	NA	NA	NA	NA	NA	NA	NA	NA	NA	NA	NA	NA	NA	NA	0.087521	2.47768e-05	TRUE	6.50927e-141	Pass	NA	NA	NA	Pass	Pass	0.970054	rs11712037	rs1801282	0.0705	rs184262/rs307608/rs307611/rs167408/rs217049/rs402149/rs394945/rs307560	0.4489/0.1619/0.099/0.0978/0.0931/0.0229/0.0229/0.0229	Pass	No	Pass	0	3	Y	NA	N	No
aric	SomaScan	6462_12	6462_12	NA	TIMP4.6462_12--Hypothyroidismmyxoedema.ukb-b-19732	TIMP4.6462_12	TIMP4	Q99727	ENSG00000157150	Metalloproteinase inhibitor 4	Hypothyroidismmyxoedema.ukb-b-19732	Hypothyroidism/myxoedema	Metabolic/endocrine	462933	22687	Wald ratio	1	-0.00618425	0.00105013	3.88487e-09	9.77538e-07	-0.00824252	-0.00412599	0.993835	0.991791	0.995883	NA	NA	NA	NA	NA	NA	NA	NA	NA	NA	NA	NA	NA	NA	NA	NA	NA	NA	NA	NA	NA	NA	NA	NA	NA	NA	NA	NA	NA	NA	NA	0.087521	7.48933e-05	TRUE	1.44433e-137	Pass	NA	NA	NA	Pass	Pass	0.0103026	rs11712037	rs34509786*	0.9999	rs184262/rs307608/rs307611/rs167408/rs217049/rs307560/rs402149/rs394945	0.2677/0.2007/0.1474/0.1252/0.1239/0.0339/0.0326/0.0326	No	Pass	Pass	0	4	Y	NA	N	Pass
aric	SomaScan	6462_12	6462_12	NA	TIMP4.6462_12--LDL.34887591	TIMP4.6462_12	TIMP4	Q99727	ENSG00000157150	Metalloproteinase inhibitor 4	LDL.34887591	Low density lipoprotein cholesterol levels	Biomarker	1320016	NA	Wald ratio	1	-0.016272	0.00331961	9.49673e-07	0.000150128	-0.0227785	-0.0097656	0.98386	0.977479	0.990282	NA	NA	NA	NA	NA	NA	NA	NA	NA	NA	NA	NA	NA	NA	NA	NA	NA	NA	NA	NA	NA	NA	NA	NA	NA	NA	NA	NA	NA	NA	NA	0.087521	1.82017e-05	TRUE	5.13947e-143	Pass	NA	NA	NA	Pass	Pass	1.65681e-06	rs11712037	rs79644791	0.9711	rs184262/rs307608/rs307611/rs217049/rs167408/rs402149/rs394945/rs307560	0.4361/0.1616/0.1022/0.1009/0.094/0.0249/0.0239/0.0211	No	Pass	Pass	0	4	Y	NA	N	No
aric	SomaScan	6462_12	6462_12	NA	TIMP4.6462_12--TC.34887591	TIMP4.6462_12	TIMP4	Q99727	ENSG00000157150	Metalloproteinase inhibitor 4	TC.34887591	Total cholesterol levels	Biomarker	1320016	NA	Wald ratio	1	-0.0145313	0.00320232	5.6855e-06	0.000750581	-0.0208079	-0.00825481	0.985574	0.979407	0.991779	NA	NA	NA	NA	NA	NA	NA	NA	NA	NA	NA	NA	NA	NA	NA	NA	NA	NA	NA	NA	NA	NA	NA	NA	NA	NA	NA	NA	NA	NA	NA	0.087521	1.55979e-05	TRUE	2.59136e-143	Pass	NA	NA	NA	Pass	Pass	0.331107	rs11712037	rs11715234	1	rs2881479	0.9978	No	Pass	Pass	0	4	Y	NA	N	No
aric	SomaScan	6462_12	6462_12	NA	TIMP4.6462_12--WHR.30239722	TIMP4.6462_12	TIMP4	Q99727	ENSG00000157150	Metalloproteinase inhibitor 4	WHR.30239722	WHR	Anthropometry	697734	NA	Wald ratio	1	-0.026597	0.00428408	5.35495e-10	1.53775e-07	-0.0349938	-0.0182002	0.973754	0.965611	0.981964	NA	NA	NA	NA	NA	NA	NA	NA	NA	NA	NA	NA	NA	NA	NA	NA	NA	NA	NA	NA	NA	NA	NA	NA	NA	NA	NA	NA	NA	NA	NA	0.087521	5.64768e-05	TRUE	2.55128e-139	Pass	NA	NA	NA	Pass	Pass	0.0229336	rs3773364	rs56133301	1	rs184262/rs167408/rs307608/rs217049/rs307560	0.3903/0.1821/0.1789/0.1739/0.0254	No	Pass	Pass	0	2	Y	NA	N	Pass
aric	SomaScan	9839_148	9839_148	NA	TIRAP.9839_148--ApolipoproteinB.ieu-b-108	TIRAP.9839_148	TIRAP	P58753	ENSG00000150455	Toll/interleukin-1 receptor domain-containing adapter protein	ApolipoproteinB.ieu-b-108	Apolipoprotein B	Biomarker	439214	NA	Wald ratio	1	-0.0546637	0.00533778	1.30016e-24	1.23433e-21	-0.0651257	-0.0442016	0.946804	0.93695	0.956761	NA	NA	NA	NA	NA	NA	NA	NA	NA	NA	NA	NA	NA	NA	NA	NA	NA	NA	NA	NA	NA	NA	NA	NA	NA	NA	NA	NA	NA	NA	NA	0.0862953	0.000238726	TRUE	2.765e-129	Pass	NA	NA	NA	Pass	Pass	0.0424958	unconditioned	rs11220465	0.9993	rs8177399	1	No	Pass	Pass	0	2	Y	NA	Y	Pass
aric	SomaScan	9839_148	9839_148	NA	TIRAP.9839_148--Height.36224396	TIRAP.9839_148	TIRAP	P58753	ENSG00000150455	Toll/interleukin-1 receptor domain-containing adapter protein	Height.36224396	Height	Anthropometry	4080687	NA	Wald ratio	1	-0.013956	0.00266387	1.61447e-07	3.03082e-05	-0.0191772	-0.00873485	0.986141	0.981005	0.991303	NA	NA	NA	NA	NA	NA	NA	NA	NA	NA	NA	NA	NA	NA	NA	NA	NA	NA	NA	NA	NA	NA	NA	NA	NA	NA	NA	NA	NA	NA	NA	0.0862953	6.71003e-06	TRUE	5.69849e-143	Pass	NA	NA	NA	Pass	Pass	0.983262	rs2236653	rs1007690	1	rs2236653	1	Pass	Pass	Pass	0	2	Y	NA	Y	No
aric	SomaScan	9839_148	9839_148	NA	TIRAP.9839_148--HDL.34887591	TIRAP.9839_148	TIRAP	P58753	ENSG00000150455	Toll/interleukin-1 receptor domain-containing adapter protein	HDL.34887591	High density lipoprotein cholesterol levels	Biomarker	1320016	NA	Wald ratio	1	0.019897	0.00349701	1.2725e-08	2.93204e-06	0.0130429	0.0267511	1.0201	1.01313	1.02711	NA	NA	NA	NA	NA	NA	NA	NA	NA	NA	NA	NA	NA	NA	NA	NA	NA	NA	NA	NA	NA	NA	NA	NA	NA	NA	NA	NA	NA	NA	NA	0.0862953	2.45269e-05	TRUE	2.99259e-140	Pass	NA	NA	NA	Pass	Pass	0.467957	rs7949566	rs7950427	0.9996	rs8177399	1	No	Pass	Pass	2	0	Y	NA	Y	Pass
aric	SomaScan	9839_148	9839_148	NA	TIRAP.9839_148--LDL.34887591	TIRAP.9839_148	TIRAP	P58753	ENSG00000150455	Toll/interleukin-1 receptor domain-containing adapter protein	LDL.34887591	Low density lipoprotein cholesterol levels	Biomarker	1320016	NA	Wald ratio	1	-0.0439378	0.00351263	6.70589e-36	1.1422e-32	-0.0508226	-0.0370531	0.957013	0.950447	0.963625	NA	NA	NA	NA	NA	NA	NA	NA	NA	NA	NA	NA	NA	NA	NA	NA	NA	NA	NA	NA	NA	NA	NA	NA	NA	NA	NA	NA	NA	NA	NA	0.0862953	0.000118516	TRUE	8.55627e-135	Pass	NA	NA	NA	Pass	Pass	4.84627e-12	rs670712	rs656841	1	rs8177399	1	No	Pass	Pass	0	2	Y	NA	Y	Pass
aric	SomaScan	9839_148	9839_148	NA	TIRAP.9839_148--nonHDL.34887591	TIRAP.9839_148	TIRAP	P58753	ENSG00000150455	Toll/interleukin-1 receptor domain-containing adapter protein	nonHDL.34887591	Non-HDL cholesterol levels	Biomarker	1320016	NA	Wald ratio	1	-0.0467537	0.00412821	9.81982e-30	1.20996e-26	-0.054845	-0.0386624	0.954322	0.946632	0.962075	NA	NA	NA	NA	NA	NA	NA	NA	NA	NA	NA	NA	NA	NA	NA	NA	NA	NA	NA	NA	NA	NA	NA	NA	NA	NA	NA	NA	NA	NA	NA	0.0862953	9.71602e-05	TRUE	9.85046e-136	Pass	NA	NA	NA	Pass	Pass	1.81798e-09	rs670712	rs656841	1	rs8177399	1	No	Pass	Pass	0	2	Y	NA	Y	Pass
aric	SomaScan	9839_148	9839_148	NA	TIRAP.9839_148--Omega6fattyacids.met-d-Omega_6	TIRAP.9839_148	TIRAP	P58753	ENSG00000150455	Toll/interleukin-1 receptor domain-containing adapter protein	Omega6fattyacids.met-d-Omega_6	Omega-6 fatty acids	Biomarker	114999	NA	Wald ratio	1	-0.0357464	0.010309	0.000525318	0.0320793	-0.0559519	-0.0155408	0.964885	0.945585	0.984579	NA	NA	NA	NA	NA	NA	NA	NA	NA	NA	NA	NA	NA	NA	NA	NA	NA	NA	NA	NA	NA	NA	NA	NA	NA	NA	NA	NA	NA	NA	NA	0.0862953	9.48086e-05	TRUE	1.23756e-128	Pass	NA	NA	NA	Pass	Pass	0.82004	unconditioned	unconditioned	0.1703	rs8177399	1	Pass	No	Pass	0	2	Y	NA	Y	No
aric	SomaScan	9839_148	9839_148	NA	TIRAP.9839_148--Polyunsaturatedfattyacids.met-d-PUFA	TIRAP.9839_148	TIRAP	P58753	ENSG00000150455	Toll/interleukin-1 receptor domain-containing adapter protein	Polyunsaturatedfattyacids.met-d-PUFA	Polyunsaturated fatty acids	Biomarker	114999	NA	Wald ratio	1	-0.0411359	0.0102932	6.43069e-05	0.00600338	-0.0613105	-0.0209613	0.959699	0.940531	0.979257	NA	NA	NA	NA	NA	NA	NA	NA	NA	NA	NA	NA	NA	NA	NA	NA	NA	NA	NA	NA	NA	NA	NA	NA	NA	NA	NA	NA	NA	NA	NA	0.0862953	0.000124972	TRUE	2.17038e-127	Pass	NA	NA	NA	Pass	Pass	0.923177	unconditioned	unconditioned	0.5696	rs8177399	1	Pass	No	Pass	0	2	Y	NA	Y	No
aric	SomaScan	9839_148	9839_148	NA	TIRAP.9839_148--TC.34887591	TIRAP.9839_148	TIRAP	P58753	ENSG00000150455	Toll/interleukin-1 receptor domain-containing adapter protein	TC.34887591	Total cholesterol levels	Biomarker	1320016	NA	Wald ratio	1	-0.0370188	0.00339974	1.30439e-27	1.48115e-24	-0.0436823	-0.0303553	0.963658	0.957258	0.970101	NA	NA	NA	NA	NA	NA	NA	NA	NA	NA	NA	NA	NA	NA	NA	NA	NA	NA	NA	NA	NA	NA	NA	NA	NA	NA	NA	NA	NA	NA	NA	0.0862953	8.98177e-05	TRUE	4.42917e-136	Pass	NA	NA	NA	Pass	Pass	0.0966594	rs8177399	rs112771035	0.9984	rs8177399	1	No	Pass	Pass	0	2	Y	NA	Y	Pass
aric	SomaScan	16324_38	16324_38	NA	TLR1.16324_38--Asthma.ukb-b-18113	TLR1.16324_38	TLR1	Q15399	ENSG00000174125	Toll-like receptor 1	Asthma.ukb-b-18113	Asthma	Respiratory	462933	53598	Wald ratio	1	-0.0267819	0.00266271	8.45741e-24	7.81564e-21	-0.0320008	-0.021563	0.973574	0.968506	0.978668	NA	NA	NA	NA	NA	NA	NA	NA	NA	NA	NA	NA	NA	NA	NA	NA	NA	NA	NA	NA	NA	NA	NA	NA	NA	NA	NA	NA	NA	NA	NA	0.0339072	0.000218465	TRUE	2.55289e-47	Pass	NA	NA	NA	Pass	Pass	0.999994	unconditioned	unconditioned	1	rs5743618	1	Pass	Pass	Pass	0	3	Y	NA	N	Pass
aric	SomaScan	16324_38	16324_38	NA	TLR1.16324_38--CRP.GCST90179146	TLR1.16324_38	TLR1	Q15399	ENSG00000174125	Toll-like receptor 1	CRP.GCST90179146	C-reactive protein	Biomarker	575531	NA	Wald ratio	1	0.0460923	0.00787158	4.75499e-09	1.16846e-06	0.030664	0.0615206	1.04717	1.03114	1.06345	NA	NA	NA	NA	NA	NA	NA	NA	NA	NA	NA	NA	NA	NA	NA	NA	NA	NA	NA	NA	NA	NA	NA	NA	NA	NA	NA	NA	NA	NA	NA	0.0339072	5.95716e-05	TRUE	2.68987e-51	Pass	NA	NA	NA	Pass	Pass	0.98125	unconditioned	unconditioned	0.9999	rs5743618	0.9999	Pass	Pass	Pass	3	0	Y	NA	N	Pass
aric	SomaScan	16324_38	16324_38	NA	TLR1.16324_38--Hayfeverallergicrhinitis.ukb-a-94	TLR1.16324_38	TLR1	Q15399	ENSG00000174125	Toll-like receptor 1	Hayfeverallergicrhinitis.ukb-a-94	Hayfever/allergic rhinitis	Autoimmune	337159	19320	Wald ratio	1	0.0198021	0.00233646	2.34535e-17	1.45006e-14	0.0152227	0.0243816	1.02	1.01534	1.02468	NA	NA	NA	NA	NA	NA	NA	NA	NA	NA	NA	NA	NA	NA	NA	NA	NA	NA	NA	NA	NA	NA	NA	NA	NA	NA	NA	NA	NA	NA	NA	0.0339072	0.000213002	TRUE	3.69666e-47	Pass	NA	NA	NA	Pass	Pass	0.995838	unconditioned	unconditioned	1	rs5743618	0.999	Pass	Pass	Pass	4	0	Y	NA	N	Pass
aric	SomaScan	16324_38	16324_38	NA	TLR1.16324_38--Height.36224396	TLR1.16324_38	TLR1	Q15399	ENSG00000174125	Toll-like receptor 1	Height.36224396	Height	Anthropometry	4080687	NA	Wald ratio	1	-0.0258048	0.00632668	4.52817e-05	0.00449541	-0.0382051	-0.0134045	0.974525	0.962515	0.986685	NA	NA	NA	NA	NA	NA	NA	NA	NA	NA	NA	NA	NA	NA	NA	NA	NA	NA	NA	NA	NA	NA	NA	NA	NA	NA	NA	NA	NA	NA	NA	0.0339072	4.09728e-06	TRUE	4.52764e-55	Pass	NA	NA	NA	Pass	Pass	0.00271153	rs7660429	rs12510296	1	rs12510296	0.9557	No	Pass	Pass	0	3	Y	NA	N	No
aric	SomaScan	16324_38	16324_38	NA	TLR1.16324_38--HDL.34887591	TLR1.16324_38	TLR1	Q15399	ENSG00000174125	Toll-like receptor 1	HDL.34887591	High density lipoprotein cholesterol levels	Biomarker	1320016	NA	Wald ratio	1	-0.0332023	0.00623174	9.93405e-08	1.959e-05	-0.0454165	-0.020988	0.967343	0.955599	0.979231	NA	NA	NA	NA	NA	NA	NA	NA	NA	NA	NA	NA	NA	NA	NA	NA	NA	NA	NA	NA	NA	NA	NA	NA	NA	NA	NA	NA	NA	NA	NA	0.0339072	2.15051e-05	TRUE	2.22091e-53	Pass	NA	NA	NA	Pass	Pass	0.602026	rs5743618	unconditioned	0.9875	rs5743618	0.9866	No	Pass	Pass	0	4	Y	NA	N	No
aric	SomaScan	16324_38	16324_38	NA	TLR1.16324_38--SBP.30224653	TLR1.16324_38	TLR1	Q15399	ENSG00000174125	Toll-like receptor 1	SBP.30224653	Systolic blood pressure	Cardiovascular	757601	NA	Wald ratio	1	-0.474501	0.123783	0.000126418	0.0104437	-0.717115	-0.231886	0.622196	0.488159	0.793036	NA	NA	NA	NA	NA	NA	NA	NA	NA	NA	NA	NA	NA	NA	NA	NA	NA	NA	NA	NA	NA	NA	NA	NA	NA	NA	NA	NA	NA	NA	NA	0.0339072	1.93512e-05	TRUE	2.62291e-53	Pass	NA	NA	NA	Pass	Pass	0.828782	unconditioned	rs4540058	0.9817	rs5743618	0.9986	Pass	Pass	Pass	0	3	Y	NA	N	No
aric	SomaScan	8687_26	8687_26	NA	TMEM106B.8687_26--Alzheimers.GCST90027158	TMEM106B.8687_26	TMEM106B	Q9NUM4	ENSG00000106460	Transmembrane protein 106B	Alzheimers.GCST90027158	Alzheimer's disease	Neurological	487511	85934	Wald ratio	1	0.163722	0.031888	2.83211e-07	4.97005e-05	0.101222	0.226223	1.17789	1.10652	1.25385	NA	NA	NA	NA	NA	NA	NA	NA	NA	NA	NA	NA	NA	NA	NA	NA	NA	NA	NA	NA	NA	NA	NA	NA	NA	NA	NA	NA	NA	NA	NA	0.0324121	5.27836e-05	TRUE	4.13832e-49	Pass	NA	NA	NA	Pass	Pass	0.923839	unconditioned	unconditioned	0.99	rs5011432/rs6460906/rs1990620/rs3800841/rs5011436/rs1990622/rs1990621/rs7791726/rs3173615/rs5011434/rs1054168/rs1054169/rs6460905/rs7792410/rs1468804/rs1019309/rs7781670/rs13229988/rs1019307/rs3815535/rs5011437/rs12669919/rs4721061/rs4721060/rs2302634/rs2302633/rs12699333/rs2302635/rs12668625/rs13237715/rs12699332/rs1468801/rs4721057/rs28549831/rs1468802/rs4721059/rs5011438/rs6966915/rs7804736/rs5011431/rs1042949/rs2356065/rs6966757/rs6948844/rs7797705/rs7804234/rs1468803/rs7809700/rs4721058/rs1060700/rs3800843/rs11509153/rs13230513/rs12667950/rs6460899/rs6460897/rs10281425/rs6460900/rs10234805/rs12699324/rs12699323/rs1435527/rs11974304/rs10950396/rs2043539/rs11509137/rs1548884/rs7808568/rs10278257/rs6460896/rs10950395/rs10950394/rs3800847/rs1435524/rs6460898	0.2255/0.0271/0.0256/0.0238/0.0238/0.0236/0.0232/0.0225/0.0213/0.0195/0.016/0.0154/0.0152/0.0139/0.0137/0.0127/0.0126/0.0118/0.0117/0.0113/0.0104/0.0099/0.0098/0.0098/0.0098/0.0098/0.0098/0.0098/0.0098/0.0098/0.0098/0.0097/0.0096/0.0095/0.0094/0.0092/0.0087/0.0085/0.0085/0.0082/0.008/0.0079/0.0077/0.0077/0.0076/0.0073/0.0071/0.0071/0.0071/0.0069/0.0063/0.0063/0.006/0.0057/0.0055/0.0053/0.0051/0.0049/0.0049/0.0049/0.0049/0.0048/0.0048/0.0044/0.0044/0.0044/0.0041/0.004/0.0039/0.0039/0.0039/0.0039/0.0039/0.0039/0.0037	Pass	Pass	Pass	3	0	Y	NA	N	No
aric	SomaScan	8687_26	8687_26	NA	TMEM106B.8687_26--ApolipoproteinA1.ieu-b-107	TMEM106B.8687_26	TMEM106B	Q9NUM4	ENSG00000106460	Transmembrane protein 106B	ApolipoproteinA1.ieu-b-107	Apolipoprotein A1	Biomarker	393193	NA	Wald ratio	1	0.0388703	0.00773941	5.10325e-07	8.54974e-05	0.0237011	0.0540396	1.03964	1.02398	1.05553	NA	NA	NA	NA	NA	NA	NA	NA	NA	NA	NA	NA	NA	NA	NA	NA	NA	NA	NA	NA	NA	NA	NA	NA	NA	NA	NA	NA	NA	NA	NA	0.0324121	6.41542e-05	TRUE	1.52307e-48	Pass	NA	NA	NA	Pass	Pass	0.89406	unconditioned	unconditioned	0.9975	rs1468804/rs5011432/rs1468801/rs4721057/rs1060700/rs1468802/rs4721058/rs1990620/rs7808568/rs3800841/rs1990622/rs5011436/rs6460906/rs7791726/rs6966757/rs7804234/rs6948844/rs1054168/rs3173615/rs1054169/rs1990621/rs7792410/rs3815535/rs4721060/rs4721061/rs5011437/rs2043539/rs6460899/rs6460897/rs2356065/rs12668625/rs28549831/rs6460900/rs12699323/rs13237715/rs12699332/rs6460896/rs12699333/rs4721059/rs5011434/rs2302635/rs10278257/rs10234805/rs6460905/rs7804736/rs2302634/rs13229988/rs2302633/rs12669919/rs3800843/rs10950396/rs150465020/rs5011431/rs6966915/rs10950395/rs10950393/rs7809700/rs6460898/rs7797705/rs11974304/rs10950392/rs10950394/rs1435527/rs13230513/rs7804433/rs6460895/rs1042949/rs1435525/rs3800847/rs10950391/rs10950397/rs1435524/rs12699338	0.0292/0.0268/0.0261/0.0259/0.0253/0.0251/0.0239/0.0209/0.0209/0.0204/0.0204/0.0201/0.02/0.0194/0.0194/0.0193/0.0192/0.017/0.0167/0.0163/0.0145/0.0142/0.0134/0.0133/0.013/0.0129/0.0124/0.0122/0.0119/0.0117/0.0115/0.0114/0.0114/0.0113/0.0113/0.0112/0.0112/0.0111/0.0111/0.0109/0.0109/0.0109/0.0109/0.0108/0.0105/0.0104/0.0104/0.0104/0.0104/0.0104/0.0104/0.0103/0.0102/0.0099/0.0093/0.0089/0.0086/0.0083/0.008/0.0075/0.0071/0.0071/0.007/0.007/0.007/0.0068/0.0068/0.0061/0.0061/0.0057/0.0055/0.0055/0.0055	Pass	Pass	Pass	3	0	Y	NA	N	No
aric	SomaScan	8687_26	8687_26	NA	TMEM106B.8687_26--AscendingAortaDiameter.34837083	TMEM106B.8687_26	TMEM106B	Q9NUM4	ENSG00000106460	Transmembrane protein 106B	AscendingAortaDiameter.34837083	Ascending aorta diameter	Cardiovascular	33637	NA	Wald ratio	1	0.109785	0.0242929	6.20613e-06	0.00081008	0.0621713	0.157399	1.11604	1.06414	1.17046	NA	NA	NA	NA	NA	NA	NA	NA	NA	NA	NA	NA	NA	NA	NA	NA	NA	NA	NA	NA	NA	NA	NA	NA	NA	NA	NA	NA	NA	NA	NA	0.0324121	0.000546611	TRUE	2.33473e-34	Pass	NA	NA	NA	Pass	Pass	0.889768	unconditioned	unconditioned	0.8774	rs5011432/rs5011436/rs1990620/rs1990622/rs6460906/rs7791726/rs1990621/rs1468804/rs1468801/rs3800841/rs1468802/rs6460905/rs1060700/rs5011434/rs3173615/rs1054168/rs5011437/rs5011438/rs1054169/rs4721057/rs4721058/rs5011439/rs6948844/rs6966757/rs2356065/rs7804234/rs1019309/rs7792410/rs12699338/rs1019307/rs3815535/rs13237715/rs12668625/rs12669919/rs7808568/rs2302633/rs2302634/rs1468803/rs12699333/rs2302635/rs7781670/rs13229988/rs28549831/rs12699332/rs4721059/rs7804736/rs6966915/rs5011431/rs7797705/rs11509153/rs7809700/rs10950396/rs3800843/rs150465020/rs1042949/rs10950395/rs4721060/rs4721061/rs13230513/rs11509137/rs12667950/rs10950393/rs11974304/rs2043539/rs1435527/rs10950397/rs6460897/rs10281425/rs6460896/rs6460899/rs10950392/rs1435525/rs1435524/rs7804433/rs3800847/rs10950391	0.1753/0.0365/0.0358/0.0307/0.0294/0.0293/0.0286/0.0188/0.0179/0.0177/0.0171/0.0165/0.0165/0.0152/0.015/0.0141/0.0136/0.0135/0.0134/0.0131/0.0121/0.0114/0.0105/0.0105/0.0101/0.0099/0.0098/0.0097/0.0096/0.0096/0.0093/0.0091/0.009/0.009/0.0089/0.0088/0.0088/0.0087/0.0087/0.0084/0.0084/0.0083/0.0081/0.0079/0.0077/0.007/0.007/0.0067/0.0065/0.0063/0.0061/0.006/0.006/0.0059/0.0053/0.0053/0.0052/0.0052/0.0051/0.0049/0.0047/0.0047/0.0046/0.0043/0.0041/0.004/0.004/0.0039/0.0038/0.0038/0.0036/0.0036/0.0036/0.0036/0.0035/0.0035	Pass	Pass	Pass	2	0	Y	NA	N	No
aric	SomaScan	8687_26	8687_26	NA	TMEM106B.8687_26--BMI.30124842	TMEM106B.8687_26	TMEM106B	Q9NUM4	ENSG00000106460	Transmembrane protein 106B	BMI.30124842	Body mass index	Anthropometry	681275	NA	Wald ratio	1	-0.0260548	0.00661093	8.10829e-05	0.00728099	-0.0390122	-0.0130974	0.974282	0.961739	0.986988	NA	NA	NA	NA	NA	NA	NA	NA	NA	NA	NA	NA	NA	NA	NA	NA	NA	NA	NA	NA	NA	NA	NA	NA	NA	NA	NA	NA	NA	NA	NA	0.0324121	2.17128e-05	TRUE	9.81936e-51	Pass	NA	NA	NA	Pass	Pass	0.942641	unconditioned	unconditioned	0.7306	rs5011432/rs1468804/rs1468801/rs1060700/rs4721058/rs3173615/rs1990622/rs7792410/rs5011431/rs4721059/rs12669919/rs4721061/rs6460898/rs6966915/rs10950395/rs2043539/rs5011434/rs6460895/rs13230513/rs10950391/rs12667950/rs1042949	0.1787/0.0853/0.0752/0.0731/0.0674/0.0526/0.0426/0.041/0.0352/0.0328/0.0296/0.0292/0.0284/0.0255/0.0243/0.023/0.023/0.0218/0.0215/0.0177/0.017/0.0167	Pass	No	Pass	0	3	Y	NA	N	No
aric	SomaScan	8687_26	8687_26	NA	TMEM106B.8687_26--CRP.GCST90179146	TMEM106B.8687_26	TMEM106B	Q9NUM4	ENSG00000106460	Transmembrane protein 106B	CRP.GCST90179146	C-reactive protein	Biomarker	575531	NA	Wald ratio	1	-0.0308847	0.00790961	9.43411e-05	0.00824874	-0.0463875	-0.0153818	0.969587	0.954672	0.984736	NA	NA	NA	NA	NA	NA	NA	NA	NA	NA	NA	NA	NA	NA	NA	NA	NA	NA	NA	NA	NA	NA	NA	NA	NA	NA	NA	NA	NA	NA	NA	0.0324121	2.64909e-05	TRUE	2.26019e-50	Pass	NA	NA	NA	Pass	Pass	0.910744	unconditioned	unconditioned	0.7954	rs5011432/rs1468804/rs6460906/rs1990620/rs1468802/rs4721057/rs1060700/rs1990622/rs1054168/rs1054169/rs7792410/rs6948844/rs4721058/rs3815535/rs7808568/rs5011436/rs7804234/rs4721060/rs13229988/rs12699332/rs2302635/rs6460905/rs2302633/rs1468803/rs2356065/rs12699333/rs12668625/rs28549831/rs12669919/rs7797705/rs6460899/rs6460897/rs6966915/rs5011431/rs12699323/rs12699324/rs6460900/rs7804736/rs5011434/rs7809700/rs10950396/rs3800843/rs11509137/rs10234805/rs10278257/rs6460896/rs11974304/rs10950394/rs10950395/rs10950393/rs13230513/rs6460898/rs2043539/rs12667950/rs10950392/rs1435527/rs11509153/rs3800847/rs1435525/rs10950391	0.0607/0.036/0.0307/0.0293/0.028/0.0274/0.0266/0.0254/0.0242/0.0235/0.0225/0.0222/0.021/0.0201/0.02/0.019/0.018/0.0176/0.0175/0.0174/0.0173/0.0173/0.0171/0.0165/0.0164/0.015/0.0149/0.0145/0.0142/0.013/0.0129/0.0124/0.0118/0.0118/0.0117/0.0117/0.0115/0.0113/0.011/0.0108/0.0107/0.0107/0.01/0.0099/0.0099/0.0098/0.0095/0.0094/0.009/0.0089/0.0087/0.0084/0.0083/0.0082/0.008/0.008/0.0073/0.0066/0.0065/0.0063	Pass	No	Pass	0	3	Y	NA	N	No
aric	SomaScan	8687_26	8687_26	NA	TMEM106B.8687_26--CAD.GCST90132314	TMEM106B.8687_26	TMEM106B	Q9NUM4	ENSG00000106460	Transmembrane protein 106B	CAD.GCST90132314	Coronary artery disease	Cardiovascular	1347212	181522	Wald ratio	1	-0.10635	0.019278	3.45455e-08	7.38221e-06	-0.144135	-0.0685656	0.899109	0.865771	0.933732	NA	NA	NA	NA	NA	NA	NA	NA	NA	NA	NA	NA	NA	NA	NA	NA	NA	NA	NA	NA	NA	NA	NA	NA	NA	NA	NA	NA	NA	NA	NA	0.0324121	2.25895e-05	TRUE	6.15252e-51	Pass	NA	NA	NA	Pass	Pass	0.9136	unconditioned	unconditioned	0.9988	rs5011432/rs1019307/rs1019309/rs7781670/rs3800841/rs3173615/rs1054168/rs1054169/rs5011436/rs4721061/rs1990620/rs7791726/rs3815535/rs6460906/rs12699332/rs12669919/rs1990621/rs1468804/rs2302633/rs2302634/rs1468802/rs4721058/rs5011434/rs1468801/rs6948844/rs4721057/rs7792410/rs12699333/rs28549831/rs2043539/rs12668625/rs2302635/rs13237715/rs6966757/rs6460897/rs4721060/rs1060700/rs6460899/rs7804234/rs7808568/rs6460896/rs6966915/rs1042949/rs5011431/rs3800843/rs2356065/rs7804736/rs6460900/rs13229988/rs12699324/rs12699323/rs10950395/rs10950393/rs10234805/rs10278257/rs7797705/rs6460898/rs6460905/rs4721059/rs13230513/rs1468803/rs6460895/rs12667950/rs10950396/rs7809700/rs11974304/rs1435525/rs10950392/rs10950391/rs1435527/rs3800847	0.1958/0.0572/0.0384/0.0374/0.0215/0.0183/0.0179/0.0171/0.013/0.0123/0.0123/0.0122/0.0121/0.0119/0.0116/0.0113/0.0112/0.0109/0.0109/0.0109/0.0108/0.0107/0.0107/0.0107/0.0107/0.0105/0.0103/0.0102/0.0102/0.0102/0.0102/0.0101/0.0101/0.0101/0.0098/0.0093/0.0092/0.0089/0.0087/0.0086/0.0086/0.0084/0.0082/0.0082/0.0081/0.008/0.008/0.008/0.0079/0.0073/0.0073/0.0072/0.0072/0.0071/0.0071/0.0069/0.0068/0.0067/0.0066/0.0062/0.0061/0.006/0.0058/0.0056/0.0055/0.0054/0.0052/0.0052/0.0044/0.0044/0.0041	Pass	Pass	Pass	0	2	Y	NA	N	Pass
aric	SomaScan	8687_26	8687_26	NA	TMEM106B.8687_26--Height.36224396	TMEM106B.8687_26	TMEM106B	Q9NUM4	ENSG00000106460	Transmembrane protein 106B	Height.36224396	Height	Anthropometry	4080687	NA	Wald ratio	1	0.041531	0.00412211	7.11242e-24	6.60785e-21	0.0334517	0.0496103	1.04241	1.03402	1.05086	NA	NA	NA	NA	NA	NA	NA	NA	NA	NA	NA	NA	NA	NA	NA	NA	NA	NA	NA	NA	NA	NA	NA	NA	NA	NA	NA	NA	NA	NA	NA	0.0324121	2.4736e-05	TRUE	5.44385e-51	Pass	NA	NA	NA	Pass	Pass	0.981882	unconditioned	rs3823612	1	rs1468804/rs1990622/rs6966915/rs3823612/rs5011432/rs1548884/rs6460895	0.4949/0.1839/0.0855/0.0745/0.0588/0.0505/0.0418	Pass	Pass	Pass	3	0	Y	NA	N	Pass
aric	SomaScan	8687_26	8687_26	NA	TMEM106B.8687_26--HDL.34887591	TMEM106B.8687_26	TMEM106B	Q9NUM4	ENSG00000106460	Transmembrane protein 106B	HDL.34887591	High density lipoprotein cholesterol levels	Biomarker	1320016	NA	Wald ratio	1	0.0463403	0.0054607	2.13624e-17	1.32549e-14	0.0356373	0.0570432	1.04743	1.03628	1.0587	NA	NA	NA	NA	NA	NA	NA	NA	NA	NA	NA	NA	NA	NA	NA	NA	NA	NA	NA	NA	NA	NA	NA	NA	NA	NA	NA	NA	NA	NA	NA	0.0324121	5.45502e-05	TRUE	1.75253e-49	Pass	NA	NA	NA	Pass	Pass	0.919116	unconditioned	unconditioned	1	rs1990622/rs1990620/rs6460906/rs7791726/rs1990621/rs3173615/rs1054169/rs3800841/rs1054168/rs4721060/rs7792410/rs4721061/rs13237715/rs12699333/rs3815535/rs6460905/rs12699332/rs12668625/rs28549831/rs13229988/rs12669919/rs5011432/rs2302635/rs2356065/rs4721059/rs7804736/rs2302633/rs2302634/rs5011431/rs7797705/rs6966915/rs7809700/rs5011434/rs1042949/rs12667950/rs1468804/rs13230513/rs1468801/rs1468802/rs1060700/rs4721057/rs7804234/rs6948844/rs10281425/rs6966757/rs7808568/rs1468803/rs11509153/rs5011436/rs10950396/rs3800843/rs1548884	0.0563/0.0471/0.0407/0.0396/0.039/0.0364/0.0316/0.0314/0.0298/0.0255/0.0254/0.0252/0.0247/0.0217/0.0214/0.0213/0.0211/0.0205/0.0187/0.0179/0.0177/0.0177/0.0176/0.0176/0.0172/0.0167/0.0165/0.0164/0.0164/0.016/0.0157/0.0149/0.0135/0.0127/0.0122/0.012/0.0111/0.0101/0.0097/0.0089/0.0086/0.0075/0.0068/0.0067/0.0065/0.0062/0.0043/0.0042/0.0039/0.0037/0.0035/0.0033	Pass	Pass	Pass	3	0	Y	NA	N	Pass
aric	SomaScan	8687_26	8687_26	NA	TMEM106B.8687_26--Moodswings.ukb-b-14180	TMEM106B.8687_26	TMEM106B	Q9NUM4	ENSG00000106460	Transmembrane protein 106B	Moodswings.ukb-b-14180	Mood swings	Psychiatric	451619	204412	Wald ratio	1	-0.0242941	0.0041097	3.39225e-09	8.61622e-07	-0.0323491	-0.0162391	0.975999	0.968169	0.983892	NA	NA	NA	NA	NA	NA	NA	NA	NA	NA	NA	NA	NA	NA	NA	NA	NA	NA	NA	NA	NA	NA	NA	NA	NA	NA	NA	NA	NA	NA	NA	0.0324121	7.73607e-05	TRUE	3.13333e-48	Pass	NA	NA	NA	Pass	Pass	0.906221	unconditioned	unconditioned	1	rs5011432/rs1468804/rs5011436/rs1468801/rs1468802/rs1060700/rs4721057/rs1468803/rs6460906/rs7791726/rs4721058/rs6966757/rs1054168/rs6948844/rs7804234/rs2043539/rs1054169/rs3800841/rs7808568/rs1990620/rs1990622/rs10234805/rs10278257/rs12699323/rs12699324/rs6460899/rs6460900/rs6460897/rs3173615/rs6460896/rs6460905/rs3815535/rs1019309/rs1990621/rs1019307/rs12699333/rs6460898/rs10950396/rs3800843/rs7781670/rs10950393/rs11509153/rs2356065/rs7792410/rs10950395/rs13229988/rs2302633/rs2302634/rs12669919/rs12668625/rs12699332/rs13237715/rs2302635/rs5011434/rs6460895/rs11974304/rs28549831/rs1435527/rs4721059/rs7804736/rs7804433/rs5011431/rs6966915/rs1435525/rs3800847/rs10950394/rs10950392/rs10950391/rs4721061/rs4721060/rs1042949/rs7805419/rs7797705/rs1435524/rs6460901	0.0625/0.0368/0.0327/0.0316/0.0311/0.0293/0.0219/0.0207/0.0205/0.0203/0.0202/0.0177/0.0177/0.0176/0.0172/0.0172/0.0166/0.0161/0.016/0.016/0.0158/0.0138/0.0138/0.0134/0.0133/0.0132/0.0132/0.013/0.0127/0.0119/0.0115/0.0108/0.0104/0.0098/0.0096/0.0095/0.0093/0.0091/0.009/0.0089/0.0089/0.0089/0.0088/0.0083/0.008/0.008/0.008/0.008/0.0079/0.0078/0.0077/0.0076/0.0076/0.0076/0.0071/0.0071/0.007/0.0067/0.0067/0.0065/0.0063/0.0062/0.0062/0.0061/0.0059/0.0058/0.0058/0.0058/0.0057/0.0056/0.0056/0.0055/0.0055/0.0055/0.0054	Pass	Pass	Pass	0	3	Y	NA	N	Pass
aric	SomaScan	8687_26	8687_26	NA	TMEM106B.8687_26--nonHDL.34887591	TMEM106B.8687_26	TMEM106B	Q9NUM4	ENSG00000106460	Transmembrane protein 106B	nonHDL.34887591	Non-HDL cholesterol levels	Biomarker	1320016	NA	Wald ratio	1	-0.0286751	0.0064411	8.51151e-06	0.00106461	-0.0412997	-0.0160506	0.971732	0.959542	0.984078	NA	NA	NA	NA	NA	NA	NA	NA	NA	NA	NA	NA	NA	NA	NA	NA	NA	NA	NA	NA	NA	NA	NA	NA	NA	NA	NA	NA	NA	NA	NA	0.0324121	1.50146e-05	TRUE	2.02497e-51	Pass	NA	NA	NA	Pass	Pass	0.905653	unconditioned	unconditioned	0.8562	rs5011432/rs3800841/rs1990621/rs3173615/rs1054169/rs7791726/rs6460906/rs1054168/rs1990620/rs1990622/rs3815535/rs2356065/rs5011434/rs7792410/rs13229988/rs4721061/rs4721060/rs12699333/rs12669919/rs13237715/rs2302635/rs28549831/rs12699332/rs12668625/rs2302633/rs4721059/rs2302634/rs6460905/rs7804736/rs5011431/rs6966915/rs7809700/rs7797705/rs4721058/rs5011436/rs1468804/rs13230513/rs1019309/rs12667950/rs1468801/rs1468802/rs1019307/rs1060700/rs7781670/rs1042949/rs4721057/rs5011438/rs5011437/rs6948844/rs7804234/rs6966757/rs7808568/rs10281425/rs6460897/rs12699338/rs6460899/rs2043539/rs6460896/rs1468803/rs10234805/rs6460900/rs12699324/rs10278257/rs12699323/rs5011439/rs7805419/rs13237518/rs11509137/rs1548884	0.1609/0.0328/0.0305/0.0268/0.0264/0.0255/0.0253/0.0252/0.0222/0.0201/0.0198/0.0185/0.0181/0.0177/0.0176/0.0175/0.0174/0.0164/0.016/0.0159/0.0154/0.0152/0.015/0.0148/0.0147/0.0145/0.0145/0.0143/0.0135/0.0128/0.0125/0.0111/0.0107/0.0104/0.0103/0.0099/0.0095/0.0094/0.009/0.0086/0.0085/0.0082/0.008/0.008/0.0066/0.0063/0.0058/0.0058/0.0052/0.0051/0.0051/0.0046/0.0045/0.0039/0.0037/0.0037/0.0036/0.0035/0.0035/0.0035/0.0034/0.0034/0.0034/0.0034/0.0032/0.0032/0.0031/0.0031/0.003	Pass	Pass	Pass	0	3	Y	NA	N	No
aric	SomaScan	8687_26	8687_26	NA	TMEM106B.8687_26--GIGASTROKE_IS.GCST90104541	TMEM106B.8687_26	TMEM106B	Q9NUM4	ENSG00000106460	Transmembrane protein 106B	GIGASTROKE_IS.GCST90104541	Stroke (any ischemic stroke)	Cardiovascular	1296908	62100	Wald ratio	1	-0.116663	0.0279992	3.09086e-05	0.00323382	-0.171542	-0.061785	0.889885	0.842365	0.940085	NA	NA	NA	NA	NA	NA	NA	NA	NA	NA	NA	NA	NA	NA	NA	NA	NA	NA	NA	NA	NA	NA	NA	NA	NA	NA	NA	NA	NA	NA	NA	0.0324121	1.35115e-05	TRUE	1.58581e-51	Pass	NA	NA	NA	Pass	Pass	0.874037	unconditioned	unconditioned	0.8012	rs5011432/rs7808568/rs1468804/rs1468802/rs5011436/rs1468801/rs1060700/rs1054169/rs5011434/rs1990621/rs1054168/rs2302633/rs7791726/rs3800841/rs7804234/rs6460906/rs4721057/rs4721060/rs1990620/rs1990622/rs4721061/rs6966757/rs6966915/rs7804736/rs6948844/rs2302635/rs1019309/rs4721059/rs7781670/rs5011431/rs3815535/rs12669919/rs1468803/rs12668625/rs7792410/rs28549831/rs1019307/rs12699332/rs13237715/rs12699333/rs12667950/rs2356065/rs2302634/rs13229988/rs2043539/rs10278257/rs7809700/rs6460905/rs4721058/rs7797705/rs10950393/rs6460900/rs6460897/rs6460899/rs3800843/rs10234805/rs1435527/rs12699324/rs12699323/rs6460896/rs3173615/rs13230513/rs10950396/rs11974304/rs10950391/rs6460898/rs7804433/rs1435525/rs10950395/rs6460895/rs10950394	0.0865/0.0402/0.036/0.0309/0.0293/0.0281/0.0279/0.0218/0.0192/0.0188/0.0186/0.0183/0.0183/0.0175/0.0172/0.0163/0.0161/0.0158/0.0154/0.0148/0.0145/0.0143/0.0133/0.0131/0.013/0.0125/0.0123/0.0122/0.0116/0.0116/0.0109/0.0105/0.0104/0.0103/0.0102/0.01/0.01/0.0095/0.0095/0.0094/0.0093/0.0093/0.009/0.009/0.0088/0.0086/0.0085/0.0085/0.0083/0.008/0.0079/0.0079/0.0077/0.0074/0.0074/0.0072/0.0071/0.0069/0.0069/0.0066/0.0062/0.0061/0.0059/0.0054/0.0046/0.0044/0.0044/0.0043/0.0043/0.0042/0.0041	Pass	Pass	Pass	0	3	Y	NA	N	No
aric	SomaScan	8687_26	8687_26	NA	TMEM106B.8687_26--logTG.34887591	TMEM106B.8687_26	TMEM106B	Q9NUM4	ENSG00000106460	Transmembrane protein 106B	logTG.34887591	Triglycerides	Biomarker	1320016	NA	Wald ratio	1	-0.0359984	0.00541272	2.91683e-11	1.01148e-08	-0.0466073	-0.0253895	0.964642	0.954462	0.97493	NA	NA	NA	NA	NA	NA	NA	NA	NA	NA	NA	NA	NA	NA	NA	NA	NA	NA	NA	NA	NA	NA	NA	NA	NA	NA	NA	NA	NA	NA	NA	0.0324121	3.3506e-05	TRUE	2.32811e-50	Pass	NA	NA	NA	Pass	Pass	0.918571	unconditioned	unconditioned	1	rs5011432/rs3173615/rs3800841/rs1054168/rs1054169/rs3815535/rs7792410/rs5011439/rs13229988/rs13237715/rs4721061/rs2356065/rs12699333/rs2302635/rs12669919/rs4721060/rs28549831/rs12699332/rs12668625/rs5011431/rs2302633/rs4721059/rs2302634/rs1990621/rs7804736/rs7797705/rs5011434/rs6966915/rs7791726/rs7809700/rs6460906/rs5011438/rs12667950/rs13230513/rs5011437/rs1990622/rs1990620/rs6460905/rs10950397/rs13237518/rs12699338/rs1468804/rs1468801/rs1042949/rs1468802/rs1060700/rs5011436/rs4721057/rs4721058/rs6948844/rs6966757/rs7804234/rs10281425/rs1019309/rs11509137	0.1164/0.042/0.0398/0.0363/0.0353/0.0253/0.0243/0.024/0.0234/0.0231/0.0226/0.0222/0.0219/0.0212/0.0211/0.0211/0.0207/0.0207/0.0206/0.0198/0.0191/0.0189/0.0189/0.0179/0.0173/0.0172/0.017/0.0157/0.0154/0.0151/0.0148/0.0139/0.0139/0.0138/0.0137/0.013/0.0124/0.0089/0.0085/0.0082/0.0079/0.0052/0.0047/0.0045/0.0044/0.0042/0.0035/0.0034/0.0033/0.0028/0.0027/0.0026/0.0026/0.0024/0.0022	Pass	Pass	Pass	0	3	Y	NA	N	Pass
aric	SomaScan	8687_26	8687_26	NA	TMEM106B.8687_26--WHR.30239722	TMEM106B.8687_26	TMEM106B	Q9NUM4	ENSG00000106460	Transmembrane protein 106B	WHR.30239722	WHR	Anthropometry	697734	NA	Wald ratio	1	-0.0272215	0.00699981	0.000100704	0.0086957	-0.0409411	-0.0135018	0.973146	0.959886	0.986589	NA	NA	NA	NA	NA	NA	NA	NA	NA	NA	NA	NA	NA	NA	NA	NA	NA	NA	NA	NA	NA	NA	NA	NA	NA	NA	NA	NA	NA	NA	NA	0.0324121	2.1984e-05	TRUE	9.90834e-51	Pass	NA	NA	NA	Pass	Pass	0.862819	unconditioned	unconditioned	0.6948	rs5011432/rs1468804/rs1468801/rs1060700/rs4721058/rs3173615/rs5011436/rs2043539/rs7792410/rs4721057/rs1990622/rs1468802/rs4721061/rs4721059/rs3800841/rs6460899/rs1054168/rs12669919/rs11509137/rs1990621/rs1054169/rs6460906/rs7791726/rs6460900/rs12699323/rs12699324/rs10234805/rs10278257/rs6966757/rs6948844/rs5011434/rs1990620/rs7804234/rs6460897/rs5011431/rs10950395/rs6460898/rs1468803/rs13230513/rs7808568/rs3815535/rs11509153/rs6460896/rs10950393/rs6966915/rs4721060/rs12699333/rs2302634/rs2302633/rs2302635/rs12668625/rs12699332/rs13237715/rs6460895/rs28549831/rs10950394/rs3800843/rs10950396/rs1019309/rs12667950/rs2356065/rs1042949/rs13229988/rs1019307/rs6460905/rs10950392/rs10950391/rs7781670/rs7804736/rs11974304/rs7809700/rs10281425/rs7797705/rs1435527	0.0681/0.034/0.0251/0.0245/0.022/0.0216/0.0201/0.02/0.0198/0.0186/0.0178/0.0173/0.0168/0.0158/0.0158/0.0147/0.0143/0.0143/0.0139/0.0139/0.0138/0.0135/0.0135/0.0131/0.0131/0.0131/0.0131/0.0131/0.013/0.013/0.0129/0.0128/0.0122/0.0119/0.0118/0.0117/0.0112/0.0105/0.0104/0.0101/0.0101/0.0099/0.0095/0.0094/0.0089/0.0088/0.0088/0.0088/0.0088/0.0088/0.0088/0.0088/0.0088/0.0086/0.0086/0.0085/0.0085/0.0085/0.0083/0.0082/0.0082/0.0081/0.0078/0.0077/0.0076/0.0072/0.007/0.0068/0.0068/0.0065/0.0064/0.0062/0.0061/0.0056	Pass	No	Pass	0	3	Y	NA	N	No
aric	SomaScan	7173_141	7173_141	NA	TMEM132C.7173_141--WHR.30239722	TMEM132C.7173_141	TMEM132C	Q8N3T6	ENSG00000181234	Transmembrane protein 132C	WHR.30239722	WHR	Anthropometry	697734	NA	Inverse variance weighted	3	-0.0180259	0.00479319	0.000169426	0.0131877	-0.0274205	-0.00863119	0.982136	0.972952	0.991406	0.754869	2	0.685618	0	-0.0180528	0.00485319	0.000199404	-0.027565	-0.0085405	0.982109	0.972811	0.991496	-0.0200217	0.00550152	0.0679024	-0.0308047	-0.00923876	0.980177	0.969665	0.990804	-0.0289796	0.0141577	0.289304	-0.0567287	-0.00123055	0.971436	0.94485	0.99877	0.00281259	0.00342058	0.561901	0.0717348	2.15811e-05	TRUE	4.72013e-115	Pass	Pass	Pass	Pass	Pass	Pass	0.82835	unconditioned	unconditioned	0.2363	rs9669390/rs11059617/rs11608284/rs7974108	0.9025/0.0218/0.0217/0.0186	Pass	No	Pass	0	1	Y	NA	N	No
aric	SomaScan	10442_1	10442_1	NA	TMEM190.10442_1--Height.36224396	TMEM190.10442_1	TMEM190	Q8WZ59	ENSG00000160472	Transmembrane protein 190	Height.36224396	Height	Anthropometry	4080687	NA	Wald ratio	1	0.00932313	0.00167893	2.80763e-08	6.12022e-06	0.00603243	0.0126138	1.00937	1.00605	1.01269	NA	NA	NA	NA	NA	NA	NA	NA	NA	NA	NA	NA	NA	NA	NA	NA	NA	NA	NA	NA	NA	NA	NA	NA	NA	NA	NA	NA	NA	NA	NA	0.173483	7.62024e-06	TRUE	6.11059e-306	Pass	NA	NA	NA	Pass	Pass	0.99991	rs4252562	rs4252562	1	rs1126757	1	Pass	Pass	Pass	1	0	Y	NA	N	Pass
aric	SomaScan	10442_1	10442_1	NA	TMEM190.10442_1--HipOA.GCST007091	TMEM190.10442_1	TMEM190	Q8WZ59	ENSG00000160472	Transmembrane protein 190	HipOA.GCST007091	Osteoarthritis (hip)	Musculoskeletal	393873	15704	Wald ratio	1	-0.0660689	0.0181884	0.000280712	0.0195703	-0.101718	-0.0304197	0.936066	0.903284	0.970038	NA	NA	NA	NA	NA	NA	NA	NA	NA	NA	NA	NA	NA	NA	NA	NA	NA	NA	NA	NA	NA	NA	NA	NA	NA	NA	NA	NA	NA	NA	NA	0.173483	3.36291e-05	TRUE	6.70237e-297	Pass	NA	NA	NA	Pass	Pass	0.954737	rs4806666	rs4252548*	0.7358	rs4806666	1	Pass	No	Pass	0	1	Y	NA	N	No
aric	SomaScan	4155_3	4155_3	NA	TNC.4155_3--nonHDL.34887591	TNC.4155_3	TNC	P24821	ENSG00000041982	Tenascin	nonHDL.34887591	Non-HDL cholesterol levels	Biomarker	1320016	NA	Inverse variance weighted	2	-0.00952555	0.00271197	0.000444061	0.0281975	-0.014841	-0.00421009	0.99052	0.985269	0.995799	1.24048	1	0.265379	0.19386	NA	NA	NA	NA	NA	NA	NA	NA	NA	NA	NA	NA	NA	NA	NA	NA	NA	NA	NA	NA	NA	NA	NA	NA	NA	NA	NA	0.184543	1.25346e-05	TRUE	1e-300	Pass	Pass	NA	NA	Pass	Pass	0.898863	unconditioned	unconditioned	0.4091	rs1138545	1	Pass	No	Pass	1	1	N	NA	N	No
aric	SomaScan	14009_65	14009_65	NA	TNFAIP3.14009_65--Asthma.ukb-b-18113	TNFAIP3.14009_65	TNFAIP3	P21580	ENSG00000118503	Tumor necrosis factor alpha-induced protein 3	Asthma.ukb-b-18113	Asthma	Respiratory	462933	53598	Wald ratio	1	-0.0276382	0.00648698	2.03916e-05	0.0022945	-0.0403526	-0.0149237	0.97274	0.960451	0.985187	NA	NA	NA	NA	NA	NA	NA	NA	NA	NA	NA	NA	NA	NA	NA	NA	NA	NA	NA	NA	NA	NA	NA	NA	NA	NA	NA	NA	NA	NA	NA	0.00476154	3.929e-05	TRUE	1.18859e-07	Pass	NA	NA	NA	Pass	Pass	0.969127	unconditioned	unconditioned	0.9916	rs9494895/rs9494893/rs9494892/rs9494894/rs5029949/rs58721818/rs6932056/rs9494883/rs61117627/rs7752903/rs7749323/rs77000060/rs80300819	0.1822/0.1593/0.159/0.1369/0.1054/0.0383/0.0315/0.0311/0.0296/0.028/0.0279/0.0183/0.0127	Pass	Pass	Pass	0	1	Y	NA	N	No
aric	SomaScan	14009_65	14009_65	NA	TNFAIP3.14009_65--Psoriasis.ukb-a-100	TNFAIP3.14009_65	TNFAIP3	P21580	ENSG00000118503	Tumor necrosis factor alpha-induced protein 3	Psoriasis.ukb-a-100	Psoriasis	Autoimmune	337159	3871	Wald ratio	1	0.011415	0.00255533	7.92781e-06	0.00100315	0.00640652	0.0164234	1.01148	1.00643	1.01656	NA	NA	NA	NA	NA	NA	NA	NA	NA	NA	NA	NA	NA	NA	NA	NA	NA	NA	NA	NA	NA	NA	NA	NA	NA	NA	NA	NA	NA	NA	NA	0.00476154	5.9183e-05	TRUE	2.46372e-07	Pass	NA	NA	NA	Pass	Pass	0.80985	unconditioned	unconditioned	0.8958	rs2230926/rs5029937/rs5029939/rs9494895/rs9494894/rs5029949/rs7752903/rs7749323/rs77000060/rs9494893/rs9494892/rs5029924/rs6932056/rs80300819/rs17781283/rs9494883/rs61117627/rs58721818	0.091/0.0892/0.0869/0.0654/0.0647/0.0635/0.062/0.0617/0.0593/0.0463/0.0463/0.0369/0.0349/0.0346/0.0339/0.0339/0.0241/0.0156	Pass	Pass	Pass	2	0	Y	NA	N	No
aric	SomaScan	14009_65	14009_65	NA	TNFAIP3.14009_65--Rheumatoidarthritis.ieu-a-833	TNFAIP3.14009_65	TNFAIP3	P21580	ENSG00000118503	Tumor necrosis factor alpha-induced protein 3	Rheumatoidarthritis.ieu-a-833	Rheumatoid arthritis	Autoimmune	80799	19234	Wald ratio	1	1.06862	0.100661	2.50968e-26	2.67495e-23	0.871322	1.26591	2.91135	2.39007	3.54632	NA	NA	NA	NA	NA	NA	NA	NA	NA	NA	NA	NA	NA	NA	NA	NA	NA	NA	NA	NA	NA	NA	NA	NA	NA	NA	NA	NA	NA	NA	NA	0.00476154	0.0013076	TRUE	0.00736776	Pass	NA	NA	NA	Pass	Pass	0	NA	NA	0.9999	rs2230926/rs7749323/rs5029937	0.7511/0.1973/0.0357	No	Pass	Pass	1	0	Y	NA	N	Pass
aric	SomaScan	12563_2	12563_2	NA	TNFAIP8.12563_2--25OHD.32242144	TNFAIP8.12563_2	TNFAIP8	O95379	ENSG00000145779	Tumor necrosis factor alpha-induced protein 8	25OHD.32242144	Vitamin D	Biomarker	417580	NA	Inverse variance weighted	2	-0.0192582	0.00560135	0.000585731	0.0350056	-0.0302369	-0.00827956	0.980926	0.970216	0.991755	0.117755	1	0.731483	0	NA	NA	NA	NA	NA	NA	NA	NA	NA	NA	NA	NA	NA	NA	NA	NA	NA	NA	NA	NA	NA	NA	NA	NA	NA	NA	NA	0.064174	2.85895e-05	TRUE	3.77754e-101	Pass	Pass	NA	NA	Pass	Pass	0.87977	rs62375113	unconditioned	0.9358	rs62375113/rs56329027/rs62375111	0.7051/0.2004/0.0945	Pass	Pass	Pass	0	1	Y	NA	N	No
aric	SomaScan	5131_15	5131_15	NA	TNFRSF19.5131_15--Height.36224396	TNFRSF19.5131_15	TNFRSF19	Q9NS68	ENSG00000127863	Tumor necrosis factor receptor superfamily member 19	Height.36224396	Height	Anthropometry	4080687	NA	Wald ratio	1	-0.0405676	0.00594856	9.12074e-12	3.40039e-09	-0.0522268	-0.0289084	0.960244	0.949114	0.971505	NA	NA	NA	NA	NA	NA	NA	NA	NA	NA	NA	NA	NA	NA	NA	NA	NA	NA	NA	NA	NA	NA	NA	NA	NA	NA	NA	NA	NA	NA	NA	0.0156759	1.13799e-05	TRUE	2.70477e-25	Pass	NA	NA	NA	Pass	Pass	0.996033	unconditioned	unconditioned	1	rs1928117/rs765606/rs7986893	0.4782/0.3052/0.2166	Pass	Pass	Pass	0	3	Y	NA	N	Pass
aric	SomaScan	2654_19	2654_19	NA	TNFRSF1A.2654_19--CRP.GCST90179146	TNFRSF1A.2654_19	TNFRSF1A	P19438	ENSG00000067182	Tumor necrosis factor receptor superfamily member 1A	CRP.GCST90179146	C-reactive protein	Biomarker	575531	NA	Wald ratio	1	0.104846	0.0106639	8.2112e-23	7.31572e-20	0.0839446	0.125747	1.11054	1.08757	1.134	NA	NA	NA	NA	NA	NA	NA	NA	NA	NA	NA	NA	NA	NA	NA	NA	NA	NA	NA	NA	NA	NA	NA	NA	NA	NA	NA	NA	NA	NA	NA	0.0180489	0.00016793	TRUE	6.20963e-25	Pass	NA	NA	NA	Pass	Pass	0.998871	unconditioned	unconditioned	1	rs1800693	0.9999	Pass	Pass	Pass	3	0	Y	NA	N	Pass
aric	SomaScan	2654_19	2654_19	NA	TNFRSF1A.2654_19--DBP.30224653	TNFRSF1A.2654_19	TNFRSF1A	P19438	ENSG00000067182	Tumor necrosis factor receptor superfamily member 1A	DBP.30224653	Diastolic blood pressure	Cardiovascular	757601	NA	Wald ratio	1	-0.43302	0.0932739	3.44288e-06	0.0004789	-0.615837	-0.250203	0.648548	0.540189	0.778643	NA	NA	NA	NA	NA	NA	NA	NA	NA	NA	NA	NA	NA	NA	NA	NA	NA	NA	NA	NA	NA	NA	NA	NA	NA	NA	NA	NA	NA	NA	NA	0.0180489	2.85296e-05	TRUE	5.24948e-28	Pass	NA	NA	NA	Pass	Pass	0.980179	unconditioned	unconditioned	0.9503	rs1800693	0.9998	Pass	Pass	Pass	0	1	Y	NA	N	No
aric	SomaScan	2654_19	2654_19	NA	TNFRSF1A.2654_19--Height.36224396	TNFRSF1A.2654_19	TNFRSF1A	P19438	ENSG00000067182	Tumor necrosis factor receptor superfamily member 1A	Height.36224396	Height	Anthropometry	4080687	NA	Wald ratio	1	-0.0253861	0.0056277	6.45453e-06	0.000839349	-0.0364164	-0.0143558	0.974933	0.964239	0.985747	NA	NA	NA	NA	NA	NA	NA	NA	NA	NA	NA	NA	NA	NA	NA	NA	NA	NA	NA	NA	NA	NA	NA	NA	NA	NA	NA	NA	NA	NA	NA	0.0180489	5.00322e-06	TRUE	1.70327e-29	Pass	NA	NA	NA	Pass	Pass	0.920456	unconditioned	rs3181157	0.9084	rs1800693	1	Pass	Pass	Pass	0	1	Y	NA	N	No
aric	SomaScan	2654_19	2654_19	NA	TNFRSF1A.2654_19--Multiplesclerosis.ieu-b-18	TNFRSF1A.2654_19	TNFRSF1A	P19438	ENSG00000067182	Tumor necrosis factor receptor superfamily member 1A	Multiplesclerosis.ieu-b-18	Multiple sclerosis	Neurological	115803	47429	Wald ratio	1	-0.607239	0.0887462	7.78645e-12	2.92807e-09	-0.781181	-0.433296	0.544853	0.457865	0.648368	NA	NA	NA	NA	NA	NA	NA	NA	NA	NA	NA	NA	NA	NA	NA	NA	NA	NA	NA	NA	NA	NA	NA	NA	NA	NA	NA	NA	NA	NA	NA	0.0180489	0.000404221	TRUE	2.56929e-21	Pass	NA	NA	NA	Pass	Pass	0	NA	NA	1	rs1860545	0.9993	No	Pass	Pass	0	1	Y	NA	N	Pass
aric	SomaScan	5939_42	5939_42	NA	TNFSF12.5939_42--ALS.GCST90027164	TNFSF12.5939_42	TNFSF12	O43508	ENSG00000239697	Tumor necrosis factor ligand superfamily member 12	ALS.GCST90027164	Amyotrophic lateral sclerosis (ALS)	Neurological	1308086	27205	Wald ratio	1	0.257025	0.0690928	0.000199223	0.0150486	0.121603	0.392447	1.29308	1.12931	1.4806	NA	NA	NA	NA	NA	NA	NA	NA	NA	NA	NA	NA	NA	NA	NA	NA	NA	NA	NA	NA	NA	NA	NA	NA	NA	NA	NA	NA	NA	NA	NA	0.0124334	1.06532e-05	TRUE	3.41153e-20	Pass	NA	NA	NA	Pass	Pass	0.67816	unconditioned	unconditioned	1	rs62059804	1	No	Pass	Pass	3	0	Y	NA	N	No
aric	SomaScan	5939_42	5939_42	NA	TNFSF12.5939_42--Atrialfibrillation.ebi-a-GCST006414	TNFSF12.5939_42	TNFSF12	O43508	ENSG00000239697	Tumor necrosis factor ligand superfamily member 12	Atrialfibrillation.ebi-a-GCST006414	Atrial fibrillation	Cardiovascular	1030836	60620	Wald ratio	1	-0.247076	0.0420084	4.06371e-09	1.01604e-06	-0.329413	-0.164739	0.781081	0.719346	0.848115	NA	NA	NA	NA	NA	NA	NA	NA	NA	NA	NA	NA	NA	NA	NA	NA	NA	NA	NA	NA	NA	NA	NA	NA	NA	NA	NA	NA	NA	NA	NA	0.0124334	3.39972e-05	TRUE	2.67859e-19	Pass	NA	NA	NA	Pass	Pass	0.984398	unconditioned	unconditioned	0.9999	rs62059804/rs116600817/rs9899183/rs78744936/rs62059797/rs62059805/rs34951138/rs34790908/rs12945977/rs35049113	0.5696/0.0827/0.0651/0.0626/0.0433/0.0414/0.032/0.0285/0.0141/0.0137	Pass	Pass	Pass	0	3	Y	NA	N	Pass
aric	SomaScan	5939_42	5939_42	NA	TNFSF12.5939_42--Bodyfatpercentage.ukb-b-8909	TNFSF12.5939_42	TNFSF12	O43508	ENSG00000239697	Tumor necrosis factor ligand superfamily member 12	Bodyfatpercentage.ukb-b-8909	Body fat percentage	Anthropometry	454633	NA	Wald ratio	1	0.0592861	0.00962507	7.29544e-10	2.03773e-07	0.0404209	0.0781512	1.06108	1.04125	1.08129	NA	NA	NA	NA	NA	NA	NA	NA	NA	NA	NA	NA	NA	NA	NA	NA	NA	NA	NA	NA	NA	NA	NA	NA	NA	NA	NA	NA	NA	NA	NA	0.0124334	8.34427e-05	TRUE	4.5729e-18	Pass	NA	NA	NA	Pass	Pass	0.972847	unconditioned	unconditioned	1	rs62059804/rs78744936/rs62059805/rs116600817/rs62059797/rs12945084/rs34790908/rs12948869/rs35049113/rs12945977/rs62059793/rs9899183/rs12940684	0.2337/0.2202/0.1881/0.1622/0.0281/0.0226/0.0215/0.0165/0.0157/0.015/0.013/0.0123/0.0117	Pass	Pass	Pass	3	0	Y	NA	N	Pass
aric	SomaScan	5939_42	5939_42	NA	TNFSF12.5939_42--DBP.30224653	TNFSF12.5939_42	TNFSF12	O43508	ENSG00000239697	Tumor necrosis factor ligand superfamily member 12	DBP.30224653	Diastolic blood pressure	Cardiovascular	757601	NA	Wald ratio	1	0.860068	0.10889	2.82332e-15	1.4642e-12	0.646643	1.07349	2.36332	1.90912	2.92558	NA	NA	NA	NA	NA	NA	NA	NA	NA	NA	NA	NA	NA	NA	NA	NA	NA	NA	NA	NA	NA	NA	NA	NA	NA	NA	NA	NA	NA	NA	NA	0.0124334	8.26908e-05	TRUE	3.49255e-18	Pass	NA	NA	NA	Pass	Pass	0.984767	unconditioned	rs78744936	0.9999	rs62059804/rs78744936/rs62059805/rs116600817/rs34790908/rs9899183/rs12948869/rs12945977/rs12945084/rs12941509	0.4753/0.1271/0.1196/0.0662/0.0449/0.0319/0.0318/0.0264/0.0224/0.0211	Pass	Pass	Pass	3	0	Y	NA	N	Pass
aric	SomaScan	5939_42	5939_42	NA	TNFSF12.5939_42--Hypertension.ukb-b-14057	TNFSF12.5939_42	TNFSF12	O43508	ENSG00000239697	Tumor necrosis factor ligand superfamily member 12	Hypertension.ukb-b-14057	Hypertension	Cardiovascular	343202	119731	Wald ratio	1	0.0354897	0.00559669	2.27975e-10	7.02253e-08	0.0245202	0.0464592	1.03613	1.02482	1.04756	NA	NA	NA	NA	NA	NA	NA	NA	NA	NA	NA	NA	NA	NA	NA	NA	NA	NA	NA	NA	NA	NA	NA	NA	NA	NA	NA	NA	NA	NA	NA	0.0124334	0.000117108	TRUE	1.89746e-17	Pass	NA	NA	NA	Pass	Pass	0.0407371	rs62059804*	rs74439044	0.8825	rs62059804/rs12945084/rs34790908/rs62059797/rs34951138/rs78744936/rs12945977/rs9899183/rs62059805/rs12948869/rs35049113/rs62059793/rs116600817	0.4214/0.0727/0.0701/0.0622/0.0548/0.0497/0.0488/0.0358/0.0351/0.0347/0.0239/0.0218/0.0197	No	Pass	Pass	2	0	Y	NA	N	Pass
aric	SomaScan	5939_42	5939_42	NA	TNFSF12.5939_42--IntracranialAneurysm.33199917	TNFSF12.5939_42	TNFSF12	O43508	ENSG00000239697	Tumor necrosis factor ligand superfamily member 12	IntracranialAneurysm.33199917	Intracranial aneurysm	Neurological	79429	7495	Wald ratio	1	0.48365	0.129895	0.000196554	0.0148859	0.229057	0.738243	1.62198	1.25741	2.09226	NA	NA	NA	NA	NA	NA	NA	NA	NA	NA	NA	NA	NA	NA	NA	NA	NA	NA	NA	NA	NA	NA	NA	NA	NA	NA	NA	NA	NA	NA	NA	0.0124334	0.000174551	TRUE	9.80898e-16	Pass	NA	NA	NA	Pass	Pass	0.877238	unconditioned	unconditioned	0.3196	rs62059804/rs62059805/rs116600817/rs12948869/rs78744936/rs12945084/rs34790908/rs62059797/rs35049113/rs9899183/rs62059793/rs6503037	0.416/0.0933/0.0878/0.0674/0.0571/0.0565/0.0562/0.049/0.0251/0.0201/0.0195/0.018	Pass	No	Pass	2	0	Y	NA	N	No
aric	SomaScan	5939_42	5939_42	NA	TNFSF12.5939_42--HipOA.GCST007091	TNFSF12.5939_42	TNFSF12	O43508	ENSG00000239697	Tumor necrosis factor ligand superfamily member 12	HipOA.GCST007091	Osteoarthritis (hip)	Musculoskeletal	393873	15704	Wald ratio	1	0.289637	0.0724093	6.33425e-05	0.00592144	0.147715	0.431559	1.33594	1.15918	1.53966	NA	NA	NA	NA	NA	NA	NA	NA	NA	NA	NA	NA	NA	NA	NA	NA	NA	NA	NA	NA	NA	NA	NA	NA	NA	NA	NA	NA	NA	NA	NA	0.0124334	4.05384e-05	TRUE	6.33242e-19	Pass	NA	NA	NA	Pass	Pass	0.889866	unconditioned	unconditioned	0.611	rs62059804/rs34790908/rs12945084/rs12945977/rs62059797/rs34951138/rs78744936/rs116600817/rs62059805/rs6503037/rs9899183/rs35049113/rs12948869	0.4669/0.0811/0.0785/0.0537/0.0531/0.0482/0.0466/0.0272/0.0251/0.0236/0.0222/0.0209/0.0188	Pass	No	Pass	2	0	Y	NA	N	No
aric	SomaScan	5939_42	5939_42	NA	TNFSF12.5939_42--PP.30224653	TNFSF12.5939_42	TNFSF12	O43508	ENSG00000239697	Tumor necrosis factor ligand superfamily member 12	PP.30224653	Pulse pressure	Cardiovascular	757601	NA	Wald ratio	1	0.805899	0.128236	3.28947e-10	9.83637e-08	0.554556	1.05724	2.23871	1.74117	2.87842	NA	NA	NA	NA	NA	NA	NA	NA	NA	NA	NA	NA	NA	NA	NA	NA	NA	NA	NA	NA	NA	NA	NA	NA	NA	NA	NA	NA	NA	NA	NA	0.0124334	5.19992e-05	TRUE	8.49674e-19	Pass	NA	NA	NA	Pass	Pass	0.00518342	rs62059804*	rs62059712	0.939	rs112958256/rs72827540/rs28362665/rs75560110/rs28723678/rs62059800/rs9907930/rs9899326/rs78009957/rs60855753/rs62059798/rs3803796/rs61416196/rs77713305/rs62059794/rs78002826/rs62059821/rs62059799/rs62059837/rs77711855/rs11552708/rs62059822/rs72827590	0.0797/0.0749/0.0642/0.0633/0.0601/0.0582/0.0574/0.0573/0.0563/0.051/0.0391/0.0381/0.0321/0.0321/0.0312/0.0283/0.0244/0.0213/0.0188/0.0158/0.0087/0.0084/0.0078	No	Pass	Pass	2	0	Y	NA	N	Pass
aric	SomaScan	5939_42	5939_42	NA	TNFSF12.5939_42--SBP.30224653	TNFSF12.5939_42	TNFSF12	O43508	ENSG00000239697	Tumor necrosis factor ligand superfamily member 12	SBP.30224653	Systolic blood pressure	Cardiovascular	757601	NA	Wald ratio	1	1.58748	0.188485	3.69204e-17	2.24277e-14	1.21805	1.95691	4.89139	3.38058	7.07741	NA	NA	NA	NA	NA	NA	NA	NA	NA	NA	NA	NA	NA	NA	NA	NA	NA	NA	NA	NA	NA	NA	NA	NA	NA	NA	NA	NA	NA	NA	NA	0.0124334	9.36673e-05	TRUE	5.39054e-18	Pass	NA	NA	NA	Pass	Pass	0.962934	unconditioned	rs4511593	1	rs62059804/rs62059805/rs34790908/rs78744936/rs9899183/rs12945977/rs12948869/rs12945084/rs116600817/rs12941509	0.4575/0.1009/0.0847/0.0765/0.0577/0.0428/0.0419/0.0403/0.034/0.0283	Pass	Pass	Pass	3	0	Y	NA	N	Pass
aric	SomaScan	5939_42	5939_42	NA	TNFSF12.5939_42--logTG.34887591	TNFSF12.5939_42	TNFSF12	O43508	ENSG00000239697	Tumor necrosis factor ligand superfamily member 12	logTG.34887591	Triglycerides	Biomarker	1320016	NA	Wald ratio	1	-0.0551992	0.00859012	1.31095e-10	4.15616e-08	-0.0720358	-0.0383626	0.946297	0.930498	0.962364	NA	NA	NA	NA	NA	NA	NA	NA	NA	NA	NA	NA	NA	NA	NA	NA	NA	NA	NA	NA	NA	NA	NA	NA	NA	NA	NA	NA	NA	NA	NA	0.0124334	3.12817e-05	TRUE	2.09545e-19	Pass	NA	NA	NA	Pass	Pass	0.0020896	rs62059804*	unconditioned	1	rs6503037/rs62059804	0.9138/0.0523	No	Pass	Pass	0	3	Y	NA	N	Pass
aric	SomaScan	3059_50	3059_50	NA	TNFSF13B.3059_50--HDL.34887591	TNFSF13B.3059_50	TNFSF13B	Q9Y275	ENSG00000102524	Tumor necrosis factor ligand superfamily member 13B	HDL.34887591	High density lipoprotein cholesterol levels	Biomarker	1320016	NA	Wald ratio	1	-0.126596	0.0162223	6.00829e-15	3.07013e-12	-0.158391	-0.0947997	0.88109	0.853516	0.909555	NA	NA	NA	NA	NA	NA	NA	NA	NA	NA	NA	NA	NA	NA	NA	NA	NA	NA	NA	NA	NA	NA	NA	NA	NA	NA	NA	NA	NA	NA	NA	0.00592233	4.61325e-05	TRUE	2.60883e-09	Pass	NA	NA	NA	Pass	Pass	0.999835	unconditioned	unconditioned	1	rs374039502	1	Pass	Pass	Pass	0	2	Y	NA	Y	Pass
aric	SomaScan	3059_50	3059_50	NA	TNFSF13B.3059_50--Phosphatidylcholines.met-d-Phosphatidylc	TNFSF13B.3059_50	TNFSF13B	Q9Y275	ENSG00000102524	Tumor necrosis factor ligand superfamily member 13B	Phosphatidylcholines.met-d-Phosphatidylc	Phosphatidylcholines	Biomarker	114999	NA	Wald ratio	1	-0.163077	0.0418783	9.85733e-05	0.00854994	-0.245159	-0.0809958	0.849526	0.78258	0.922198	NA	NA	NA	NA	NA	NA	NA	NA	NA	NA	NA	NA	NA	NA	NA	NA	NA	NA	NA	NA	NA	NA	NA	NA	NA	NA	NA	NA	NA	NA	NA	0.00592233	0.0001387	TRUE	7.39601e-08	Pass	NA	NA	NA	Pass	Pass	0.94955	unconditioned	unconditioned	0.4919	rs374039502	0.9558	Pass	No	Pass	0	2	Y	NA	Y	No
aric	SomaScan	3059_50	3059_50	NA	TNFSF13B.3059_50--Phosphoglycerides.met-d-Phosphoglyc	TNFSF13B.3059_50	TNFSF13B	Q9Y275	ENSG00000102524	Tumor necrosis factor ligand superfamily member 13B	Phosphoglycerides.met-d-Phosphoglyc	Phosphoglycerides	Biomarker	114999	NA	Wald ratio	1	-0.164439	0.0423308	0.000102489	0.00881066	-0.247408	-0.0814708	0.848369	0.780822	0.92176	NA	NA	NA	NA	NA	NA	NA	NA	NA	NA	NA	NA	NA	NA	NA	NA	NA	NA	NA	NA	NA	NA	NA	NA	NA	NA	NA	NA	NA	NA	NA	0.00592233	0.000135913	TRUE	7.00385e-08	Pass	NA	NA	NA	Pass	Pass	0.947818	unconditioned	unconditioned	0.4833	rs374039502	0.9551	Pass	No	Pass	0	2	Y	NA	Y	No
aric	SomaScan	3059_50	3059_50	NA	TNFSF13B.3059_50--Sphingomyelins.met-d-Sphingomyelins	TNFSF13B.3059_50	TNFSF13B	Q9Y275	ENSG00000102524	Tumor necrosis factor ligand superfamily member 13B	Sphingomyelins.met-d-Sphingomyelins	Sphingomyelins	Biomarker	114999	NA	Wald ratio	1	-0.160132	0.0417761	0.000126531	0.0104481	-0.242014	-0.0782514	0.852031	0.785045	0.924732	NA	NA	NA	NA	NA	NA	NA	NA	NA	NA	NA	NA	NA	NA	NA	NA	NA	NA	NA	NA	NA	NA	NA	NA	NA	NA	NA	NA	NA	NA	NA	0.00592233	0.000126101	TRUE	5.75063e-08	Pass	NA	NA	NA	Pass	Pass	0.938632	unconditioned	unconditioned	0.4372	rs374039502	0.9496	Pass	No	Pass	0	2	Y	NA	Y	No
aric	SomaScan	3059_50	3059_50	NA	TNFSF13B.3059_50--TC.34887591	TNFSF13B.3059_50	TNFSF13B	Q9Y275	ENSG00000102524	Tumor necrosis factor ligand superfamily member 13B	TC.34887591	Total cholesterol levels	Biomarker	1320016	NA	Wald ratio	1	-0.0785008	0.0156816	5.55993e-07	9.23469e-05	-0.109237	-0.0477648	0.924501	0.896518	0.953358	NA	NA	NA	NA	NA	NA	NA	NA	NA	NA	NA	NA	NA	NA	NA	NA	NA	NA	NA	NA	NA	NA	NA	NA	NA	NA	NA	NA	NA	NA	NA	0.00592233	1.89836e-05	TRUE	7.24236e-10	Pass	NA	NA	NA	Pass	Pass	0.988639	unconditioned	unconditioned	0.995	rs374039502/rs150861794	0.532/0.4504	Pass	Pass	Pass	0	2	Y	NA	Y	No
aric	SomaScan	3059_50	3059_50	NA	TNFSF13B.3059_50--Totalcholines.met-d-Cholines	TNFSF13B.3059_50	TNFSF13B	Q9Y275	ENSG00000102524	Tumor necrosis factor ligand superfamily member 13B	Totalcholines.met-d-Cholines	Total cholines	Biomarker	114999	NA	Wald ratio	1	-0.166808	0.0420309	7.22683e-05	0.00663607	-0.249188	-0.0844271	0.846362	0.779433	0.919039	NA	NA	NA	NA	NA	NA	NA	NA	NA	NA	NA	NA	NA	NA	NA	NA	NA	NA	NA	NA	NA	NA	NA	NA	NA	NA	NA	NA	NA	NA	NA	0.00592233	0.000141154	TRUE	7.75531e-08	Pass	NA	NA	NA	Pass	Pass	0.960094	unconditioned	unconditioned	0.5602	rs374039502	0.9614	Pass	No	Pass	0	2	Y	NA	Y	No
aric	SomaScan	3421_54	3421_54	NA	TNFSF8.3421_54--Crohnsdisease.ieu-a-12	TNFSF8.3421_54	TNFSF8	P32971	ENSG00000106952	Tumor necrosis factor ligand superfamily member 8	Crohnsdisease.ieu-a-12	Crohn's disease	Autoimmune	51874	17897	Wald ratio	1	0.228888	0.0504545	5.71911e-06	0.000754445	0.129997	0.327779	1.2572	1.13882	1.38788	NA	NA	NA	NA	NA	NA	NA	NA	NA	NA	NA	NA	NA	NA	NA	NA	NA	NA	NA	NA	NA	NA	NA	NA	NA	NA	NA	NA	NA	NA	NA	0.0292859	0.00039667	TRUE	4.71408e-34	Pass	NA	NA	NA	Pass	Pass	0.989847	unconditioned	rs3181354	0.921	rs3181348/rs726657/rs726658/rs3181354	0.5798/0.1611/0.1378/0.1029	Pass	Pass	Pass	3	0	Y	NA	N	No
aric	SomaScan	3421_54	3421_54	NA	TNFSF8.3421_54--Hayfeverallergicrhinitis.ukb-a-94	TNFSF8.3421_54	TNFSF8	P32971	ENSG00000106952	Tumor necrosis factor ligand superfamily member 8	Hayfeverallergicrhinitis.ukb-a-94	Hayfever/allergic rhinitis	Autoimmune	337159	19320	Wald ratio	1	-0.0111221	0.00236623	2.59715e-06	0.000371675	-0.01576	-0.00648431	0.988939	0.984364	0.993537	NA	NA	NA	NA	NA	NA	NA	NA	NA	NA	NA	NA	NA	NA	NA	NA	NA	NA	NA	NA	NA	NA	NA	NA	NA	NA	NA	NA	NA	NA	NA	0.0292859	6.55239e-05	TRUE	1.44418e-43	Pass	NA	NA	NA	Pass	Pass	0.926505	unconditioned	unconditioned	0.9602	rs3181348/rs726657/rs4979473/rs10081728/rs1322056	0.7196/0.0779/0.0773/0.0743/0.0065	Pass	Pass	Pass	0	3	Y	NA	N	No
aric	SomaScan	17748_21	17748_21	NA	TP53I3.17748_21--HbA1c.GCST90002244	TP53I3.17748_21	TP53I3	Q53FA7	ENSG00000115129	Quinone oxidoreductase PIG3	HbA1c.GCST90002244	HbA1c	Biomarker	146806	NA	Inverse variance weighted	2	0.0107546	0.00191477	1.94688e-08	4.35875e-06	0.00700166	0.0145076	1.01081	1.00703	1.01461	0.781891	1	0.376564	0	NA	NA	NA	NA	NA	NA	NA	NA	NA	NA	NA	NA	NA	NA	NA	NA	NA	NA	NA	NA	NA	NA	NA	NA	NA	NA	NA	0.215715	0.000240507	TRUE	1e-300	Pass	Pass	NA	NA	Pass	Pass	0.897623	unconditioned	rs12612492*	1	rs111936821	1	Pass	Pass	Pass	3	0	Y	NA	Y	Pass
aric	SomaScan	7928_183	7928_183	NA	TPST1.7928_183--Bodyfatmass.ukb-b-19393	TPST1.7928_183	TPST1	O60507	ENSG00000169902	Protein-tyrosine sulfotransferase 1	Bodyfatmass.ukb-b-19393	Body fat mass	Anthropometry	454137	NA	Wald ratio	1	0.0489606	0.0127537	0.000123563	0.0102862	0.0239634	0.0739578	1.05018	1.02425	1.07676	NA	NA	NA	NA	NA	NA	NA	NA	NA	NA	NA	NA	NA	NA	NA	NA	NA	NA	NA	NA	NA	NA	NA	NA	NA	NA	NA	NA	NA	NA	NA	0.0119748	3.25723e-05	TRUE	1.70583e-18	Pass	NA	NA	NA	Pass	Pass	0.798509	rs313829	unconditioned	0.9999	rs313829	0.9741	No	Pass	Pass	1	0	Y	NA	N	No
aric	SomaScan	7928_183	7928_183	NA	TPST1.7928_183--Bodyfatpercentage.ukb-b-8909	TPST1.7928_183	TPST1	O60507	ENSG00000169902	Protein-tyrosine sulfotransferase 1	Bodyfatpercentage.ukb-b-8909	Body fat percentage	Anthropometry	454633	NA	Wald ratio	1	0.0409433	0.0100633	4.72999e-05	0.00465586	0.0212193	0.0606674	1.04179	1.02145	1.06255	NA	NA	NA	NA	NA	NA	NA	NA	NA	NA	NA	NA	NA	NA	NA	NA	NA	NA	NA	NA	NA	NA	NA	NA	NA	NA	NA	NA	NA	NA	NA	0.0119748	3.64357e-05	TRUE	2.17998e-18	Pass	NA	NA	NA	Pass	Pass	0.859691	rs313829	unconditioned	0.0734	rs12539696	0.9776	Pass	No	Pass	1	0	Y	NA	N	No
aric	SomaScan	8024_64	8024_64	NA	TPST2.8024_64--BMI.30124842	TPST2.8024_64	TPST2	O60704	ENSG00000128294	Protein-tyrosine sulfotransferase 2	BMI.30124842	Body mass index	Anthropometry	681275	NA	Wald ratio	1	0.031972	0.00669182	1.77243e-06	0.000265458	0.0188561	0.045088	1.03249	1.01903	1.04612	NA	NA	NA	NA	NA	NA	NA	NA	NA	NA	NA	NA	NA	NA	NA	NA	NA	NA	NA	NA	NA	NA	NA	NA	NA	NA	NA	NA	NA	NA	NA	0.0349113	3.54827e-05	TRUE	5.83514e-54	Pass	NA	NA	NA	Pass	Pass	0.993359	unconditioned	unconditioned	0.9712	rs4275/rs6005067/rs2283824	0.8675/0.0752/0.0573	Pass	Pass	Pass	3	0	Y	NA	N	No
aric	SomaScan	5736_1	5736_1	NA	TREML2.5736_1--BMI.30124842	TREML2.5736_1	TREML2	Q5T2D2	ENSG00000112195	Trem-like transcript 2 protein	BMI.30124842	Body mass index	Anthropometry	681275	NA	Wald ratio	1	-0.016433	0.00356378	4.00522e-06	0.000547908	-0.023418	-0.00944799	0.983701	0.976854	0.990597	NA	NA	NA	NA	NA	NA	NA	NA	NA	NA	NA	NA	NA	NA	NA	NA	NA	NA	NA	NA	NA	NA	NA	NA	NA	NA	NA	NA	NA	NA	NA	0.118501	3.1009e-05	TRUE	1.05076e-195	Pass	NA	NA	NA	Pass	Pass	0.0261619	rs2038568	rs7748777*	0.9068	rs4714431	1	No	Pass	Pass	0	2	Y	NA	N	No
aric	SomaScan	5736_1	5736_1	NA	TREML2.5736_1--Height.36224396	TREML2.5736_1	TREML2	Q5T2D2	ENSG00000112195	Trem-like transcript 2 protein	Height.36224396	Height	Anthropometry	4080687	NA	Wald ratio	1	-0.00795078	0.00217787	0.000261508	0.0186048	-0.0122194	-0.00368216	0.992081	0.987855	0.996325	NA	NA	NA	NA	NA	NA	NA	NA	NA	NA	NA	NA	NA	NA	NA	NA	NA	NA	NA	NA	NA	NA	NA	NA	NA	NA	NA	NA	NA	NA	NA	0.118501	3.26756e-06	TRUE	1.37135e-201	Pass	NA	NA	NA	Pass	Pass	0.872443	rs9381017	rs4714468	0.1918	rs4714431	1	Pass	No	Pass	0	2	Y	NA	N	No
aric	SomaScan	5736_1	5736_1	NA	TREML2.5736_1--LDL.34887591	TREML2.5736_1	TREML2	Q5T2D2	ENSG00000112195	Trem-like transcript 2 protein	LDL.34887591	Low density lipoprotein cholesterol levels	Biomarker	1320016	NA	Wald ratio	1	0.0150654	0.0028988	2.02414e-07	3.69393e-05	0.00938373	0.020747	1.01518	1.00943	1.02096	NA	NA	NA	NA	NA	NA	NA	NA	NA	NA	NA	NA	NA	NA	NA	NA	NA	NA	NA	NA	NA	NA	NA	NA	NA	NA	NA	NA	NA	NA	NA	0.118501	2.04644e-05	TRUE	7.63273e-198	Pass	NA	NA	NA	Pass	Pass	0.99781	unconditioned	unconditioned	0.9963	rs4714431	1	Pass	Pass	Pass	2	0	Y	NA	N	No
aric	SomaScan	5736_1	5736_1	NA	TREML2.5736_1--nonHDL.34887591	TREML2.5736_1	TREML2	Q5T2D2	ENSG00000112195	Trem-like transcript 2 protein	nonHDL.34887591	Non-HDL cholesterol levels	Biomarker	1320016	NA	Wald ratio	1	0.0179586	0.00336245	9.24664e-08	1.85076e-05	0.0113682	0.024549	1.01812	1.01143	1.02485	NA	NA	NA	NA	NA	NA	NA	NA	NA	NA	NA	NA	NA	NA	NA	NA	NA	NA	NA	NA	NA	NA	NA	NA	NA	NA	NA	NA	NA	NA	NA	0.118501	2.16091e-05	TRUE	1.04842e-197	Pass	NA	NA	NA	Pass	Pass	0.9958	unconditioned	rs143069752*	0.9881	rs4714431	1	Pass	Pass	Pass	1	0	Y	NA	N	No
aric	SomaScan	5736_1	5736_1	NA	TREML2.5736_1--TC.34887591	TREML2.5736_1	TREML2	Q5T2D2	ENSG00000112195	Trem-like transcript 2 protein	TC.34887591	Total cholesterol levels	Biomarker	1320016	NA	Wald ratio	1	0.0162408	0.0027923	6.01799e-09	1.4582e-06	0.0107678	0.0217137	1.01637	1.01083	1.02195	NA	NA	NA	NA	NA	NA	NA	NA	NA	NA	NA	NA	NA	NA	NA	NA	NA	NA	NA	NA	NA	NA	NA	NA	NA	NA	NA	NA	NA	NA	NA	0.118501	2.56265e-05	TRUE	3.00047e-197	Pass	NA	NA	NA	Pass	Pass	0.999879	unconditioned	unconditioned	0.9999	rs4714431	1	Pass	Pass	Pass	2	0	Y	NA	N	Pass
aric	SomaScan	5736_1	5736_1	NA	TREML2.5736_1--Weight.ukb-b-11842	TREML2.5736_1	TREML2	Q5T2D2	ENSG00000112195	Trem-like transcript 2 protein	Weight.ukb-b-11842	Weight	Anthropometry	461632	NA	Wald ratio	1	-0.016296	0.00353749	4.09223e-06	0.000558491	-0.0232294	-0.00936248	0.983836	0.977038	0.990681	NA	NA	NA	NA	NA	NA	NA	NA	NA	NA	NA	NA	NA	NA	NA	NA	NA	NA	NA	NA	NA	NA	NA	NA	NA	NA	NA	NA	NA	NA	NA	0.118501	4.59601e-05	TRUE	1.99414e-193	Pass	NA	NA	NA	Pass	Pass	0.562967	unconditioned	rs13206766	0.9073	rs4714431	1	No	Pass	Pass	0	1	Y	NA	N	No
aric	SomaScan	13044_5	13044_5	NA	TSG101.13044_5--Omega3fattyacids.met-d-Omega_3	TSG101.13044_5	TSG101	Q99816	ENSG00000074319	Tumor susceptibility gene 101 protein	Omega3fattyacids.met-d-Omega_3	Omega-3 fatty acids	Biomarker	114999	NA	Wald ratio	1	-0.0336479	0.00817546	3.85969e-05	0.00391542	-0.0496718	-0.017624	0.966912	0.951542	0.98253	NA	NA	NA	NA	NA	NA	NA	NA	NA	NA	NA	NA	NA	NA	NA	NA	NA	NA	NA	NA	NA	NA	NA	NA	NA	NA	NA	NA	NA	NA	NA	0.124495	0.000145896	TRUE	1.21826e-189	Pass	NA	NA	NA	Pass	Pass	0.811464	unconditioned	unconditioned	0.6629	rs1395320/rs1395319/rs7942548/rs7934817/rs7928872/rs10766484/rs34457574	0.4554/0.4553/0.0108/0.0082/0.008/0.0072/0.0071	Pass	No	Pass	0	1	Y	NA	N	No
aric	SomaScan	13044_5	13044_5	NA	TSG101.13044_5--Valine.met-d-Val	TSG101.13044_5	TSG101	Q99816	ENSG00000074319	Tumor susceptibility gene 101 protein	Valine.met-d-Val	Valine	Biomarker	115048	NA	Wald ratio	1	-0.0306628	0.00811453	0.000157621	0.012448	-0.0465672	-0.0147583	0.969803	0.9545	0.98535	NA	NA	NA	NA	NA	NA	NA	NA	NA	NA	NA	NA	NA	NA	NA	NA	NA	NA	NA	NA	NA	NA	NA	NA	NA	NA	NA	NA	NA	NA	NA	0.124495	0.000123863	TRUE	1.20453e-190	Pass	NA	NA	NA	Pass	Pass	0.87775	rs75228567	unconditioned	0.6736	rs75228567	0.9889	Pass	No	Pass	0	1	Y	NA	N	No
aric	SomaScan	9234_8	9234_8	NA	TWSG1.9234_8--Bodyfatfreemass.ukb-b-13354	TWSG1.9234_8	TWSG1	Q9GZX9	ENSG00000128791	Twisted gastrulation protein homolog 1	Bodyfatfreemass.ukb-b-13354	Body fat-free mass	Anthropometry	454850	NA	Wald ratio	1	-0.0245034	0.00526963	3.32049e-06	0.000463731	-0.0348319	-0.0141749	0.975794	0.965768	0.985925	NA	NA	NA	NA	NA	NA	NA	NA	NA	NA	NA	NA	NA	NA	NA	NA	NA	NA	NA	NA	NA	NA	NA	NA	NA	NA	NA	NA	NA	NA	NA	0.0257701	4.75603e-05	TRUE	5.48829e-39	Pass	NA	NA	NA	Pass	Pass	0.0176373	rs62087477*	rs2298548*	0.9594	rs72941944/rs62087477/rs62087475/rs62087495	0.3073/0.2586/0.2332/0.1865	No	Pass	Pass	0	2	Y	NA	N	No
aric	SomaScan	6366_38	6366_38	NA	TXNDC15.6366_38--ALS.GCST90027164	TXNDC15.6366_38	TXNDC15	Q96J42	ENSG00000113621	Thioredoxin domain-containing protein 15	ALS.GCST90027164	Amyotrophic lateral sclerosis (ALS)	Neurological	1308086	27205	Wald ratio	1	-0.12137	0.0355848	0.000647929	0.0379015	-0.191116	-0.0516233	0.885707	0.826037	0.949687	NA	NA	NA	NA	NA	NA	NA	NA	NA	NA	NA	NA	NA	NA	NA	NA	NA	NA	NA	NA	NA	NA	NA	NA	NA	NA	NA	NA	NA	NA	NA	0.0522164	8.95275e-06	TRUE	3.26181e-84	Pass	NA	NA	NA	Pass	Pass	0.372772	unconditioned	unconditioned	1	rs7706190	0.9964	No	Pass	Pass	0	1	Y	NA	N	No
aric	SomaScan	6366_38	6366_38	NA	TXNDC15.6366_38--BMI.30124842	TXNDC15.6366_38	TXNDC15	Q96J42	ENSG00000113621	Thioredoxin domain-containing protein 15	BMI.30124842	Body mass index	Anthropometry	681275	NA	Wald ratio	1	0.0222405	0.00529535	2.66915e-05	0.00285543	0.0118616	0.0326194	1.02249	1.01193	1.03316	NA	NA	NA	NA	NA	NA	NA	NA	NA	NA	NA	NA	NA	NA	NA	NA	NA	NA	NA	NA	NA	NA	NA	NA	NA	NA	NA	NA	NA	NA	NA	0.0522164	2.55659e-05	TRUE	2.46869e-82	Pass	NA	NA	NA	Pass	Pass	0.995591	unconditioned	rs329124*	0.9786	rs3733897	0.9911	Pass	Pass	Pass	2	0	Y	NA	N	No
aric	SomaScan	6366_38	6366_38	NA	TXNDC15.6366_38--ForcedvitalcapacityFVC.ukb-a-336	TXNDC15.6366_38	TXNDC15	Q96J42	ENSG00000113621	Thioredoxin domain-containing protein 15	ForcedvitalcapacityFVC.ukb-a-336	Forced vital capacity (FVC)	Respiratory	307638	NA	Wald ratio	1	0.0310265	0.00613206	4.19865e-07	7.13747e-05	0.0190077	0.0430454	1.03151	1.01919	1.04399	NA	NA	NA	NA	NA	NA	NA	NA	NA	NA	NA	NA	NA	NA	NA	NA	NA	NA	NA	NA	NA	NA	NA	NA	NA	NA	NA	NA	NA	NA	NA	0.0522164	8.32106e-05	TRUE	1.64468e-78	Pass	NA	NA	NA	Pass	Pass	0.253388	unconditioned	unconditioned	1	rs145506998	1	No	Pass	Pass	2	0	Y	NA	N	No
aric	SomaScan	6366_38	6366_38	NA	TXNDC15.6366_38--Height.36224396	TXNDC15.6366_38	TXNDC15	Q96J42	ENSG00000113621	Thioredoxin domain-containing protein 15	Height.36224396	Height	Anthropometry	4080687	NA	Wald ratio	1	-0.0460264	0.00326194	3.28972e-45	7.32738e-42	-0.0524198	-0.039633	0.955017	0.94893	0.961142	NA	NA	NA	NA	NA	NA	NA	NA	NA	NA	NA	NA	NA	NA	NA	NA	NA	NA	NA	NA	NA	NA	NA	NA	NA	NA	NA	NA	NA	NA	NA	0.0522164	4.85273e-05	TRUE	1.09902e-81	Pass	NA	NA	NA	Pass	Pass	0.0269356	rs3733897*	rs620498	0.9917	rs3733897	0.9647	No	Pass	Pass	0	2	Y	NA	N	Pass
aric	SomaScan	6366_38	6366_38	NA	TXNDC15.6366_38--logTG.34887591	TXNDC15.6366_38	TXNDC15	Q96J42	ENSG00000113621	Thioredoxin domain-containing protein 15	logTG.34887591	Triglycerides	Biomarker	1320016	NA	Wald ratio	1	0.0209239	0.00429724	1.12078e-06	0.000175896	0.0125013	0.0293465	1.02114	1.01258	1.02978	NA	NA	NA	NA	NA	NA	NA	NA	NA	NA	NA	NA	NA	NA	NA	NA	NA	NA	NA	NA	NA	NA	NA	NA	NA	NA	NA	NA	NA	NA	NA	0.0522164	1.79616e-05	TRUE	2.51389e-83	Pass	NA	NA	NA	Pass	Pass	0.0142924	unconditioned	unconditioned	0.9832	rs3733897/rs7706190	0.9319/0.0518	No	Pass	Pass	2	0	Y	NA	N	No
aric	SomaScan	6366_38	6366_38	NA	TXNDC15.6366_38--WHR.30239722	TXNDC15.6366_38	TXNDC15	Q96J42	ENSG00000113621	Thioredoxin domain-containing protein 15	WHR.30239722	WHR	Anthropometry	697734	NA	Wald ratio	1	0.0254177	0.00550717	3.92368e-06	0.000538204	0.0146236	0.0362117	1.02574	1.01473	1.03688	NA	NA	NA	NA	NA	NA	NA	NA	NA	NA	NA	NA	NA	NA	NA	NA	NA	NA	NA	NA	NA	NA	NA	NA	NA	NA	NA	NA	NA	NA	NA	0.0522164	3.02559e-05	TRUE	4.85799e-82	Pass	NA	NA	NA	Pass	Pass	0.890022	unconditioned	rs888675*	0.9227	rs3733897	0.9572	Pass	Pass	Pass	2	0	Y	NA	N	No
aric	SomaScan	12558_3	12558_3	NA	UBASH3B.12558_3--ApolipoproteinA1.ieu-b-107	UBASH3B.12558_3	UBASH3B	Q8TF42	ENSG00000154127	Ubiquitin-associated and SH3 domain-containing protein B	ApolipoproteinA1.ieu-b-107	Apolipoprotein A1	Biomarker	393193	NA	Wald ratio	1	-0.0490519	0.00615655	1.6201e-15	8.52928e-13	-0.0611187	-0.0369851	0.952132	0.940712	0.963691	NA	NA	NA	NA	NA	NA	NA	NA	NA	NA	NA	NA	NA	NA	NA	NA	NA	NA	NA	NA	NA	NA	NA	NA	NA	NA	NA	NA	NA	NA	NA	0.0500491	0.000161498	TRUE	4.68149e-73	Pass	NA	NA	NA	Pass	Pass	0.0360489	rs11607586	rs58473820*	1	rs11218734/rs11218735/rs12361127/rs3937026/rs10892871/rs11218736/rs7116968	0.2159/0.1985/0.1774/0.1221/0.1025/0.0923/0.0913	No	Pass	Pass	0	3	Y	NA	N	Pass
aric	SomaScan	12558_3	12558_3	NA	UBASH3B.12558_3--BMI.30124842	UBASH3B.12558_3	UBASH3B	Q8TF42	ENSG00000154127	Ubiquitin-associated and SH3 domain-containing protein B	BMI.30124842	Body mass index	Anthropometry	681275	NA	Wald ratio	1	-0.0252971	0.00544024	3.31935e-06	0.000463731	-0.03596	-0.0146342	0.97502	0.964679	0.985472	NA	NA	NA	NA	NA	NA	NA	NA	NA	NA	NA	NA	NA	NA	NA	NA	NA	NA	NA	NA	NA	NA	NA	NA	NA	NA	NA	NA	NA	NA	NA	0.0500491	3.3462e-05	TRUE	2.67053e-78	Pass	NA	NA	NA	Pass	Pass	0.0412551	rs885325	rs7941030	0.8638	rs10892871	1	No	Pass	Pass	0	3	Y	NA	N	No
aric	SomaScan	12558_3	12558_3	NA	UBASH3B.12558_3--Forcedexpiratoryvolumein1secondFEV1.ukb-b-19657	UBASH3B.12558_3	UBASH3B	Q8TF42	ENSG00000154127	Ubiquitin-associated and SH3 domain-containing protein B	Forcedexpiratoryvolumein1secondFEV1.ukb-b-19657	Forced expiratory volume in 1-second (FEV1)	Respiratory	421986	NA	Wald ratio	1	0.0209147	0.00545123	0.000124701	0.010356	0.0102303	0.0315991	1.02113	1.01028	1.0321	NA	NA	NA	NA	NA	NA	NA	NA	NA	NA	NA	NA	NA	NA	NA	NA	NA	NA	NA	NA	NA	NA	NA	NA	NA	NA	NA	NA	NA	NA	NA	0.0500491	3.50539e-05	TRUE	1.01925e-77	Pass	NA	NA	NA	Pass	Pass	0.921955	unconditioned	unconditioned	0.4358	rs3937027/rs3937026/rs7116968/rs10892871/rs11218736	0.2652/0.2651/0.1915/0.1621/0.1129	Pass	No	Pass	3	0	Y	NA	N	No
aric	SomaScan	12558_3	12558_3	NA	UBASH3B.12558_3--HDL.34887591	UBASH3B.12558_3	UBASH3B	Q8TF42	ENSG00000154127	Ubiquitin-associated and SH3 domain-containing protein B	HDL.34887591	High density lipoprotein cholesterol levels	Biomarker	1320016	NA	Wald ratio	1	-0.0615043	0.00442166	5.52509e-44	1.18506e-40	-0.0701708	-0.0528379	0.940349	0.932235	0.948534	NA	NA	NA	NA	NA	NA	NA	NA	NA	NA	NA	NA	NA	NA	NA	NA	NA	NA	NA	NA	NA	NA	NA	NA	NA	NA	NA	NA	NA	NA	NA	0.0500491	0.000146553	TRUE	2.25933e-74	Pass	NA	NA	NA	Pass	Pass	8.46325e-05	rs12787197	rs871845	1	rs11218734/rs11218735/rs3937026/rs3937027/rs11218736	0.509/0.3542/0.0388/0.0323/0.0282	No	Pass	Pass	0	3	Y	NA	N	Pass
aric	SomaScan	12558_3	12558_3	NA	UBASH3B.12558_3--LDL.34887591	UBASH3B.12558_3	UBASH3B	Q8TF42	ENSG00000154127	Ubiquitin-associated and SH3 domain-containing protein B	LDL.34887591	Low density lipoprotein cholesterol levels	Biomarker	1320016	NA	Wald ratio	1	-0.0331194	0.00445485	1.05002e-13	4.86465e-11	-0.0418509	-0.0243878	0.967423	0.959013	0.975907	NA	NA	NA	NA	NA	NA	NA	NA	NA	NA	NA	NA	NA	NA	NA	NA	NA	NA	NA	NA	NA	NA	NA	NA	NA	NA	NA	NA	NA	NA	NA	0.0500491	4.18699e-05	TRUE	3.2498e-78	Pass	NA	NA	NA	Pass	Pass	0.0334504	rs11607586	rs10790519*	1	rs10892871/rs7116968/rs11218736/rs12361127/rs3937027/rs3937026/rs11218734	0.2927/0.2755/0.2137/0.0662/0.0462/0.0392/0.035	No	Pass	Pass	0	3	Y	NA	N	Pass
aric	SomaScan	12558_3	12558_3	NA	UBASH3B.12558_3--nonHDL.34887591	UBASH3B.12558_3	UBASH3B	Q8TF42	ENSG00000154127	Ubiquitin-associated and SH3 domain-containing protein B	nonHDL.34887591	Non-HDL cholesterol levels	Biomarker	1320016	NA	Wald ratio	1	-0.0373105	0.00521847	8.69628e-13	3.65821e-10	-0.0475387	-0.0270823	0.963377	0.953574	0.973281	NA	NA	NA	NA	NA	NA	NA	NA	NA	NA	NA	NA	NA	NA	NA	NA	NA	NA	NA	NA	NA	NA	NA	NA	NA	NA	NA	NA	NA	NA	NA	0.0500491	3.87235e-05	TRUE	2.19078e-78	Pass	NA	NA	NA	Pass	Pass	0.0479481	rs12787197	rs7129071*	1	rs7116968/rs10892871/rs11218736/rs3937027/rs3937026	0.2631/0.2293/0.2014/0.1545/0.145	No	Pass	Pass	0	3	Y	NA	N	Pass
aric	SomaScan	12558_3	12558_3	NA	UBASH3B.12558_3--TC.34887591	UBASH3B.12558_3	UBASH3B	Q8TF42	ENSG00000154127	Ubiquitin-associated and SH3 domain-containing protein B	TC.34887591	Total cholesterol levels	Biomarker	1320016	NA	Wald ratio	1	-0.0528418	0.00428715	6.59274e-35	1.07045e-31	-0.0612447	-0.044439	0.94853	0.940593	0.956534	NA	NA	NA	NA	NA	NA	NA	NA	NA	NA	NA	NA	NA	NA	NA	NA	NA	NA	NA	NA	NA	NA	NA	NA	NA	NA	NA	NA	NA	NA	NA	0.0500491	0.000115078	TRUE	2.64977e-75	Pass	NA	NA	NA	Pass	Pass	0.0270551	rs11607586	rs7930518*	1	rs11218736/rs10892871/rs7116968/rs3937027/rs3937026/rs11218734	0.309/0.271/0.2599/0.0548/0.052/0.0285	No	Pass	Pass	0	3	Y	NA	N	Pass
aric	SomaScan	2877_3	2877_3	NA	UBE2I.2877_3--WHR.30239722	UBE2I.2877_3	UBE2I	P63279	ENSG00000103275	SUMO-conjugating enzyme UBC9	WHR.30239722	WHR	Anthropometry	697734	NA	Wald ratio	1	-0.0305391	0.00839826	0.000276514	0.0193613	-0.0469997	-0.0140785	0.969922	0.954088	0.98602	NA	NA	NA	NA	NA	NA	NA	NA	NA	NA	NA	NA	NA	NA	NA	NA	NA	NA	NA	NA	NA	NA	NA	NA	NA	NA	NA	NA	NA	NA	NA	0.0271356	1.92232e-05	TRUE	1.46642e-42	Pass	NA	NA	NA	Pass	Pass	0.895431	unconditioned	rs929069*	0.3519	rs2401949/rs9926183/rs7187167/rs2369842/rs75893715	0.3068/0.2792/0.2374/0.1135/0.0631	Pass	No	Pass	0	1	Y	NA	N	No
aric	SomaScan	17755_5	17755_5	NA	UGDH.17755_5--Bodyfatfreemass.ukb-b-13354	UGDH.17755_5	UGDH	O60701	ENSG00000109814	UDP-glucose 6-dehydrogenase	Bodyfatfreemass.ukb-b-13354	Body fat-free mass	Anthropometry	454850	NA	Wald ratio	1	0.033624	0.00991459	0.000695458	0.039942	0.0141914	0.0530566	1.0342	1.01429	1.05449	NA	NA	NA	NA	NA	NA	NA	NA	NA	NA	NA	NA	NA	NA	NA	NA	NA	NA	NA	NA	NA	NA	NA	NA	NA	NA	NA	NA	NA	NA	NA	0.00823194	2.52589e-05	TRUE	4.4419e-13	Pass	NA	NA	NA	Pass	Pass	0.822515	unconditioned	unconditioned	0.993	rs10009818/rs4453941/rs1138891/rs2381387	0.4393/0.2672/0.1542/0.1001	Pass	Pass	Pass	2	0	Y	NA	N	No
aric	SomaScan	2747_3	2747_3	NA	ULBP3.2747_3--Eczema.ieu-a-996	ULBP3.2747_3	ULBP3	Q9BZM4	ENSG00000131019	NKG2D ligand 3	Eczema.ieu-a-996	Eczema	Autoimmune	40835	10788	Wald ratio	1	-0.350195	0.105299	0.000881951	0.0476594	-0.556582	-0.143808	0.704551	0.573165	0.866054	NA	NA	NA	NA	NA	NA	NA	NA	NA	NA	NA	NA	NA	NA	NA	NA	NA	NA	NA	NA	NA	NA	NA	NA	NA	NA	NA	NA	NA	NA	NA	0.0138046	0.000270575	TRUE	1.82952e-15	Pass	NA	NA	NA	Pass	Pass	0.860643	unconditioned	unconditioned	0.2875	rs112867461/rs73779777/rs58308254/rs12661709/rs12660114/rs58275143/rs11155703/rs72501730/rs12661891/rs72501728/rs6931837/rs7760592/rs7760453/rs4404781/rs10428766/rs11155702/rs72501729/rs4555928/rs12662494	0.2749/0.0751/0.0568/0.055/0.0522/0.0474/0.0406/0.0381/0.0342/0.0324/0.0321/0.0318/0.0317/0.0316/0.0293/0.0289/0.0215/0.0212/0.0211	Pass	No	Pass	0	1	Y	NA	Y	No
aric	SomaScan	2747_3	2747_3	NA	ULBP3.2747_3--epilepsy_gge.37653029	ULBP3.2747_3	ULBP3	Q9BZM4	ENSG00000131019	NKG2D ligand 3	epilepsy_gge.37653029	Epilepsy (GGE)	Neurological	69995	6952	Wald ratio	1	0.209682	0.0552377	0.000147058	0.0118282	0.101416	0.317948	1.23329	1.10674	1.3743	NA	NA	NA	NA	NA	NA	NA	NA	NA	NA	NA	NA	NA	NA	NA	NA	NA	NA	NA	NA	NA	NA	NA	NA	NA	NA	NA	NA	NA	NA	NA	0.0138046	0.000205825	TRUE	5.14507e-17	Pass	NA	NA	NA	Pass	Pass	0.867732	unconditioned	unconditioned	0.3778	rs72501730/rs7760453/rs7760592/rs72501728/rs6931837/rs4404781/rs73779777/rs11155702/rs10428766/rs72501729/rs4317422/rs4555928/rs12662494/rs6918234	0.0979/0.0819/0.0806/0.0806/0.0781/0.0768/0.0703/0.0703/0.0616/0.0606/0.0591/0.0588/0.057/0.0427	Pass	No	Pass	1	0	Y	NA	Y	No
aric	SomaScan	16307_22	16307_22	NA	UNC5D.16307_22--Height.36224396	UNC5D.16307_22	UNC5D	Q6UXZ4	ENSG00000156687	Netrin receptor UNC5D	Height.36224396	Height	Anthropometry	4080687	NA	Wald ratio	1	0.0165725	0.00364722	5.52288e-06	0.000733634	0.00942398	0.0237211	1.01671	1.00947	1.024	NA	NA	NA	NA	NA	NA	NA	NA	NA	NA	NA	NA	NA	NA	NA	NA	NA	NA	NA	NA	NA	NA	NA	NA	NA	NA	NA	NA	NA	NA	NA	0.0415214	5.02142e-06	TRUE	2.25432e-67	Pass	NA	NA	NA	Pass	Pass	0.976121	unconditioned	unconditioned	0.9555	rs2950892/rs2950916/rs2950895/rs2980406/rs2980408	0.5164/0.1798/0.135/0.0974/0.0713	Pass	Pass	Pass	2	0	Y	NA	N	No
aric	SomaScan	11248_43	11248_43	NA	UROS.11248_43--EducationalAttainment.35361970	UROS.11248_43	UROS	P10746	ENSG00000188690	Uroporphyrinogen-III synthase	EducationalAttainment.35361970	Educational attainment	Neurological	3037499	NA	Wald ratio	1	-0.0535929	0.0115847	3.72439e-06	0.000513534	-0.0762988	-0.030887	0.947818	0.926539	0.969585	NA	NA	NA	NA	NA	NA	NA	NA	NA	NA	NA	NA	NA	NA	NA	NA	NA	NA	NA	NA	NA	NA	NA	NA	NA	NA	NA	NA	NA	NA	NA	0.0113119	7.04484e-06	TRUE	1.052e-18	Pass	NA	NA	NA	Pass	Pass	0.804899	unconditioned	rs7475879*	0.9594	rs1935451	1	Pass	Pass	Pass	0	4	Y	NA	N	No
aric	SomaScan	19161_1	19161_1	NA	USP15.19161_1--AscendingAortaDiameter.34837083	USP15.19161_1	USP15	Q9Y4E8	ENSG00000135655	Ubiquitin carboxyl-terminal hydrolase 15	AscendingAortaDiameter.34837083	Ascending aorta diameter	Cardiovascular	33637	NA	Wald ratio	1	0.0949698	0.0117809	7.54797e-16	4.18958e-13	0.0718792	0.11806	1.09963	1.07453	1.12531	NA	NA	NA	NA	NA	NA	NA	NA	NA	NA	NA	NA	NA	NA	NA	NA	NA	NA	NA	NA	NA	NA	NA	NA	NA	NA	NA	NA	NA	NA	NA	0.142059	0.00164902	TRUE	1.71425e-165	Pass	NA	NA	NA	Pass	Pass	0.908846	unconditioned	unconditioned	1	rs11612349/rs55905969/rs56298756/rs73136831/rs73137521/rs17716130/rs73136863/rs73136856/rs1074957/rs1586916/rs17659736/rs1074958/rs4635136/rs73136834/rs56155394/rs113242998/rs73136829/rs17717700/rs11612567/rs17716876/rs7316131/rs17660079/rs73137519/rs7970298/rs73136870/rs17716977/rs111764168/rs17659938/rs11613953/rs11610579/rs73136858/rs17660575/rs56362449/rs73136860/rs73136862/rs11615398/rs73136851/rs56277058/rs17717265/rs73137512/rs73135275/rs73136848/rs56104969/rs17659468/rs56059115/rs17661264/rs55718649/rs113296466/rs55642112/rs55938311/rs73135271/rs56126088/rs73135269/rs73135272/rs7970028/rs73135290/rs7133047	0.1446/0.0686/0.0519/0.0509/0.045/0.0447/0.0366/0.0364/0.028/0.0245/0.0221/0.0214/0.0209/0.0186/0.0144/0.014/0.0128/0.0124/0.0124/0.0121/0.0113/0.0111/0.011/0.011/0.01/0.0099/0.0098/0.0095/0.0095/0.0093/0.0092/0.0091/0.0088/0.0087/0.0087/0.0086/0.0085/0.0084/0.008/0.0065/0.0062/0.0062/0.006/0.0059/0.0051/0.0047/0.0046/0.0044/0.0037/0.0037/0.0035/0.0035/0.0034/0.0033/0.0032/0.0031/0.0031	Pass	Pass	Pass	2	0	Y	NA	N	Pass
aric	SomaScan	19161_1	19161_1	NA	USP15.19161_1--logTG.34887591	USP15.19161_1	USP15	Q9Y4E8	ENSG00000135655	Ubiquitin carboxyl-terminal hydrolase 15	logTG.34887591	Triglycerides	Biomarker	1320016	NA	Wald ratio	1	-0.0134411	0.00265523	4.14625e-07	7.06221e-05	-0.0186454	-0.00823685	0.986649	0.981527	0.991797	NA	NA	NA	NA	NA	NA	NA	NA	NA	NA	NA	NA	NA	NA	NA	NA	NA	NA	NA	NA	NA	NA	NA	NA	NA	NA	NA	NA	NA	NA	NA	0.142059	1.9411e-05	TRUE	1.12959e-241	Pass	NA	NA	NA	Pass	Pass	0.0437646	rs117545675	rs113439801*	0.9931	rs11612349/rs17716130/rs73136831/rs55905969/rs17659736/rs73137521/rs4635136/rs56298756/rs73136834/rs73136863/rs11612567/rs56155394/rs73137519/rs73136829/rs17660079/rs73136856/rs113242998/rs17716876/rs7316131/rs17717700/rs73137512/rs73136862/rs7970298/rs11610579/rs56362449/rs11613953/rs17659938/rs1586916/rs56277058/rs1074957/rs73136858/rs73136851/rs11615398/rs73136860/rs17660575/rs17716977/rs73135275/rs73136870/rs73137504/rs17717265/rs113296466/rs1074958/rs111764168/rs7133047/rs73135272/rs73135271/rs55938311/rs73135269/rs73136848/rs55642112/rs56181846/rs17661264/rs17716446/rs73135294/rs7970114/rs35496480/rs56104969/rs56059115	0.1593/0.0574/0.0514/0.05/0.0474/0.0401/0.0244/0.0239/0.0222/0.0193/0.0178/0.0178/0.0178/0.0176/0.0175/0.0171/0.0161/0.0159/0.0151/0.014/0.014/0.0119/0.0117/0.0113/0.0113/0.0111/0.011/0.0097/0.009/0.0089/0.0089/0.0087/0.0087/0.0085/0.0083/0.0081/0.008/0.0073/0.007/0.0069/0.0069/0.0066/0.0065/0.0063/0.0063/0.0062/0.006/0.0059/0.0059/0.0059/0.0054/0.0051/0.005/0.005/0.0049/0.0044/0.0043/0.0043	No	Pass	Pass	0	2	Y	NA	N	No
aric	SomaScan	13450_49	13450_49	NA	USP8.13450_49--Height.36224396	USP8.13450_49	USP8	P40818	ENSG00000138592	Ubiquitin carboxyl-terminal hydrolase 8	Height.36224396	Height	Anthropometry	4080687	NA	Wald ratio	1	0.048918	0.00583743	5.28965e-17	3.14723e-14	0.0374767	0.0603594	1.05013	1.03819	1.06222	NA	NA	NA	NA	NA	NA	NA	NA	NA	NA	NA	NA	NA	NA	NA	NA	NA	NA	NA	NA	NA	NA	NA	NA	NA	NA	NA	NA	NA	NA	NA	0.0171991	1.72537e-05	TRUE	2.2738e-27	Pass	NA	NA	NA	Pass	Pass	0.993447	unconditioned	rs11633624	1	rs11633624/rs11630309/rs4775889/rs8037553/rs4775886	0.335/0.2659/0.2548/0.0687/0.0346	Pass	Pass	Pass	3	0	Y	NA	Y	Pass
aric	SomaScan	13450_49	13450_49	NA	USP8.13450_49--ALLOA.GCST007093	USP8.13450_49	USP8	P40818	ENSG00000138592	Ubiquitin carboxyl-terminal hydrolase 8	ALLOA.GCST007093	Osteoarthritis	Musculoskeletal	455221	77052	Wald ratio	1	0.145125	0.0299979	1.31259e-06	0.000202165	0.0863291	0.203921	1.15618	1.09017	1.2262	NA	NA	NA	NA	NA	NA	NA	NA	NA	NA	NA	NA	NA	NA	NA	NA	NA	NA	NA	NA	NA	NA	NA	NA	NA	NA	NA	NA	NA	NA	NA	0.0171991	5.17275e-05	TRUE	8.04699e-26	Pass	NA	NA	NA	Pass	Pass	0.902642	unconditioned	unconditioned	0.9827	rs79359532/rs151229483/rs62016940/rs2414045/rs62016938/rs75701961/rs62019116/rs62016939/rs62019117/rs62016942/rs74808657/rs17598061/rs62016943/rs4775884/rs11070778/rs7169778/rs7168783/rs4775886/rs11637111/rs11070777/rs7182569/rs112357967/rs11632823/rs62019113/rs7182980/rs934636/rs62019075/rs4775885/rs111436258/rs11638198/rs7494907/rs62016944/rs62019112/rs11070775/rs62019077/rs62019080/rs11631398/rs4775888/rs7170114/rs11631351/rs112025890/rs10519278/rs11632697/rs17597852/rs12440152/rs2414044/rs62019087/rs11634832/rs8037553/rs62019079/rs62019076/rs4774570/rs11070774/rs11070780/rs11637104/rs11630309/rs11070788/rs11070779/rs4774571/rs62019115/rs12439248/rs4775889/rs11632708/rs11070781/rs10519276/rs8037446/rs11633624/rs17519466/rs62019082/rs62019085/rs11070785/rs11070786/rs11633608/rs17597915/rs77610324/rs111400168/rs17519536/rs7165464/rs62016947/rs62016945	0.0823/0.0572/0.0443/0.0392/0.0271/0.0206/0.0189/0.0178/0.0171/0.0149/0.0149/0.0141/0.0122/0.0118/0.0114/0.0109/0.0109/0.0108/0.0108/0.0107/0.0107/0.0107/0.0105/0.0104/0.0102/0.01/0.0098/0.0098/0.0097/0.0096/0.0093/0.0093/0.0092/0.0091/0.0091/0.0091/0.0091/0.0091/0.0091/0.0091/0.0091/0.009/0.009/0.0086/0.0086/0.0086/0.0086/0.0085/0.0083/0.0082/0.0082/0.0082/0.0081/0.008/0.0079/0.0077/0.0077/0.0077/0.0077/0.0077/0.0076/0.0076/0.0076/0.0075/0.0073/0.0072/0.0072/0.007/0.007/0.0069/0.0069/0.0069/0.0069/0.0069/0.0068/0.0068/0.0067/0.0066/0.0065/0.0065	Pass	Pass	Pass	4	0	Y	NA	Y	No
aric	SomaScan	13450_49	13450_49	NA	USP8.13450_49--KneeOA.GCST007090	USP8.13450_49	USP8	P40818	ENSG00000138592	Ubiquitin carboxyl-terminal hydrolase 8	KneeOA.GCST007090	Osteoarthritis (knee)	Musculoskeletal	403124	24955	Wald ratio	1	0.250118	0.0502667	6.49765e-07	0.000106296	0.151595	0.34864	1.28418	1.16369	1.41714	NA	NA	NA	NA	NA	NA	NA	NA	NA	NA	NA	NA	NA	NA	NA	NA	NA	NA	NA	NA	NA	NA	NA	NA	NA	NA	NA	NA	NA	NA	NA	0.0171991	6.12313e-05	TRUE	1.5799e-25	Pass	NA	NA	NA	Pass	Pass	0.914904	unconditioned	unconditioned	0.9881	rs79359532/rs151229483/rs62016940/rs62016938/rs2414045/rs75701961/rs62016939/rs62016942/rs74808657/rs62016943/rs62019117/rs4775884/rs4775886/rs17598061/rs11637111/rs934636/rs11632823/rs62019116/rs4775885/rs7182569/rs112357967/rs62016944/rs62019075/rs11070778/rs11632697/rs11070775/rs11070774/rs2414044/rs11070777/rs7182980/rs62019077/rs62019080/rs111436258/rs77610324/rs7168783/rs7169778/rs11634832/rs11632708/rs4775888/rs62016945/rs62019112/rs11638198/rs62019076/rs62019079/rs7170114/rs11631351/rs112025890/rs62016947/rs11631398/rs11070780/rs7494907/rs12440152/rs111400168/rs4774571/rs62019087/rs8037446/rs11070779/rs4774570/rs11637104/rs17597852/rs11070781/rs11630309/rs62019113/rs12439248/rs10519276/rs11070788/rs4775889/rs4774569/rs17519466/rs8037553/rs112089161/rs62019082/rs10519278/rs11633624/rs62019085/rs17519536/rs7165464	0.12/0.07/0.0613/0.0572/0.0421/0.029/0.0282/0.0184/0.0177/0.0133/0.0126/0.0125/0.0123/0.0122/0.0119/0.0115/0.0109/0.0107/0.0103/0.0097/0.0097/0.0095/0.0092/0.009/0.0089/0.0089/0.0089/0.0085/0.0083/0.0082/0.0082/0.0082/0.0078/0.0074/0.0074/0.0074/0.0074/0.0072/0.0071/0.0071/0.007/0.007/0.0068/0.0068/0.0068/0.0068/0.0068/0.0068/0.0066/0.0066/0.0066/0.0065/0.0064/0.0062/0.0061/0.006/0.0059/0.0059/0.0059/0.0058/0.0058/0.0056/0.0056/0.0056/0.0056/0.0054/0.0054/0.0053/0.0053/0.0053/0.0051/0.0051/0.005/0.005/0.0049/0.0049/0.0048	Pass	Pass	Pass	3	0	Y	NA	Y	No
aric	SomaScan	13450_49	13450_49	NA	USP8.13450_49--PP.30224653	USP8.13450_49	USP8	P40818	ENSG00000138592	Ubiquitin carboxyl-terminal hydrolase 8	PP.30224653	Pulse pressure	Cardiovascular	757601	NA	Wald ratio	1	-0.815213	0.112289	3.87297e-13	1.69062e-10	-1.0353	-0.595126	0.442545	0.35512	0.551493	NA	NA	NA	NA	NA	NA	NA	NA	NA	NA	NA	NA	NA	NA	NA	NA	NA	NA	NA	NA	NA	NA	NA	NA	NA	NA	NA	NA	NA	NA	NA	0.0171991	6.97279e-05	TRUE	1.6e-25	Pass	NA	NA	NA	Pass	Pass	0.88249	unconditioned	rs3098186*	0.9935	rs62016938/rs2414045/rs62016940/rs75701961/rs62016939/rs4775884/rs11637111/rs74808657/rs4775886/rs62016943/rs62016942/rs11632708/rs4775885/rs11070777/rs11070778/rs11070774/rs17598061/rs62016944/rs934636/rs11632823/rs77610324/rs7182569/rs11632697/rs62019075/rs111400168/rs111436258/rs112357967/rs62019116/rs2414044/rs62019077/rs62019076/rs62019117/rs62019079/rs62019080/rs62016945/rs7182980/rs62016947/rs11070775/rs11070779/rs8037553/rs4774570/rs62019112/rs7169778/rs11638390/rs7168783/rs4775888/rs11634832/rs4774571/rs7165464/rs7494907/rs62019113/rs8037446/rs112025890/rs7170114/rs11631398/rs62019082/rs11631351/rs17519466/rs11070780/rs11633608/rs11638198/rs11070788/rs4774569/rs4775889/rs11070781/rs11070786/rs12440152/rs112089161/rs10519278/rs11637104/rs17597915/rs11070785/rs62019085/rs10519276/rs17597852	0.0836/0.0556/0.048/0.0421/0.0303/0.0249/0.023/0.0186/0.0184/0.0182/0.0179/0.0176/0.0175/0.017/0.0152/0.015/0.0141/0.0137/0.0127/0.0123/0.0118/0.0114/0.0113/0.0112/0.0109/0.0109/0.0108/0.0107/0.0104/0.0104/0.0102/0.0102/0.01/0.01/0.0099/0.0099/0.0097/0.0096/0.0096/0.0094/0.0092/0.0091/0.0087/0.0085/0.0078/0.0078/0.0078/0.0077/0.0074/0.007/0.007/0.0069/0.0068/0.0067/0.0066/0.0066/0.0066/0.0064/0.0063/0.0063/0.0062/0.006/0.0059/0.0058/0.0056/0.0056/0.0056/0.0056/0.0055/0.0055/0.0055/0.0054/0.0052/0.0052/0.0051	Pass	Pass	Pass	0	3	Y	NA	Y	Pass
aric	SomaScan	8258_22	8258_22	NA	UXS1.8258_22--Bodyfatfreemass.ukb-b-13354	UXS1.8258_22	UXS1	Q8NBZ7	ENSG00000115652	UDP-glucuronic acid decarboxylase 1	Bodyfatfreemass.ukb-b-13354	Body fat-free mass	Anthropometry	454850	NA	Wald ratio	1	-0.022157	0.0053132	3.04343e-05	0.00319678	-0.0325709	-0.0117432	0.978087	0.967954	0.988325	NA	NA	NA	NA	NA	NA	NA	NA	NA	NA	NA	NA	NA	NA	NA	NA	NA	NA	NA	NA	NA	NA	NA	NA	NA	NA	NA	NA	NA	NA	NA	0.0279567	3.82923e-05	TRUE	1.03745e-42	Pass	NA	NA	NA	Pass	Pass	0.809268	unconditioned	unconditioned	0.7137	rs3888361/rs6721037/rs11682222/rs7591409/rs6543383/rs2004836/rs6543382	0.365/0.1927/0.1046/0.0952/0.087/0.0864/0.0691	Pass	No	Pass	0	1	Y	NA	N	No
aric	SomaScan	8258_22	8258_22	NA	UXS1.8258_22--Height.36224396	UXS1.8258_22	UXS1	Q8NBZ7	ENSG00000115652	UDP-glucuronic acid decarboxylase 1	Height.36224396	Height	Anthropometry	4080687	NA	Wald ratio	1	-0.0222085	0.00440846	4.71168e-07	7.93198e-05	-0.030849	-0.0135679	0.978036	0.969622	0.986524	NA	NA	NA	NA	NA	NA	NA	NA	NA	NA	NA	NA	NA	NA	NA	NA	NA	NA	NA	NA	NA	NA	NA	NA	NA	NA	NA	NA	NA	NA	NA	0.0279567	6.18933e-06	TRUE	3.37551e-45	Pass	NA	NA	NA	Pass	Pass	0.0331517	unconditioned	rs11124088	1	rs11682222/rs7591409	0.6592/0.3408	No	Pass	Pass	0	1	Y	NA	N	No
aric	SomaScan	3132_1	3132_1	NA	VEGFC.3132_1--ApolipoproteinA1.ieu-b-107	VEGFC.3132_1	VEGFC	P49767	ENSG00000150630	Vascular endothelial growth factor C	ApolipoproteinA1.ieu-b-107	Apolipoprotein A1	Biomarker	393193	NA	Inverse variance weighted	2	0.0359167	0.00940949	0.000135045	0.0110202	0.0174741	0.0543593	1.03657	1.01763	1.05586	1.26408	1	0.260881	0.208908	NA	NA	NA	NA	NA	NA	NA	NA	NA	NA	NA	NA	NA	NA	NA	NA	NA	NA	NA	NA	NA	NA	NA	NA	NA	NA	NA	0.0293482	5.01251e-05	TRUE	2.6307e-44	Pass	Pass	NA	NA	Pass	Pass	0.945121	rs41278571	rs10023962*	0.6421	rs41278571/rs112793547	0.8448/0.1552	Pass	No	Pass	3	0	Y	NA	Y	No
aric	SomaScan	3132_1	3132_1	NA	VEGFC.3132_1--HDL.34887591	VEGFC.3132_1	VEGFC	P49767	ENSG00000150630	Vascular endothelial growth factor C	HDL.34887591	High density lipoprotein cholesterol levels	Biomarker	1320016	NA	Inverse variance weighted	2	0.0228063	0.00532784	1.86392e-05	0.0021179	0.0123638	0.0332489	1.02307	1.01244	1.03381	0.019764	1	0.888198	0	NA	NA	NA	NA	NA	NA	NA	NA	NA	NA	NA	NA	NA	NA	NA	NA	NA	NA	NA	NA	NA	NA	NA	NA	NA	NA	NA	0.0293482	1.38937e-05	TRUE	1.30795e-46	Pass	Pass	NA	NA	Pass	Pass	0.921933	rs41278571	rs4282116*	0.5088	rs41278571/rs112793547	0.8452/0.1548	Pass	No	Pass	3	0	Y	NA	Y	No
aric	SomaScan	3132_1	3132_1	NA	VEGFC.3132_1--PP.30224653	VEGFC.3132_1	VEGFC	P49767	ENSG00000150630	Vascular endothelial growth factor C	PP.30224653	Pulse pressure	Cardiovascular	757601	NA	Inverse variance weighted	2	0.375193	0.0856975	1.19715e-05	0.00143537	0.207226	0.54316	1.45527	1.23026	1.72144	0.613923	1	0.433314	0	NA	NA	NA	NA	NA	NA	NA	NA	NA	NA	NA	NA	NA	NA	NA	NA	NA	NA	NA	NA	NA	NA	NA	NA	NA	NA	NA	0.0293482	2.61019e-05	TRUE	1.05378e-45	Pass	Pass	NA	NA	Pass	Pass	0.983221	unconditioned	unconditioned	0.8336	rs112793547	1	Pass	Pass	Pass	3	0	Y	NA	Y	No
aric	SomaScan	3132_1	3132_1	NA	VEGFC.3132_1--SBP.30224653	VEGFC.3132_1	VEGFC	P49767	ENSG00000150630	Vascular endothelial growth factor C	SBP.30224653	Systolic blood pressure	Cardiovascular	757601	NA	Inverse variance weighted	2	0.586122	0.125547	3.03338e-06	0.000430205	0.34005	0.832194	1.79701	1.40502	2.29835	0.0395123	1	0.842437	0	NA	NA	NA	NA	NA	NA	NA	NA	NA	NA	NA	NA	NA	NA	NA	NA	NA	NA	NA	NA	NA	NA	NA	NA	NA	NA	NA	0.0293482	2.88007e-05	TRUE	1.4371e-45	Pass	Pass	NA	NA	Pass	Pass	0.985089	unconditioned	unconditioned	0.8519	rs112793547	1	Pass	Pass	Pass	3	0	Y	NA	Y	No
aric	SomaScan	12508_9	12508_9	NA	VPS24.12508_9--ApolipoproteinA1.ieu-b-107	VPS24.12508_9	VPS24	Q9Y3E7	ENSG00000115561	Charged multivesicular body protein 3	ApolipoproteinA1.ieu-b-107	Apolipoprotein A1	Biomarker	393193	NA	Wald ratio	1	0.0371145	0.00883874	2.68012e-05	0.0028654	0.0197906	0.0544384	1.03781	1.01999	1.05595	NA	NA	NA	NA	NA	NA	NA	NA	NA	NA	NA	NA	NA	NA	NA	NA	NA	NA	NA	NA	NA	NA	NA	NA	NA	NA	NA	NA	NA	NA	NA	0.0243405	4.48072e-05	TRUE	8.40207e-37	Pass	NA	NA	NA	Pass	Pass	0.803081	unconditioned	unconditioned	0.6877	rs58091125/rs11548929/rs1030886/rs7604179/rs55688177/rs1030887/rs7608800/rs6740863/rs72932369/rs11127043/rs72932358/rs58829418/rs72932364/rs57836876/rs34605051/rs72930340/rs59183618/rs59895355/rs72932350/rs59613942/rs55708352/rs7562493/rs72930323/rs60810860/rs72930315/rs539479016/rs34633268/rs1518808/rs1518810/rs60717666/rs72930396/rs78926831/rs56242451/rs11891659/rs60244636/rs72930369/rs72932380/rs59521243/rs60073472/rs61547860/rs17027296/rs74959393/rs72932307/rs57291816/rs58361202/rs72930349/rs72930364/rs72930361/rs76258845/rs60304516/rs6745875/rs72932336/rs56227180/rs59336972/rs112779624/rs72932319/rs1518812/rs17027280/rs61465748/rs72930400/rs1985339/rs72932316/rs72930336/rs61028062/rs75084119/rs1437614/rs56085540/rs59255035/rs56169889/rs56347930/rs72930362	0.0462/0.0406/0.0339/0.0335/0.0333/0.033/0.0327/0.0321/0.0318/0.0245/0.0195/0.0178/0.0168/0.0144/0.0144/0.0142/0.0141/0.014/0.014/0.0136/0.0134/0.0131/0.0131/0.013/0.0129/0.0126/0.0123/0.0122/0.0119/0.0114/0.0112/0.0112/0.0111/0.0111/0.011/0.0109/0.0108/0.0105/0.0105/0.0099/0.0096/0.0095/0.0094/0.0091/0.0091/0.0089/0.0088/0.0087/0.0087/0.0084/0.0077/0.0077/0.0076/0.0075/0.0071/0.0071/0.007/0.007/0.0069/0.0067/0.0063/0.0061/0.006/0.0058/0.0057/0.0052/0.0051/0.005/0.0047/0.0047/0.0047	Pass	No	Pass	1	0	Y	NA	N	No
aric	SomaScan	12508_9	12508_9	NA	VPS24.12508_9--Atrialfibrillation.ebi-a-GCST006414	VPS24.12508_9	VPS24	Q9Y3E7	ENSG00000115561	Charged multivesicular body protein 3	Atrialfibrillation.ebi-a-GCST006414	Atrial fibrillation	Cardiovascular	1030836	60620	Wald ratio	1	-0.160254	0.0299663	8.90169e-08	1.7962e-05	-0.218988	-0.10152	0.851927	0.803331	0.903463	NA	NA	NA	NA	NA	NA	NA	NA	NA	NA	NA	NA	NA	NA	NA	NA	NA	NA	NA	NA	NA	NA	NA	NA	NA	NA	NA	NA	NA	NA	NA	0.0243405	2.75619e-05	TRUE	7.00876e-38	Pass	NA	NA	NA	Pass	Pass	0.0309731	rs59613942	unconditioned	0.9942	rs59613942/rs72932380/rs60073472/rs59521243/rs60244636/rs59183618/rs58091125/rs17027296/rs56227180/rs6740863/rs7608800/rs1030887/rs7604179/rs11548929/rs60717666/rs55688177/rs72932369/rs1030886/rs72932358/rs58829418/rs113652961/rs72932364/rs72930400/rs57836876/rs72930385/rs34605051/rs34633268/rs72930387/rs11127043/rs72932307/rs72930396/rs72930323/rs72930315/rs72930369/rs56055358/rs58361202/rs76258845/rs72930364/rs74959393/rs1518808/rs56242451/rs72930361/rs72932319/rs72930349/rs57291816/rs1518812/rs59336972/rs1518810/rs72930340/rs72932316/rs55708352/rs61028062/rs112779624/rs7586028/rs1437614/rs59255035/rs11891659/rs60810860/rs80354140/rs56085540/rs7585722/rs60796561/rs60304516/rs7562493/rs72932310/rs72932311/rs75084119/rs59895355/rs59859947/rs17027280/rs56347930	0.0756/0.062/0.0619/0.0585/0.0282/0.0262/0.0259/0.0253/0.0205/0.0204/0.0202/0.0194/0.0183/0.0171/0.0169/0.0165/0.0165/0.015/0.014/0.0139/0.0138/0.0135/0.0134/0.0131/0.0131/0.0124/0.0119/0.0103/0.0101/0.0097/0.0097/0.0094/0.0094/0.0091/0.0084/0.008/0.008/0.008/0.0078/0.0077/0.0074/0.0072/0.007/0.0068/0.0068/0.0067/0.0066/0.0066/0.0064/0.0063/0.006/0.0058/0.0056/0.0055/0.0055/0.0054/0.0054/0.0052/0.0052/0.005/0.005/0.005/0.0048/0.0047/0.0047/0.0047/0.0045/0.0044/0.0043/0.0041/0.0039	No	Pass	Pass	0	1	Y	NA	N	No
aric	SomaScan	12508_9	12508_9	NA	VPS24.12508_9--BMI.30124842	VPS24.12508_9	VPS24	Q9Y3E7	ENSG00000115561	Charged multivesicular body protein 3	BMI.30124842	Body mass index	Anthropometry	681275	NA	Wald ratio	1	-0.0273605	0.00781728	0.000465258	0.0292115	-0.0426824	-0.0120386	0.97301	0.958216	0.988034	NA	NA	NA	NA	NA	NA	NA	NA	NA	NA	NA	NA	NA	NA	NA	NA	NA	NA	NA	NA	NA	NA	NA	NA	NA	NA	NA	NA	NA	NA	NA	0.0243405	1.83272e-05	TRUE	3.26126e-38	Pass	NA	NA	NA	Pass	Pass	0.959361	rs6752371	unconditioned	1	rs6752371/rs7596717/rs4832301/rs12714199	0.4581/0.2144/0.1872/0.0924	Pass	Pass	Pass	0	2	Y	NA	N	No
aric	SomaScan	12508_9	12508_9	NA	VPS24.12508_9--HDL.34887591	VPS24.12508_9	VPS24	Q9Y3E7	ENSG00000115561	Charged multivesicular body protein 3	HDL.34887591	High density lipoprotein cholesterol levels	Biomarker	1320016	NA	Wald ratio	1	0.0336918	0.00625077	7.04441e-08	1.44152e-05	0.0214403	0.0459433	1.03427	1.02167	1.04702	NA	NA	NA	NA	NA	NA	NA	NA	NA	NA	NA	NA	NA	NA	NA	NA	NA	NA	NA	NA	NA	NA	NA	NA	NA	NA	NA	NA	NA	NA	NA	0.0243405	2.20097e-05	TRUE	3.34205e-38	Pass	NA	NA	NA	Pass	Pass	0.912751	unconditioned	unconditioned	0.9976	rs58091125/rs59613942/rs11548929/rs55688177/rs1030886/rs1030887/rs7608800/rs72932369/rs6740863/rs72932364/rs72932380/rs60073472/rs59521243/rs539479016/rs7604179/rs113652961/rs72930323/rs60244636/rs58829418/rs184407206/rs72930340/rs72930315/rs34633268/rs57836876/rs17027296/rs72932358/rs59183618/rs72930385/rs59895355/rs34605051/rs78926831/rs1518810/rs56242451/rs1518808/rs59026369/rs11127043/rs72930387/rs74959393/rs56227180/rs72930369/rs72930400/rs72930396/rs7562493/rs56055358/rs57291816/rs58361202/rs76258845/rs72930349/rs75084119/rs72930364/rs60304516/rs60810860/rs55708352/rs72930336/rs72930361/rs60717666/rs80354140/rs72932350/rs11891659/rs72932307/rs61547860/rs7586028/rs56169889/rs17027280/rs59336972/rs112779624/rs72932319/rs72930362/rs55828608/rs56347930/rs6745875/rs72932336/rs1518812/rs7585722/rs60796561/rs72932316	0.0345/0.0312/0.0293/0.0272/0.027/0.0259/0.0258/0.0255/0.0253/0.0246/0.0245/0.024/0.0234/0.0229/0.02/0.0183/0.0158/0.0157/0.0156/0.0155/0.015/0.0148/0.0144/0.014/0.0139/0.0138/0.0133/0.0133/0.0132/0.013/0.013/0.0129/0.0122/0.0121/0.012/0.0119/0.0119/0.0116/0.0107/0.0105/0.0099/0.0091/0.0088/0.0087/0.0087/0.0085/0.0082/0.0082/0.0077/0.0076/0.0072/0.0069/0.0068/0.0067/0.0067/0.0064/0.0064/0.0061/0.006/0.0059/0.0051/0.0051/0.005/0.0049/0.0049/0.0047/0.0046/0.0046/0.0046/0.0045/0.0042/0.0041/0.004/0.0039/0.0039/0.0037	Pass	Pass	Pass	1	0	Y	NA	N	No
aric	SomaScan	12508_9	12508_9	NA	VPS24.12508_9--Hipcircumference.ukb-b-15590	VPS24.12508_9	VPS24	Q9Y3E7	ENSG00000115561	Charged multivesicular body protein 3	Hipcircumference.ukb-b-15590	Hip circumference	Anthropometry	462117	NA	Wald ratio	1	-0.0300815	0.00896428	0.000791609	0.0439672	-0.0476515	-0.0125115	0.970366	0.953466	0.987566	NA	NA	NA	NA	NA	NA	NA	NA	NA	NA	NA	NA	NA	NA	NA	NA	NA	NA	NA	NA	NA	NA	NA	NA	NA	NA	NA	NA	NA	NA	NA	0.0243405	2.43755e-05	TRUE	1.0103e-37	Pass	NA	NA	NA	Pass	Pass	0.616087	rs7584882	unconditioned	0.9996	rs10209325/rs7584882/rs6752371/rs7570640/rs34666164/rs10432704/rs10188515/rs10169746/rs4832302/rs7596717/rs7593151/rs8179729/rs4832296/rs4832301/rs11689593/rs2367554	0.1048/0.1003/0.0973/0.0907/0.0667/0.0648/0.0627/0.0575/0.0492/0.0448/0.041/0.0404/0.0403/0.0399/0.0363/0.0277	No	Pass	Pass	0	2	Y	NA	N	No
aric	SomaScan	9870_17	9870_17	NA	WARS.9870_17--ApolipoproteinA1.ieu-b-107	WARS.9870_17	WARS	P23381	ENSG00000140105	Tryptophan--tRNA ligase, cytoplasmic	ApolipoproteinA1.ieu-b-107	Apolipoprotein A1	Biomarker	393193	NA	Wald ratio	1	-0.0228622	0.00355926	1.33341e-10	4.21776e-08	-0.0298383	-0.0158861	0.977397	0.970602	0.984239	NA	NA	NA	NA	NA	NA	NA	NA	NA	NA	NA	NA	NA	NA	NA	NA	NA	NA	NA	NA	NA	NA	NA	NA	NA	NA	NA	NA	NA	NA	NA	0.148434	0.000105054	TRUE	2.00572e-243	Pass	NA	NA	NA	Pass	Pass	0.0619132	unconditioned	unconditioned	1	rs4905957	0.9998	No	Pass	Pass	0	4	Y	NA	N	Pass
aric	SomaScan	9870_17	9870_17	NA	WARS.9870_17--FastingGlucose.GCST90002232	WARS.9870_17	WARS	P23381	ENSG00000140105	Tryptophan--tRNA ligase, cytoplasmic	FastingGlucose.GCST90002232	Fasting glucose	Biomarker	200622	NA	Wald ratio	1	0.0199166	0.00331943	1.97318e-09	5.16277e-07	0.0134105	0.0264227	1.02012	1.0135	1.02677	NA	NA	NA	NA	NA	NA	NA	NA	NA	NA	NA	NA	NA	NA	NA	NA	NA	NA	NA	NA	NA	NA	NA	NA	NA	NA	NA	NA	NA	NA	NA	0.148434	0.000195926	TRUE	7.43727e-235	Pass	NA	NA	NA	Pass	Pass	0.782891	unconditioned	unconditioned	1	rs4905957	1	No	Pass	Pass	4	0	Y	NA	N	Pass
aric	SomaScan	9870_17	9870_17	NA	WARS.9870_17--HbA1c.GCST90002244	WARS.9870_17	WARS	P23381	ENSG00000140105	Tryptophan--tRNA ligase, cytoplasmic	HbA1c.GCST90002244	HbA1c	Biomarker	146806	NA	Wald ratio	1	0.0113809	0.00252909	6.79535e-06	0.000877105	0.00642389	0.0163379	1.01145	1.00644	1.01647	NA	NA	NA	NA	NA	NA	NA	NA	NA	NA	NA	NA	NA	NA	NA	NA	NA	NA	NA	NA	NA	NA	NA	NA	NA	NA	NA	NA	NA	NA	NA	0.148434	0.000173096	TRUE	6.4214e-233	Pass	NA	NA	NA	Pass	Pass	0.819096	unconditioned	unconditioned	0.9122	rs4905957	1	Pass	Pass	Pass	4	0	Y	NA	N	No
aric	SomaScan	9870_17	9870_17	NA	WARS.9870_17--HDL.34887591	WARS.9870_17	WARS	P23381	ENSG00000140105	Tryptophan--tRNA ligase, cytoplasmic	HDL.34887591	High density lipoprotein cholesterol levels	Biomarker	1320016	NA	Wald ratio	1	-0.0152811	0.00252459	1.4225e-09	3.79625e-07	-0.0202293	-0.0103329	0.984835	0.979974	0.98972	NA	NA	NA	NA	NA	NA	NA	NA	NA	NA	NA	NA	NA	NA	NA	NA	NA	NA	NA	NA	NA	NA	NA	NA	NA	NA	NA	NA	NA	NA	NA	0.148434	2.77574e-05	TRUE	1.06022e-252	Pass	NA	NA	NA	Pass	Pass	0.755877	unconditioned	rs7147511	1	rs4905957	1	No	Pass	Pass	0	4	Y	NA	N	Pass
aric	SomaScan	3481_87	3481_87	NA	XPNPEP1.3481_87--EducationalAttainment.35361970	XPNPEP1.3481_87	XPNPEP1	Q9NQW7	ENSG00000108039	Xaa-Pro aminopeptidase 1	EducationalAttainment.35361970	Educational attainment	Neurological	3037499	NA	Wald ratio	1	0.0354149	0.00633332	2.2468e-08	4.9789e-06	0.0230016	0.0478282	1.03605	1.02327	1.04899	NA	NA	NA	NA	NA	NA	NA	NA	NA	NA	NA	NA	NA	NA	NA	NA	NA	NA	NA	NA	NA	NA	NA	NA	NA	NA	NA	NA	NA	NA	NA	0.038049	1.02643e-05	TRUE	4.59484e-61	Pass	NA	NA	NA	Pass	Pass	0.0634321	unconditioned	unconditioned	0.9991	rs3862006/rs55781439/rs72828224/rs61624875/rs7080576/rs9630102/rs12254785/rs4565840/rs55897175/rs731793/rs1376111/rs72828245/rs13377046/rs13377169/rs55717725/rs12570612/rs11194933/rs9630101/rs7905306/rs17126890/rs61614979/rs11194940/rs11194926/rs12569906/rs58096078/rs9988702/rs921351/rs7068482/rs2419313/rs7906904/rs1571617/rs734163/rs975442/rs17126902/rs12570607/rs12257668/rs17126886/rs11194922/rs12263484/rs11194924/rs7921609/rs55728195/rs17095350/rs7085888/rs734164/rs11194917/rs12570423	0.2557/0.0444/0.0351/0.0306/0.0292/0.0288/0.0288/0.0287/0.0286/0.0273/0.0262/0.0255/0.0248/0.0242/0.0231/0.0211/0.0209/0.0202/0.0194/0.0192/0.0165/0.0116/0.0111/0.0109/0.0109/0.0105/0.0093/0.0091/0.008/0.008/0.0072/0.0062/0.0061/0.0055/0.0054/0.005/0.0049/0.0048/0.0047/0.0046/0.0044/0.0044/0.0043/0.0041/0.004/0.0039/0.0039	No	Pass	Pass	2	0	Y	NA	Y	Pass
aric	SomaScan	14156_33	14156_33	NA	YWHAB.14156_33--Bodyfatmass.ukb-b-19393	YWHAB.14156_33	YWHAB	P31946	ENSG00000166913	14-3-3 protein beta/alpha	Bodyfatmass.ukb-b-19393	Body fat mass	Anthropometry	454137	NA	Wald ratio	1	-0.0156372	0.00282182	2.99818e-08	6.48674e-06	-0.021168	-0.0101065	0.984484	0.979054	0.989944	NA	NA	NA	NA	NA	NA	NA	NA	NA	NA	NA	NA	NA	NA	NA	NA	NA	NA	NA	NA	NA	NA	NA	NA	NA	NA	NA	NA	NA	NA	NA	0.173483	6.7613e-05	TRUE	2.42429e-294	Pass	NA	NA	NA	Pass	Pass	0.982334	unconditioned	unconditioned	1	rs6031847/rs6031848/rs2284266/rs6031849	0.6885/0.1167/0.0952/0.0519	Pass	Pass	Pass	0	3	Y	NA	N	Pass
aric	SomaScan	14156_33	14156_33	NA	YWHAB.14156_33--Bodyfatpercentage.ukb-b-8909	YWHAB.14156_33	YWHAB	P31946	ENSG00000166913	14-3-3 protein beta/alpha	Bodyfatpercentage.ukb-b-8909	Body fat percentage	Anthropometry	454633	NA	Wald ratio	1	-0.00749528	0.00222616	0.00076017	0.0426574	-0.0118586	-0.003132	0.992533	0.988211	0.996873	NA	NA	NA	NA	NA	NA	NA	NA	NA	NA	NA	NA	NA	NA	NA	NA	NA	NA	NA	NA	NA	NA	NA	NA	NA	NA	NA	NA	NA	NA	NA	0.173483	2.49349e-05	TRUE	1.06623e-298	Pass	NA	NA	NA	Pass	Pass	0.980591	unconditioned	unconditioned	0.9927	rs6031847/rs6031848/rs2284266/rs6031849/rs6031851	0.6257/0.1366/0.1174/0.0635/0.012	Pass	Pass	Pass	0	3	Y	NA	N	No
aric	SomaScan	14156_33	14156_33	NA	YWHAB.14156_33--Bodyfatfreemass.ukb-b-13354	YWHAB.14156_33	YWHAB	P31946	ENSG00000166913	14-3-3 protein beta/alpha	Bodyfatfreemass.ukb-b-13354	Body fat-free mass	Anthropometry	454850	NA	Wald ratio	1	-0.0143638	0.00179348	1.15724e-15	6.30258e-13	-0.0178791	-0.0108486	0.985739	0.98228	0.98921	NA	NA	NA	NA	NA	NA	NA	NA	NA	NA	NA	NA	NA	NA	NA	NA	NA	NA	NA	NA	NA	NA	NA	NA	NA	NA	NA	NA	NA	NA	NA	0.173483	0.000140843	TRUE	1.78329e-289	Pass	NA	NA	NA	Pass	Pass	0.981341	unconditioned	unconditioned	1	rs6031847/rs6031848/rs2284266/rs6031849/rs6031851	0.6005/0.1702/0.118/0.0546/0.0132	Pass	Pass	Pass	0	3	Y	NA	N	Pass
aric	SomaScan	14156_33	14156_33	NA	YWHAB.14156_33--BMI.30124842	YWHAB.14156_33	YWHAB	P31946	ENSG00000166913	14-3-3 protein beta/alpha	BMI.30124842	Body mass index	Anthropometry	681275	NA	Wald ratio	1	-0.00948969	0.00249104	0.000139235	0.0113036	-0.0143721	-0.00460725	0.990555	0.985731	0.995403	NA	NA	NA	NA	NA	NA	NA	NA	NA	NA	NA	NA	NA	NA	NA	NA	NA	NA	NA	NA	NA	NA	NA	NA	NA	NA	NA	NA	NA	NA	NA	0.173483	2.01669e-05	TRUE	6.25019e-301	Pass	NA	NA	NA	Pass	Pass	0.946175	unconditioned	unconditioned	0.9934	rs6031851/rs6017443/rs2267850/rs16989481	0.517/0.3991/0.0253/0.0246	Pass	Pass	Pass	0	3	Y	NA	N	No
aric	SomaScan	14156_33	14156_33	NA	YWHAB.14156_33--Height.36224396	YWHAB.14156_33	YWHAB	P31946	ENSG00000166913	14-3-3 protein beta/alpha	Height.36224396	Height	Anthropometry	4080687	NA	Wald ratio	1	-0.0214598	0.00149463	9.50142e-47	2.29267e-43	-0.0243892	-0.0185303	0.978769	0.975906	0.98164	NA	NA	NA	NA	NA	NA	NA	NA	NA	NA	NA	NA	NA	NA	NA	NA	NA	NA	NA	NA	NA	NA	NA	NA	NA	NA	NA	NA	NA	NA	NA	0.173483	5.06325e-05	TRUE	5.75827e-300	Pass	NA	NA	NA	Pass	Pass	0.983405	unconditioned	rs2239535	1	rs6031849/rs16989474/rs6017443	0.8346/0.0839/0.076	Pass	Pass	Pass	0	3	Y	NA	N	Pass
aric	SomaScan	14156_33	14156_33	NA	YWHAB.14156_33--Hipcircumference.ukb-b-15590	YWHAB.14156_33	YWHAB	P31946	ENSG00000166913	14-3-3 protein beta/alpha	Hipcircumference.ukb-b-15590	Hip circumference	Anthropometry	462117	NA	Wald ratio	1	-0.016026	0.00287736	2.55211e-08	5.60542e-06	-0.0216656	-0.0103863	0.984102	0.978567	0.989667	NA	NA	NA	NA	NA	NA	NA	NA	NA	NA	NA	NA	NA	NA	NA	NA	NA	NA	NA	NA	NA	NA	NA	NA	NA	NA	NA	NA	NA	NA	NA	0.173483	6.70464e-05	TRUE	1.81695e-294	Pass	NA	NA	NA	Pass	Pass	0.982199	unconditioned	unconditioned	1	rs6031847/rs6031848/rs2284266/rs6031849	0.6954/0.1252/0.0869/0.0488	Pass	Pass	Pass	0	3	Y	NA	N	Pass
aric	SomaScan	14156_33	14156_33	NA	YWHAB.14156_33--PP.30224653	YWHAB.14156_33	YWHAB	P31946	ENSG00000166913	14-3-3 protein beta/alpha	PP.30224653	Pulse pressure	Cardiovascular	757601	NA	Wald ratio	1	0.110792	0.0295367	0.000176128	0.0136179	0.0529003	0.168684	1.11716	1.05432	1.18375	NA	NA	NA	NA	NA	NA	NA	NA	NA	NA	NA	NA	NA	NA	NA	NA	NA	NA	NA	NA	NA	NA	NA	NA	NA	NA	NA	NA	NA	NA	NA	0.173483	1.85733e-05	TRUE	1.71227e-301	Pass	NA	NA	NA	Pass	Pass	0.887022	unconditioned	unconditioned	0.7004	rs6031847/rs2284266/rs6031848/rs6031849/rs6031851/rs6017443/rs6017442	0.3651/0.2294/0.1735/0.1387/0.0205/0.0195/0.0192	Pass	No	Pass	3	0	Y	NA	N	No
aric	SomaScan	14156_33	14156_33	NA	YWHAB.14156_33--schizophrenia.35396580	YWHAB.14156_33	YWHAB	P31946	ENSG00000166913	14-3-3 protein beta/alpha	schizophrenia.35396580	Schizophrenia	Psychiatric	130644	53386	Wald ratio	1	0.0466153	0.0123366	0.000157701	0.012448	0.0224356	0.070795	1.04772	1.02269	1.07336	NA	NA	NA	NA	NA	NA	NA	NA	NA	NA	NA	NA	NA	NA	NA	NA	NA	NA	NA	NA	NA	NA	NA	NA	NA	NA	NA	NA	NA	NA	NA	0.173483	0.000109005	TRUE	1.34809e-280	Pass	NA	NA	NA	Pass	Pass	0.816057	unconditioned	unconditioned	0.7607	rs6031847/rs6031848/rs2284266/rs6031849/rs6031851/rs6017443	0.5199/0.1834/0.148/0.0764/0.0147/0.0147	Pass	No	Pass	3	0	Y	NA	N	No
aric	SomaScan	14156_33	14156_33	NA	YWHAB.14156_33--SBP.30224653	YWHAB.14156_33	YWHAB	P31946	ENSG00000166913	14-3-3 protein beta/alpha	SBP.30224653	Systolic blood pressure	Cardiovascular	757601	NA	Wald ratio	1	0.1669	0.0432967	0.000115827	0.00977797	0.0820384	0.251762	1.18164	1.0855	1.28629	NA	NA	NA	NA	NA	NA	NA	NA	NA	NA	NA	NA	NA	NA	NA	NA	NA	NA	NA	NA	NA	NA	NA	NA	NA	NA	NA	NA	NA	NA	NA	0.173483	1.95863e-05	TRUE	2.4639e-301	Pass	NA	NA	NA	Pass	Pass	0.937498	unconditioned	unconditioned	0.7755	rs6031847/rs2284266/rs6031849/rs6031848/rs6031851/rs6017443/rs16989474	0.331/0.2477/0.1757/0.1368/0.0236/0.0233/0.0231	Pass	No	Pass	3	0	Y	NA	N	No
aric	SomaScan	14156_33	14156_33	NA	YWHAB.14156_33--Waistcircumference.ukb-b-9405	YWHAB.14156_33	YWHAB	P31946	ENSG00000166913	14-3-3 protein beta/alpha	Waistcircumference.ukb-b-9405	Waist circumference	Anthropometry	462166	NA	Wald ratio	1	-0.0101198	0.00258258	8.91103e-05	0.00788665	-0.0151817	-0.00505793	0.989931	0.984933	0.994955	NA	NA	NA	NA	NA	NA	NA	NA	NA	NA	NA	NA	NA	NA	NA	NA	NA	NA	NA	NA	NA	NA	NA	NA	NA	NA	NA	NA	NA	NA	NA	0.173483	3.32269e-05	TRUE	9.86908e-298	Pass	NA	NA	NA	Pass	Pass	0.983649	unconditioned	unconditioned	0.9969	rs6031847/rs6031848/rs2284266/rs6031849	0.6597/0.1372/0.1004/0.0547	Pass	Pass	Pass	0	3	Y	NA	N	No
aric	SomaScan	14156_33	14156_33	NA	YWHAB.14156_33--Weight.ukb-b-11842	YWHAB.14156_33	YWHAB	P31946	ENSG00000166913	14-3-3 protein beta/alpha	Weight.ukb-b-11842	Weight	Anthropometry	461632	NA	Wald ratio	1	-0.0174492	0.00250639	3.35801e-12	1.30515e-09	-0.0223617	-0.0125366	0.982702	0.977886	0.987542	NA	NA	NA	NA	NA	NA	NA	NA	NA	NA	NA	NA	NA	NA	NA	NA	NA	NA	NA	NA	NA	NA	NA	NA	NA	NA	NA	NA	NA	NA	NA	0.173483	0.000104928	TRUE	1.04234e-291	Pass	NA	NA	NA	Pass	Pass	0.980711	unconditioned	unconditioned	1	rs6031847/rs6031848/rs2284266/rs6031849	0.6823/0.124/0.0952/0.0507	Pass	Pass	Pass	0	3	Y	NA	N	Pass
decode	SomaScan	3708_62	3708_62	NA	A2M.3708_62--ApolipoproteinB.ieu-b-108	A2M.3708_62	A2M	P01023	ENSG00000175899	Alpha-2-macroglobulin	ApolipoproteinB.ieu-b-108	Apolipoprotein B	Biomarker	439214	NA	Wald ratio	1	-0.121855	0.0221725	3.88969e-08	8.34754e-06	-0.165314	-0.0783973	0.885276	0.847628	0.924597	NA	NA	NA	NA	NA	NA	NA	NA	NA	NA	NA	NA	NA	NA	NA	NA	NA	NA	NA	NA	NA	NA	NA	NA	NA	NA	NA	NA	NA	NA	NA	0.0036327	6.87515e-05	TRUE	4.53452e-21	Pass	NA	NA	NA	Pass	Pass	0.691859	rs226379	unconditioned	0.9991	rs226379/rs226395/rs226383/rs226384/rs226393/rs6487585/rs10842820/rs1805656/rs1805655/rs1805681/rs669/rs2300147/rs1805657/rs1805659/rs7968640/rs1805660/rs1805678/rs11048789/rs2377682/rs10842845/rs1805654/rs7309361/rs7310089/rs1805651/rs2300148/rs7299282/rs1805653/rs1805652/rs7310167/rs7310884/rs10771310/rs6487574	0.5595/0.0701/0.0621/0.0616/0.0539/0.0068/0.0059/0.0059/0.0059/0.0058/0.0058/0.0058/0.0058/0.0058/0.0058/0.0057/0.0055/0.0055/0.0055/0.0054/0.0054/0.0052/0.0052/0.0051/0.0051/0.0051/0.005/0.0049/0.0048/0.0047/0.0045/0.0045	No	Pass	Pass	0	2	Y	NA	N	Pass
decode	SomaScan	3708_62	3708_62	NA	A2M.3708_62--LDL.34887591	A2M.3708_62	A2M	P01023	ENSG00000175899	Alpha-2-macroglobulin	LDL.34887591	Low density lipoprotein cholesterol levels	Biomarker	1320016	NA	Wald ratio	1	-0.122836	0.0149334	1.94231e-16	1.09693e-13	-0.152106	-0.0935666	0.884409	0.858898	0.910677	NA	NA	NA	NA	NA	NA	NA	NA	NA	NA	NA	NA	NA	NA	NA	NA	NA	NA	NA	NA	NA	NA	NA	NA	NA	NA	NA	NA	NA	NA	NA	0.0036327	5.12564e-05	TRUE	5.4465e-23	Pass	NA	NA	NA	Pass	Pass	0.330219	rs226379	rs1805729	1	rs226379/rs226393/rs226395/rs226383/rs226384/rs7976461/rs10842898/rs7309361/rs1805666/rs10771309/rs7968640/rs6487587/rs7955940/rs10842845/rs6487581/rs7299600/rs6487574/rs1805667/rs1805660/rs2377682/rs6487585/rs11048789/rs2300147/rs1805654/rs1805678/rs1805681/rs1805653/rs1805657/rs1805656/rs1805655/rs10842820/rs1805659/rs1805652/rs7310089/rs7299282/rs10771310/rs7310884/rs1805658/rs1805663/rs2300148/rs10771307	0.1742/0.0626/0.0454/0.036/0.0348/0.0223/0.0223/0.0223/0.022/0.0218/0.021/0.0208/0.0203/0.0199/0.0186/0.0183/0.0182/0.0179/0.0173/0.0172/0.0166/0.0163/0.0161/0.0158/0.0158/0.0157/0.0153/0.0151/0.0147/0.0145/0.0144/0.0141/0.0141/0.0136/0.0131/0.0127/0.0127/0.0126/0.0125/0.0124/0.0119	No	Pass	Pass	0	2	Y	NA	N	Pass
decode	SomaScan	3708_62	3708_62	NA	A2M.3708_62--nonHDL.34887591	A2M.3708_62	A2M	P01023	ENSG00000175899	Alpha-2-macroglobulin	nonHDL.34887591	Non-HDL cholesterol levels	Biomarker	1320016	NA	Wald ratio	1	-0.134294	0.0173841	1.11752e-14	5.47991e-12	-0.168367	-0.100221	0.874333	0.845044	0.904637	NA	NA	NA	NA	NA	NA	NA	NA	NA	NA	NA	NA	NA	NA	NA	NA	NA	NA	NA	NA	NA	NA	NA	NA	NA	NA	NA	NA	NA	NA	NA	0.0036327	4.52043e-05	TRUE	2.42216e-23	Pass	NA	NA	NA	Pass	Pass	0.970702	rs226379	rs226379	1	rs226379/rs226395/rs226393/rs226384/rs226383/rs10842898/rs6487585/rs7309361/rs669/rs6487587/rs7968640/rs6487574/rs1805663/rs1805662/rs10842845/rs1805651/rs2377682/rs1805653/rs7310089/rs7299282/rs11048789/rs1805652/rs1805678/rs7310884/rs10771310/rs1805666/rs10842820/rs1805657/rs1805655/rs2300147/rs6487581/rs1805656/rs1805654/rs7299600/rs1805664/rs1805681/rs1805660	0.3558/0.1031/0.09/0.0698/0.0661/0.0546/0.0107/0.0096/0.0095/0.0092/0.0084/0.008/0.008/0.0079/0.0078/0.0071/0.0068/0.0068/0.0067/0.0066/0.0065/0.0065/0.0064/0.0064/0.0064/0.0062/0.0061/0.006/0.006/0.0059/0.0059/0.0059/0.0059/0.0058/0.0058/0.0057/0.0057	Pass	Pass	Pass	0	2	Y	NA	N	Pass
decode	SomaScan	3708_62	3708_62	NA	A2M.3708_62--Remnantcholesterol.met-d-Remnant_C	A2M.3708_62	A2M	P01023	ENSG00000175899	Alpha-2-macroglobulin	Remnantcholesterol.met-d-Remnant_C	Remnant cholesterol	Biomarker	115078	NA	Wald ratio	1	-0.209957	0.0438893	1.7202e-06	0.00026797	-0.29598	-0.123934	0.810619	0.743802	0.883438	NA	NA	NA	NA	NA	NA	NA	NA	NA	NA	NA	NA	NA	NA	NA	NA	NA	NA	NA	NA	NA	NA	NA	NA	NA	NA	NA	NA	NA	NA	NA	0.0036327	0.000180089	TRUE	1.16865e-14	Pass	NA	NA	NA	Pass	Pass	0.668484	rs226379	unconditioned	0.9698	rs226379/rs226395/rs226383/rs226384/rs226393/rs10842898/rs144705689/rs10771307/rs1805664/rs226402/rs1805658/rs7310167/rs10842820/rs1805681/rs1805655/rs1805656/rs2300147/rs1805659/rs1805657/rs1805651/rs10842845/rs6487574/rs7968640/rs6487585/rs6487587/rs1805660/rs1805678/rs11048789/rs2377682/rs1805654/rs2300148/rs7310089/rs1805663/rs7976461/rs1805666/rs10771309/rs7309361/rs7299282/rs7310884	0.4473/0.07/0.0669/0.0666/0.059/0.0334/0.0111/0.007/0.0069/0.0069/0.0067/0.0067/0.0066/0.0066/0.0066/0.0066/0.0066/0.0066/0.0066/0.0065/0.0064/0.0063/0.0062/0.0061/0.0061/0.006/0.006/0.006/0.0059/0.0058/0.0057/0.0056/0.0055/0.0054/0.0054/0.0054/0.0053/0.0053/0.0053	No	Pass	Pass	0	2	Y	NA	N	No
decode	SomaScan	3708_62	3708_62	NA	A2M.3708_62--Saturatedfattyacids.met-d-SFA	A2M.3708_62	A2M	P01023	ENSG00000175899	Alpha-2-macroglobulin	Saturatedfattyacids.met-d-SFA	Saturated fatty acids	Biomarker	114999	NA	Wald ratio	1	-0.184302	0.0437781	2.55458e-05	0.00290521	-0.270108	-0.0984974	0.831684	0.763297	0.906198	NA	NA	NA	NA	NA	NA	NA	NA	NA	NA	NA	NA	NA	NA	NA	NA	NA	NA	NA	NA	NA	NA	NA	NA	NA	NA	NA	NA	NA	NA	NA	0.0036327	0.000164071	TRUE	5.31326e-15	Pass	NA	NA	NA	Pass	Pass	0.810539	rs226379	unconditioned	0.7059	rs226379/rs226395/rs226383/rs226384/rs226393/rs10842898/rs226402/rs144705689/rs1805658/rs1805651/rs1805656/rs1805655/rs10842820/rs7310167/rs2300147/rs1805681/rs1805657/rs1805659/rs1805664/rs1805660/rs1805678/rs11048789/rs2377682/rs7968640/rs10771307/rs1805654/rs6487585/rs6487587/rs6487574/rs10842845/rs7310089/rs7299282/rs7310884/rs1805663/rs1805652/rs1805653/rs1805666	0.4851/0.0667/0.0653/0.0652/0.0562/0.0445/0.0301/0.0056/0.005/0.005/0.0049/0.0049/0.0049/0.0049/0.0049/0.0049/0.0048/0.0048/0.0047/0.0047/0.0047/0.0047/0.0046/0.0046/0.0046/0.0046/0.0045/0.0045/0.0045/0.0044/0.0044/0.0043/0.0043/0.0043/0.0043/0.0042/0.0042	Pass	No	Pass	0	2	Y	NA	N	No
decode	SomaScan	3708_62	3708_62	NA	A2M.3708_62--Sphingomyelins.met-d-Sphingomyelins	A2M.3708_62	A2M	P01023	ENSG00000175899	Alpha-2-macroglobulin	Sphingomyelins.met-d-Sphingomyelins	Sphingomyelins	Biomarker	114999	NA	Wald ratio	1	-0.178574	0.0413003	1.53363e-05	0.00187255	-0.259523	-0.0976257	0.836462	0.77142	0.906988	NA	NA	NA	NA	NA	NA	NA	NA	NA	NA	NA	NA	NA	NA	NA	NA	NA	NA	NA	NA	NA	NA	NA	NA	NA	NA	NA	NA	NA	NA	NA	0.0036327	0.000142375	TRUE	1.67192e-15	Pass	NA	NA	NA	Pass	Pass	0.506445	rs226379	unconditioned	0.8249	rs226379/rs226395/rs226383/rs226384/rs226393/rs226402/rs10842898/rs144705689/rs10771307/rs7310167/rs1805664/rs1805651/rs6487574/rs1805663/rs1805658/rs10842820/rs1805656/rs1805655/rs1805681/rs2300147/rs1805657/rs1805659/rs6487585/rs10842845/rs1805660/rs11048789/rs1805678/rs1805654/rs2377682/rs7968640/rs7299600/rs1805666/rs6487581/rs6487587/rs1805662/rs7976461/rs10771309/rs7955940/rs1805667/rs10771310/rs2300148/rs7310089	0.4042/0.0462/0.0452/0.0447/0.0382/0.0325/0.0284/0.0198/0.0124/0.0123/0.012/0.0103/0.0099/0.0093/0.009/0.0088/0.0088/0.0088/0.0088/0.0088/0.0088/0.0088/0.0082/0.0082/0.0081/0.0081/0.0081/0.008/0.008/0.008/0.0079/0.0079/0.0079/0.0078/0.0078/0.0078/0.0077/0.0076/0.0075/0.0075/0.0074/0.0071	No	Pass	Pass	0	1	Y	NA	N	No
decode	SomaScan	3708_62	3708_62	NA	A2M.3708_62--logTG.34887591	A2M.3708_62	A2M	P01023	ENSG00000175899	Alpha-2-macroglobulin	logTG.34887591	Triglycerides	Biomarker	1320016	NA	Wald ratio	1	-0.0803332	0.0147428	5.06568e-08	1.06102e-05	-0.109229	-0.0514374	0.922809	0.896525	0.949863	NA	NA	NA	NA	NA	NA	NA	NA	NA	NA	NA	NA	NA	NA	NA	NA	NA	NA	NA	NA	NA	NA	NA	NA	NA	NA	NA	NA	NA	NA	NA	0.0036327	2.24916e-05	TRUE	5.61916e-25	Pass	NA	NA	NA	Pass	Pass	0.902336	unconditioned	unconditioned	0.9988	rs226379/rs226393/rs226395/rs226384/rs226383/rs10842898/rs1805664/rs7299600/rs7310089/rs7299282/rs144705689/rs2300147/rs1805657/rs1805681/rs1805652/rs1805656/rs7310884/rs10842820/rs1805655/rs1805653/rs1805666/rs669/rs1805660/rs6487581/rs1805651/rs1805659/rs2377682/rs1805678/rs11048789/rs6487585/rs1805654/rs1805658/rs1805667/rs10771310/rs1805663/rs2300148/rs1805662	0.5038/0.0622/0.058/0.0573/0.0565/0.0475/0.0067/0.0061/0.006/0.0059/0.0059/0.0059/0.0058/0.0058/0.0058/0.0057/0.0057/0.0057/0.0057/0.0056/0.0054/0.0054/0.0054/0.0053/0.0053/0.0053/0.0052/0.0051/0.0051/0.0051/0.005/0.005/0.0049/0.0049/0.0049/0.0048/0.0048	Pass	Pass	Pass	0	2	Y	NA	N	Pass
decode	SomaScan	3708_62	3708_62	NA	A2M.3708_62--Verylowdensitylipoproteincholesterol.met-d-VLDL_C	A2M.3708_62	A2M	P01023	ENSG00000175899	Alpha-2-macroglobulin	Verylowdensitylipoproteincholesterol.met-d-VLDL_C	Very low-density lipoprotein cholesterol	Biomarker	115048	NA	Wald ratio	1	-0.199285	0.044112	6.25131e-06	0.000852272	-0.285745	-0.112826	0.819316	0.751454	0.893306	NA	NA	NA	NA	NA	NA	NA	NA	NA	NA	NA	NA	NA	NA	NA	NA	NA	NA	NA	NA	NA	NA	NA	NA	NA	NA	NA	NA	NA	NA	NA	0.0036327	0.000178636	TRUE	1.09161e-14	Pass	NA	NA	NA	Pass	Pass	0.859922	rs226379	unconditioned	0.9051	rs226379/rs226395/rs226384/rs226383/rs226393/rs10842898/rs226402/rs144705689/rs10842845/rs1805658/rs10842820/rs1805656/rs1805655/rs1805681/rs6487587/rs2300147/rs1805659/rs1805657/rs7968640/rs6487585/rs1805660/rs1805678/rs11048789/rs2377682/rs7310089/rs1805654/rs6487574/rs1805651/rs7299282/rs7309361/rs1805664/rs10771307/rs7310884/rs7310167/rs2300148/rs1805652	0.4586/0.0782/0.076/0.0756/0.0723/0.0417/0.0111/0.0057/0.0052/0.0051/0.005/0.005/0.005/0.005/0.005/0.005/0.005/0.0049/0.0049/0.0048/0.0047/0.0046/0.0046/0.0046/0.0045/0.0045/0.0045/0.0044/0.0044/0.0044/0.0044/0.0043/0.0043/0.0043/0.0043/0.0042	Pass	Pass	Pass	0	2	Y	NA	N	No
decode	SomaScan	8759_29	8759_29	NA	A4GALT.8759_29--eGFR.34272381	A4GALT.8759_29	A4GALT	Q9NPC4	ENSG00000128274	Lactosylceramide 4-alpha-galactosyltransferase	eGFR.34272381	Glomerular filtration rate (estimated)	Renal	436581	NA	Wald ratio	1	0.00731552	0.000954198	1.76524e-14	8.58687e-12	0.00544529	0.00918575	1.00734	1.00546	1.00923	NA	NA	NA	NA	NA	NA	NA	NA	NA	NA	NA	NA	NA	NA	NA	NA	NA	NA	NA	NA	NA	NA	NA	NA	NA	NA	NA	NA	NA	NA	NA	0.0380966	0.000149077	TRUE	7.28236e-247	Pass	NA	NA	NA	Pass	Pass	0.990619	rs738531	unconditioned	1	rs5751348/rs2143918/rs8138197	0.8555/0.0723/0.0723	Pass	Pass	Pass	3	0	Y	NA	N	Pass
decode	SomaScan	8759_29	8759_29	NA	A4GALT.8759_29--HbA1c.GCST90002244	A4GALT.8759_29	A4GALT	Q9NPC4	ENSG00000128274	Lactosylceramide 4-alpha-galactosyltransferase	HbA1c.GCST90002244	HbA1c	Biomarker	146806	NA	Wald ratio	1	0.0222646	0.00445293	5.73303e-07	9.6654e-05	0.0135369	0.0309924	1.02251	1.01363	1.03148	NA	NA	NA	NA	NA	NA	NA	NA	NA	NA	NA	NA	NA	NA	NA	NA	NA	NA	NA	NA	NA	NA	NA	NA	NA	NA	NA	NA	NA	NA	NA	0.0380966	0.000200982	TRUE	7.97975e-211	Pass	NA	NA	NA	Pass	Pass	0.981461	unconditioned	unconditioned	0.994	rs8138197/rs2143918/rs5751348	0.5884/0.2058/0.2058	Pass	Pass	Pass	3	0	Y	NA	N	No
decode	SomaScan	13578_98	13578_98	NA	ABLIM3.13578_98--DBP.30224653	ABLIM3.13578_98	ABLIM3	O94929	ENSG00000173210	Actin-binding LIM protein 3	DBP.30224653	Diastolic blood pressure	Cardiovascular	757601	NA	Wald ratio	1	-0.750917	0.169112	8.98139e-06	0.00117529	-1.08238	-0.419457	0.471934	0.338789	0.657404	NA	NA	NA	NA	NA	NA	NA	NA	NA	NA	NA	NA	NA	NA	NA	NA	NA	NA	NA	NA	NA	NA	NA	NA	NA	NA	NA	NA	NA	NA	NA	0.00569485	2.60869e-05	TRUE	2.15759e-38	Pass	NA	NA	NA	Pass	Pass	0.0141797	rs114464628*	rs1800888	0.8422	rs114464628	1	No	Pass	Pass	0	1	Y	NA	Y	No
decode	SomaScan	13578_98	13578_98	NA	ABLIM3.13578_98--SBP.30224653	ABLIM3.13578_98	ABLIM3	O94929	ENSG00000173210	Actin-binding LIM protein 3	SBP.30224653	Systolic blood pressure	Cardiovascular	757601	NA	Wald ratio	1	-1.33199	0.296772	7.18082e-06	0.000961745	-1.91366	-0.750315	0.263952	0.147539	0.472218	NA	NA	NA	NA	NA	NA	NA	NA	NA	NA	NA	NA	NA	NA	NA	NA	NA	NA	NA	NA	NA	NA	NA	NA	NA	NA	NA	NA	NA	NA	NA	0.00569485	2.66096e-05	TRUE	2.43729e-38	Pass	NA	NA	NA	Pass	Pass	0.31879	unconditioned	rs994446*	0.8778	rs114464628	1	No	Pass	Pass	0	1	Y	NA	Y	No
decode	SomaScan	17782_23	17782_23	NA	ACAA1.17782_23--Bulimianervosa.ieu-a-990	ACAA1.17782_23	ACAA1	P09110	ENSG00000060971	3-ketoacyl-CoA thiolase, peroxisomal	Bulimianervosa.ieu-a-990	Bulimia nervosa	Psychiatric	2442	151	Wald ratio	1	-0.351692	0.0912409	0.000115945	0.0104239	-0.530524	-0.17286	0.703497	0.588296	0.841255	NA	NA	NA	NA	NA	NA	NA	NA	NA	NA	NA	NA	NA	NA	NA	NA	NA	NA	NA	NA	NA	NA	NA	NA	NA	NA	NA	NA	NA	NA	NA	0.0381145	0.00608556	TRUE	1.11143e-08	Pass	NA	NA	NA	Pass	Pass	0.958244	unconditioned	unconditioned	0.4562	rs2229528	1	Pass	No	Pass	0	2	Y	NA	Y	No
decode	SomaScan	19262_219	19262_219	NA	ACADVL.19262_219--Bodyfatmass.ukb-b-19393	ACADVL.19262_219	ACADVL	P49748	ENSG00000072778	Very long-chain specific acyl-CoA dehydrogenase, mitochondrial	Bodyfatmass.ukb-b-19393	Body fat mass	Anthropometry	454137	NA	Wald ratio	1	-0.172682	0.0411346	2.6932e-05	0.00303824	-0.253306	-0.092058	0.841405	0.77623	0.912052	NA	NA	NA	NA	NA	NA	NA	NA	NA	NA	NA	NA	NA	NA	NA	NA	NA	NA	NA	NA	NA	NA	NA	NA	NA	NA	NA	NA	NA	NA	NA	0.00104658	3.87935e-05	TRUE	2.19901e-06	Pass	NA	NA	NA	Pass	Pass	0.0284712	unconditioned	unconditioned	0.9753	rs125651/rs178471	0.9107/0.0791	No	Pass	Pass	0	1	Y	NA	N	No
decode	SomaScan	19262_219	19262_219	NA	ACADVL.19262_219--Bodyfatpercentage.ukb-b-8909	ACADVL.19262_219	ACADVL	P49748	ENSG00000072778	Very long-chain specific acyl-CoA dehydrogenase, mitochondrial	Bodyfatpercentage.ukb-b-8909	Body fat percentage	Anthropometry	454633	NA	Wald ratio	1	-0.15036	0.0324498	3.59318e-06	0.000515699	-0.213962	-0.0867586	0.860398	0.807379	0.916898	NA	NA	NA	NA	NA	NA	NA	NA	NA	NA	NA	NA	NA	NA	NA	NA	NA	NA	NA	NA	NA	NA	NA	NA	NA	NA	NA	NA	NA	NA	NA	0.00104658	4.7216e-05	TRUE	3.87601e-06	Pass	NA	NA	NA	Pass	Pass	0.80377	unconditioned	rs3826408	0.9969	rs125651/rs178471	0.9081/0.0918	Pass	Pass	Pass	0	2	Y	NA	N	No
decode	SomaScan	19262_219	19262_219	NA	ACADVL.19262_219--DBP.30224653	ACADVL.19262_219	ACADVL	P49748	ENSG00000072778	Very long-chain specific acyl-CoA dehydrogenase, mitochondrial	DBP.30224653	Diastolic blood pressure	Cardiovascular	757601	NA	Wald ratio	1	-3.22614	0.369295	2.41606e-18	1.50934e-15	-3.94996	-2.50232	0.0397104	0.0192555	0.0818945	NA	NA	NA	NA	NA	NA	NA	NA	NA	NA	NA	NA	NA	NA	NA	NA	NA	NA	NA	NA	NA	NA	NA	NA	NA	NA	NA	NA	NA	NA	NA	0.00104658	0.000100986	TRUE	4.09895e-05	Pass	NA	NA	NA	Pass	Pass	0.929302	unconditioned	unconditioned	1	rs390200	0.9835	Pass	Pass	Pass	0	2	Y	NA	N	Pass
decode	SomaScan	19262_219	19262_219	NA	ACADVL.19262_219--Height.36224396	ACADVL.19262_219	ACADVL	P49748	ENSG00000072778	Very long-chain specific acyl-CoA dehydrogenase, mitochondrial	Height.36224396	Height	Anthropometry	4080687	NA	Wald ratio	1	-0.0939979	0.0224066	2.7276e-05	0.00307135	-0.137915	-0.0500809	0.910285	0.871173	0.951152	NA	NA	NA	NA	NA	NA	NA	NA	NA	NA	NA	NA	NA	NA	NA	NA	NA	NA	NA	NA	NA	NA	NA	NA	NA	NA	NA	NA	NA	NA	NA	0.00104658	4.31921e-06	TRUE	1.4182e-08	Pass	NA	NA	NA	Pass	Pass	0.0206795	rs446994*	rs17884512	0.9966	rs446994/rs390200	0.9412/0.0544	No	Pass	Pass	0	2	Y	NA	N	No
decode	SomaScan	19262_219	19262_219	NA	ACADVL.19262_219--Hipcircumference.ukb-b-15590	ACADVL.19262_219	ACADVL	P49748	ENSG00000072778	Very long-chain specific acyl-CoA dehydrogenase, mitochondrial	Hipcircumference.ukb-b-15590	Hip circumference	Anthropometry	462117	NA	Wald ratio	1	-0.212888	0.0419448	3.86621e-07	6.80094e-05	-0.2951	-0.130676	0.808247	0.744457	0.877502	NA	NA	NA	NA	NA	NA	NA	NA	NA	NA	NA	NA	NA	NA	NA	NA	NA	NA	NA	NA	NA	NA	NA	NA	NA	NA	NA	NA	NA	NA	NA	0.00104658	5.57043e-05	TRUE	6.38319e-06	Pass	NA	NA	NA	Pass	Pass	0.0326756	unconditioned	rs2242449	0.9962	rs125651/rs2242449/rs178471	0.8524/0.0771/0.0628	No	Pass	Pass	0	1	Y	NA	N	No
decode	SomaScan	19262_219	19262_219	NA	ACADVL.19262_219--Hypertension.ukb-b-14057	ACADVL.19262_219	ACADVL	P49748	ENSG00000072778	Very long-chain specific acyl-CoA dehydrogenase, mitochondrial	Hypertension.ukb-b-14057	Hypertension	Cardiovascular	343202	119731	Wald ratio	1	-0.112455	0.0188659	2.51057e-09	6.59896e-07	-0.149432	-0.075478	0.893637	0.861197	0.9273	NA	NA	NA	NA	NA	NA	NA	NA	NA	NA	NA	NA	NA	NA	NA	NA	NA	NA	NA	NA	NA	NA	NA	NA	NA	NA	NA	NA	NA	NA	NA	0.00104658	0.000103547	TRUE	7.09853e-05	Pass	NA	NA	NA	Pass	Pass	0.886578	unconditioned	unconditioned	0.9999	rs125651/rs178471	0.9456/0.0419	Pass	Pass	Pass	0	2	Y	NA	N	Pass
decode	SomaScan	19262_219	19262_219	NA	ACADVL.19262_219--nonHDL.34887591	ACADVL.19262_219	ACADVL	P49748	ENSG00000072778	Very long-chain specific acyl-CoA dehydrogenase, mitochondrial	nonHDL.34887591	Non-HDL cholesterol levels	Biomarker	1320016	NA	Wald ratio	1	0.183947	0.0346722	1.12483e-07	2.20632e-05	0.115989	0.251904	1.20195	1.12298	1.28647	NA	NA	NA	NA	NA	NA	NA	NA	NA	NA	NA	NA	NA	NA	NA	NA	NA	NA	NA	NA	NA	NA	NA	NA	NA	NA	NA	NA	NA	NA	NA	0.00104658	2.13286e-05	TRUE	2.61266e-07	Pass	NA	NA	NA	Pass	Pass	0.0596047	rs507506*	rs185342176	0.9972	rs5409	1	No	Pass	Pass	1	0	Y	NA	N	No
decode	SomaScan	19262_219	19262_219	NA	ACADVL.19262_219--PP.30224653	ACADVL.19262_219	ACADVL	P49748	ENSG00000072778	Very long-chain specific acyl-CoA dehydrogenase, mitochondrial	PP.30224653	Pulse pressure	Cardiovascular	757601	NA	Wald ratio	1	-2.91909	0.435685	2.0842e-11	7.32544e-09	-3.77303	-2.06515	0.0539829	0.0229823	0.1268	NA	NA	NA	NA	NA	NA	NA	NA	NA	NA	NA	NA	NA	NA	NA	NA	NA	NA	NA	NA	NA	NA	NA	NA	NA	NA	NA	NA	NA	NA	NA	0.00104658	5.90609e-05	TRUE	5.7206e-06	Pass	NA	NA	NA	Pass	Pass	0.799202	unconditioned	rs5418	1	rs390200/rs11867639/rs385313	0.7389/0.1921/0.0686	No	Pass	Pass	0	2	Y	NA	N	Pass
decode	SomaScan	19262_219	19262_219	NA	ACADVL.19262_219--SBP.30224653	ACADVL.19262_219	ACADVL	P49748	ENSG00000072778	Very long-chain specific acyl-CoA dehydrogenase, mitochondrial	SBP.30224653	Systolic blood pressure	Cardiovascular	757601	NA	Wald ratio	1	-6.03734	0.639004	3.45195e-21	2.55972e-18	-7.28979	-4.7849	0.00238789	0.00068247	0.00835499	NA	NA	NA	NA	NA	NA	NA	NA	NA	NA	NA	NA	NA	NA	NA	NA	NA	NA	NA	NA	NA	NA	NA	NA	NA	NA	NA	NA	NA	NA	NA	0.00104658	0.000117478	TRUE	7.60025e-05	Pass	NA	NA	NA	Pass	Pass	0.869755	unconditioned	unconditioned	1	rs390200	0.9859	Pass	Pass	Pass	0	2	Y	NA	N	Pass
decode	SomaScan	19262_219	19262_219	NA	ACADVL.19262_219--Valine.met-d-Val	ACADVL.19262_219	ACADVL	P49748	ENSG00000072778	Very long-chain specific acyl-CoA dehydrogenase, mitochondrial	Valine.met-d-Val	Valine	Biomarker	115048	NA	Wald ratio	1	-0.424645	0.0844019	4.87342e-07	8.40256e-05	-0.590073	-0.259218	0.654002	0.554287	0.771655	NA	NA	NA	NA	NA	NA	NA	NA	NA	NA	NA	NA	NA	NA	NA	NA	NA	NA	NA	NA	NA	NA	NA	NA	NA	NA	NA	NA	NA	NA	NA	0.00104658	0.000219913	TRUE	0.00393103	Pass	NA	NA	NA	Pass	Pass	0.0201084	rs507506*	rs222847	1	rs117643180	1	No	Pass	Pass	0	1	Y	NA	N	No
decode	SomaScan	19262_219	19262_219	NA	ACADVL.19262_219--Waistcircumference.ukb-b-9405	ACADVL.19262_219	ACADVL	P49748	ENSG00000072778	Very long-chain specific acyl-CoA dehydrogenase, mitochondrial	Waistcircumference.ukb-b-9405	Waist circumference	Anthropometry	462166	NA	Wald ratio	1	-0.18993	0.0376469	4.53438e-07	7.87006e-05	-0.263718	-0.116142	0.827017	0.76819	0.890349	NA	NA	NA	NA	NA	NA	NA	NA	NA	NA	NA	NA	NA	NA	NA	NA	NA	NA	NA	NA	NA	NA	NA	NA	NA	NA	NA	NA	NA	NA	NA	0.00104658	5.51009e-05	TRUE	6.1651e-06	Pass	NA	NA	NA	Pass	Pass	0.124374	unconditioned	rs2242449	0.9741	rs125651/rs2242449/rs178471	0.8217/0.1017/0.0692	No	Pass	Pass	0	1	Y	NA	N	No
decode	SomaScan	17675_17	17675_17	NA	ACOT13.17675_17--HDL.34887591	ACOT13.17675_17	ACOT13	Q9NPJ3	ENSG00000112304	Acyl-coenzyme A thioesterase 13	HDL.34887591	High density lipoprotein cholesterol levels	Biomarker	1320016	NA	Wald ratio	1	-0.0971473	0.0284494	0.000638438	0.0410654	-0.152908	-0.0413864	0.907422	0.858209	0.959458	NA	NA	NA	NA	NA	NA	NA	NA	NA	NA	NA	NA	NA	NA	NA	NA	NA	NA	NA	NA	NA	NA	NA	NA	NA	NA	NA	NA	NA	NA	NA	0.00134279	8.83445e-06	TRUE	4.02377e-10	Pass	NA	NA	NA	Pass	Pass	0.906915	rs112965562	rs3813687*	0.0024	rs9461053	1	Pass	No	Pass	0	1	Y	NA	Y	No
decode	SomaScan	16318_12	16318_12	NA	ACVRL1.16318_12--ApolipoproteinB.ieu-b-108	ACVRL1.16318_12	ACVRL1	P37023	ENSG00000139567	Serine/threonine-protein kinase receptor R3	ApolipoproteinB.ieu-b-108	Apolipoprotein B	Biomarker	439214	NA	Wald ratio	1	0.0440958	0.0120985	0.000267675	0.0209204	0.0203827	0.0678089	1.04508	1.02059	1.07016	NA	NA	NA	NA	NA	NA	NA	NA	NA	NA	NA	NA	NA	NA	NA	NA	NA	NA	NA	NA	NA	NA	NA	NA	NA	NA	NA	NA	NA	NA	NA	0.0145887	3.02074e-05	TRUE	1.335e-97	Pass	NA	NA	NA	Pass	Pass	0.819138	unconditioned	unconditioned	0.3368	rs2277382/rs77709482/rs11169954/rs74094825/rs113690319/rs75074181	0.2791/0.2693/0.1564/0.1243/0.0858/0.085	Pass	No	Pass	3	0	Y	NA	N	No
decode	SomaScan	7933_75	7933_75	NA	ADAM22.7933_75--schizophrenia.35396580	ADAM22.7933_75	ADAM22	Q9P0K1	ENSG00000008277	Disintegrin and metalloproteinase domain-containing protein 22	schizophrenia.35396580	Schizophrenia	Psychiatric	130644	53386	Wald ratio	1	-0.166333	0.0475248	0.000465409	0.032134	-0.259481	-0.073184	0.846765	0.771452	0.92943	NA	NA	NA	NA	NA	NA	NA	NA	NA	NA	NA	NA	NA	NA	NA	NA	NA	NA	NA	NA	NA	NA	NA	NA	NA	NA	NA	NA	NA	NA	NA	0.0486596	0.000285936	TRUE	3.92664e-262	Pass	NA	NA	NA	Pass	Pass	0.910706	unconditioned	unconditioned	0.9903	rs2279542	1	Pass	Pass	Pass	0	3	Y	NA	N	No
decode	SomaScan	3175_51	3175_51	NA	ADAMTS13.3175_51--TC.34887591	ADAMTS13.3175_51	ADAMTS13	Q76LX8	ENSG00000160323	A disintegrin and metalloproteinase with thrombospondin motifs 13	TC.34887591	Total cholesterol levels	Biomarker	1320016	NA	Wald ratio	1	0.0195854	0.00461316	2.18051e-05	0.0025335	0.0105436	0.0286272	1.01978	1.0106	1.02904	NA	NA	NA	NA	NA	NA	NA	NA	NA	NA	NA	NA	NA	NA	NA	NA	NA	NA	NA	NA	NA	NA	NA	NA	NA	NA	NA	NA	NA	NA	NA	0.0380987	1.36551e-05	TRUE	5.55049e-284	Pass	NA	NA	NA	Pass	Pass	0.184002	rs45610939	rs635634*	1	rs635634	1	No	Pass	Pass	1	0	Y	NA	N	No
decode	SomaScan	3168_8	3168_8	NA	ADAMTS5.3168_8--BMI.30124842	ADAMTS5.3168_8	ADAMTS5	Q9UNA0	ENSG00000154736	A disintegrin and metalloproteinase with thrombospondin motifs 5	BMI.30124842	Body mass index	Anthropometry	681275	NA	Wald ratio	1	-0.0152218	0.00445517	0.000633928	0.0408329	-0.023954	-0.0064897	0.984893	0.976331	0.993531	NA	NA	NA	NA	NA	NA	NA	NA	NA	NA	NA	NA	NA	NA	NA	NA	NA	NA	NA	NA	NA	NA	NA	NA	NA	NA	NA	NA	NA	NA	NA	0.038105	1.77294e-05	TRUE	8.52028e-276	Pass	NA	NA	NA	Pass	Pass	0.807704	rs2830585	unconditioned	0.1817	rs2830585/rs2830586/rs233894/rs151058/rs2830581/rs233577	0.188/0.1813/0.1662/0.1625/0.1625/0.1396	Pass	No	Pass	0	3	Y	NA	N	No
decode	SomaScan	3168_8	3168_8	NA	ADAMTS5.3168_8--Forcedexpiratoryvolumein1secondFEV1.ukb-b-19657	ADAMTS5.3168_8	ADAMTS5	Q9UNA0	ENSG00000154736	A disintegrin and metalloproteinase with thrombospondin motifs 5	Forcedexpiratoryvolumein1secondFEV1.ukb-b-19657	Forced expiratory volume in 1-second (FEV1)	Respiratory	421986	NA	Inverse variance weighted	2	0.022914	0.00435693	1.44689e-07	2.76952e-05	0.0143744	0.0314535	1.02318	1.01448	1.03195	0.592903	1	0.441299	0	NA	NA	NA	NA	NA	NA	NA	NA	NA	NA	NA	NA	NA	NA	NA	NA	NA	NA	NA	NA	NA	NA	NA	NA	NA	NA	NA	0.0390493	6.70616e-05	TRUE	1.06796e-263	Pass	Pass	NA	NA	Pass	Pass	0.984944	unconditioned	unconditioned	0.9961	rs2830585/rs2830586/rs2830581/rs2830580/rs151064/rs151058/rs233894	0.295/0.2196/0.1277/0.0974/0.0875/0.0789/0.0493	Pass	Pass	Pass	3	0	Y	NA	N	No
decode	SomaScan	3168_8	3168_8	NA	ADAMTS5.3168_8--Height.36224396	ADAMTS5.3168_8	ADAMTS5	Q9UNA0	ENSG00000154736	A disintegrin and metalloproteinase with thrombospondin motifs 5	Height.36224396	Height	Anthropometry	4080687	NA	Wald ratio	1	0.0310252	0.0026731	3.82117e-31	4.46822e-28	0.025786	0.0362645	1.03151	1.02612	1.03693	NA	NA	NA	NA	NA	NA	NA	NA	NA	NA	NA	NA	NA	NA	NA	NA	NA	NA	NA	NA	NA	NA	NA	NA	NA	NA	NA	NA	NA	NA	NA	0.038105	3.28758e-05	TRUE	4.71979e-283	Pass	NA	NA	NA	Pass	Pass	0.998005	unconditioned	unconditioned	1	rs2830586/rs2830585	0.5313/0.4663	Pass	Pass	Pass	3	0	Y	NA	N	Pass
decode	SomaScan	3168_8	3168_8	NA	ADAMTS5.3168_8--OralPharyngealCancer.ieu-b-86	ADAMTS5.3168_8	ADAMTS5	Q9UNA0	ENSG00000154736	A disintegrin and metalloproteinase with thrombospondin motifs 5	OralPharyngealCancer.ieu-b-86	Oral pharyngeal cancer	Cancer/Gastrointestinal	5425	2497	Inverse variance weighted	2	-0.417288	0.108634	0.000122423	0.0109096	-0.630211	-0.204365	0.658831	0.53248	0.815165	0.0111746	1	0.915812	0	NA	NA	NA	NA	NA	NA	NA	NA	NA	NA	NA	NA	NA	NA	NA	NA	NA	NA	NA	NA	NA	NA	NA	NA	NA	NA	NA	0.0390493	0.00270167	TRUE	2.91086e-24	Pass	Pass	NA	NA	Pass	Pass	0.908674	unconditioned	unconditioned	0.336	rs233599/rs2830580/rs233894/rs2830585/rs151058/rs2830586/rs2830581/rs73187832/rs233577/rs439517	0.1448/0.1114/0.1088/0.1063/0.1063/0.1063/0.1063/0.0707/0.0697/0.0692	Pass	No	Pass	0	3	Y	NA	N	No
decode	SomaScan	3168_8	3168_8	NA	ADAMTS5.3168_8--HipOA.GCST007091	ADAMTS5.3168_8	ADAMTS5	Q9UNA0	ENSG00000154736	A disintegrin and metalloproteinase with thrombospondin motifs 5	HipOA.GCST007091	Osteoarthritis (hip)	Musculoskeletal	393873	15704	Inverse variance weighted	2	-0.106056	0.0290401	0.000260152	0.0204742	-0.162974	-0.0491374	0.899374	0.849613	0.95205	0.926281	1	0.335831	0	NA	NA	NA	NA	NA	NA	NA	NA	NA	NA	NA	NA	NA	NA	NA	NA	NA	NA	NA	NA	NA	NA	NA	NA	NA	NA	NA	0.0408657	4.11762e-05	TRUE	3.51761e-280	Pass	Pass	NA	NA	Pass	Pass	0.89249	unconditioned	unconditioned	0.3718	rs439517/rs233577/rs73187832/rs233894/rs233599/rs2830581/rs151064/rs2830580/rs2830586/rs2830585/rs151058	0.1523/0.1346/0.1321/0.092/0.0784/0.0723/0.0699/0.0699/0.0665/0.0662/0.0657	Pass	No	Pass	0	1	Y	NA	N	No
decode	SomaScan	16890_37	16890_37	NA	ADAMTSL1.16890_37--IGF1.GCST90019511	ADAMTSL1.16890_37	ADAMTSL1	Q8N6G6	ENSG00000178031	ADAMTS-like protein 1	IGF1.GCST90019511	IGF-1	Biomarker	363228	NA	Inverse variance weighted	5	-0.0352433	0.00781014	6.40669e-06	0.000867618	-0.0505512	-0.0199354	0.965371	0.950705	0.980262	0.455132	4	0.977719	0	-0.035029	0.00872024	5.8949e-05	-0.0521207	-0.0179374	0.965577	0.949214	0.982223	-0.0357585	0.00859818	0.0141584	-0.0526109	-0.0189061	0.964873	0.948749	0.981272	-0.0325031	0.010557	0.0541865	-0.0531949	-0.0118113	0.968019	0.948195	0.988258	-0.00110917	0.00287516	0.725392	0.0425158	5.77414e-05	TRUE	1.00475e-286	Pass	Pass	Pass	Pass	Pass	Pass	0.840595	unconditioned	unconditioned	0.2459	rs702208/rs776755/rs702206	0.4165/0.2928/0.2907	Pass	No	Pass	0	2	Y	NA	N	No
decode	SomaScan	17396_23	17396_23	NA	ADH1A.17396_23--25OHD.32242144	ADH1A.17396_23	ADH1A	P07327	ENSG00000187758	Alcohol dehydrogenase 1A	25OHD.32242144	Vitamin D	Biomarker	417580	NA	Wald ratio	1	-0.11369	0.0129473	1.6201e-18	1.03333e-15	-0.139067	-0.0883134	0.892535	0.87017	0.915474	NA	NA	NA	NA	NA	NA	NA	NA	NA	NA	NA	NA	NA	NA	NA	NA	NA	NA	NA	NA	NA	NA	NA	NA	NA	NA	NA	NA	NA	NA	NA	0.00650505	0.000184617	TRUE	6.66101e-34	Pass	NA	NA	NA	Pass	Pass	0.997201	unconditioned	unconditioned	1	rs28364331/rs150400074/rs77326813	0.8617/0.0874/0.0509	Pass	Pass	Pass	0	3	Y	NA	N	Pass
decode	SomaScan	15525_294	15525_294	NA	ADH1C.15525_294--ApolipoproteinA1.ieu-b-107	ADH1C.15525_294	ADH1C	P00326	ENSG00000248144	Alcohol dehydrogenase 1C	ApolipoproteinA1.ieu-b-107	Apolipoprotein A1	Biomarker	393193	NA	Wald ratio	1	0.124923	0.0154359	5.82141e-16	3.14177e-13	0.0946683	0.155177	1.13306	1.09929	1.16786	NA	NA	NA	NA	NA	NA	NA	NA	NA	NA	NA	NA	NA	NA	NA	NA	NA	NA	NA	NA	NA	NA	NA	NA	NA	NA	NA	NA	NA	NA	NA	0.00692194	0.000166582	TRUE	6.53078e-37	Pass	NA	NA	NA	Pass	Pass	0.914824	unconditioned	unconditioned	1	rs1789912/rs1662051/rs1693481/rs904096/rs1693482/rs1789910/rs1693480/rs1789911/rs1693430/rs1789917/rs1662057/rs1789908/rs1583974/rs904095/rs904094/rs1789906/rs62307298/rs1154442/rs1629270/rs1789916/rs1662052/rs1789919/rs1662049/rs698/rs2851299/rs1693427/rs1693428/rs1662053/rs1442479/rs1442480/rs1789900/rs1693456/rs1442481/rs1693426/rs1662048/rs1154444/rs1693477/rs1662059/rs1789903/rs3114048/rs1693471/rs1631460/rs1789902/rs1693476/rs1229973/rs1789898/rs1612735/rs1693483/rs1662031/rs1693425/rs1625439/rs1789913/rs1693424/rs62307297/rs904093/rs1154440/rs1229978/rs1154439/rs1154445/rs1154447/rs2851300/rs1662039/rs1229855/rs1693470/rs1229854/rs1229856/rs1229851/rs1154438/rs1789914/rs1235415/rs36020842/rs1789924/rs1662020/rs1629838/rs35221936/rs1234584	0.0245/0.0193/0.0184/0.017/0.0169/0.0166/0.0166/0.0166/0.0165/0.0164/0.0164/0.0164/0.0159/0.0157/0.0157/0.0156/0.0152/0.0149/0.0149/0.0147/0.0146/0.0145/0.0145/0.0142/0.0142/0.0142/0.0141/0.0139/0.0138/0.0138/0.0138/0.0137/0.0137/0.0137/0.0136/0.0135/0.0134/0.0134/0.0134/0.0134/0.0133/0.0133/0.0132/0.0132/0.013/0.0128/0.0128/0.0119/0.0117/0.0117/0.0117/0.0117/0.0116/0.0115/0.0115/0.0105/0.0102/0.0096/0.009/0.0079/0.0077/0.0075/0.0075/0.0074/0.0072/0.007/0.007/0.0069/0.0067/0.0063/0.0063/0.0062/0.006/0.006/0.006/0.0059	Pass	Pass	Pass	2	0	Y	NA	N	Pass
decode	SomaScan	15525_294	15525_294	NA	ADH1C.15525_294--Bodyfatmass.ukb-b-19393	ADH1C.15525_294	ADH1C	P00326	ENSG00000248144	Alcohol dehydrogenase 1C	Bodyfatmass.ukb-b-19393	Body fat mass	Anthropometry	454137	NA	Wald ratio	1	-0.0658566	0.0153522	1.78889e-05	0.00215252	-0.0959468	-0.0357664	0.936265	0.908512	0.964866	NA	NA	NA	NA	NA	NA	NA	NA	NA	NA	NA	NA	NA	NA	NA	NA	NA	NA	NA	NA	NA	NA	NA	NA	NA	NA	NA	NA	NA	NA	NA	0.00692194	4.0493e-05	TRUE	3.23551e-44	Pass	NA	NA	NA	Pass	Pass	0.922828	unconditioned	unconditioned	0.9979	rs1662051/rs1789917/rs1442480/rs1442479/rs1662060/rs1789900/rs1693456/rs1442481/rs62307297/rs1612735/rs904096/rs1789898/rs1693425/rs1662057/rs1789908/rs1662031/rs1693482/rs1789910/rs1693480/rs1789911/rs1631460/rs1789916/rs1662052/rs1693428/rs1789913/rs1625439/rs1693481/rs1693424/rs904095/rs1629270/rs904094/rs1693431/rs1693483/rs1789906/rs1789919/rs1693476/rs1789902/rs904093/rs1693427/rs1693426/rs1662053/rs1789903/rs1662059/rs1693471/rs1693477/rs3114048/rs1229978/rs1789912/rs1662058/rs698/rs1662049/rs1662048/rs2851300/rs1662039/rs1693470/rs1229858/rs1229856/rs1789892/rs1229855/rs1238015/rs1229854/rs1229851/rs1154435/rs1789924/rs1154433/rs1234584/rs1662020/rs1662021	0.0225/0.0191/0.019/0.019/0.0187/0.0185/0.0184/0.0184/0.0184/0.0182/0.0181/0.0181/0.0179/0.0179/0.0179/0.0178/0.0178/0.0177/0.0177/0.0177/0.0177/0.0176/0.0175/0.0174/0.0173/0.0173/0.0173/0.0172/0.0172/0.0171/0.0171/0.0171/0.0171/0.017/0.017/0.0168/0.0168/0.0166/0.0165/0.0164/0.0163/0.0162/0.0162/0.0162/0.0162/0.0162/0.0158/0.0157/0.0156/0.0154/0.0078/0.0073/0.0047/0.0046/0.0046/0.0044/0.0044/0.0044/0.0043/0.0043/0.0043/0.0042/0.0039/0.0038/0.0036/0.0036/0.0036/0.0036	Pass	Pass	Pass	0	2	Y	NA	N	No
decode	SomaScan	15525_294	15525_294	NA	ADH1C.15525_294--Bodyfatpercentage.ukb-b-8909	ADH1C.15525_294	ADH1C	P00326	ENSG00000248144	Alcohol dehydrogenase 1C	Bodyfatpercentage.ukb-b-8909	Body fat percentage	Anthropometry	454633	NA	Wald ratio	1	-0.0495701	0.0121163	4.29135e-05	0.00451708	-0.073318	-0.0258223	0.951638	0.929305	0.974508	NA	NA	NA	NA	NA	NA	NA	NA	NA	NA	NA	NA	NA	NA	NA	NA	NA	NA	NA	NA	NA	NA	NA	NA	NA	NA	NA	NA	NA	NA	NA	0.00692194	3.68068e-05	TRUE	1.5101e-44	Pass	NA	NA	NA	Pass	Pass	0.915367	unconditioned	unconditioned	0.9872	rs1662051/rs1789917/rs1442480/rs1442479/rs1789900/rs1789916/rs1442481/rs1693456/rs1612735/rs1662052/rs1662060/rs1789898/rs1693425/rs904096/rs1693482/rs1693428/rs62307297/rs1662057/rs1789908/rs1789910/rs1693480/rs1789911/rs1662031/rs1629270/rs1693431/rs1789919/rs1789913/rs1625439/rs1693481/rs1693424/rs1693483/rs1631460/rs904095/rs904094/rs1789906/rs1693427/rs1789902/rs1693476/rs1789912/rs904093/rs1662053/rs1693426/rs1789903/rs1662059/rs1693477/rs3114048/rs1693471/rs1229978/rs698/rs1662058/rs1662049/rs1662048/rs2851300/rs1662039/rs1693470/rs1229858/rs1229856/rs1229855/rs1229854/rs1789892/rs1229851/rs1154435/rs1238015/rs1789924/rs1234584/rs1662020/rs2584453/rs1693469/rs1789925/rs1662021/rs1629838	0.0225/0.0191/0.0183/0.0183/0.0179/0.0178/0.0177/0.0177/0.0177/0.0177/0.0177/0.0175/0.0175/0.0174/0.0173/0.0173/0.0172/0.0172/0.0172/0.0172/0.0172/0.0172/0.0172/0.0172/0.0171/0.0169/0.0168/0.0168/0.0167/0.0166/0.0166/0.0165/0.0165/0.0165/0.0164/0.0164/0.0162/0.0162/0.0162/0.0161/0.0161/0.016/0.0158/0.0158/0.0158/0.0157/0.0157/0.0152/0.0151/0.0151/0.009/0.0085/0.0054/0.0054/0.0053/0.005/0.005/0.0049/0.0049/0.0049/0.0048/0.0047/0.0046/0.0043/0.0042/0.0041/0.0041/0.0041/0.0041/0.0041/0.004	Pass	Pass	Pass	0	2	Y	NA	N	No
decode	SomaScan	15525_294	15525_294	NA	ADH1C.15525_294--CRP.GCST90179146	ADH1C.15525_294	ADH1C	P00326	ENSG00000248144	Alcohol dehydrogenase 1C	CRP.GCST90179146	C-reactive protein	Biomarker	575531	NA	Wald ratio	1	-0.0835193	0.0159547	1.65182e-07	3.12896e-05	-0.11479	-0.0522481	0.919873	0.891553	0.949093	NA	NA	NA	NA	NA	NA	NA	NA	NA	NA	NA	NA	NA	NA	NA	NA	NA	NA	NA	NA	NA	NA	NA	NA	NA	NA	NA	NA	NA	NA	NA	0.00692194	4.76112e-05	TRUE	2.83177e-44	Pass	NA	NA	NA	Pass	Pass	0.929456	unconditioned	unconditioned	0.9999	rs1442480/rs1442479/rs1693471/rs1229978/rs1662060/rs1662051/rs1612735/rs1662057/rs1662058/rs1789912/rs1693456/rs1442481/rs3114048/rs698/rs1693477/rs1662031/rs904095/rs1789917/rs1789898/rs904096/rs1693476/rs1662052/rs1789916/rs1789910/rs1789902/rs1693481/rs1662059/rs1693426/rs1789913/rs1693425/rs62307297/rs1789919/rs1662049/rs1789911/rs1693482/rs1662053/rs1693431/rs1629270/rs1693427/rs1625439/rs1693483/rs904094/rs904093/rs1662048/rs1238015/rs1693470/rs2851300/rs1662039/rs1229854/rs1229858/rs1229851/rs1229855/rs1789892/rs1789924/rs1662020/rs1662021/rs1154435/rs1229973/rs980972/rs2453980/rs1629838/rs1693469/rs1789925	0.0298/0.0297/0.0282/0.0267/0.0243/0.0234/0.0226/0.0221/0.0221/0.022/0.022/0.022/0.0218/0.0217/0.0216/0.0215/0.0211/0.0187/0.0183/0.0182/0.0181/0.0174/0.0171/0.017/0.0169/0.0169/0.0168/0.0166/0.0166/0.0166/0.0165/0.0164/0.015/0.014/0.0136/0.0129/0.0129/0.0128/0.0128/0.0128/0.0128/0.0125/0.0123/0.0113/0.0098/0.0086/0.0085/0.0085/0.0081/0.0079/0.0079/0.0078/0.0073/0.007/0.0066/0.0066/0.0064/0.0063/0.0062/0.0062/0.0062/0.0062/0.0062	Pass	Pass	Pass	0	2	Y	NA	N	No
decode	SomaScan	15525_294	15525_294	NA	ADH1C.15525_294--DrinksPerWeek.30643251	ADH1C.15525_294	ADH1C	P00326	ENSG00000248144	Alcohol dehydrogenase 1C	DrinksPerWeek.30643251	Drinks per week	Miscellaneous	941280	NA	Wald ratio	1	-0.121137	0.015154	1.30898e-15	6.84178e-13	-0.150839	-0.0914353	0.885912	0.859986	0.91262	NA	NA	NA	NA	NA	NA	NA	NA	NA	NA	NA	NA	NA	NA	NA	NA	NA	NA	NA	NA	NA	NA	NA	NA	NA	NA	NA	NA	NA	NA	NA	0.00692194	6.78802e-05	TRUE	9.63176e-44	Pass	NA	NA	NA	Pass	Pass	0.926996	unconditioned	unconditioned	1	rs1789919/rs1442480/rs1442479/rs1693471/rs1789898/rs1789913/rs1693456/rs1442481/rs1662031/rs1229978/rs1662051/rs1789917/rs1693482/rs1662060/rs1789902/rs1693476/rs1662059/rs698/rs3114048/rs1629270/rs1789903/rs1693431/rs1693477/rs1789912/rs1693428/rs1789910/rs1693480/rs1693483/rs1693424/rs1625439/rs1693427/rs62307297/rs1662053/rs1693426/rs1789911/rs1693425/rs1612735/rs904094/rs1662058/rs904093/rs904096/rs1662052/rs1631460/rs1789908/rs1662057/rs1789906/rs904095	0.0311/0.0311/0.0311/0.0311/0.0311/0.0311/0.0298/0.0298/0.029/0.0258/0.025/0.0213/0.019/0.019/0.019/0.019/0.019/0.019/0.019/0.019/0.019/0.019/0.019/0.019/0.019/0.019/0.019/0.019/0.019/0.019/0.019/0.019/0.019/0.019/0.019/0.019/0.0184/0.0182/0.0182/0.0182/0.0116/0.0116/0.0116/0.0116/0.0116/0.0111/0.0111	Pass	Pass	Pass	0	2	Y	NA	N	Pass
decode	SomaScan	15525_294	15525_294	NA	ADH1C.15525_294--HDL.34887591	ADH1C.15525_294	ADH1C	P00326	ENSG00000248144	Alcohol dehydrogenase 1C	HDL.34887591	High density lipoprotein cholesterol levels	Biomarker	1320016	NA	Wald ratio	1	0.0675513	0.0108432	4.66872e-10	1.38031e-07	0.0462987	0.0888039	1.06989	1.04739	1.09287	NA	NA	NA	NA	NA	NA	NA	NA	NA	NA	NA	NA	NA	NA	NA	NA	NA	NA	NA	NA	NA	NA	NA	NA	NA	NA	NA	NA	NA	NA	NA	0.00692194	2.94007e-05	TRUE	2.0122e-47	Pass	NA	NA	NA	Pass	Pass	0.0128693	unconditioned	unconditioned	1	rs1662051/rs1629270/rs1693431/rs1789917/rs1789919/rs1662049/rs1789916/rs1662048/rs1693428/rs1662052/rs1693427/rs1583974/rs1662053/rs1154442/rs1789912/rs1789900/rs62307297/rs698/rs1789898/rs1442479/rs1442480/rs1693426/rs1662059/rs1789902/rs1612735/rs1631460/rs1693476/rs1693425/rs1693477/rs1662031/rs1625439/rs904096/rs1662060/rs1693424/rs1693482/rs1442481/rs3114048/rs1789903/rs1789911/rs1693480/rs1693471/rs1693483/rs1789906/rs1693456/rs1789910/rs904094/rs904093/rs1229978/rs1693481/rs1662058/rs1154440/rs1789913/rs1154447/rs1154439/rs1154444/rs1238015/rs1229973/rs1154445/rs2851300/rs1789908/rs1662057/rs904095/rs1662039/rs1229856/rs1154435/rs1693470/rs1229854/rs1229855/rs1229851/rs2453980/rs1629838/rs1693469/rs1662020/rs1229858/rs1789924/rs980972/rs1789925	0.024/0.0206/0.019/0.0187/0.0183/0.0175/0.0175/0.0165/0.0164/0.0162/0.016/0.0155/0.0149/0.0145/0.0143/0.0143/0.0143/0.0141/0.0141/0.014/0.0139/0.0137/0.0133/0.0133/0.0132/0.0131/0.013/0.0129/0.0128/0.0128/0.0128/0.0127/0.0127/0.0126/0.0126/0.0126/0.0125/0.0125/0.0125/0.0124/0.0123/0.0122/0.0122/0.0121/0.012/0.0119/0.0117/0.0114/0.0113/0.0112/0.0112/0.0112/0.0111/0.0111/0.011/0.0106/0.0105/0.01/0.0099/0.0099/0.0099/0.0098/0.0096/0.0091/0.0091/0.009/0.009/0.009/0.0082/0.0078/0.0077/0.0076/0.0076/0.0076/0.0074/0.0073/0.0073	No	Pass	Pass	2	0	Y	NA	N	Pass
decode	SomaScan	15525_294	15525_294	NA	ADH1C.15525_294--Omega3fattyacids.met-d-Omega_3	ADH1C.15525_294	ADH1C	P00326	ENSG00000248144	Alcohol dehydrogenase 1C	Omega3fattyacids.met-d-Omega_3	Omega-3 fatty acids	Biomarker	114999	NA	Wald ratio	1	0.114945	0.0319751	0.000324589	0.0243563	0.0522742	0.177616	1.12181	1.05366	1.19437	NA	NA	NA	NA	NA	NA	NA	NA	NA	NA	NA	NA	NA	NA	NA	NA	NA	NA	NA	NA	NA	NA	NA	NA	NA	NA	NA	NA	NA	NA	NA	0.00692194	0.000106704	TRUE	3.05538e-33	Pass	NA	NA	NA	Pass	Pass	0.829357	unconditioned	unconditioned	0.6134	rs283415/rs1662051/rs1789917/rs1789916/rs1662052/rs1629270/rs1693431/rs62307297/rs1789919/rs1693428/rs1693425/rs1693427/rs698/rs1693430/rs34551784/rs1789914/rs1662053/rs1625439/rs1789913/rs1631460/rs1693424/rs1693426/rs1693483/rs1693471/rs1693477/rs3114048/rs1789903/rs1662059/rs1693476/rs1789902/rs1662049/rs62307298/rs904096/rs1662057/rs1789908/rs1789910/rs1693480/rs1789911/rs1662060/rs1693482/rs904093/rs1789898/rs1662048/rs1662058/rs1442480/rs1442479/rs1789900/rs1789906/rs1693481/rs904094/rs904095/rs2851299/rs1442481/rs1693456/rs1612735/rs1789912/rs1662031/rs1229978/rs1154447/rs1154438/rs1154445/rs1154440/rs1229973/rs1154444/rs1154439/rs1154435/rs2851300/rs1662039/rs1693470/rs1229855/rs1583974/rs1235415/rs283408/rs1154442/rs1229858/rs1229854/rs1229856/rs1229851/rs1238015/rs1789896/rs1662021/rs1662020/rs1234584/rs2453980/rs11499826/rs35221936/rs2584453/rs1789925	0.0253/0.0178/0.0151/0.0138/0.0137/0.0135/0.0135/0.0134/0.0134/0.0133/0.0133/0.0133/0.0133/0.0132/0.0132/0.0131/0.0131/0.0131/0.0131/0.0131/0.013/0.013/0.013/0.0129/0.0129/0.0129/0.0129/0.0129/0.0129/0.0129/0.0129/0.0127/0.0126/0.0126/0.0126/0.0126/0.0126/0.0126/0.0126/0.0126/0.0125/0.0125/0.0125/0.0124/0.0123/0.0123/0.0123/0.0121/0.0121/0.0121/0.0121/0.0121/0.0119/0.0119/0.0118/0.0117/0.0114/0.0101/0.0086/0.0085/0.0082/0.0079/0.0079/0.0076/0.0076/0.0075/0.007/0.0069/0.0069/0.0068/0.0068/0.0068/0.0068/0.0067/0.0066/0.0066/0.0065/0.0064/0.0063/0.0058/0.0055/0.0054/0.0054/0.0052/0.0052/0.0051/0.0051/0.0051	Pass	No	Pass	1	0	Y	NA	N	No
decode	SomaScan	15525_294	15525_294	NA	ADH1C.15525_294--WHR.30239722	ADH1C.15525_294	ADH1C	P00326	ENSG00000248144	Alcohol dehydrogenase 1C	WHR.30239722	WHR	Anthropometry	697734	NA	Wald ratio	1	-0.0742768	0.0156372	2.03417e-06	0.000311296	-0.104926	-0.0436278	0.928415	0.900391	0.95731	NA	NA	NA	NA	NA	NA	NA	NA	NA	NA	NA	NA	NA	NA	NA	NA	NA	NA	NA	NA	NA	NA	NA	NA	NA	NA	NA	NA	NA	NA	NA	0.00692194	3.36186e-05	TRUE	5.89463e-46	Pass	NA	NA	NA	Pass	Pass	0.839886	unconditioned	rs1789882*	0.9953	rs1662051/rs904096/rs1693476/rs1693424/rs1662060/rs1789911/rs1789898/rs1789903/rs1662058/rs1229978/rs1662039/rs1693470/rs2851300/rs1229854/rs1229851/rs1238015/rs1789892/rs1789924/rs980972/rs1693482/rs1154433/rs1789896/rs283415/rs1154442/rs1154435/rs1693469/rs1662052/rs1789916/rs698/rs1789902/rs1789900/rs1442480/rs1442479/rs1631460/rs1693456/rs1442481/rs1789917/rs1693483/rs1693431/rs1789919/rs1625439/rs1693428/rs62307297/rs1693427/rs1693426/rs1662053/rs1789913/rs1693425/rs1629270/rs1693481/rs1662059/rs3114048/rs1693471/rs1789912/rs1693477/rs1789908/rs1789910/rs1693480/rs1662057/rs1612735/rs904095	0.095/0.0536/0.0536/0.0536/0.0536/0.0536/0.0536/0.0536/0.0514/0.0444/0.0228/0.0228/0.0228/0.0215/0.0209/0.0203/0.0174/0.0173/0.0166/0.0125/0.0119/0.0106/0.0093/0.009/0.0057/0.0054/0.0046/0.0046/0.0046/0.0046/0.0046/0.0046/0.0046/0.0045/0.0044/0.0044/0.0041/0.0037/0.0037/0.0037/0.0037/0.0037/0.0037/0.0037/0.0037/0.0037/0.0037/0.0037/0.0037/0.0037/0.0037/0.0037/0.0037/0.0037/0.0037/0.0037/0.0037/0.0037/0.0037/0.0036/0.0035	Pass	Pass	Pass	0	2	Y	NA	N	No
decode	SomaScan	15525_294	15525_294	NA	ADH1C.15525_294--Waistcircumference.ukb-b-9405	ADH1C.15525_294	ADH1C	P00326	ENSG00000248144	Alcohol dehydrogenase 1C	Waistcircumference.ukb-b-9405	Waist circumference	Anthropometry	462166	NA	Wald ratio	1	-0.0627746	0.0140602	8.0181e-06	0.00106065	-0.0903326	-0.0352166	0.939155	0.913627	0.965396	NA	NA	NA	NA	NA	NA	NA	NA	NA	NA	NA	NA	NA	NA	NA	NA	NA	NA	NA	NA	NA	NA	NA	NA	NA	NA	NA	NA	NA	NA	NA	0.00692194	4.31384e-05	TRUE	4.81002e-44	Pass	NA	NA	NA	Pass	Pass	0.919313	unconditioned	unconditioned	0.9921	rs1662051/rs1662060/rs1631460/rs1442479/rs1442480/rs1789900/rs1789917/rs1693425/rs1693456/rs1442481/rs62307297/rs1625439/rs1789913/rs1789898/rs1789916/rs1662052/rs1693424/rs1612735/rs1693483/rs1693481/rs1789902/rs1693476/rs1789908/rs1662057/rs904096/rs1662031/rs904093/rs1693482/rs1693480/rs1789910/rs1789911/rs1693428/rs1789903/rs1662059/rs1693477/rs3114048/rs1693471/rs1693426/rs904095/rs904094/rs1629270/rs1789919/rs1693431/rs1789906/rs1662053/rs1693427/rs698/rs1662058/rs1789912/rs1229978/rs1662049/rs1662048/rs1662039/rs2851300/rs1693470/rs1238015/rs1229858/rs1229856/rs1229854/rs1229851/rs1229855/rs1154435/rs283415/rs1789924/rs1789892/rs1234584/rs1662020/rs2584453/rs1693469/rs1789925/rs1629838/rs1662021	0.0209/0.0185/0.0181/0.0181/0.0181/0.018/0.0178/0.0176/0.0174/0.0174/0.0174/0.0172/0.0172/0.0172/0.0171/0.017/0.017/0.017/0.017/0.0169/0.0168/0.0168/0.0167/0.0167/0.0166/0.0166/0.0166/0.0164/0.0164/0.0164/0.0164/0.0163/0.0163/0.0163/0.0163/0.0162/0.0162/0.0162/0.016/0.016/0.0159/0.0159/0.0158/0.0158/0.0158/0.0157/0.0156/0.0155/0.0151/0.0148/0.0098/0.0093/0.0056/0.0056/0.0056/0.0053/0.0053/0.0052/0.0052/0.0051/0.0051/0.0047/0.0046/0.0046/0.0044/0.0044/0.0043/0.0043/0.0043/0.0043/0.0042/0.0042	Pass	Pass	Pass	0	2	Y	NA	N	No
decode	SomaScan	15525_294	15525_294	NA	ADH1C.15525_294--Weight.ukb-b-11842	ADH1C.15525_294	ADH1C	P00326	ENSG00000248144	Alcohol dehydrogenase 1C	Weight.ukb-b-11842	Weight	Anthropometry	461632	NA	Wald ratio	1	-0.056788	0.0136293	3.09173e-05	0.00340362	-0.0835014	-0.0300745	0.944794	0.91989	0.970373	NA	NA	NA	NA	NA	NA	NA	NA	NA	NA	NA	NA	NA	NA	NA	NA	NA	NA	NA	NA	NA	NA	NA	NA	NA	NA	NA	NA	NA	NA	NA	0.00692194	3.75947e-05	TRUE	1.59844e-44	Pass	NA	NA	NA	Pass	Pass	0.842839	unconditioned	unconditioned	0.9948	rs1662051/rs1662060/rs1442479/rs1442480/rs62307297/rs1631460/rs1612735/rs1789917/rs1789900/rs1693456/rs1442481/rs1789898/rs1662031/rs904096/rs1693425/rs1789913/rs1625439/rs1693481/rs1789908/rs1662057/rs1693482/rs1693424/rs1789911/rs1789910/rs1693480/rs1693483/rs1693476/rs1789902/rs1693428/rs1789916/rs904095/rs904094/rs1662052/rs904093/rs1789906/rs1693426/rs1629270/rs1789903/rs1662059/rs1789919/rs1693477/rs1693471/rs1693431/rs3114048/rs1229978/rs1693427/rs1662053/rs1662058/rs698/rs1789912/rs1662049/rs1662048/rs1238015/rs2851300/rs1662039/rs1693470/rs1229855/rs1229858/rs1229856/rs1229854/rs1229851/rs1154435/rs1789924/rs1234584/rs1662020/rs2584453/rs1789925/rs1693469/rs1662021	0.0216/0.0191/0.0191/0.0191/0.0189/0.0189/0.0186/0.0184/0.0184/0.0184/0.0184/0.0184/0.0183/0.0178/0.0178/0.0175/0.0175/0.0174/0.0174/0.0174/0.0173/0.0173/0.0172/0.0172/0.0172/0.0172/0.0169/0.0169/0.0169/0.0167/0.0167/0.0167/0.0166/0.0166/0.0166/0.0164/0.0164/0.0164/0.0164/0.0164/0.0164/0.0164/0.0164/0.0164/0.0163/0.0163/0.0162/0.0158/0.0155/0.0146/0.0083/0.0078/0.0049/0.0048/0.0048/0.0048/0.0046/0.0046/0.0045/0.0045/0.0044/0.0039/0.0038/0.0038/0.0037/0.0037/0.0037/0.0037/0.0037	Pass	Pass	Pass	0	2	Y	NA	N	No
decode	SomaScan	8325_37	8325_37	NA	ADH4.8325_37--ApolipoproteinA1.ieu-b-107	ADH4.8325_37	ADH4	P08319	ENSG00000198099	Alcohol dehydrogenase 4	ApolipoproteinA1.ieu-b-107	Apolipoprotein A1	Biomarker	393193	NA	Wald ratio	1	-0.148826	0.0384062	0.000106597	0.00972017	-0.224102	-0.0735502	0.861719	0.799233	0.929089	NA	NA	NA	NA	NA	NA	NA	NA	NA	NA	NA	NA	NA	NA	NA	NA	NA	NA	NA	NA	NA	NA	NA	NA	NA	NA	NA	NA	NA	NA	NA	0.00114004	3.80389e-05	TRUE	6.63488e-07	Pass	NA	NA	NA	Pass	Pass	0.119738	unconditioned	rs11438126	1	rs2602874/rs2602844/rs1133483/rs2602836	0.4338/0.1975/0.1955/0.1686	No	Pass	Pass	0	2	Y	NA	N	No
decode	SomaScan	11377_19	11377_19	NA	ADH7.11377_19--DrinksPerWeek.30643251	ADH7.11377_19	ADH7	P40394	ENSG00000196344	Alcohol dehydrogenase class 4 mu/sigma chain	DrinksPerWeek.30643251	Drinks per week	Miscellaneous	941280	NA	Wald ratio	1	0.0382672	0.00769979	6.69842e-07	0.000111691	0.0231757	0.0533588	1.03901	1.02345	1.05481	NA	NA	NA	NA	NA	NA	NA	NA	NA	NA	NA	NA	NA	NA	NA	NA	NA	NA	NA	NA	NA	NA	NA	NA	NA	NA	NA	NA	NA	NA	NA	0.0215478	2.61944e-05	TRUE	6.55703e-153	Pass	NA	NA	NA	Pass	Pass	0.000437173	rs113954211	rs181163639	0.9757	rs17529509/rs113954211/rs75505416/rs17589306/rs2165672/rs113685321	0.325/0.2808/0.1021/0.1021/0.0973/0.0927	No	Pass	Pass	1	0	Y	NA	N	No
decode	SomaScan	12457_10	12457_10	NA	ADI1.12457_10--Bodyfatmass.ukb-b-19393	ADI1.12457_10	ADI1	Q9BV57	ENSG00000182551	1,2-dihydroxy-3-keto-5-methylthiopentene dioxygenase	Bodyfatmass.ukb-b-19393	Body fat mass	Anthropometry	454137	NA	Wald ratio	1	0.100492	0.0256039	8.67709e-05	0.00816739	0.0503087	0.150676	1.10572	1.0516	1.16262	NA	NA	NA	NA	NA	NA	NA	NA	NA	NA	NA	NA	NA	NA	NA	NA	NA	NA	NA	NA	NA	NA	NA	NA	NA	NA	NA	NA	NA	NA	NA	0.00260803	3.39089e-05	TRUE	2.42823e-16	Pass	NA	NA	NA	Pass	Pass	0.839088	unconditioned	unconditioned	0.6101	rs10179340/rs35239575/rs6707268/rs12052249/rs12992556/rs10190395/rs55980070/rs36113402/rs6605294/rs56369430/rs1130165/rs7583568/rs10190397/rs34781041/rs6422707/rs10204409/rs10204394/rs10204231/rs1130127/rs10204400/rs10208494/rs10194787	0.101/0.0662/0.0642/0.0622/0.062/0.0613/0.0613/0.0599/0.055/0.0534/0.0524/0.0523/0.0517/0.0449/0.0246/0.0129/0.0127/0.0125/0.012/0.012/0.0119/0.0113	Pass	No	Pass	1	0	Y	NA	Y	No
decode	SomaScan	12457_10	12457_10	NA	ADI1.12457_10--Weight.ukb-b-11842	ADI1.12457_10	ADI1	Q9BV57	ENSG00000182551	1,2-dihydroxy-3-keto-5-methylthiopentene dioxygenase	Weight.ukb-b-11842	Weight	Anthropometry	461632	NA	Wald ratio	1	0.084629	0.0227294	0.000196609	0.016199	0.0400795	0.129179	1.08831	1.04089	1.13789	NA	NA	NA	NA	NA	NA	NA	NA	NA	NA	NA	NA	NA	NA	NA	NA	NA	NA	NA	NA	NA	NA	NA	NA	NA	NA	NA	NA	NA	NA	NA	0.00260803	2.99605e-05	TRUE	1.3748e-16	Pass	NA	NA	NA	Pass	Pass	0.854203	unconditioned	unconditioned	0.4119	rs10179340/rs55980070/rs12052249/rs35239575/rs10190395/rs36113402/rs6707268/rs56369430/rs6605294/rs7583568/rs10190397/rs12992556/rs34781041/rs1130165/rs6422707/rs10204231/rs10204394/rs10204409/rs10208494/rs1130127/rs10204400	0.113/0.066/0.0653/0.0647/0.064/0.0624/0.0607/0.0597/0.0583/0.0561/0.0535/0.0526/0.0485/0.0443/0.0253/0.0101/0.0099/0.0098/0.0098/0.0097/0.0093	Pass	No	Pass	1	0	Y	NA	Y	No
decode	SomaScan	18396_10	18396_10	NA	AES.18396_10--IGF1.GCST90019511	AES.18396_10	AES	Q08117	ENSG00000104964	Amino-terminal enhancer of split	IGF1.GCST90019511	IGF-1	Biomarker	363228	NA	Wald ratio	1	0.237643	0.0475285	5.73303e-07	9.6654e-05	0.144487	0.330798	1.26826	1.15545	1.39208	NA	NA	NA	NA	NA	NA	NA	NA	NA	NA	NA	NA	NA	NA	NA	NA	NA	NA	NA	NA	NA	NA	NA	NA	NA	NA	NA	NA	NA	NA	NA	0.00121756	6.71769e-05	TRUE	1.64516e-06	Pass	NA	NA	NA	Pass	Pass	0.988456	unconditioned	unconditioned	0.033	rs56193569	1	Pass	No	Pass	2	0	Y	NA	Y	No
decode	SomaScan	11681_8	11681_8	NA	AGFG1.11681_8--Height.36224396	AGFG1.11681_8	AGFG1	P52594	ENSG00000173744	Arf-GAP domain and FG repeat-containing protein 1	Height.36224396	Height	Anthropometry	4080687	NA	Wald ratio	1	0.0688454	0.0118135	5.61959e-09	1.37478e-06	0.045691	0.0919998	1.07127	1.04675	1.09636	NA	NA	NA	NA	NA	NA	NA	NA	NA	NA	NA	NA	NA	NA	NA	NA	NA	NA	NA	NA	NA	NA	NA	NA	NA	NA	NA	NA	NA	NA	NA	0.00382436	8.35384e-06	TRUE	2.19813e-28	Pass	NA	NA	NA	Pass	Pass	0.122481	unconditioned	rs4508591	0.9999	rs11676303	0.9997	No	Pass	Pass	2	0	Y	NA	N	Pass
decode	SomaScan	3484_60	3484_60	NA	AGT.3484_60--AscendingAortaDiameter.34837083	AGT.3484_60	AGT	P01019	ENSG00000135744	Angiotensinogen	AscendingAortaDiameter.34837083	Ascending aorta diameter	Cardiovascular	33637	NA	Wald ratio	1	0.12958	0.0347833	0.000195039	0.016106	0.0614049	0.197755	1.13835	1.06333	1.21866	NA	NA	NA	NA	NA	NA	NA	NA	NA	NA	NA	NA	NA	NA	NA	NA	NA	NA	NA	NA	NA	NA	NA	NA	NA	NA	NA	NA	NA	NA	NA	0.0116209	0.000378384	TRUE	2.1781e-31	Pass	NA	NA	NA	Pass	Pass	0.802045	rs11122580	unconditioned	0.2987	rs5046	1	Pass	No	Pass	1	0	Y	NA	N	No
decode	SomaScan	3484_60	3484_60	NA	AGT.3484_60--DBP.30224653	AGT.3484_60	AGT	P01019	ENSG00000135744	Angiotensinogen	DBP.30224653	Diastolic blood pressure	Cardiovascular	757601	NA	Wald ratio	1	1.01876	0.0992063	9.71155e-25	8.51703e-22	0.824315	1.2132	2.76976	2.28032	3.36424	NA	NA	NA	NA	NA	NA	NA	NA	NA	NA	NA	NA	NA	NA	NA	NA	NA	NA	NA	NA	NA	NA	NA	NA	NA	NA	NA	NA	NA	NA	NA	0.0116209	0.000138725	TRUE	2.6171e-70	Pass	NA	NA	NA	Pass	Pass	0.974644	rs11122580	rs699*	1	rs3827750/rs11122580/rs11568018/rs5046/rs11568016/rs2071405/rs2071404/rs5049/rs3789670	0.1921/0.1568/0.1522/0.1025/0.0953/0.0857/0.0632/0.0618/0.0607	Pass	Pass	Pass	3	0	Y	NA	N	Pass
decode	SomaScan	3484_60	3484_60	NA	AGT.3484_60--Hypertension.ukb-b-14057	AGT.3484_60	AGT	P01019	ENSG00000135744	Angiotensinogen	Hypertension.ukb-b-14057	Hypertension	Cardiovascular	343202	119731	Wald ratio	1	0.0316122	0.00514361	7.95063e-10	2.25556e-07	0.0215307	0.0416937	1.03212	1.02176	1.04258	NA	NA	NA	NA	NA	NA	NA	NA	NA	NA	NA	NA	NA	NA	NA	NA	NA	NA	NA	NA	NA	NA	NA	NA	NA	NA	NA	NA	NA	NA	NA	0.0116209	0.000110018	TRUE	1.46861e-68	Pass	NA	NA	NA	Pass	Pass	0.0143726	unconditioned	rs2493135*	1	rs2071405/rs2071404/rs11122580/rs11568018/rs5046/rs11568016/rs5049/rs3789670/rs3827750	0.1669/0.1633/0.1596/0.1587/0.097/0.0707/0.0633/0.0509/0.0405	No	Pass	Pass	2	0	Y	NA	N	Pass
decode	SomaScan	3484_60	3484_60	NA	AGT.3484_60--SBP.30224653	AGT.3484_60	AGT	P01019	ENSG00000135744	Angiotensinogen	SBP.30224653	Systolic blood pressure	Cardiovascular	757601	NA	Wald ratio	1	1.52165	0.173521	1.79891e-18	1.14338e-15	1.18154	1.86175	4.57975	3.2594	6.43496	NA	NA	NA	NA	NA	NA	NA	NA	NA	NA	NA	NA	NA	NA	NA	NA	NA	NA	NA	NA	NA	NA	NA	NA	NA	NA	NA	NA	NA	NA	NA	0.0116209	0.00010164	TRUE	9.734e-73	Pass	NA	NA	NA	Pass	Pass	0.790098	rs11122580	rs699*	1	rs2071405/rs5049/rs2071404/rs3827750/rs11122580/rs11568018/rs11568016/rs5046	0.3135/0.1845/0.1351/0.1131/0.0646/0.0616/0.0574/0.036	No	Pass	Pass	3	0	Y	NA	N	Pass
decode	SomaScan	17377_1	17377_1	NA	AKR1C3.17377_1--IGF1.GCST90019511	AKR1C3.17377_1	AKR1C3	P42330	ENSG00000196139	Aldo-keto reductase family 1 member C3	IGF1.GCST90019511	IGF-1	Biomarker	363228	NA	Wald ratio	1	0.181047	0.0410184	1.01575e-05	0.00131132	0.100651	0.261443	1.19847	1.10589	1.2988	NA	NA	NA	NA	NA	NA	NA	NA	NA	NA	NA	NA	NA	NA	NA	NA	NA	NA	NA	NA	NA	NA	NA	NA	NA	NA	NA	NA	NA	NA	NA	0.00143634	5.23895e-05	TRUE	3.64299e-08	Pass	NA	NA	NA	Pass	Pass	0.0687745	rs80177247	rs3829125*	1	rs3829125/rs1831977/rs4424574/rs140107293/rs1832007/rs143431627/rs117310669/rs7477114/rs7475279/rs148929884/rs17134588/rs150754448/rs7893850/rs77697233/rs3750572/rs17134531/rs17134533/rs111481000/rs77503049/rs79717793/rs77355283/rs17134616/rs138695384/rs3750571/rs3750567/rs7921838/rs3750568/rs7477230/rs7078211/rs7908297/rs7475281/rs78585347/rs76551580/rs17134585/rs7912751/rs78686304/rs17134610/rs6601927/rs74404998/rs151163925/rs4098025/rs7897431/rs140168704/rs143690051/rs111932715/rs75413156/rs80011059/rs17134617/rs7897822/rs75811842/rs17134607/rs17134592/rs113775538/rs6601924/rs17134608/rs79849481/rs17134601	0.1238/0.0675/0.0428/0.0411/0.0405/0.0262/0.0257/0.0257/0.0257/0.0252/0.0252/0.0248/0.0209/0.0161/0.0161/0.0161/0.0161/0.0154/0.0152/0.0152/0.0152/0.0144/0.0143/0.0102/0.0097/0.0097/0.0097/0.0093/0.0093/0.0093/0.0093/0.0091/0.0091/0.0091/0.0091/0.0091/0.0091/0.009/0.009/0.0089/0.0088/0.0088/0.0086/0.0086/0.0086/0.0086/0.0086/0.0086/0.0085/0.006/0.006/0.0058/0.0058/0.0058/0.0055/0.0055/0.0054	No	Pass	Pass	1	0	Y	NA	N	No
decode	SomaScan	17377_1	17377_1	NA	AKR1C3.17377_1--logTG.34887591	AKR1C3.17377_1	AKR1C3	P42330	ENSG00000196139	Aldo-keto reductase family 1 member C3	logTG.34887591	Triglycerides	Biomarker	1320016	NA	Wald ratio	1	-0.118766	0.0238955	6.68748e-07	0.000111611	-0.165601	-0.0719308	0.888016	0.847384	0.930595	NA	NA	NA	NA	NA	NA	NA	NA	NA	NA	NA	NA	NA	NA	NA	NA	NA	NA	NA	NA	NA	NA	NA	NA	NA	NA	NA	NA	NA	NA	NA	0.00143634	1.87134e-05	TRUE	4.54945e-10	Pass	NA	NA	NA	Pass	Pass	0.0371574	rs80177247	rs142122182*	1	rs140107293/rs142122182/rs76669111/rs17134592/rs17134533/rs6601924/rs7921838/rs17134531/rs75811842/rs76494948/rs17134617/rs143431627/rs151163925/rs3750567/rs3750572/rs3750568/rs79717793/rs77353068/rs17134610/rs77355283/rs78231592/rs80264034/rs17134608/rs77697233/rs78686304/rs77896903/rs143690051/rs74404998/rs111932715/rs112455458/rs3750571/rs75529951/rs75413156/rs17134604/rs17134601/rs79849481/rs76551580/rs7078211/rs3829125/rs80011059/rs78585347/rs7912751/rs17134588/rs77503049/rs75406471/rs6601927/rs7897431/rs17134616/rs17134607/rs1832007/rs4098025/rs7893850/rs7897822/rs7477230	0.0602/0.0565/0.0385/0.0353/0.031/0.0259/0.021/0.0203/0.0202/0.0198/0.0194/0.0193/0.0186/0.0179/0.0178/0.0176/0.0172/0.0169/0.0166/0.0164/0.016/0.016/0.016/0.0159/0.0158/0.0157/0.0156/0.0154/0.0154/0.0154/0.0153/0.0152/0.0149/0.0149/0.0149/0.0144/0.0139/0.0138/0.0138/0.0138/0.0132/0.0131/0.0129/0.0123/0.0116/0.011/0.0109/0.0108/0.01/0.0094/0.009/0.0082/0.0081/0.0073	No	Pass	Pass	0	1	Y	NA	N	No
decode	SomaScan	18397_5	18397_5	NA	AKR1C4.18397_5--Bodyfatfreemass.ukb-b-13354	AKR1C4.18397_5	AKR1C4	P17516	ENSG00000198610	Aldo-keto reductase family 1 member C4	Bodyfatfreemass.ukb-b-13354	Body fat-free mass	Anthropometry	454850	NA	Wald ratio	1	-0.0239026	0.0043741	4.64036e-08	9.76328e-06	-0.0324758	-0.0153293	0.976381	0.968046	0.984788	NA	NA	NA	NA	NA	NA	NA	NA	NA	NA	NA	NA	NA	NA	NA	NA	NA	NA	NA	NA	NA	NA	NA	NA	NA	NA	NA	NA	NA	NA	NA	0.037226	6.56845e-05	TRUE	2.53801e-252	Pass	NA	NA	NA	Pass	Pass	0.000131313	unconditioned	rs75406471	1	rs75406471/rs7477114/rs4424574/rs7475279/rs77503049/rs79717793/rs140107293/rs1831977/rs6601924/rs7893850/rs78585347/rs4098025/rs7078211/rs76551580/rs7897431/rs76494948/rs17134607/rs78231592/rs74404998/rs112455458/rs79849481/rs17134592/rs17134608/rs6601927/rs75529951/rs111932715/rs17134610/rs17134585/rs80264034/rs143690051/rs77355283/rs80011059/rs1832007/rs17134616/rs75413156/rs142122182/rs17134588/rs17134601/rs75811842/rs78686304/rs117310669/rs17134531/rs77353068/rs7912751/rs77697233/rs17134604/rs151163925/rs3750568/rs7908297/rs7475281/rs77896903/rs17134617/rs7477230/rs3750571/rs3750572/rs17134533/rs7921838/rs3750567	0.0396/0.0252/0.0252/0.0252/0.0193/0.019/0.0188/0.0177/0.0174/0.0174/0.0172/0.0171/0.0168/0.0166/0.0164/0.0163/0.0163/0.0162/0.0162/0.0161/0.0161/0.0161/0.0161/0.0161/0.0161/0.0161/0.016/0.0159/0.0159/0.0158/0.0158/0.0156/0.0155/0.0155/0.0155/0.0154/0.0153/0.0152/0.0152/0.0152/0.015/0.0149/0.0147/0.0147/0.0146/0.0145/0.0145/0.0144/0.0144/0.0144/0.0143/0.0139/0.0132/0.0126/0.0123/0.0123/0.0122/0.0116	No	Pass	Pass	0	1	Y	NA	N	Pass
decode	SomaScan	18397_5	18397_5	NA	AKR1C4.18397_5--Height.36224396	AKR1C4.18397_5	AKR1C4	P17516	ENSG00000198610	Aldo-keto reductase family 1 member C4	Height.36224396	Height	Anthropometry	4080687	NA	Wald ratio	1	-0.0224961	0.0036999	1.20037e-09	3.3379e-07	-0.0297479	-0.0152443	0.977755	0.97069	0.984871	NA	NA	NA	NA	NA	NA	NA	NA	NA	NA	NA	NA	NA	NA	NA	NA	NA	NA	NA	NA	NA	NA	NA	NA	NA	NA	NA	NA	NA	NA	NA	0.037226	8.99809e-06	TRUE	3.1309e-284	Pass	NA	NA	NA	Pass	Pass	0.000657706	unconditioned	rs17134531	1	rs17134531/rs3750571/rs6601927/rs17134601/rs3812617	0.3382/0.2922/0.2614/0.0407/0.0249	No	Pass	Pass	0	1	Y	NA	N	Pass
decode	SomaScan	18397_5	18397_5	NA	AKR1C4.18397_5--IGF1.GCST90019511	AKR1C4.18397_5	AKR1C4	P17516	ENSG00000198610	Aldo-keto reductase family 1 member C4	IGF1.GCST90019511	IGF-1	Biomarker	363228	NA	Wald ratio	1	-0.0801644	0.00856458	7.97367e-21	5.72648e-18	-0.096951	-0.0633779	0.922965	0.9076	0.938589	NA	NA	NA	NA	NA	NA	NA	NA	NA	NA	NA	NA	NA	NA	NA	NA	NA	NA	NA	NA	NA	NA	NA	NA	NA	NA	NA	NA	NA	NA	NA	0.037226	0.000248991	TRUE	4.03791e-228	Pass	NA	NA	NA	Pass	Pass	0.0577447	rs33921818	rs3829125*	1	rs3829125/rs1831977/rs140107293/rs1832007/rs4424574/rs143431627/rs150754448/rs17134588/rs148929884/rs7475279/rs138695384/rs7477114/rs117310669/rs17134533/rs77697233/rs3750572/rs77355283/rs17134531/rs77503049/rs79717793/rs7893850/rs17134616/rs111481000/rs17134607/rs151163925/rs7921838/rs3750567/rs3750568/rs4098025/rs7897431/rs17134585/rs78585347/rs6601927/rs78686304/rs7912751/rs17134610/rs74404998/rs76551580/rs17134617/rs80011059/rs7475281/rs75413156/rs7477230/rs111932715/rs143690051/rs7078211/rs7908297/rs3750571/rs140168704/rs80264034/rs77896903/rs17134604/rs17134601/rs75811842/rs17134592/rs17134608/rs79849481/rs113775538	0.1168/0.07/0.042/0.042/0.042/0.0252/0.0252/0.0252/0.0252/0.0252/0.0252/0.0252/0.0252/0.0152/0.0152/0.0152/0.0152/0.0152/0.0152/0.0152/0.0152/0.0152/0.0152/0.0091/0.0091/0.0091/0.0091/0.0091/0.0091/0.0091/0.0091/0.0091/0.0091/0.0091/0.0091/0.0091/0.0091/0.0091/0.0091/0.0091/0.0091/0.0091/0.0091/0.0091/0.0091/0.0091/0.0091/0.0091/0.0091/0.0055/0.0055/0.0055/0.0055/0.0055/0.0055/0.0055/0.0055/0.0055	No	Pass	Pass	0	1	Y	NA	N	Pass
decode	SomaScan	18397_5	18397_5	NA	AKR1C4.18397_5--TC.34887591	AKR1C4.18397_5	AKR1C4	P17516	ENSG00000198610	Aldo-keto reductase family 1 member C4	TC.34887591	Total cholesterol levels	Biomarker	1320016	NA	Wald ratio	1	0.0259539	0.0047246	3.94386e-08	8.45387e-06	0.0166936	0.0352141	1.02629	1.01683	1.03584	NA	NA	NA	NA	NA	NA	NA	NA	NA	NA	NA	NA	NA	NA	NA	NA	NA	NA	NA	NA	NA	NA	NA	NA	NA	NA	NA	NA	NA	NA	NA	0.037226	2.28619e-05	TRUE	3.83902e-274	Pass	NA	NA	NA	Pass	Pass	0.0105995	rs56015120	rs6601924*	1	rs6601924/rs3829125/rs7921838/rs117849125/rs17134533/rs3750568/rs3750567/rs3750571/rs3750572/rs117146235/rs77353068/rs17134531/rs7912751/rs75406471/rs7477230/rs77697233/rs17134610/rs76494948/rs78686304/rs7908297/rs17134607/rs77355283/rs75413156/rs17134617/rs80011059/rs111932715/rs151163925/rs74404998/rs79849481/rs17134608/rs78231592/rs117310669/rs112455458/rs80264034/rs75811842/rs75529951/rs140107293/rs7475281/rs17134604/rs17134601/rs77896903/rs143690051/rs7897431/rs17134585/rs6601927/rs17134588/rs78585347/rs79717793/rs76551580/rs7078211/rs17134616/rs1831977/rs4098025/rs4424574/rs7893850/rs77503049/rs117488242/rs1832007	0.0503/0.0275/0.0248/0.0243/0.023/0.0224/0.0211/0.0204/0.0195/0.0181/0.018/0.0179/0.0177/0.0176/0.0176/0.0172/0.0169/0.0169/0.0165/0.0164/0.0161/0.0161/0.0158/0.0156/0.0156/0.0155/0.0155/0.0155/0.0154/0.0153/0.0152/0.0152/0.0152/0.0151/0.0151/0.0151/0.015/0.0149/0.0148/0.0147/0.0145/0.0142/0.0138/0.0136/0.0134/0.0134/0.0133/0.0132/0.0127/0.0127/0.0125/0.012/0.0119/0.0112/0.0112/0.011/0.0108/0.0099	No	Pass	Pass	1	0	Y	NA	N	Pass
decode	SomaScan	18397_5	18397_5	NA	AKR1C4.18397_5--logTG.34887591	AKR1C4.18397_5	AKR1C4	P17516	ENSG00000198610	Aldo-keto reductase family 1 member C4	logTG.34887591	Triglycerides	Biomarker	1320016	NA	Wald ratio	1	0.0343525	0.00483594	1.21556e-12	4.9941e-10	0.0248741	0.043831	1.03495	1.02519	1.04481	NA	NA	NA	NA	NA	NA	NA	NA	NA	NA	NA	NA	NA	NA	NA	NA	NA	NA	NA	NA	NA	NA	NA	NA	NA	NA	NA	NA	NA	NA	NA	0.037226	3.82208e-05	TRUE	3.69487e-270	Pass	NA	NA	NA	Pass	Pass	0.122861	unconditioned	rs142122182*	1	rs142122182/rs140107293/rs76669111/rs17134592/rs17134533/rs6601924/rs17134617/rs7921838/rs17134531/rs151163925/rs143431627/rs75811842/rs76494948/rs79717793/rs77353068/rs78231592/rs3750567/rs3750572/rs3750568/rs17134610/rs143690051/rs77355283/rs80264034/rs111932715/rs112455458/rs75529951/rs77896903/rs17134608/rs78686304/rs75413156/rs74404998/rs17134607/rs17134604/rs17134601/rs77697233/rs80011059/rs79849481/rs75406471/rs76551580/rs3750571/rs7078211/rs78585347/rs7912751/rs3829125/rs17134588/rs77503049/rs17134616/rs7897431/rs6601927/rs1832007/rs4098025/rs7477230/rs1831977/rs7475281/rs117310669/rs17134585	0.0737/0.0596/0.0339/0.0322/0.0283/0.0236/0.0198/0.0191/0.0186/0.0184/0.018/0.0178/0.0174/0.0167/0.0166/0.0164/0.0163/0.0163/0.0161/0.0161/0.016/0.0159/0.0158/0.0158/0.0157/0.0155/0.0155/0.0154/0.0153/0.0153/0.0152/0.0147/0.0147/0.0146/0.0145/0.0141/0.0139/0.0135/0.0135/0.0132/0.0132/0.0128/0.0127/0.0126/0.0125/0.0119/0.011/0.0109/0.0109/0.0094/0.0091/0.007/0.0063/0.0062/0.006/0.0059	No	Pass	Pass	1	0	Y	NA	N	Pass
decode	SomaScan	18398_1	18398_1	NA	AKR1D1.18398_1--Chronickidneydisease.ebi-a-GCST003374	AKR1D1.18398_1	AKR1D1	P51857	ENSG00000122787	3-oxo-5-beta-steroid 4-dehydrogenase	Chronickidneydisease.ebi-a-GCST003374	Chronic kidney disease	Renal	117165	12385	Wald ratio	1	1.44312	0.322581	7.68833e-06	0.00101998	0.810866	2.07538	4.2339	2.24986	7.96759	NA	NA	NA	NA	NA	NA	NA	NA	NA	NA	NA	NA	NA	NA	NA	NA	NA	NA	NA	NA	NA	NA	NA	NA	NA	NA	NA	NA	NA	NA	NA	0.000868856	0.000173801	TRUE	0.00721098	Pass	NA	NA	NA	Pass	Pass	0.968804	unconditioned	unconditioned	0.8153	rs2035647/rs1872929/rs11982192/rs10228366/rs10228704/rs10954603/rs3807332/rs4732285/rs3757393/rs10954602/rs6945659/rs10246884/rs1872930/rs7784881/rs1025967/rs2859828/rs7795946	0.3786/0.0753/0.0588/0.0551/0.0527/0.037/0.0325/0.0297/0.0286/0.0275/0.0274/0.0269/0.0258/0.0232/0.0229/0.0224/0.022	Pass	Pass	Pass	2	0	Y	NA	Y	No
decode	SomaScan	18398_1	18398_1	NA	AKR1D1.18398_1--TC.34887591	AKR1D1.18398_1	AKR1D1	P51857	ENSG00000122787	3-oxo-5-beta-steroid 4-dehydrogenase	TC.34887591	Total cholesterol levels	Biomarker	1320016	NA	Wald ratio	1	0.0947997	0.0282771	0.000800776	0.0484492	0.0393766	0.150223	1.09944	1.04016	1.16209	NA	NA	NA	NA	NA	NA	NA	NA	NA	NA	NA	NA	NA	NA	NA	NA	NA	NA	NA	NA	NA	NA	NA	NA	NA	NA	NA	NA	NA	NA	NA	0.000868856	8.51417e-06	TRUE	8.1777e-07	Pass	NA	NA	NA	Pass	Pass	0.879153	unconditioned	unconditioned	0.0021	rs1424372	0.999	Pass	No	Pass	1	0	Y	NA	Y	No
decode	SomaScan	5451_1	5451_1	NA	ALCAM.5451_1--Height.36224396	ALCAM.5451_1	ALCAM	Q13740	ENSG00000170017	CD166 antigen	Height.36224396	Height	Anthropometry	4080687	NA	Wald ratio	1	-0.0681518	0.0162518	2.74699e-05	0.00308747	-0.100005	-0.0362982	0.934119	0.904833	0.964353	NA	NA	NA	NA	NA	NA	NA	NA	NA	NA	NA	NA	NA	NA	NA	NA	NA	NA	NA	NA	NA	NA	NA	NA	NA	NA	NA	NA	NA	NA	NA	0.00184451	4.33842e-06	TRUE	1.9753e-14	Pass	NA	NA	NA	Pass	Pass	0.939296	rs9855810	rs1438545	1	rs9843750/rs9855810/rs9876895/rs7610031/rs9859785/rs13325976	0.3684/0.1612/0.1553/0.1318/0.119/0.0632	Pass	Pass	Pass	0	2	Y	NA	N	No
decode	SomaScan	15453_3	15453_3	NA	AMBP.15453_3--eGFR.34272381	AMBP.15453_3	AMBP	P02760	ENSG00000106927	Alpha-1-microglobulin	eGFR.34272381	Glomerular filtration rate (estimated)	Renal	436581	NA	Wald ratio	1	0.0126354	0.00270758	3.06125e-06	0.000446024	0.00732852	0.0179422	1.01272	1.00736	1.0181	NA	NA	NA	NA	NA	NA	NA	NA	NA	NA	NA	NA	NA	NA	NA	NA	NA	NA	NA	NA	NA	NA	NA	NA	NA	NA	NA	NA	NA	NA	NA	0.00407592	4.56033e-05	TRUE	4.60161e-25	Pass	NA	NA	NA	Pass	Pass	0.925789	unconditioned	unconditioned	0.0314	rs10817563	1	Pass	No	Pass	2	0	Y	NA	Y	No
decode	SomaScan	14134_49	14134_49	NA	AMIGO2.14134_49--ApolipoproteinA1.ieu-b-107	AMIGO2.14134_49	AMIGO2	Q86SJ2	ENSG00000139211	Amphoterin-induced protein 2	ApolipoproteinA1.ieu-b-107	Apolipoprotein A1	Biomarker	393193	NA	Wald ratio	1	-0.0781579	0.0203522	0.000122902	0.0109469	-0.118048	-0.0382676	0.924818	0.888653	0.962455	NA	NA	NA	NA	NA	NA	NA	NA	NA	NA	NA	NA	NA	NA	NA	NA	NA	NA	NA	NA	NA	NA	NA	NA	NA	NA	NA	NA	NA	NA	NA	0.00359495	3.76215e-05	TRUE	2.78973e-22	Pass	NA	NA	NA	Pass	Pass	0.837949	rs79609374	unconditioned	0.4214	rs79609374/rs12301925/rs2269828/rs7979883/rs11183724	0.3367/0.3031/0.15/0.1315/0.0346	Pass	No	Pass	0	1	Y	NA	Y	No
decode	SomaScan	14134_49	14134_49	NA	AMIGO2.14134_49--BMI.30124842	AMIGO2.14134_49	AMIGO2	Q86SJ2	ENSG00000139211	Amphoterin-induced protein 2	BMI.30124842	Body mass index	Anthropometry	681275	NA	Wald ratio	1	0.101744	0.0174419	5.43309e-09	1.3321e-06	0.0675581	0.13593	1.1071	1.06989	1.1456	NA	NA	NA	NA	NA	NA	NA	NA	NA	NA	NA	NA	NA	NA	NA	NA	NA	NA	NA	NA	NA	NA	NA	NA	NA	NA	NA	NA	NA	NA	NA	0.00359495	5.05472e-05	TRUE	2.9308e-22	Pass	NA	NA	NA	Pass	Pass	0.999796	unconditioned	unconditioned	0.9999	rs2269828	0.9997	Pass	Pass	Pass	1	0	Y	NA	Y	Pass
decode	SomaScan	14134_49	14134_49	NA	AMIGO2.14134_49--HDL.34887591	AMIGO2.14134_49	AMIGO2	Q86SJ2	ENSG00000139211	Amphoterin-induced protein 2	HDL.34887591	High density lipoprotein cholesterol levels	Biomarker	1320016	NA	Wald ratio	1	-0.0578643	0.0144127	5.94917e-05	0.00595296	-0.0861132	-0.0296155	0.943778	0.91749	0.970819	NA	NA	NA	NA	NA	NA	NA	NA	NA	NA	NA	NA	NA	NA	NA	NA	NA	NA	NA	NA	NA	NA	NA	NA	NA	NA	NA	NA	NA	NA	NA	0.00359495	1.22107e-05	TRUE	9.42337e-26	Pass	NA	NA	NA	Pass	Pass	0.929226	rs11183799	unconditioned	0.6801	rs12301925/rs79609374/rs2269828/rs11183724/rs854895/rs7979883/rs7979008	0.2667/0.2483/0.1325/0.112/0.1017/0.0797/0.057	Pass	No	Pass	0	1	Y	NA	Y	No
decode	SomaScan	14134_49	14134_49	NA	AMIGO2.14134_49--Hipcircumference.ukb-b-15590	AMIGO2.14134_49	AMIGO2	Q86SJ2	ENSG00000139211	Amphoterin-induced protein 2	Hipcircumference.ukb-b-15590	Hip circumference	Anthropometry	462117	NA	Wald ratio	1	0.0904005	0.0206832	1.23842e-05	0.00155905	0.0498613	0.13094	1.09461	1.05113	1.1399	NA	NA	NA	NA	NA	NA	NA	NA	NA	NA	NA	NA	NA	NA	NA	NA	NA	NA	NA	NA	NA	NA	NA	NA	NA	NA	NA	NA	NA	NA	NA	0.00359495	4.14669e-05	TRUE	2.6598e-22	Pass	NA	NA	NA	Pass	Pass	0.927513	unconditioned	unconditioned	0.8409	rs79609374/rs12301925/rs2269828/rs7979883	0.3947/0.287/0.1497/0.13	Pass	Pass	Pass	1	0	Y	NA	Y	No
decode	SomaScan	14134_49	14134_49	NA	AMIGO2.14134_49--Waistcircumference.ukb-b-9405	AMIGO2.14134_49	AMIGO2	Q86SJ2	ENSG00000139211	Amphoterin-induced protein 2	Waistcircumference.ukb-b-9405	Waist circumference	Anthropometry	462166	NA	Wald ratio	1	0.084931	0.0185731	4.81236e-06	0.000670842	0.0485278	0.121334	1.08864	1.04972	1.129	NA	NA	NA	NA	NA	NA	NA	NA	NA	NA	NA	NA	NA	NA	NA	NA	NA	NA	NA	NA	NA	NA	NA	NA	NA	NA	NA	NA	NA	NA	NA	0.00359495	4.52535e-05	TRUE	4.42865e-22	Pass	NA	NA	NA	Pass	Pass	0.976166	unconditioned	unconditioned	0.9185	rs79609374/rs12301925/rs7979883/rs2269828	0.4407/0.2615/0.1334/0.1275	Pass	Pass	Pass	1	0	Y	NA	Y	No
decode	SomaScan	4874_3	4874_3	NA	ANG.4874_3--Microalbuminuria.ieu-a-1097	ANG.4874_3	ANG	P03950	ENSG00000214274	Angiogenin	Microalbuminuria.ieu-a-1097	Microalbuminuria	Reproductive and urogenital system	54116	NA	Inverse variance weighted	2	0.194227	0.0480504	5.29638e-05	0.00539143	0.100048	0.288406	1.21437	1.10522	1.3343	0.0737482	1	0.785956	0	NA	NA	NA	NA	NA	NA	NA	NA	NA	NA	NA	NA	NA	NA	NA	NA	NA	NA	NA	NA	NA	NA	NA	NA	NA	NA	NA	0.052829	0.000306309	TRUE	6.33418e-220	Pass	Pass	NA	NA	Pass	Pass	0.470747	unconditioned	unconditioned	0.9347	rs10498273	1	No	Pass	Pass	1	0	Y	NA	N	No
decode	SomaScan	9092_33	9092_33	NA	ANGPTL1.9092_33--Forcedexpiratoryvolumein1secondFEV1.ukb-b-19657	ANGPTL1.9092_33	ANGPTL1	O95841	ENSG00000116194	Angiopoietin-related protein 1	Forcedexpiratoryvolumein1secondFEV1.ukb-b-19657	Forced expiratory volume in 1-second (FEV1)	Respiratory	421986	NA	Wald ratio	1	0.176388	0.0250801	2.02173e-12	8.10542e-10	0.127231	0.225545	1.1929	1.13568	1.253	NA	NA	NA	NA	NA	NA	NA	NA	NA	NA	NA	NA	NA	NA	NA	NA	NA	NA	NA	NA	NA	NA	NA	NA	NA	NA	NA	NA	NA	NA	NA	0.0023062	0.000117252	TRUE	1.76275e-11	Pass	NA	NA	NA	Pass	Pass	0.961178	unconditioned	unconditioned	1	rs71630204/rs4652333/rs34163314/rs35105644/rs4652320/rs4652323/rs17724873/rs34280213/rs3766645/rs4652316/rs4652319/rs4651004/rs4617357/rs4652318/rs4651005/rs11801661/rs2811284/rs883561/rs35069178/rs7366/rs17673998/rs11800240/rs4652327/rs75184054/rs4652326/rs35200367/rs17674780/rs34775255/rs71628300/rs4652325/rs71628299/rs17361747	0.4866/0.1685/0.0356/0.0245/0.0212/0.0179/0.0138/0.012/0.0113/0.0109/0.0104/0.0103/0.0099/0.0097/0.009/0.0086/0.0085/0.0075/0.0072/0.0069/0.0068/0.0066/0.0055/0.0054/0.0051/0.0048/0.0047/0.0045/0.0045/0.0044/0.0044/0.0044	Pass	Pass	Pass	4	0	Y	NA	N	Pass
decode	SomaScan	9092_33	9092_33	NA	ANGPTL1.9092_33--ForcedvitalcapacityFVC.ukb-a-336	ANGPTL1.9092_33	ANGPTL1	O95841	ENSG00000116194	Angiopoietin-related protein 1	ForcedvitalcapacityFVC.ukb-a-336	Forced vital capacity (FVC)	Respiratory	307638	NA	Wald ratio	1	-0.187277	0.0284917	4.92928e-11	1.65595e-08	-0.243121	-0.131434	0.829214	0.784177	0.876837	NA	NA	NA	NA	NA	NA	NA	NA	NA	NA	NA	NA	NA	NA	NA	NA	NA	NA	NA	NA	NA	NA	NA	NA	NA	NA	NA	NA	NA	NA	NA	0.0023062	0.000140422	TRUE	1.13412e-10	Pass	NA	NA	NA	Pass	Pass	0.983607	unconditioned	unconditioned	1	rs71630204/rs4652333/rs12751889/rs34163314/rs871632/rs34280213/rs35105644/rs4652323/rs4652320/rs11801661/rs4652316/rs2811284/rs3753535/rs17724873/rs3766645/rs4652318/rs4652319/rs7366/rs883561	0.586/0.268/0.013/0.0098/0.0095/0.009/0.0087/0.0066/0.0063/0.0037/0.0035/0.0035/0.0034/0.0034/0.0033/0.0032/0.0031/0.003/0.003	Pass	Pass	Pass	0	4	Y	NA	N	Pass
decode	SomaScan	9092_33	9092_33	NA	ANGPTL1.9092_33--LDL.34887591	ANGPTL1.9092_33	ANGPTL1	O95841	ENSG00000116194	Angiopoietin-related protein 1	LDL.34887591	Low density lipoprotein cholesterol levels	Biomarker	1320016	NA	Wald ratio	1	0.0816472	0.0202875	5.70933e-05	0.00574448	0.0418838	0.121411	1.08507	1.04277	1.12909	NA	NA	NA	NA	NA	NA	NA	NA	NA	NA	NA	NA	NA	NA	NA	NA	NA	NA	NA	NA	NA	NA	NA	NA	NA	NA	NA	NA	NA	NA	NA	0.0023062	1.22698e-05	TRUE	1.36308e-16	Pass	NA	NA	NA	Pass	Pass	0.837897	unconditioned	unconditioned	0.7179	rs12751889/rs4652333/rs71630204/rs113318616/rs871632/rs562112755/rs35810656/rs34163314/rs4652320/rs35105644/rs34280213/rs3753535/rs11801661/rs7366/rs4652323/rs3766645/rs17724873/rs883561/rs4500277/rs4652316/rs12728968/rs4652319/rs4651004/rs4617357/rs75184054/rs4652326/rs17725787/rs2811284/rs4652325/rs11800240/rs34775255/rs12736799/rs17674780/rs4652318/rs71628300/rs34866383/rs35702974/rs17361747/rs71628299	0.2384/0.1346/0.1303/0.1009/0.0797/0.0487/0.0203/0.0199/0.0105/0.0101/0.0098/0.0084/0.0082/0.008/0.0078/0.0072/0.0067/0.0066/0.006/0.0057/0.0056/0.0052/0.0051/0.005/0.0049/0.0048/0.0045/0.0045/0.0045/0.0044/0.0043/0.0042/0.0042/0.0041/0.0041/0.0041/0.004/0.004/0.0039	Pass	No	Pass	3	0	Y	NA	N	No
decode	SomaScan	3796_79	3796_79	NA	ANGPTL4.3796_79--ApolipoproteinA1.ieu-b-107	ANGPTL4.3796_79	ANGPTL4	Q9BY76	ENSG00000167772	Angiopoietin-related protein 4	ApolipoproteinA1.ieu-b-107	Apolipoprotein A1	Biomarker	393193	NA	Wald ratio	1	-0.416768	0.0222846	4.76132e-78	1.77253e-74	-0.460446	-0.37309	0.659174	0.631002	0.688603	NA	NA	NA	NA	NA	NA	NA	NA	NA	NA	NA	NA	NA	NA	NA	NA	NA	NA	NA	NA	NA	NA	NA	NA	NA	NA	NA	NA	NA	NA	NA	0.00428548	0.000889127	TRUE	1.22136e-10	Pass	NA	NA	NA	Pass	Pass	1	unconditioned	unconditioned	1	rs116843064	1	Pass	Pass	Pass	0	3	Y	NA	N	Pass
decode	SomaScan	3796_79	3796_79	NA	ANGPTL4.3796_79--Bodyfatpercentage.ukb-b-8909	ANGPTL4.3796_79	ANGPTL4	Q9BY76	ENSG00000167772	Angiopoietin-related protein 4	Bodyfatpercentage.ukb-b-8909	Body fat percentage	Anthropometry	454633	NA	Wald ratio	1	-0.065459	0.0175142	0.000185873	0.0154541	-0.0997869	-0.0311312	0.936637	0.90503	0.969348	NA	NA	NA	NA	NA	NA	NA	NA	NA	NA	NA	NA	NA	NA	NA	NA	NA	NA	NA	NA	NA	NA	NA	NA	NA	NA	NA	NA	NA	NA	NA	0.00428548	3.06338e-05	TRUE	1.5398e-27	Pass	NA	NA	NA	Pass	Pass	0.877361	rs116843064	rs62621197*	0.3204	rs116843064	1	Pass	No	Pass	0	2	Y	NA	N	No
decode	SomaScan	3796_79	3796_79	NA	ANGPTL4.3796_79--ConcentrationofchylomicronsandextremelylargeVLDL.met-d-XXL_VLDL_P	ANGPTL4.3796_79	ANGPTL4	Q9BY76	ENSG00000167772	Angiopoietin-related protein 4	ConcentrationofchylomicronsandextremelylargeVLDL.met-d-XXL_VLDL_P	Concentration of chylomicrons and extremely large VLDL	Biomarker	115078	NA	Wald ratio	1	0.697647	0.0445829	3.41188e-55	7.68371e-52	0.610265	0.78503	2.00902	1.84092	2.19247	NA	NA	NA	NA	NA	NA	NA	NA	NA	NA	NA	NA	NA	NA	NA	NA	NA	NA	NA	NA	NA	NA	NA	NA	NA	NA	NA	NA	NA	NA	NA	0.00428548	0.00215813	TRUE	0.00171014	Pass	NA	NA	NA	Pass	Pass	1	unconditioned	unconditioned	1	rs116843064	1	Pass	Pass	Pass	3	0	Y	NA	N	Pass
decode	SomaScan	3796_79	3796_79	NA	ANGPTL4.3796_79--CAD.GCST90132314	ANGPTL4.3796_79	ANGPTL4	Q9BY76	ENSG00000167772	Angiopoietin-related protein 4	CAD.GCST90132314	Coronary artery disease	Cardiovascular	1347212	181522	Wald ratio	1	0.554885	0.0587502	3.5602e-21	2.6293e-18	0.439735	0.670036	1.74174	1.5523	1.95431	NA	NA	NA	NA	NA	NA	NA	NA	NA	NA	NA	NA	NA	NA	NA	NA	NA	NA	NA	NA	NA	NA	NA	NA	NA	NA	NA	NA	NA	NA	NA	0.00428548	6.621e-05	TRUE	1.56211e-26	Pass	NA	NA	NA	Pass	Pass	1	unconditioned	unconditioned	1	rs116843064	1	Pass	Pass	Pass	3	0	Y	NA	N	Pass
decode	SomaScan	3796_79	3796_79	NA	ANGPTL4.3796_79--HDL.34887591	ANGPTL4.3796_79	ANGPTL4	Q9BY76	ENSG00000167772	Angiopoietin-related protein 4	HDL.34887591	High density lipoprotein cholesterol levels	Biomarker	1320016	NA	Wald ratio	1	-0.672024	0.0154812	1e-300	1.65833e-296	-0.702367	-0.641681	0.510674	0.495411	0.526407	NA	NA	NA	NA	NA	NA	NA	NA	NA	NA	NA	NA	NA	NA	NA	NA	NA	NA	NA	NA	NA	NA	NA	NA	NA	NA	NA	NA	NA	NA	NA	0.00428548	0.00103972	TRUE	6.37426e-10	Pass	NA	NA	NA	Pass	Pass	1	unconditioned	unconditioned	1	rs116843064	1	Pass	Pass	Pass	0	3	Y	NA	N	Pass
decode	SomaScan	3796_79	3796_79	NA	ANGPTL4.3796_79--nonHDL.34887591	ANGPTL4.3796_79	ANGPTL4	Q9BY76	ENSG00000167772	Angiopoietin-related protein 4	nonHDL.34887591	Non-HDL cholesterol levels	Biomarker	1320016	NA	Wald ratio	1	0.218268	0.018238	5.24117e-33	6.5936e-30	0.182521	0.254014	1.24392	1.20024	1.28919	NA	NA	NA	NA	NA	NA	NA	NA	NA	NA	NA	NA	NA	NA	NA	NA	NA	NA	NA	NA	NA	NA	NA	NA	NA	NA	NA	NA	NA	NA	NA	0.00428548	0.000108493	TRUE	1.39079e-24	Pass	NA	NA	NA	Pass	Pass	1	unconditioned	unconditioned	1	rs116843064	1	Pass	Pass	Pass	3	0	Y	NA	N	Pass
decode	SomaScan	3796_79	3796_79	NA	ANGPTL4.3796_79--Omega3fattyacids.met-d-Omega_3	ANGPTL4.3796_79	ANGPTL4	Q9BY76	ENSG00000167772	Angiopoietin-related protein 4	Omega3fattyacids.met-d-Omega_3	Omega-3 fatty acids	Biomarker	114999	NA	Wald ratio	1	0.242126	0.0456155	1.1084e-07	2.18113e-05	0.15272	0.331533	1.27396	1.165	1.3931	NA	NA	NA	NA	NA	NA	NA	NA	NA	NA	NA	NA	NA	NA	NA	NA	NA	NA	NA	NA	NA	NA	NA	NA	NA	NA	NA	NA	NA	NA	NA	0.00428548	0.000227156	TRUE	1.01247e-16	Pass	NA	NA	NA	Pass	Pass	0.999882	unconditioned	unconditioned	0.9979	rs116843064	1	Pass	Pass	Pass	3	0	Y	NA	N	No
decode	SomaScan	3796_79	3796_79	NA	ANGPTL4.3796_79--Phosphatidylcholines.met-d-Phosphatidylc	ANGPTL4.3796_79	ANGPTL4	Q9BY76	ENSG00000167772	Angiopoietin-related protein 4	Phosphatidylcholines.met-d-Phosphatidylc	Phosphatidylcholines	Biomarker	114999	NA	Wald ratio	1	-0.164336	0.0434255	0.00015413	0.0132873	-0.24945	-0.079222	0.848457	0.779229	0.923835	NA	NA	NA	NA	NA	NA	NA	NA	NA	NA	NA	NA	NA	NA	NA	NA	NA	NA	NA	NA	NA	NA	NA	NA	NA	NA	NA	NA	NA	NA	NA	0.00428548	0.000133718	TRUE	6.66263e-19	Pass	NA	NA	NA	Pass	Pass	0.924343	rs7351103	unconditioned	0.3824	rs116843064	1	Pass	No	Pass	0	3	Y	NA	N	No
decode	SomaScan	3796_79	3796_79	NA	ANGPTL4.3796_79--Saturatedfattyacids.met-d-SFA	ANGPTL4.3796_79	ANGPTL4	Q9BY76	ENSG00000167772	Angiopoietin-related protein 4	Saturatedfattyacids.met-d-SFA	Saturated fatty acids	Biomarker	114999	NA	Wald ratio	1	0.287406	0.045924	3.89171e-10	1.16291e-07	0.197395	0.377417	1.33297	1.21823	1.45851	NA	NA	NA	NA	NA	NA	NA	NA	NA	NA	NA	NA	NA	NA	NA	NA	NA	NA	NA	NA	NA	NA	NA	NA	NA	NA	NA	NA	NA	NA	NA	0.00428548	0.000328953	TRUE	6.23984e-15	Pass	NA	NA	NA	Pass	Pass	1	unconditioned	unconditioned	1	rs116843064	1	Pass	Pass	Pass	3	0	Y	NA	N	Pass
decode	SomaScan	3796_79	3796_79	NA	ANGPTL4.3796_79--Sphingomyelins.met-d-Sphingomyelins	ANGPTL4.3796_79	ANGPTL4	Q9BY76	ENSG00000167772	Angiopoietin-related protein 4	Sphingomyelins.met-d-Sphingomyelins	Sphingomyelins	Biomarker	114999	NA	Wald ratio	1	-0.410513	0.0432578	2.31218e-21	1.75741e-18	-0.495298	-0.325728	0.66331	0.609389	0.722002	NA	NA	NA	NA	NA	NA	NA	NA	NA	NA	NA	NA	NA	NA	NA	NA	NA	NA	NA	NA	NA	NA	NA	NA	NA	NA	NA	NA	NA	NA	NA	0.00428548	0.000817951	TRUE	1.22293e-09	Pass	NA	NA	NA	Pass	Pass	1	unconditioned	unconditioned	1	rs116843064	1	Pass	Pass	Pass	0	3	Y	NA	N	Pass
decode	SomaScan	3796_79	3796_79	NA	ANGPTL4.3796_79--Totalcholines.met-d-Cholines	ANGPTL4.3796_79	ANGPTL4	Q9BY76	ENSG00000167772	Angiopoietin-related protein 4	Totalcholines.met-d-Cholines	Total cholines	Biomarker	114999	NA	Wald ratio	1	-0.206101	0.0435823	2.2561e-06	0.000339842	-0.291523	-0.12068	0.813751	0.747125	0.886317	NA	NA	NA	NA	NA	NA	NA	NA	NA	NA	NA	NA	NA	NA	NA	NA	NA	NA	NA	NA	NA	NA	NA	NA	NA	NA	NA	NA	NA	NA	NA	0.00428548	0.00020646	TRUE	3.79856e-17	Pass	NA	NA	NA	Pass	Pass	0.993147	unconditioned	unconditioned	0.9669	rs116843064	1	Pass	Pass	Pass	0	3	Y	NA	N	No
decode	SomaScan	3796_79	3796_79	NA	ANGPTL4.3796_79--logTG.34887591	ANGPTL4.3796_79	ANGPTL4	Q9BY76	ENSG00000167772	Angiopoietin-related protein 4	logTG.34887591	Triglycerides	Biomarker	1320016	NA	Wald ratio	1	0.739518	0.0153692	1e-300	1.65833e-296	0.709394	0.769642	2.09493	2.03276	2.15899	NA	NA	NA	NA	NA	NA	NA	NA	NA	NA	NA	NA	NA	NA	NA	NA	NA	NA	NA	NA	NA	NA	NA	NA	NA	NA	NA	NA	NA	NA	NA	0.00428548	0.00103972	TRUE	6.37426e-10	Pass	NA	NA	NA	Pass	Pass	1	unconditioned	unconditioned	1	rs116843064	1	Pass	Pass	Pass	3	0	Y	NA	N	Pass
decode	SomaScan	3796_79	3796_79	NA	ANGPTL4.3796_79--T2D.35551307	ANGPTL4.3796_79	ANGPTL4	Q9BY76	ENSG00000167772	Angiopoietin-related protein 4	T2D.35551307	Type 2 diabetes	Metabolic/endocrine	933970	80154	Wald ratio	1	0.500626	0.0844806	3.10543e-09	8.01244e-07	0.335044	0.666208	1.64975	1.398	1.94684	NA	NA	NA	NA	NA	NA	NA	NA	NA	NA	NA	NA	NA	NA	NA	NA	NA	NA	NA	NA	NA	NA	NA	NA	NA	NA	NA	NA	NA	NA	NA	0.00428548	3.49636e-05	TRUE	3.38272e-28	Pass	NA	NA	NA	Pass	Pass	0.999991	rs116843064	rs116843064	0.9999	rs116843064	1	Pass	Pass	Pass	3	0	Y	NA	N	Pass
decode	SomaScan	3796_79	3796_79	NA	ANGPTL4.3796_79--Verylowdensitylipoproteincholesterol.met-d-VLDL_C	ANGPTL4.3796_79	ANGPTL4	Q9BY76	ENSG00000167772	Angiopoietin-related protein 4	Verylowdensitylipoproteincholesterol.met-d-VLDL_C	Very low-density lipoprotein cholesterol	Biomarker	115048	NA	Wald ratio	1	0.428723	0.0462497	1.86569e-20	1.30395e-17	0.338074	0.519373	1.5353	1.40224	1.68097	NA	NA	NA	NA	NA	NA	NA	NA	NA	NA	NA	NA	NA	NA	NA	NA	NA	NA	NA	NA	NA	NA	NA	NA	NA	NA	NA	NA	NA	NA	NA	0.00428548	0.000772247	TRUE	5.26717e-10	Pass	NA	NA	NA	Pass	Pass	1	unconditioned	unconditioned	1	rs116843064	1	Pass	Pass	Pass	3	0	Y	NA	N	Pass
decode	SomaScan	3796_79	3796_79	NA	ANGPTL4.3796_79--WHR.30239722	ANGPTL4.3796_79	ANGPTL4	Q9BY76	ENSG00000167772	Angiopoietin-related protein 4	WHR.30239722	WHR	Anthropometry	697734	NA	Wald ratio	1	0.089174	0.0228411	9.45729e-05	0.00881984	0.0444055	0.133942	1.09327	1.04541	1.14333	NA	NA	NA	NA	NA	NA	NA	NA	NA	NA	NA	NA	NA	NA	NA	NA	NA	NA	NA	NA	NA	NA	NA	NA	NA	NA	NA	NA	NA	NA	NA	0.00428548	2.19852e-05	TRUE	5.83454e-29	Pass	NA	NA	NA	Pass	Pass	0.89588	unconditioned	unconditioned	0.487	rs116843064	1	Pass	No	Pass	3	0	Y	NA	N	No
decode	SomaScan	15559_5	15559_5	NA	ANTXR2.15559_5--Bodyfatmass.ukb-b-19393	ANTXR2.15559_5	ANTXR2	P58335	ENSG00000163297	Anthrax toxin receptor 2	Bodyfatmass.ukb-b-19393	Body fat mass	Anthropometry	454137	NA	Wald ratio	1	0.0708913	0.0111573	2.10073e-10	6.53938e-08	0.0490229	0.0927596	1.07346	1.05024	1.0972	NA	NA	NA	NA	NA	NA	NA	NA	NA	NA	NA	NA	NA	NA	NA	NA	NA	NA	NA	NA	NA	NA	NA	NA	NA	NA	NA	NA	NA	NA	NA	0.0127434	8.88893e-05	TRUE	4.77667e-79	Pass	NA	NA	NA	Pass	Pass	0.819852	unconditioned	unconditioned	1	rs78054636	1	Pass	Pass	Pass	2	0	Y	NA	N	Pass
decode	SomaScan	15559_5	15559_5	NA	ANTXR2.15559_5--Bodyfatpercentage.ukb-b-8909	ANTXR2.15559_5	ANTXR2	P58335	ENSG00000163297	Anthrax toxin receptor 2	Bodyfatpercentage.ukb-b-8909	Body fat percentage	Anthropometry	454633	NA	Wald ratio	1	0.0566878	0.00880716	1.22211e-10	3.90931e-08	0.0394258	0.0739498	1.05833	1.04021	1.07675	NA	NA	NA	NA	NA	NA	NA	NA	NA	NA	NA	NA	NA	NA	NA	NA	NA	NA	NA	NA	NA	NA	NA	NA	NA	NA	NA	NA	NA	NA	NA	0.0127434	9.11975e-05	TRUE	7.13766e-79	Pass	NA	NA	NA	Pass	Pass	0.636113	unconditioned	unconditioned	1	rs78054636	1	No	Pass	Pass	2	0	Y	NA	N	Pass
decode	SomaScan	15559_5	15559_5	NA	ANTXR2.15559_5--BMI.30124842	ANTXR2.15559_5	ANTXR2	P58335	ENSG00000163297	Anthrax toxin receptor 2	BMI.30124842	Body mass index	Anthropometry	681275	NA	Wald ratio	1	0.061169	0.00996828	8.44318e-10	2.38417e-07	0.0416312	0.0807068	1.06308	1.04251	1.08405	NA	NA	NA	NA	NA	NA	NA	NA	NA	NA	NA	NA	NA	NA	NA	NA	NA	NA	NA	NA	NA	NA	NA	NA	NA	NA	NA	NA	NA	NA	NA	0.0127434	5.63935e-05	TRUE	6.75604e-84	Pass	NA	NA	NA	Pass	Pass	0.997178	unconditioned	unconditioned	0.9927	rs6534610/rs6855167/rs4434187/rs7674623	0.6306/0.2018/0.1173/0.0436	Pass	Pass	Pass	2	0	Y	NA	N	Pass
decode	SomaScan	15559_5	15559_5	NA	ANTXR2.15559_5--Hipcircumference.ukb-b-15590	ANTXR2.15559_5	ANTXR2	P58335	ENSG00000163297	Anthrax toxin receptor 2	Hipcircumference.ukb-b-15590	Hip circumference	Anthropometry	462117	NA	Wald ratio	1	0.050604	0.0113865	8.82226e-06	0.00115695	0.0282864	0.0729216	1.05191	1.02869	1.07565	NA	NA	NA	NA	NA	NA	NA	NA	NA	NA	NA	NA	NA	NA	NA	NA	NA	NA	NA	NA	NA	NA	NA	NA	NA	NA	NA	NA	NA	NA	NA	0.0127434	4.27488e-05	TRUE	1.68686e-83	Pass	NA	NA	NA	Pass	Pass	0.892628	unconditioned	unconditioned	0.8793	rs78054636	1	Pass	Pass	Pass	2	0	Y	NA	N	No
decode	SomaScan	15559_5	15559_5	NA	ANTXR2.15559_5--Waistcircumference.ukb-b-9405	ANTXR2.15559_5	ANTXR2	P58335	ENSG00000163297	Anthrax toxin receptor 2	Waistcircumference.ukb-b-9405	Waist circumference	Anthropometry	462166	NA	Wald ratio	1	0.0454644	0.0102214	8.66852e-06	0.00113843	0.0254305	0.0654983	1.04651	1.02576	1.06769	NA	NA	NA	NA	NA	NA	NA	NA	NA	NA	NA	NA	NA	NA	NA	NA	NA	NA	NA	NA	NA	NA	NA	NA	NA	NA	NA	NA	NA	NA	NA	0.0127434	4.27915e-05	TRUE	1.70393e-83	Pass	NA	NA	NA	Pass	Pass	0.764751	unconditioned	unconditioned	0.8941	rs78054636	1	No	Pass	Pass	1	0	Y	NA	N	No
decode	SomaScan	15559_5	15559_5	NA	ANTXR2.15559_5--Weight.ukb-b-11842	ANTXR2.15559_5	ANTXR2	P58335	ENSG00000163297	Anthrax toxin receptor 2	Weight.ukb-b-11842	Weight	Anthropometry	461632	NA	Wald ratio	1	0.0507531	0.0099053	2.99394e-07	5.41809e-05	0.0313387	0.0701674	1.05206	1.03183	1.07269	NA	NA	NA	NA	NA	NA	NA	NA	NA	NA	NA	NA	NA	NA	NA	NA	NA	NA	NA	NA	NA	NA	NA	NA	NA	NA	NA	NA	NA	NA	NA	0.0127434	5.68599e-05	TRUE	5.71722e-82	Pass	NA	NA	NA	Pass	Pass	0.689565	unconditioned	unconditioned	0.999	rs78054636	1	No	Pass	Pass	2	0	Y	NA	N	No
decode	SomaScan	13700_10	13700_10	NA	ANXA2.13700_10--HDL.34887591	ANXA2.13700_10	ANXA2	P07355	ENSG00000182718	Annexin A2	HDL.34887591	High density lipoprotein cholesterol levels	Biomarker	1320016	NA	Wald ratio	1	-0.0170521	0.00487909	0.000474183	0.0325706	-0.0266151	-0.00748907	0.983092	0.973736	0.992539	NA	NA	NA	NA	NA	NA	NA	NA	NA	NA	NA	NA	NA	NA	NA	NA	NA	NA	NA	NA	NA	NA	NA	NA	NA	NA	NA	NA	NA	NA	NA	0.0395728	9.25691e-06	TRUE	2.7165e-297	Pass	NA	NA	NA	Pass	Pass	0.556679	unconditioned	unconditioned	0.9582	rs3743265/rs71395153/rs10519051/rs66787641/rs10519052/rs17191463/rs34582770/rs35459684/rs55651326/rs35392173/rs34800284/rs34160074/rs67706488/rs35445274/rs34160342/rs35482646/rs67827628/rs34293839/rs35673098/rs34149206/rs36032232/rs72746642/rs34319556/rs2414674/rs17270167/rs35423600/rs35316323/rs17270160/rs16942555/rs28364623/rs67878267/rs149800095/rs36045673/rs35649654/rs17270216/rs12907068/rs35663835/rs17270181/rs3743266/rs67255518/rs12594761	0.1147/0.0841/0.0741/0.0716/0.0659/0.0588/0.0359/0.0276/0.0262/0.0202/0.0197/0.0195/0.0186/0.0181/0.0178/0.0163/0.0158/0.0158/0.0149/0.014/0.0137/0.0125/0.0124/0.0121/0.0116/0.0114/0.0111/0.0101/0.0101/0.0098/0.0097/0.0096/0.0093/0.0088/0.0087/0.0085/0.0081/0.0079/0.0075/0.0071/0.0065	No	Pass	Pass	0	5	Y	NA	N	No
decode	SomaScan	13700_10	13700_10	NA	ANXA2.13700_10--logTG.34887591	ANXA2.13700_10	ANXA2	P07355	ENSG00000182718	Annexin A2	logTG.34887591	Triglycerides	Biomarker	1320016	NA	Wald ratio	1	0.0165148	0.00482397	0.000618251	0.0400351	0.00705978	0.0259697	1.01665	1.00708	1.02631	NA	NA	NA	NA	NA	NA	NA	NA	NA	NA	NA	NA	NA	NA	NA	NA	NA	NA	NA	NA	NA	NA	NA	NA	NA	NA	NA	NA	NA	NA	NA	0.0395728	9.46812e-06	TRUE	3.44027e-297	Pass	NA	NA	NA	Pass	Pass	0.850018	unconditioned	rs339969*	0	NA	0	Pass	No	Pass	1	0	Y	NA	N	No
decode	SomaScan	4961_17	4961_17	NA	ANXA2.4961_17--Bodyfatmass.ukb-b-19393	ANXA2.4961_17	ANXA2	P07355	ENSG00000182718	Annexin A2	Bodyfatmass.ukb-b-19393	Body fat mass	Anthropometry	454137	NA	Wald ratio	1	-0.0342601	0.00616671	2.7657e-08	6.03479e-06	-0.0463469	-0.0221734	0.96632	0.954711	0.978071	NA	NA	NA	NA	NA	NA	NA	NA	NA	NA	NA	NA	NA	NA	NA	NA	NA	NA	NA	NA	NA	NA	NA	NA	NA	NA	NA	NA	NA	NA	NA	0.0381019	6.79078e-05	TRUE	3.3938e-258	Pass	NA	NA	NA	Pass	Pass	0.982884	unconditioned	unconditioned	0.9994	rs17270216	0.9999	Pass	Pass	Pass	0	1	Y	NA	N	Pass
decode	SomaScan	4961_17	4961_17	NA	ANXA2.4961_17--Bodyfatpercentage.ukb-b-8909	ANXA2.4961_17	ANXA2	P07355	ENSG00000182718	Annexin A2	Bodyfatpercentage.ukb-b-8909	Body fat percentage	Anthropometry	454633	NA	Wald ratio	1	-0.0259328	0.00486505	9.79834e-08	1.94915e-05	-0.0354683	-0.0163973	0.974401	0.965153	0.983736	NA	NA	NA	NA	NA	NA	NA	NA	NA	NA	NA	NA	NA	NA	NA	NA	NA	NA	NA	NA	NA	NA	NA	NA	NA	NA	NA	NA	NA	NA	NA	0.0381019	6.24931e-05	TRUE	4.01112e-259	Pass	NA	NA	NA	Pass	Pass	0.9964	unconditioned	unconditioned	0.9981	rs17270216	0.9999	Pass	Pass	Pass	0	1	Y	NA	N	No
decode	SomaScan	4961_17	4961_17	NA	ANXA2.4961_17--BMI.30124842	ANXA2.4961_17	ANXA2	P07355	ENSG00000182718	Annexin A2	BMI.30124842	Body mass index	Anthropometry	681275	NA	Wald ratio	1	-0.0257063	0.00559939	4.4132e-06	0.000620692	-0.0366811	-0.0147315	0.974621	0.963984	0.985376	NA	NA	NA	NA	NA	NA	NA	NA	NA	NA	NA	NA	NA	NA	NA	NA	NA	NA	NA	NA	NA	NA	NA	NA	NA	NA	NA	NA	NA	NA	NA	0.0381019	3.12837e-05	TRUE	6.73133e-272	Pass	NA	NA	NA	Pass	Pass	0.00273279	rs17270216	rs2899663	0.9305	rs17270216	0.9998	No	Pass	Pass	0	1	Y	NA	N	No
decode	SomaScan	4961_17	4961_17	NA	ANXA2.4961_17--CRP.GCST90179146	ANXA2.4961_17	ANXA2	P07355	ENSG00000182718	Annexin A2	CRP.GCST90179146	C-reactive protein	Biomarker	575531	NA	Wald ratio	1	-0.0330896	0.00626983	1.30896e-07	2.5294e-05	-0.0453784	-0.0208007	0.967452	0.955636	0.979414	NA	NA	NA	NA	NA	NA	NA	NA	NA	NA	NA	NA	NA	NA	NA	NA	NA	NA	NA	NA	NA	NA	NA	NA	NA	NA	NA	NA	NA	NA	NA	0.0381019	4.8393e-05	TRUE	1.07698e-265	Pass	NA	NA	NA	Pass	Pass	0.0126298	rs12906286	rs340005*	0.9957	rs17270216	1	No	Pass	Pass	0	1	Y	NA	N	No
decode	SomaScan	4961_17	4961_17	NA	ANXA2.4961_17--Creatinine.met-d-Creatinine	ANXA2.4961_17	ANXA2	P07355	ENSG00000182718	Annexin A2	Creatinine.met-d-Creatinine	Creatinine	Biomarker	110058	NA	Wald ratio	1	-0.0445434	0.0112797	7.84841e-05	0.00751536	-0.0666516	-0.0224352	0.956434	0.935521	0.977815	NA	NA	NA	NA	NA	NA	NA	NA	NA	NA	NA	NA	NA	NA	NA	NA	NA	NA	NA	NA	NA	NA	NA	NA	NA	NA	NA	NA	NA	NA	NA	0.0437927	0.000163757	TRUE	6.73674e-234	Pass	NA	NA	NA	Pass	Pass	0.929692	unconditioned	unconditioned	0.5423	rs17270216	0.9964	Pass	No	Pass	0	1	Y	NA	N	No
decode	SomaScan	4961_17	4961_17	NA	ANXA2.4961_17--Height.36224396	ANXA2.4961_17	ANXA2	P07355	ENSG00000182718	Annexin A2	Height.36224396	Height	Anthropometry	4080687	NA	Wald ratio	1	-0.0218418	0.00335963	7.96513e-11	2.60856e-08	-0.0284267	-0.015257	0.978395	0.971974	0.984859	NA	NA	NA	NA	NA	NA	NA	NA	NA	NA	NA	NA	NA	NA	NA	NA	NA	NA	NA	NA	NA	NA	NA	NA	NA	NA	NA	NA	NA	NA	NA	0.0381019	1.03088e-05	TRUE	1.75471e-290	Pass	NA	NA	NA	Pass	Pass	0.986763	rs1869485	rs3743266	1	rs3743266	1	Pass	Pass	Pass	0	2	Y	NA	N	Pass
decode	SomaScan	4961_17	4961_17	NA	ANXA2.4961_17--HDL.34887591	ANXA2.4961_17	ANXA2	P07355	ENSG00000182718	Annexin A2	HDL.34887591	High density lipoprotein cholesterol levels	Biomarker	1320016	NA	Wald ratio	1	-0.0194574	0.00438234	8.99785e-06	0.00117637	-0.0280467	-0.010868	0.980731	0.972343	0.989191	NA	NA	NA	NA	NA	NA	NA	NA	NA	NA	NA	NA	NA	NA	NA	NA	NA	NA	NA	NA	NA	NA	NA	NA	NA	NA	NA	NA	NA	NA	NA	0.0381019	1.49335e-05	TRUE	1.71393e-283	Pass	NA	NA	NA	Pass	Pass	0.812698	unconditioned	unconditioned	0.89	rs17270216	0.9836	Pass	Pass	Pass	0	5	Y	NA	N	No
decode	SomaScan	4961_17	4961_17	NA	ANXA2.4961_17--Hipcircumference.ukb-b-15590	ANXA2.4961_17	ANXA2	P07355	ENSG00000182718	Annexin A2	Hipcircumference.ukb-b-15590	Hip circumference	Anthropometry	462117	NA	Wald ratio	1	-0.0322184	0.00629033	3.02487e-07	5.46321e-05	-0.0445474	-0.0198893	0.968295	0.95643	0.980307	NA	NA	NA	NA	NA	NA	NA	NA	NA	NA	NA	NA	NA	NA	NA	NA	NA	NA	NA	NA	NA	NA	NA	NA	NA	NA	NA	NA	NA	NA	NA	0.0381019	5.68002e-05	TRUE	2.00529e-260	Pass	NA	NA	NA	Pass	Pass	0.589693	rs17270216	rs340019*	0.9944	rs17270216	0.9996	No	Pass	Pass	0	1	Y	NA	N	No
decode	SomaScan	4961_17	4961_17	NA	ANXA2.4961_17--T1D.34012112	ANXA2.4961_17	ANXA2	P07355	ENSG00000182718	Annexin A2	T1D.34012112	Type 1 diabetes	Metabolic/endocrine	520580	18942	Wald ratio	1	0.175511	0.0469223	0.00018369	0.0153144	0.0835429	0.267478	1.19185	1.08713	1.30667	NA	NA	NA	NA	NA	NA	NA	NA	NA	NA	NA	NA	NA	NA	NA	NA	NA	NA	NA	NA	NA	NA	NA	NA	NA	NA	NA	NA	NA	NA	NA	0.0437927	2.69121e-05	TRUE	1e-300	Pass	NA	NA	NA	Pass	Pass	0.880617	rs17270216	unconditioned	0.3521	rs17270216	0.985	Pass	No	Pass	3	0	Y	NA	N	No
decode	SomaScan	4961_17	4961_17	NA	ANXA2.4961_17--Weight.ukb-b-11842	ANXA2.4961_17	ANXA2	P07355	ENSG00000182718	Annexin A2	Weight.ukb-b-11842	Weight	Anthropometry	461632	NA	Wald ratio	1	-0.0331377	0.0054786	1.46132e-09	3.99055e-07	-0.0438757	-0.0223996	0.967405	0.957073	0.977849	NA	NA	NA	NA	NA	NA	NA	NA	NA	NA	NA	NA	NA	NA	NA	NA	NA	NA	NA	NA	NA	NA	NA	NA	NA	NA	NA	NA	NA	NA	NA	0.0381019	7.91358e-05	TRUE	9.99602e-257	Pass	NA	NA	NA	Pass	Pass	0.99062	unconditioned	unconditioned	1	rs17270216	1	Pass	Pass	Pass	0	1	Y	NA	N	Pass
decode	SomaScan	17164_15	17164_15	NA	ANXA4.17164_15--Atrialfibrillation.ebi-a-GCST006414	ANXA4.17164_15	ANXA4	P09525	ENSG00000196975	Annexin A4	Atrialfibrillation.ebi-a-GCST006414	Atrial fibrillation	Cardiovascular	1030836	60620	Wald ratio	1	0.194019	0.0285118	1.01135e-11	3.63162e-09	0.138136	0.249903	1.21412	1.14813	1.2839	NA	NA	NA	NA	NA	NA	NA	NA	NA	NA	NA	NA	NA	NA	NA	NA	NA	NA	NA	NA	NA	NA	NA	NA	NA	NA	NA	NA	NA	NA	NA	0.025455	4.44392e-05	TRUE	6.29038e-179	Pass	NA	NA	NA	Pass	Pass	0.0677883	rs4852980	unconditioned	1	rs17037076/rs2228203/rs2124009	0.3592/0.3478/0.2896	No	Pass	Pass	3	1	N	NA	N	Pass
decode	SomaScan	17164_15	17164_15	NA	ANXA4.17164_15--Height.36224396	ANXA4.17164_15	ANXA4	P09525	ENSG00000196975	Annexin A4	Height.36224396	Height	Anthropometry	4080687	NA	Wald ratio	1	0.0331548	0.00455494	3.36646e-13	1.45866e-10	0.0242271	0.0420824	1.03371	1.02452	1.04298	NA	NA	NA	NA	NA	NA	NA	NA	NA	NA	NA	NA	NA	NA	NA	NA	NA	NA	NA	NA	NA	NA	NA	NA	NA	NA	NA	NA	NA	NA	NA	0.025455	1.29564e-05	TRUE	1.0483e-190	Pass	NA	NA	NA	Pass	Pass	0.000642807	rs17037076	rs7579933	1	rs2124009/rs2228203/rs17037076	0.5901/0.3126/0.0973	No	Pass	Pass	3	1	N	NA	N	Pass
decode	SomaScan	2474_54	2474_54	NA	APCS.2474_54--CRP.GCST90179146	APCS.2474_54	APCS	P02743	ENSG00000132703	Serum amyloid P-component	CRP.GCST90179146	C-reactive protein	Biomarker	575531	NA	Wald ratio	1	-0.187328	0.01246	4.37354e-51	9.38594e-48	-0.211749	-0.162906	0.829172	0.809168	0.849671	NA	NA	NA	NA	NA	NA	NA	NA	NA	NA	NA	NA	NA	NA	NA	NA	NA	NA	NA	NA	NA	NA	NA	NA	NA	NA	NA	NA	NA	NA	NA	0.0146257	0.000392583	TRUE	6.3424e-77	Pass	NA	NA	NA	Pass	Pass	0.985597	rs4261114	rs2211320	0.0023	rs2211320	0.999	Pass	No	Pass	0	4	Y	NA	Y	Pass
decode	SomaScan	16621_77	16621_77	NA	APOA1BP.16621_77--nonHDL.34887591	APOA1BP.16621_77	APOA1BP	Q8NCW5	ENSG00000163382	NAD(P)H-hydrate epimerase	nonHDL.34887591	Non-HDL cholesterol levels	Biomarker	1320016	NA	Wald ratio	1	0.0401283	0.00913393	1.11629e-05	0.00142598	0.0222258	0.0580308	1.04094	1.02247	1.05975	NA	NA	NA	NA	NA	NA	NA	NA	NA	NA	NA	NA	NA	NA	NA	NA	NA	NA	NA	NA	NA	NA	NA	NA	NA	NA	NA	NA	NA	NA	NA	0.0100252	1.4617e-05	TRUE	6.43833e-72	Pass	NA	NA	NA	Pass	Pass	0.882471	unconditioned	unconditioned	0.8078	rs10796961/rs4661048/rs4661190/rs4661047/rs35613498/rs77181873/rs34823415/rs1271/rs6668178/rs41267389/rs942963/rs1270/rs6427322/rs7550237/rs1925949/rs7550235/rs6698493/rs942960/rs942959/rs6413889/rs942961/rs6427320/rs4661189/rs6427321/rs7516274/rs4661199/rs11264506/rs4661198/rs80352388/rs4661197/rs11264505/rs4661203/rs41267391/rs3748574/rs6688600/rs78720142/rs74448801/rs76548458/rs76276080/rs4661191/rs76072262/rs4661192/rs4661194/rs112836699/rs4661204/rs112374850/rs4661202/rs16837546/rs16837549/rs7530693/rs4661201/rs4661200/rs7518944/rs7512734/rs4661049/rs4661050/rs4661051/rs76204982/rs112404806	0.088/0.0277/0.0265/0.0257/0.0255/0.0239/0.023/0.0223/0.0215/0.0213/0.0211/0.021/0.0204/0.0199/0.0198/0.0198/0.0195/0.0195/0.0194/0.0194/0.0191/0.0191/0.019/0.0173/0.0138/0.0117/0.0116/0.0112/0.0111/0.0111/0.0111/0.0109/0.0109/0.0109/0.0109/0.0109/0.0108/0.0108/0.0108/0.0108/0.0108/0.0108/0.0107/0.0107/0.0107/0.0106/0.0106/0.0106/0.0105/0.0105/0.0103/0.0102/0.01/0.0098/0.0097/0.0096/0.0096/0.0096/0.0076	Pass	Pass	Pass	3	0	Y	NA	N	No
decode	SomaScan	15363_32	15363_32	NA	APOA5.15363_32--logTG.34887591	APOA5.15363_32	APOA5	Q6Q788	ENSG00000110243	Apolipoprotein A-V	logTG.34887591	Triglycerides	Biomarker	1320016	NA	Wald ratio	1	0.0872321	0.0203434	1.80298e-05	0.00216519	0.0473591	0.127105	1.09115	1.0485	1.13554	NA	NA	NA	NA	NA	NA	NA	NA	NA	NA	NA	NA	NA	NA	NA	NA	NA	NA	NA	NA	NA	NA	NA	NA	NA	NA	NA	NA	NA	NA	NA	0.00179851	1.39315e-05	TRUE	6.83393e-13	Pass	NA	NA	NA	Pass	Pass	0.981605	unconditioned	rs10466533	1	rs964184	1	Pass	Pass	Pass	2	0	Y	NA	N	No
decode	SomaScan	2797_56	2797_56	NA	APOB.2797_56--CRP.GCST90179146	APOB.2797_56	APOB	P04114	ENSG00000084674	Apolipoprotein B	CRP.GCST90179146	C-reactive protein	Biomarker	575531	NA	Wald ratio	1	0.141029	0.0293616	1.56171e-06	0.000245376	0.0834801	0.198578	1.15146	1.08706	1.21967	NA	NA	NA	NA	NA	NA	NA	NA	NA	NA	NA	NA	NA	NA	NA	NA	NA	NA	NA	NA	NA	NA	NA	NA	NA	NA	NA	NA	NA	NA	NA	0.00146345	4.00841e-05	TRUE	5.51368e-09	Pass	NA	NA	NA	Pass	Pass	0.488098	unconditioned	unconditioned	0.9808	rs562338/rs580889/rs548145/rs581411/rs563290/rs668948/rs541041/rs515135	0.1835/0.1807/0.1521/0.1155/0.1108/0.0819/0.0766/0.0532	No	Pass	Pass	2	0	Y	NA	N	No
decode	SomaScan	2797_56	2797_56	NA	APOB.2797_56--CAD.GCST90132314	APOB.2797_56	APOB	P04114	ENSG00000084674	Apolipoprotein B	CAD.GCST90132314	Coronary artery disease	Cardiovascular	1347212	181522	Wald ratio	1	0.652926	0.0750809	3.42881e-18	2.12745e-15	0.505767	0.800084	1.92115	1.65826	2.22573	NA	NA	NA	NA	NA	NA	NA	NA	NA	NA	NA	NA	NA	NA	NA	NA	NA	NA	NA	NA	NA	NA	NA	NA	NA	NA	NA	NA	NA	NA	NA	0.00146345	5.61318e-05	TRUE	1.10023e-08	Pass	NA	NA	NA	Pass	Pass	0.973498	unconditioned	unconditioned	1	rs515135/rs581411/rs563290/rs541041/rs548145/rs668948/rs562338	0.3069/0.188/0.1235/0.1177/0.0909/0.0865/0.0862	Pass	Pass	Pass	2	0	Y	NA	N	Pass
decode	SomaScan	2797_56	2797_56	NA	APOB.2797_56--Docosahexaenoicacid.met-d-DHA	APOB.2797_56	APOB	P04114	ENSG00000084674	Apolipoprotein B	Docosahexaenoicacid.met-d-DHA	Docosahexaenoic acid	Biomarker	114999	NA	Wald ratio	1	0.594586	0.059273	1.11034e-23	9.24854e-21	0.478411	0.710761	1.81228	1.61351	2.03554	NA	NA	NA	NA	NA	NA	NA	NA	NA	NA	NA	NA	NA	NA	NA	NA	NA	NA	NA	NA	NA	NA	NA	NA	NA	NA	NA	NA	NA	NA	NA	0.00146345	0.000922483	TRUE	0.194295	Pass	NA	NA	NA	Pass	Pass	0.91494	unconditioned	unconditioned	1	rs562338/rs581411/rs563290/rs668948/rs541041/rs548145/rs580889/rs515135	0.2162/0.1784/0.1679/0.1314/0.1074/0.0711/0.0692/0.0152	Pass	Pass	Pass	2	0	Y	NA	N	Pass
decode	SomaScan	2797_56	2797_56	NA	APOB.2797_56--HDL.34887591	APOB.2797_56	APOB	P04114	ENSG00000084674	Apolipoprotein B	HDL.34887591	High density lipoprotein cholesterol levels	Biomarker	1320016	NA	Wald ratio	1	-0.0822616	0.0206279	6.66678e-05	0.00655241	-0.122692	-0.0418308	0.921031	0.884536	0.959032	NA	NA	NA	NA	NA	NA	NA	NA	NA	NA	NA	NA	NA	NA	NA	NA	NA	NA	NA	NA	NA	NA	NA	NA	NA	NA	NA	NA	NA	NA	NA	0.00146345	1.20469e-05	TRUE	1.05143e-10	Pass	NA	NA	NA	Pass	Pass	0.9759	unconditioned	rs580889	0.0005	rs676210	0.969	Pass	No	Pass	0	2	Y	NA	N	No
decode	SomaScan	2797_56	2797_56	NA	APOB.2797_56--LDL.34887591	APOB.2797_56	APOB	P04114	ENSG00000084674	Apolipoprotein B	LDL.34887591	Low density lipoprotein cholesterol levels	Biomarker	1320016	NA	Wald ratio	1	1.32716	0.0207389	1e-300	1.65833e-296	1.28651	1.36781	3.77033	3.62015	3.92674	NA	NA	NA	NA	NA	NA	NA	NA	NA	NA	NA	NA	NA	NA	NA	NA	NA	NA	NA	NA	NA	NA	NA	NA	NA	NA	NA	NA	NA	NA	NA	0.00146345	0.00103972	TRUE	0.264037	Pass	NA	NA	NA	Pass	Pass	0.983168	unconditioned	rs10169543	0.0015	rs934197	1	Pass	No	Pass	1	0	Y	NA	N	Pass
decode	SomaScan	2797_56	2797_56	NA	APOB.2797_56--nonHDL.34887591	APOB.2797_56	APOB	P04114	ENSG00000084674	Apolipoprotein B	nonHDL.34887591	Non-HDL cholesterol levels	Biomarker	1320016	NA	Wald ratio	1	1.25672	0.0246418	1e-300	1.65833e-296	1.20842	1.30501	3.51386	3.34818	3.68774	NA	NA	NA	NA	NA	NA	NA	NA	NA	NA	NA	NA	NA	NA	NA	NA	NA	NA	NA	NA	NA	NA	NA	NA	NA	NA	NA	NA	NA	NA	NA	0.00146345	0.00103972	TRUE	0.264037	Pass	NA	NA	NA	Pass	Pass	0.984281	unconditioned	rs668948	0.0015	rs934197	1	Pass	No	Pass	2	0	Y	NA	N	Pass
decode	SomaScan	2797_56	2797_56	NA	APOB.2797_56--Omega3fattyacids.met-d-Omega_3	APOB.2797_56	APOB	P04114	ENSG00000084674	Apolipoprotein B	Omega3fattyacids.met-d-Omega_3	Omega-3 fatty acids	Biomarker	114999	NA	Wald ratio	1	0.519133	0.06035	7.83159e-18	4.79398e-15	0.400847	0.637419	1.68057	1.49309	1.89159	NA	NA	NA	NA	NA	NA	NA	NA	NA	NA	NA	NA	NA	NA	NA	NA	NA	NA	NA	NA	NA	NA	NA	NA	NA	NA	NA	NA	NA	NA	NA	0.00146345	0.0007038	TRUE	0.0535356	Pass	NA	NA	NA	Pass	Pass	0.972223	unconditioned	unconditioned	1	rs668948/rs562338/rs541041/rs581411/rs580889/rs563290/rs548145	0.1862/0.1835/0.1358/0.1255/0.1166/0.113/0.1114	Pass	Pass	Pass	2	0	Y	NA	N	Pass
decode	SomaScan	2797_56	2797_56	NA	APOB.2797_56--Phosphoglycerides.met-d-Phosphoglyc	APOB.2797_56	APOB	P04114	ENSG00000084674	Apolipoprotein B	Phosphoglycerides.met-d-Phosphoglyc	Phosphoglycerides	Biomarker	114999	NA	Wald ratio	1	0.693152	0.0580884	7.99347e-33	9.91929e-30	0.579299	0.807006	2.00001	1.78479	2.24119	NA	NA	NA	NA	NA	NA	NA	NA	NA	NA	NA	NA	NA	NA	NA	NA	NA	NA	NA	NA	NA	NA	NA	NA	NA	NA	NA	NA	NA	NA	NA	0.00146345	0.00128633	TRUE	0.693911	Pass	NA	NA	NA	Pass	Pass	0.332365	rs12691202*	rs34002646	1	rs138905573/rs1712252/rs142786027/rs504616/rs141479646/rs527259/rs569014/rs668948/rs562338/rs541041/rs312936/rs486246/rs580889/rs560408/rs581411/rs547239/rs548145/rs547235/rs548506/rs563290/rs547179/rs522822/rs502323/rs528114/rs532300/rs533211/rs559318/rs558130/rs557197/rs544450/rs504091/rs530474/rs529396/rs312982/rs494465/rs478442/rs494315/rs541569/rs544039/rs570033/rs5002500/rs574461/rs527034/rs487858/rs528113/rs479413/rs560522/rs480488/rs573314/rs572246/rs312981/rs1652420/rs312983/rs492255/rs4591370/rs1652422/rs1652421/rs4560142/rs1712247/rs312985/rs312984/rs496100/rs312979/rs312944/rs312970/rs1652417/rs538528/rs489010/rs484906/rs566913/rs568740/rs518280/rs514757/rs548594/rs564073/rs484802/rs540439/rs542261/rs486139/rs531380/rs1652419/rs578095/rs558342/rs561850/rs473269/rs477146/rs557316/rs563719/rs554414/rs492494/rs556504/rs492365/rs13411597/rs1652416/rs1712251/rs492364/rs563752/rs565894/rs578864/rs549959/rs563280/rs576203/rs506585/rs488507/rs483621/rs480732/rs507616/rs493404/rs501863/rs35425016/rs553523/rs479545/rs560844/rs475887/rs1367119/rs532225/rs480787	0.0829/0.0538/0.048/0.0408/0.0393/0.0231/0.019/0.0183/0.0167/0.0117/0.011/0.0104/0.0098/0.0096/0.0092/0.0087/0.0085/0.0084/0.008/0.0079/0.0076/0.0071/0.0069/0.0069/0.0069/0.0068/0.0068/0.0068/0.0068/0.0068/0.0068/0.0068/0.0067/0.0067/0.0066/0.0066/0.0066/0.0066/0.0066/0.0066/0.0066/0.0066/0.0066/0.0066/0.0066/0.0065/0.0065/0.0065/0.0063/0.0063/0.0062/0.0062/0.0061/0.0061/0.0061/0.0061/0.0061/0.0061/0.006/0.0059/0.0058/0.0056/0.0053/0.0051/0.0047/0.0047/0.0046/0.0045/0.0044/0.0044/0.0044/0.0044/0.0044/0.0044/0.0044/0.0044/0.0044/0.0044/0.0043/0.0042/0.0042/0.0042/0.0042/0.0042/0.0042/0.0042/0.0042/0.0042/0.0042/0.0042/0.0042/0.0042/0.0042/0.0042/0.0042/0.0042/0.0042/0.0042/0.0042/0.0042/0.0042/0.0042/0.0042/0.0042/0.0042/0.0042/0.0042/0.0041/0.0038/0.0038/0.0038/0.0037/0.0035/0.0035/0.0034/0.0032/0.0032	No	Pass	Pass	2	0	Y	NA	N	Pass
decode	SomaScan	2797_56	2797_56	NA	APOB.2797_56--TC.34887591	APOB.2797_56	APOB	P04114	ENSG00000084674	Apolipoprotein B	TC.34887591	Total cholesterol levels	Biomarker	1320016	NA	Wald ratio	1	1.189	0.0200128	1e-300	1.65833e-296	1.14978	1.22823	3.28381	3.1575	3.41518	NA	NA	NA	NA	NA	NA	NA	NA	NA	NA	NA	NA	NA	NA	NA	NA	NA	NA	NA	NA	NA	NA	NA	NA	NA	NA	NA	NA	NA	NA	NA	0.00146345	0.00103972	TRUE	0.264037	Pass	NA	NA	NA	Pass	Pass	0.984082	unconditioned	rs10221876	0	NA	0	Pass	No	Pass	1	0	Y	NA	N	Pass
decode	SomaScan	2797_56	2797_56	NA	APOB.2797_56--25OHD.32242144	APOB.2797_56	APOB	P04114	ENSG00000084674	Apolipoprotein B	25OHD.32242144	Vitamin D	Biomarker	417580	NA	Wald ratio	1	-0.174537	0.0295532	3.50846e-09	8.92606e-07	-0.232461	-0.116612	0.839846	0.792581	0.88993	NA	NA	NA	NA	NA	NA	NA	NA	NA	NA	NA	NA	NA	NA	NA	NA	NA	NA	NA	NA	NA	NA	NA	NA	NA	NA	NA	NA	NA	NA	NA	0.00146345	8.35202e-05	TRUE	1.43263e-07	Pass	NA	NA	NA	Pass	Pass	0.962296	unconditioned	unconditioned	0.9999	rs668948/rs541041/rs580889/rs548145/rs563290/rs581411/rs562338/rs515135	0.1572/0.1515/0.1462/0.1378/0.1251/0.122/0.1097/0.0474	Pass	Pass	Pass	0	2	Y	NA	N	Pass
decode	SomaScan	13930_3	13930_3	NA	APOBEC3G.13930_3--Bodyfatfreemass.ukb-b-13354	APOBEC3G.13930_3	APOBEC3G	Q9HC16	ENSG00000239713	DNA dC->dU-editing enzyme APOBEC-3G	Bodyfatfreemass.ukb-b-13354	Body fat-free mass	Anthropometry	454850	NA	Wald ratio	1	0.0491471	0.0112361	1.2198e-05	0.001542	0.0271242	0.0711699	1.05037	1.0275	1.07376	NA	NA	NA	NA	NA	NA	NA	NA	NA	NA	NA	NA	NA	NA	NA	NA	NA	NA	NA	NA	NA	NA	NA	NA	NA	NA	NA	NA	NA	NA	NA	0.00540477	4.21294e-05	TRUE	4.7776e-34	Pass	NA	NA	NA	Pass	Pass	0.50703	unconditioned	rs5757673*	0.8422	rs6519166	0.9991	No	Pass	Pass	1	0	Y	NA	N	No
decode	SomaScan	13930_3	13930_3	NA	APOBEC3G.13930_3--ForcedvitalcapacityFVC.ukb-a-336	APOBEC3G.13930_3	APOBEC3G	Q9HC16	ENSG00000239713	DNA dC->dU-editing enzyme APOBEC-3G	ForcedvitalcapacityFVC.ukb-a-336	Forced vital capacity (FVC)	Respiratory	307638	NA	Wald ratio	1	-0.0723329	0.0177714	4.69775e-05	0.00488566	-0.107165	-0.0375009	0.930221	0.898378	0.963194	NA	NA	NA	NA	NA	NA	NA	NA	NA	NA	NA	NA	NA	NA	NA	NA	NA	NA	NA	NA	NA	NA	NA	NA	NA	NA	NA	NA	NA	NA	NA	0.00540477	5.38475e-05	TRUE	3.49217e-32	Pass	NA	NA	NA	Pass	Pass	0.882031	unconditioned	unconditioned	0.6461	rs6519166	0.9991	Pass	No	Pass	0	2	Y	NA	N	No
decode	SomaScan	13488_3	13488_3	NA	ARFIP1.13488_3--HbA1c.GCST90002244	ARFIP1.13488_3	ARFIP1	P53367	ENSG00000164144	Arfaptin-1	HbA1c.GCST90002244	HbA1c	Biomarker	146806	NA	Wald ratio	1	0.0306998	0.00632054	1.19092e-06	0.000191741	0.0183115	0.043088	1.03118	1.01848	1.04403	NA	NA	NA	NA	NA	NA	NA	NA	NA	NA	NA	NA	NA	NA	NA	NA	NA	NA	NA	NA	NA	NA	NA	NA	NA	NA	NA	NA	NA	NA	NA	0.0195387	0.000137408	TRUE	4.02237e-105	Pass	NA	NA	NA	Pass	Pass	0.962313	unconditioned	unconditioned	0.9812	rs4619875	1	Pass	Pass	Pass	4	0	Y	NA	N	No
decode	SomaScan	5867_60	5867_60	NA	ARG1.5867_60--ApolipoproteinA1.ieu-b-107	ARG1.5867_60	ARG1	P05089	ENSG00000118520	Arginase-1	ApolipoproteinA1.ieu-b-107	Apolipoprotein A1	Biomarker	393193	NA	Wald ratio	1	0.150208	0.0236639	2.18737e-10	6.78592e-08	0.103827	0.196589	1.16208	1.10941	1.21724	NA	NA	NA	NA	NA	NA	NA	NA	NA	NA	NA	NA	NA	NA	NA	NA	NA	NA	NA	NA	NA	NA	NA	NA	NA	NA	NA	NA	NA	NA	NA	0.00354565	0.00010244	TRUE	4.87198e-19	Pass	NA	NA	NA	Pass	Pass	0.997737	unconditioned	unconditioned	1	rs2781668/rs2246012	0.5514/0.4475	Pass	Pass	Pass	2	0	Y	NA	Y	Pass
decode	SomaScan	5867_60	5867_60	NA	ARG1.5867_60--Bodyfatmass.ukb-b-19393	ARG1.5867_60	ARG1	P05089	ENSG00000118520	Arginase-1	Bodyfatmass.ukb-b-19393	Body fat mass	Anthropometry	454137	NA	Wald ratio	1	-0.124472	0.0235698	1.28488e-07	2.4855e-05	-0.170669	-0.078275	0.882963	0.843101	0.92471	NA	NA	NA	NA	NA	NA	NA	NA	NA	NA	NA	NA	NA	NA	NA	NA	NA	NA	NA	NA	NA	NA	NA	NA	NA	NA	NA	NA	NA	NA	NA	0.00354565	6.13574e-05	TRUE	6.63453e-21	Pass	NA	NA	NA	Pass	Pass	0.992155	unconditioned	unconditioned	0.9973	rs2781668/rs2246012	0.6359/0.3595	Pass	Pass	Pass	0	2	Y	NA	Y	No
decode	SomaScan	5867_60	5867_60	NA	ARG1.5867_60--Bodyfatpercentage.ukb-b-8909	ARG1.5867_60	ARG1	P05089	ENSG00000118520	Arginase-1	Bodyfatpercentage.ukb-b-8909	Body fat percentage	Anthropometry	454633	NA	Wald ratio	1	-0.0868512	0.0186028	3.03079e-06	0.000445141	-0.123313	-0.0503898	0.916813	0.883987	0.950859	NA	NA	NA	NA	NA	NA	NA	NA	NA	NA	NA	NA	NA	NA	NA	NA	NA	NA	NA	NA	NA	NA	NA	NA	NA	NA	NA	NA	NA	NA	NA	0.00354565	4.79851e-05	TRUE	1.37574e-21	Pass	NA	NA	NA	Pass	Pass	0.980692	unconditioned	unconditioned	0.9542	rs2781668/rs2246012	0.6113/0.3796	Pass	Pass	Pass	0	2	Y	NA	Y	No
decode	SomaScan	5867_60	5867_60	NA	ARG1.5867_60--Bodyfatfreemass.ukb-b-13354	ARG1.5867_60	ARG1	P05089	ENSG00000118520	Arginase-1	Bodyfatfreemass.ukb-b-13354	Body fat-free mass	Anthropometry	454850	NA	Wald ratio	1	-0.0656559	0.014947	1.12013e-05	0.00142988	-0.094952	-0.0363598	0.936453	0.909417	0.964293	NA	NA	NA	NA	NA	NA	NA	NA	NA	NA	NA	NA	NA	NA	NA	NA	NA	NA	NA	NA	NA	NA	NA	NA	NA	NA	NA	NA	NA	NA	NA	0.00354565	4.24946e-05	TRUE	6.7108e-22	Pass	NA	NA	NA	Pass	Pass	0.963805	rs2781668	rs55996418*	0.8483	rs2781668/rs2246012	0.6196/0.3778	Pass	Pass	Pass	0	2	Y	NA	Y	No
decode	SomaScan	5867_60	5867_60	NA	ARG1.5867_60--BMI.30124842	ARG1.5867_60	ARG1	P05089	ENSG00000118520	Arginase-1	BMI.30124842	Body mass index	Anthropometry	681275	NA	Wald ratio	1	-0.15157	0.0206278	2.01456e-13	8.91963e-11	-0.192	-0.111139	0.859358	0.825307	0.894814	NA	NA	NA	NA	NA	NA	NA	NA	NA	NA	NA	NA	NA	NA	NA	NA	NA	NA	NA	NA	NA	NA	NA	NA	NA	NA	NA	NA	NA	NA	NA	0.00354565	7.72658e-05	TRUE	1.17481e-20	Pass	NA	NA	NA	Pass	Pass	0.998045	unconditioned	unconditioned	1	rs2781668/rs2246012	0.8176/0.1815	Pass	Pass	Pass	0	2	Y	NA	Y	Pass
decode	SomaScan	5867_60	5867_60	NA	ARG1.5867_60--CRP.GCST90179146	ARG1.5867_60	ARG1	P05089	ENSG00000118520	Arginase-1	CRP.GCST90179146	C-reactive protein	Biomarker	575531	NA	Wald ratio	1	-0.113211	0.0241707	2.81621e-06	0.000416981	-0.160585	-0.065836	0.892963	0.851645	0.936284	NA	NA	NA	NA	NA	NA	NA	NA	NA	NA	NA	NA	NA	NA	NA	NA	NA	NA	NA	NA	NA	NA	NA	NA	NA	NA	NA	NA	NA	NA	NA	0.00354565	3.81163e-05	TRUE	1.7635e-22	Pass	NA	NA	NA	Pass	Pass	0.972807	unconditioned	unconditioned	0.9612	rs2781668/rs2246012	0.5457/0.4376	Pass	Pass	Pass	0	2	Y	NA	Y	No
decode	SomaScan	5867_60	5867_60	NA	ARG1.5867_60--CigarettesPerDay.30643251	ARG1.5867_60	ARG1	P05089	ENSG00000118520	Arginase-1	CigarettesPerDay.30643251	Cigarettes per day	Respiratory	337334	NA	Wald ratio	1	-0.268495	0.0651195	3.73798e-05	0.00399454	-0.396129	-0.14086	0.764529	0.67292	0.868611	NA	NA	NA	NA	NA	NA	NA	NA	NA	NA	NA	NA	NA	NA	NA	NA	NA	NA	NA	NA	NA	NA	NA	NA	NA	NA	NA	NA	NA	NA	NA	0.00354565	5.02721e-05	TRUE	5.60602e-21	Pass	NA	NA	NA	Pass	Pass	0.918576	unconditioned	unconditioned	0.6794	rs2781668/rs2246012	0.6079/0.3879	Pass	No	Pass	0	2	Y	NA	Y	No
decode	SomaScan	5867_60	5867_60	NA	ARG1.5867_60--Docosahexaenoicacid.met-d-DHA	ARG1.5867_60	ARG1	P05089	ENSG00000118520	Arginase-1	Docosahexaenoicacid.met-d-DHA	Docosahexaenoic acid	Biomarker	114999	NA	Wald ratio	1	0.175404	0.0482009	0.000273667	0.0212975	0.0809307	0.269878	1.19173	1.0843	1.3098	NA	NA	NA	NA	NA	NA	NA	NA	NA	NA	NA	NA	NA	NA	NA	NA	NA	NA	NA	NA	NA	NA	NA	NA	NA	NA	NA	NA	NA	NA	NA	0.00354565	0.000103228	TRUE	4.17899e-16	Pass	NA	NA	NA	Pass	Pass	0.816338	unconditioned	unconditioned	0.3114	rs2781668/rs2246012	0.5528/0.4414	Pass	No	Pass	2	0	Y	NA	Y	No
decode	SomaScan	5867_60	5867_60	NA	ARG1.5867_60--eGFR.34272381	ARG1.5867_60	ARG1	P05089	ENSG00000118520	Arginase-1	eGFR.34272381	Glomerular filtration rate (estimated)	Renal	436581	NA	Wald ratio	1	0.0143498	0.00358744	6.33425e-05	0.00625436	0.00731839	0.0213812	1.01445	1.00735	1.02161	NA	NA	NA	NA	NA	NA	NA	NA	NA	NA	NA	NA	NA	NA	NA	NA	NA	NA	NA	NA	NA	NA	NA	NA	NA	NA	NA	NA	NA	NA	NA	0.00354565	4.36067e-05	TRUE	8.96262e-22	Pass	NA	NA	NA	Pass	Pass	0.047215	rs117802096	rs2608912*	1	rs2781649/rs2446213/rs9375818/rs2608976/rs2608981/rs2749933/rs2781650/rs2781652/rs2608977/rs6929820/rs2608921	0.6407/0.0356/0.033/0.0318/0.0318/0.0313/0.0313/0.0313/0.0313/0.0302/0.0229	No	Pass	Pass	1	0	Y	NA	Y	No
decode	SomaScan	5867_60	5867_60	NA	ARG1.5867_60--HDL.34887591	ARG1.5867_60	ARG1	P05089	ENSG00000118520	Arginase-1	HDL.34887591	High density lipoprotein cholesterol levels	Biomarker	1320016	NA	Wald ratio	1	0.126024	0.0167358	5.06532e-14	2.35861e-11	0.0932221	0.158826	1.13431	1.09771	1.17213	NA	NA	NA	NA	NA	NA	NA	NA	NA	NA	NA	NA	NA	NA	NA	NA	NA	NA	NA	NA	NA	NA	NA	NA	NA	NA	NA	NA	NA	NA	NA	0.00354565	4.29541e-05	TRUE	7.04308e-23	Pass	NA	NA	NA	Pass	Pass	0.980933	unconditioned	unconditioned	1	rs2781668/rs2246012	0.5693/0.4152	Pass	Pass	Pass	1	0	Y	NA	Y	Pass
decode	SomaScan	5867_60	5867_60	NA	ARG1.5867_60--Hipcircumference.ukb-b-15590	ARG1.5867_60	ARG1	P05089	ENSG00000118520	Arginase-1	Hipcircumference.ukb-b-15590	Hip circumference	Anthropometry	462117	NA	Wald ratio	1	-0.131265	0.0240299	4.69318e-08	9.86303e-06	-0.178363	-0.084166	0.876986	0.836639	0.919279	NA	NA	NA	NA	NA	NA	NA	NA	NA	NA	NA	NA	NA	NA	NA	NA	NA	NA	NA	NA	NA	NA	NA	NA	NA	NA	NA	NA	NA	NA	NA	0.00354565	6.45614e-05	TRUE	8.87624e-21	Pass	NA	NA	NA	Pass	Pass	0.98044	unconditioned	unconditioned	0.9989	rs2781668/rs2246012	0.6582/0.3363	Pass	Pass	Pass	0	2	Y	NA	Y	Pass
decode	SomaScan	5867_60	5867_60	NA	ARG1.5867_60--Linoleicacid.met-d-LA	ARG1.5867_60	ARG1	P05089	ENSG00000118520	Arginase-1	Linoleicacid.met-d-LA	Linoleic acid	Biomarker	114999	NA	Wald ratio	1	0.188947	0.048883	0.000110958	0.0100399	0.0931363	0.284758	1.20798	1.09761	1.32944	NA	NA	NA	NA	NA	NA	NA	NA	NA	NA	NA	NA	NA	NA	NA	NA	NA	NA	NA	NA	NA	NA	NA	NA	NA	NA	NA	NA	NA	NA	NA	0.00354565	0.000135491	TRUE	3.02561e-15	Pass	NA	NA	NA	Pass	Pass	0.899258	unconditioned	unconditioned	0.4577	rs2781668/rs2246012	0.5857/0.4093	Pass	No	Pass	1	0	Y	NA	Y	No
decode	SomaScan	5867_60	5867_60	NA	ARG1.5867_60--LDL.34887591	ARG1.5867_60	ARG1	P05089	ENSG00000118520	Arginase-1	LDL.34887591	Low density lipoprotein cholesterol levels	Biomarker	1320016	NA	Wald ratio	1	0.0771038	0.0168503	4.7439e-06	0.000662606	0.0440772	0.11013	1.08015	1.04506	1.11642	NA	NA	NA	NA	NA	NA	NA	NA	NA	NA	NA	NA	NA	NA	NA	NA	NA	NA	NA	NA	NA	NA	NA	NA	NA	NA	NA	NA	NA	NA	NA	0.00354565	1.58629e-05	TRUE	5.46402e-25	Pass	NA	NA	NA	Pass	Pass	0.632154	rs2781668	unconditioned	0.9383	rs2781668/rs2246012	0.5485/0.4447	No	Pass	Pass	1	0	Y	NA	Y	No
decode	SomaScan	5867_60	5867_60	NA	ARG1.5867_60--TC.34887591	ARG1.5867_60	ARG1	P05089	ENSG00000118520	Arginase-1	TC.34887591	Total cholesterol levels	Biomarker	1320016	NA	Wald ratio	1	0.0907417	0.0162403	2.30427e-08	5.07652e-06	0.0589108	0.122573	1.09499	1.06068	1.1304	NA	NA	NA	NA	NA	NA	NA	NA	NA	NA	NA	NA	NA	NA	NA	NA	NA	NA	NA	NA	NA	NA	NA	NA	NA	NA	NA	NA	NA	NA	NA	0.00354565	2.36531e-05	TRUE	2.96014e-24	Pass	NA	NA	NA	Pass	Pass	0.92478	unconditioned	unconditioned	0.9995	rs2781668/rs2246012	0.5519/0.4471	Pass	Pass	Pass	1	0	Y	NA	Y	Pass
decode	SomaScan	5867_60	5867_60	NA	ARG1.5867_60--25OHD.32242144	ARG1.5867_60	ARG1	P05089	ENSG00000118520	Arginase-1	25OHD.32242144	Vitamin D	Biomarker	417580	NA	Wald ratio	1	0.203945	0.0240454	2.2196e-17	1.31886e-14	0.156816	0.251074	1.22623	1.16978	1.28541	NA	NA	NA	NA	NA	NA	NA	NA	NA	NA	NA	NA	NA	NA	NA	NA	NA	NA	NA	NA	NA	NA	NA	NA	NA	NA	NA	NA	NA	NA	NA	0.00354565	0.000172247	TRUE	4.68288e-17	Pass	NA	NA	NA	Pass	Pass	0.964029	unconditioned	unconditioned	1	rs2781668/rs2246012	0.5814/0.3923	Pass	Pass	Pass	1	0	Y	NA	Y	Pass
decode	SomaScan	5867_60	5867_60	NA	ARG1.5867_60--Waistcircumference.ukb-b-9405	ARG1.5867_60	ARG1	P05089	ENSG00000118520	Arginase-1	Waistcircumference.ukb-b-9405	Waist circumference	Anthropometry	462166	NA	Wald ratio	1	-0.113033	0.0215866	1.63865e-07	3.10724e-05	-0.155343	-0.0707234	0.893121	0.856121	0.93172	NA	NA	NA	NA	NA	NA	NA	NA	NA	NA	NA	NA	NA	NA	NA	NA	NA	NA	NA	NA	NA	NA	NA	NA	NA	NA	NA	NA	NA	NA	NA	0.00354565	5.94225e-05	TRUE	5.06325e-21	Pass	NA	NA	NA	Pass	Pass	0.993627	unconditioned	unconditioned	0.9965	rs2781668/rs2246012	0.675/0.3221	Pass	Pass	Pass	0	2	Y	NA	Y	No
decode	SomaScan	5867_60	5867_60	NA	ARG1.5867_60--Weight.ukb-b-11842	ARG1.5867_60	ARG1	P05089	ENSG00000118520	Arginase-1	Weight.ukb-b-11842	Weight	Anthropometry	461632	NA	Wald ratio	1	-0.113931	0.0209087	5.06615e-08	1.06102e-05	-0.154912	-0.0729499	0.89232	0.856491	0.929647	NA	NA	NA	NA	NA	NA	NA	NA	NA	NA	NA	NA	NA	NA	NA	NA	NA	NA	NA	NA	NA	NA	NA	NA	NA	NA	NA	NA	NA	NA	NA	0.00354565	6.42863e-05	TRUE	8.64784e-21	Pass	NA	NA	NA	Pass	Pass	0.993121	rs2781668	rs55996418*	0.9988	rs2781668/rs2246012	0.6545/0.3421	Pass	Pass	Pass	0	2	Y	NA	Y	Pass
decode	SomaScan	3172_28	3172_28	NA	ARSB.3172_28--Bodyfatpercentage.ukb-b-8909	ARSB.3172_28	ARSB	P15848	ENSG00000113273	Arylsulfatase B	Bodyfatpercentage.ukb-b-8909	Body fat percentage	Anthropometry	454633	NA	Wald ratio	1	0.061961	0.0120075	2.46696e-07	4.52275e-05	0.0384263	0.0854957	1.06392	1.03917	1.08926	NA	NA	NA	NA	NA	NA	NA	NA	NA	NA	NA	NA	NA	NA	NA	NA	NA	NA	NA	NA	NA	NA	NA	NA	NA	NA	NA	NA	NA	NA	NA	0.00777849	5.85097e-05	TRUE	1.81109e-48	Pass	NA	NA	NA	Pass	Pass	0.992958	unconditioned	unconditioned	0.9964	rs11741352/rs1065757/rs10942878/rs13159135/rs11743362	0.232/0.2126/0.1862/0.174/0.1733	Pass	Pass	Pass	2	0	Y	NA	N	No
decode	SomaScan	5452_71	5452_71	NA	ASGR1.5452_71--ApolipoproteinB.ieu-b-108	ASGR1.5452_71	ASGR1	P07306	ENSG00000141505	Asialoglycoprotein receptor 1	ApolipoproteinB.ieu-b-108	Apolipoprotein B	Biomarker	439214	NA	Wald ratio	1	0.287349	0.0236327	5.14006e-34	6.64986e-31	0.241029	0.333669	1.33289	1.27256	1.39608	NA	NA	NA	NA	NA	NA	NA	NA	NA	NA	NA	NA	NA	NA	NA	NA	NA	NA	NA	NA	NA	NA	NA	NA	NA	NA	NA	NA	NA	NA	NA	0.00342725	0.000336526	TRUE	3.23325e-13	Pass	NA	NA	NA	Pass	Pass	0.999926	unconditioned	unconditioned	1	rs55714927	1	Pass	Pass	Pass	4	0	Y	NA	N	Pass
decode	SomaScan	5452_71	5452_71	NA	ASGR1.5452_71--Concentrationofintermediatedensitylipoproteinparticles.met-d-IDL_P	ASGR1.5452_71	ASGR1	P07306	ENSG00000141505	Asialoglycoprotein receptor 1	Concentrationofintermediatedensitylipoproteinparticles.met-d-IDL_P	Concentration of intermediate-density lipoprotein particles	Biomarker	115078	NA	Wald ratio	1	0.22766	0.0463969	9.25781e-07	0.000151868	0.136722	0.318598	1.25566	1.14651	1.3752	NA	NA	NA	NA	NA	NA	NA	NA	NA	NA	NA	NA	NA	NA	NA	NA	NA	NA	NA	NA	NA	NA	NA	NA	NA	NA	NA	NA	NA	NA	NA	0.00342725	0.000221283	TRUE	6.33466e-13	Pass	NA	NA	NA	Pass	Pass	0.996308	unconditioned	unconditioned	0.9851	rs55714927	0.9822	Pass	Pass	Pass	4	0	Y	NA	N	No
decode	SomaScan	5452_71	5452_71	NA	ASGR1.5452_71--IGF1.GCST90019511	ASGR1.5452_71	ASGR1	P07306	ENSG00000141505	Asialoglycoprotein receptor 1	IGF1.GCST90019511	IGF-1	Biomarker	363228	NA	Wald ratio	1	-0.136607	0.0276786	7.99523e-07	0.000132096	-0.190857	-0.0823571	0.872313	0.826251	0.920943	NA	NA	NA	NA	NA	NA	NA	NA	NA	NA	NA	NA	NA	NA	NA	NA	NA	NA	NA	NA	NA	NA	NA	NA	NA	NA	NA	NA	NA	NA	NA	0.00342725	6.88199e-05	TRUE	1.67745e-19	Pass	NA	NA	NA	Pass	Pass	0.978651	rs55714927	rs9892862*	0.985	rs55714927	0.9819	Pass	Pass	Pass	0	4	Y	NA	N	No
decode	SomaScan	5452_71	5452_71	NA	ASGR1.5452_71--Linoleicacid.met-d-LA	ASGR1.5452_71	ASGR1	P07306	ENSG00000141505	Asialoglycoprotein receptor 1	Linoleicacid.met-d-LA	Linoleic acid	Biomarker	114999	NA	Wald ratio	1	0.174346	0.0459947	0.0001503	0.0129877	0.0841968	0.264496	1.19047	1.08784	1.30277	NA	NA	NA	NA	NA	NA	NA	NA	NA	NA	NA	NA	NA	NA	NA	NA	NA	NA	NA	NA	NA	NA	NA	NA	NA	NA	NA	NA	NA	NA	NA	0.00342725	0.000121989	TRUE	5.17351e-15	Pass	NA	NA	NA	Pass	Pass	0.855364	unconditioned	unconditioned	0.395	rs55714927/rs62061426	0.9405/0.0134	Pass	No	Pass	4	0	Y	NA	N	No
decode	SomaScan	5452_71	5452_71	NA	ASGR1.5452_71--LDL.34887591	ASGR1.5452_71	ASGR1	P07306	ENSG00000141505	Asialoglycoprotein receptor 1	LDL.34887591	Low density lipoprotein cholesterol levels	Biomarker	1320016	NA	Wald ratio	1	0.311745	0.0163511	4.86709e-81	1.88901e-77	0.279697	0.343793	1.36581	1.32273	1.41029	NA	NA	NA	NA	NA	NA	NA	NA	NA	NA	NA	NA	NA	NA	NA	NA	NA	NA	NA	NA	NA	NA	NA	NA	NA	NA	NA	NA	NA	NA	NA	0.00342725	0.0002753	TRUE	6.29891e-15	Pass	NA	NA	NA	Pass	Pass	0.9999	unconditioned	unconditioned	1	rs55714927	1	Pass	Pass	Pass	4	0	Y	NA	N	Pass
decode	SomaScan	5452_71	5452_71	NA	ASGR1.5452_71--nonHDL.34887591	ASGR1.5452_71	ASGR1	P07306	ENSG00000141505	Asialoglycoprotein receptor 1	nonHDL.34887591	Non-HDL cholesterol levels	Biomarker	1320016	NA	Wald ratio	1	0.305797	0.019032	4.30675e-58	9.94456e-55	0.268495	0.3431	1.35771	1.30799	1.40931	NA	NA	NA	NA	NA	NA	NA	NA	NA	NA	NA	NA	NA	NA	NA	NA	NA	NA	NA	NA	NA	NA	NA	NA	NA	NA	NA	NA	NA	NA	NA	0.00342725	0.000195539	TRUE	1.21058e-16	Pass	NA	NA	NA	Pass	Pass	0.999896	unconditioned	unconditioned	1	rs55714927	1	Pass	Pass	Pass	4	0	Y	NA	N	Pass
decode	SomaScan	5452_71	5452_71	NA	ASGR1.5452_71--Omega6fattyacids.met-d-Omega_6	ASGR1.5452_71	ASGR1	P07306	ENSG00000141505	Asialoglycoprotein receptor 1	Omega6fattyacids.met-d-Omega_6	Omega-6 fatty acids	Biomarker	114999	NA	Wald ratio	1	0.192033	0.0458009	2.75557e-05	0.0030933	0.102263	0.281803	1.21171	1.10768	1.32552	NA	NA	NA	NA	NA	NA	NA	NA	NA	NA	NA	NA	NA	NA	NA	NA	NA	NA	NA	NA	NA	NA	NA	NA	NA	NA	NA	NA	NA	NA	NA	0.00342725	0.000155142	TRUE	3.18503e-14	Pass	NA	NA	NA	Pass	Pass	0.947747	unconditioned	unconditioned	0.7499	rs55714927	0.9528	Pass	No	Pass	4	0	Y	NA	N	No
decode	SomaScan	5452_71	5452_71	NA	ASGR1.5452_71--Remnantcholesterol.met-d-Remnant_C	ASGR1.5452_71	ASGR1	P07306	ENSG00000141505	Asialoglycoprotein receptor 1	Remnantcholesterol.met-d-Remnant_C	Remnant cholesterol	Biomarker	115078	NA	Wald ratio	1	0.220402	0.0465879	2.23543e-06	0.000337565	0.12909	0.311714	1.24658	1.13779	1.36576	NA	NA	NA	NA	NA	NA	NA	NA	NA	NA	NA	NA	NA	NA	NA	NA	NA	NA	NA	NA	NA	NA	NA	NA	NA	NA	NA	NA	NA	NA	NA	0.00342725	0.000204864	TRUE	3.20195e-13	Pass	NA	NA	NA	Pass	Pass	0.992352	unconditioned	unconditioned	0.9672	rs55714927	0.969	Pass	Pass	Pass	4	0	Y	NA	N	No
decode	SomaScan	5452_71	5452_71	NA	ASGR1.5452_71--Saturatedfattyacids.met-d-SFA	ASGR1.5452_71	ASGR1	P07306	ENSG00000141505	Asialoglycoprotein receptor 1	Saturatedfattyacids.met-d-SFA	Saturated fatty acids	Biomarker	114999	NA	Wald ratio	1	0.205314	0.0464717	9.95953e-06	0.00129033	0.11423	0.296399	1.22791	1.12101	1.34501	NA	NA	NA	NA	NA	NA	NA	NA	NA	NA	NA	NA	NA	NA	NA	NA	NA	NA	NA	NA	NA	NA	NA	NA	NA	NA	NA	NA	NA	NA	NA	0.00342725	0.000173998	TRUE	8.04203e-14	Pass	NA	NA	NA	Pass	Pass	0.949799	unconditioned	unconditioned	0.8804	rs55714927/rs62061426/rs72837687	0.9309/0.0147/0.0122	Pass	Pass	Pass	4	0	Y	NA	N	No
decode	SomaScan	5452_71	5452_71	NA	ASGR1.5452_71--TC.34887591	ASGR1.5452_71	ASGR1	P07306	ENSG00000141505	Asialoglycoprotein receptor 1	TC.34887591	Total cholesterol levels	Biomarker	1320016	NA	Wald ratio	1	0.278383	0.0157438	5.76816e-70	1.7834e-66	0.247525	0.309241	1.32099	1.28085	1.36239	NA	NA	NA	NA	NA	NA	NA	NA	NA	NA	NA	NA	NA	NA	NA	NA	NA	NA	NA	NA	NA	NA	NA	NA	NA	NA	NA	NA	NA	NA	NA	0.00342725	0.0002368	TRUE	1.04636e-15	Pass	NA	NA	NA	Pass	Pass	0.999866	unconditioned	unconditioned	1	rs55714927	0.9998	Pass	Pass	Pass	4	0	Y	NA	N	Pass
decode	SomaScan	5452_71	5452_71	NA	ASGR1.5452_71--logTG.34887591	ASGR1.5452_71	ASGR1	P07306	ENSG00000141505	Asialoglycoprotein receptor 1	logTG.34887591	Triglycerides	Biomarker	1320016	NA	Wald ratio	1	0.0901652	0.0160938	2.11286e-08	4.67809e-06	0.0586214	0.121709	1.09436	1.06037	1.12943	NA	NA	NA	NA	NA	NA	NA	NA	NA	NA	NA	NA	NA	NA	NA	NA	NA	NA	NA	NA	NA	NA	NA	NA	NA	NA	NA	NA	NA	NA	NA	0.00342725	2.37799e-05	TRUE	2.01264e-23	Pass	NA	NA	NA	Pass	Pass	0.622204	rs55714927	rs12449427	0.9995	rs55714927/rs72837687/rs62061425	0.9146/0.0309/0.017	No	Pass	Pass	4	0	Y	NA	N	Pass
decode	SomaScan	5452_71	5452_71	NA	ASGR1.5452_71--Verylowdensitylipoproteincholesterol.met-d-VLDL_C	ASGR1.5452_71	ASGR1	P07306	ENSG00000141505	Asialoglycoprotein receptor 1	Verylowdensitylipoproteincholesterol.met-d-VLDL_C	Very low-density lipoprotein cholesterol	Biomarker	115048	NA	Wald ratio	1	0.198455	0.0468267	2.25438e-05	0.00260936	0.106675	0.290236	1.21952	1.11257	1.33674	NA	NA	NA	NA	NA	NA	NA	NA	NA	NA	NA	NA	NA	NA	NA	NA	NA	NA	NA	NA	NA	NA	NA	NA	NA	NA	NA	NA	NA	NA	NA	0.00342725	0.000169583	TRUE	6.49408e-14	Pass	NA	NA	NA	Pass	Pass	0.966283	unconditioned	unconditioned	0.7811	rs55714927/rs62061426	0.9461/0.0108	Pass	No	Pass	4	0	Y	NA	N	No
decode	SomaScan	5676_54	5676_54	NA	ASIP.5676_54--Bodyfatfreemass.ukb-b-13354	ASIP.5676_54	ASIP	P42127	ENSG00000101440	Agouti-signaling protein	Bodyfatfreemass.ukb-b-13354	Body fat-free mass	Anthropometry	454850	NA	Wald ratio	1	-0.034686	0.0036159	8.58688e-22	6.78088e-19	-0.0417731	-0.0275988	0.965909	0.959087	0.972779	NA	NA	NA	NA	NA	NA	NA	NA	NA	NA	NA	NA	NA	NA	NA	NA	NA	NA	NA	NA	NA	NA	NA	NA	NA	NA	NA	NA	NA	NA	NA	0.038105	0.000202259	TRUE	2.58052e-242	Pass	NA	NA	NA	Pass	Pass	0.998414	rs62211989	rs62209647	1	rs62209647/rs62211989	0.9416/0.0371	Pass	Pass	Pass	0	3	Y	NA	Y	Pass
decode	SomaScan	5676_54	5676_54	NA	ASIP.5676_54--Height.36224396	ASIP.5676_54	ASIP	P42127	ENSG00000101440	Agouti-signaling protein	Height.36224396	Height	Anthropometry	4080687	NA	Wald ratio	1	-0.0550716	0.0033366	3.36092e-61	8.39842e-58	-0.0616114	-0.0485319	0.946417	0.940248	0.952627	NA	NA	NA	NA	NA	NA	NA	NA	NA	NA	NA	NA	NA	NA	NA	NA	NA	NA	NA	NA	NA	NA	NA	NA	NA	NA	NA	NA	NA	NA	NA	0.038105	6.69995e-05	TRUE	6.32908e-276	Pass	NA	NA	NA	Pass	Pass	0.999999	rs13043392	rs13043392	1	rs293721	1	Pass	Pass	Pass	0	1	Y	NA	Y	Pass
decode	SomaScan	5676_54	5676_54	NA	ASIP.5676_54--Hipcircumference.ukb-b-15590	ASIP.5676_54	ASIP	P42127	ENSG00000101440	Agouti-signaling protein	Hipcircumference.ukb-b-15590	Hip circumference	Anthropometry	462117	NA	Wald ratio	1	-0.0307151	0.00580173	1.1959e-07	2.33072e-05	-0.0420865	-0.0193437	0.969752	0.958787	0.980842	NA	NA	NA	NA	NA	NA	NA	NA	NA	NA	NA	NA	NA	NA	NA	NA	NA	NA	NA	NA	NA	NA	NA	NA	NA	NA	NA	NA	NA	NA	NA	0.038105	6.0633e-05	TRUE	9.51865e-260	Pass	NA	NA	NA	Pass	Pass	0.00527432	rs62211989	unconditioned	0.9973	rs56144975	0.9995	No	Pass	Pass	0	3	Y	NA	Y	No
decode	SomaScan	5676_54	5676_54	NA	ASIP.5676_54--IGF1.GCST90019511	ASIP.5676_54	ASIP	P42127	ENSG00000101440	Agouti-signaling protein	IGF1.GCST90019511	IGF-1	Biomarker	363228	NA	Wald ratio	1	-0.0310762	0.00703304	9.93402e-06	0.00128793	-0.044861	-0.0172915	0.969402	0.95613	0.982857	NA	NA	NA	NA	NA	NA	NA	NA	NA	NA	NA	NA	NA	NA	NA	NA	NA	NA	NA	NA	NA	NA	NA	NA	NA	NA	NA	NA	NA	NA	NA	0.038105	5.27006e-05	TRUE	2.91451e-256	Pass	NA	NA	NA	Pass	Pass	0.834891	rs62211989	unconditioned	0.8778	rs56144975	0.998	Pass	Pass	Pass	0	2	Y	NA	Y	No
decode	SomaScan	5676_54	5676_54	NA	ASIP.5676_54--Malignantmelanoma.ukb-a-58	ASIP.5676_54	ASIP	P42127	ENSG00000101440	Agouti-signaling protein	Malignantmelanoma.ukb-a-58	Malignant melanoma	Cancer	337159	2677	Wald ratio	1	0.00356093	0.000627089	1.35877e-08	3.12563e-06	0.00233183	0.00479002	1.00357	1.00233	1.0048	NA	NA	NA	NA	NA	NA	NA	NA	NA	NA	NA	NA	NA	NA	NA	NA	NA	NA	NA	NA	NA	NA	NA	NA	NA	NA	NA	NA	NA	NA	NA	0.038105	9.56301e-05	TRUE	6.74711e-248	Pass	NA	NA	NA	Pass	Pass	0.998502	rs62211989	unconditioned	0.9997	rs56144975	0.9995	Pass	Pass	Pass	2	1	N	NA	Y	Pass
decode	SomaScan	5676_54	5676_54	NA	ASIP.5676_54--Monounsaturatedfattyacids.met-c-916	ASIP.5676_54	ASIP	P42127	ENSG00000101440	Agouti-signaling protein	Monounsaturatedfattyacids.met-c-916	Mono-unsaturated fatty acids	Biomarker	13535	NA	Wald ratio	1	-0.226416	0.0659307	0.000594393	0.0387523	-0.35564	-0.0971923	0.797386	0.700724	0.907381	NA	NA	NA	NA	NA	NA	NA	NA	NA	NA	NA	NA	NA	NA	NA	NA	NA	NA	NA	NA	NA	NA	NA	NA	NA	NA	NA	NA	NA	NA	NA	0.038105	0.000854867	TRUE	2.19658e-62	Pass	NA	NA	NA	Pass	Pass	0.94902	rs62211989	unconditioned	0.1641	rs56144975	0.9995	Pass	No	Pass	0	3	Y	NA	Y	No
decode	SomaScan	5676_54	5676_54	NA	ASIP.5676_54--ALLOA.GCST007093	ASIP.5676_54	ASIP	P42127	ENSG00000101440	Agouti-signaling protein	ALLOA.GCST007093	Osteoarthritis	Musculoskeletal	455221	77052	Wald ratio	1	0.0606804	0.0160288	0.000153268	0.0132191	0.029264	0.0920968	1.06256	1.0297	1.09647	NA	NA	NA	NA	NA	NA	NA	NA	NA	NA	NA	NA	NA	NA	NA	NA	NA	NA	NA	NA	NA	NA	NA	NA	NA	NA	NA	NA	NA	NA	NA	0.038105	3.1827e-05	TRUE	2.57445e-265	Pass	NA	NA	NA	Pass	Pass	0.814679	unconditioned	unconditioned	0.392	rs56144975	0.9985	Pass	No	Pass	1	0	Y	NA	Y	No
decode	SomaScan	5676_54	5676_54	NA	ASIP.5676_54--ParkinsonsDisease.25064009	ASIP.5676_54	ASIP	P42127	ENSG00000101440	Agouti-signaling protein	ParkinsonsDisease.25064009	Parkinson's disease	Neurological	482730	33674	Wald ratio	1	-0.214589	0.0621524	0.000555147	0.0367178	-0.336408	-0.0927707	0.806873	0.714331	0.911402	NA	NA	NA	NA	NA	NA	NA	NA	NA	NA	NA	NA	NA	NA	NA	NA	NA	NA	NA	NA	NA	NA	NA	NA	NA	NA	NA	NA	NA	NA	NA	0.038105	2.47094e-05	TRUE	2.99738e-268	Pass	NA	NA	NA	Pass	Pass	0.818283	rs56144975	unconditioned	0.1709	rs56144975	0.9995	Pass	No	Pass	0	1	Y	NA	Y	No
decode	SomaScan	5676_54	5676_54	NA	ASIP.5676_54--logTG.34887591	ASIP.5676_54	ASIP	P42127	ENSG00000101440	Agouti-signaling protein	logTG.34887591	Triglycerides	Biomarker	1320016	NA	Wald ratio	1	-0.0282419	0.00446631	2.55996e-10	7.86158e-08	-0.0369959	-0.0194879	0.972153	0.96368	0.980701	NA	NA	NA	NA	NA	NA	NA	NA	NA	NA	NA	NA	NA	NA	NA	NA	NA	NA	NA	NA	NA	NA	NA	NA	NA	NA	NA	NA	NA	NA	NA	0.038105	3.029e-05	TRUE	9.33552e-279	Pass	NA	NA	NA	Pass	Pass	0.00980959	rs62211989	rs6142068	1	rs56144975	0.9994	No	Pass	Pass	0	3	Y	NA	Y	Pass
decode	SomaScan	5676_54	5676_54	NA	ASIP.5676_54--T2D.35551307	ASIP.5676_54	ASIP	P42127	ENSG00000101440	Agouti-signaling protein	T2D.35551307	Type 2 diabetes	Metabolic/endocrine	933970	80154	Wald ratio	1	-0.114491	0.0245339	3.06125e-06	0.000446024	-0.162578	-0.066405	0.89182	0.84995	0.935752	NA	NA	NA	NA	NA	NA	NA	NA	NA	NA	NA	NA	NA	NA	NA	NA	NA	NA	NA	NA	NA	NA	NA	NA	NA	NA	NA	NA	NA	NA	NA	0.038105	2.46511e-05	TRUE	2.42979e-277	Pass	NA	NA	NA	Pass	Pass	0.374129	rs56144975	rs2747567*	0.9541	rs56144975	0.9988	No	Pass	Pass	0	1	Y	NA	Y	No
decode	SomaScan	5676_54	5676_54	NA	ASIP.5676_54--Weight.ukb-b-11842	ASIP.5676_54	ASIP	P42127	ENSG00000101440	Agouti-signaling protein	Weight.ukb-b-11842	Weight	Anthropometry	461632	NA	Wald ratio	1	-0.0334488	0.00505422	3.64101e-11	1.25081e-08	-0.0433551	-0.0235425	0.967104	0.957571	0.976732	NA	NA	NA	NA	NA	NA	NA	NA	NA	NA	NA	NA	NA	NA	NA	NA	NA	NA	NA	NA	NA	NA	NA	NA	NA	NA	NA	NA	NA	NA	NA	0.038105	9.49156e-05	TRUE	1.88371e-254	Pass	NA	NA	NA	Pass	Pass	2.31782e-06	rs62211989	unconditioned	1	rs56144975	0.9984	No	Pass	Pass	0	3	Y	NA	Y	Pass
decode	SomaScan	6451_64	6451_64	NA	ASPN.6451_64--Height.36224396	ASPN.6451_64	ASPN	Q9BXN1	ENSG00000106819	Asporin	Height.36224396	Height	Anthropometry	4080687	NA	Wald ratio	1	0.0618064	0.00363636	8.68008e-65	2.47404e-61	0.0546791	0.0689336	1.06376	1.0562	1.07137	NA	NA	NA	NA	NA	NA	NA	NA	NA	NA	NA	NA	NA	NA	NA	NA	NA	NA	NA	NA	NA	NA	NA	NA	NA	NA	NA	NA	NA	NA	NA	0.0381124	7.0817e-05	TRUE	2.89734e-275	Pass	NA	NA	NA	Pass	Pass	0.316499	rs7024536	rs2275848	1	rs4743873/rs13301537/rs12341817/rs11794346/rs1980848	0.6835/0.1297/0.054/0.053/0.0431	No	Pass	Pass	1	0	Y	NA	N	Pass
decode	SomaScan	6451_64	6451_64	NA	ASPN.6451_64--PP.30224653	ASPN.6451_64	ASPN	Q9BXN1	ENSG00000106819	Asporin	PP.30224653	Pulse pressure	Cardiovascular	757601	NA	Wald ratio	1	0.360303	0.0693939	2.07891e-07	3.87757e-05	0.224291	0.496315	1.43376	1.25144	1.64266	NA	NA	NA	NA	NA	NA	NA	NA	NA	NA	NA	NA	NA	NA	NA	NA	NA	NA	NA	NA	NA	NA	NA	NA	NA	NA	NA	NA	NA	NA	NA	0.0381124	3.54697e-05	TRUE	3.1329e-272	Pass	NA	NA	NA	Pass	Pass	0.393217	unconditioned	unconditioned	0.995	rs4743875/rs7020104/rs7869521/rs7852698/rs13284106/rs10992393/rs724102	0.2481/0.1684/0.1563/0.1348/0.1311/0.0762/0.0667	No	Pass	Pass	1	0	Y	NA	N	No
decode	SomaScan	6451_64	6451_64	NA	ASPN.6451_64--SBP.30224653	ASPN.6451_64	ASPN	Q9BXN1	ENSG00000106819	Asporin	SBP.30224653	Systolic blood pressure	Cardiovascular	757601	NA	Wald ratio	1	0.46697	0.101818	4.5115e-06	0.000633053	0.267406	0.666533	1.59515	1.30657	1.94747	NA	NA	NA	NA	NA	NA	NA	NA	NA	NA	NA	NA	NA	NA	NA	NA	NA	NA	NA	NA	NA	NA	NA	NA	NA	NA	NA	NA	NA	NA	NA	0.0381124	2.7679e-05	TRUE	3.43853e-274	Pass	NA	NA	NA	Pass	Pass	0.0578266	unconditioned	unconditioned	0.9198	rs4743875/rs7869521/rs7020104/rs7852698/rs13284106/rs10992393/rs724102	0.2354/0.1751/0.1562/0.1514/0.1361/0.0691/0.058	No	Pass	Pass	1	0	Y	NA	N	No
decode	SomaScan	18313_4	18313_4	NA	ASRGL1.18313_4--WHR.30239722	ASRGL1.18313_4	ASRGL1	Q7L266	ENSG00000162174	Isoaspartyl peptidase/L-asparaginase	WHR.30239722	WHR	Anthropometry	697734	NA	Wald ratio	1	-0.0445076	0.0104167	1.93097e-05	0.00230071	-0.0649242	-0.0240909	0.956468	0.937138	0.976197	NA	NA	NA	NA	NA	NA	NA	NA	NA	NA	NA	NA	NA	NA	NA	NA	NA	NA	NA	NA	NA	NA	NA	NA	NA	NA	NA	NA	NA	NA	NA	0.0167622	2.72224e-05	TRUE	2.41902e-116	Pass	NA	NA	NA	Pass	Pass	0.00369998	rs75131949	rs2509963	0.8687	rs12292642/rs11231029/rs12275541/rs67561433/rs61222987/rs11231030/rs73491505/rs55973182/rs12274244/rs66465638/rs10897261/rs7130122/rs7109277/rs7116792/rs10501332/rs12283977/rs3741245/rs11231067/rs4963499/rs4963296/rs7118241/rs11824690/rs7111902/rs2302359/rs11231071/rs67821209/rs11231044/rs12419894/rs57066953/rs4963297/rs11231068/rs34114318/rs35341808/rs73494068/rs12282077/rs34956831/rs2302361/rs12285902/rs12281053/rs7128883/rs35499940/rs34853836/rs34950346/rs111712947/rs12278088/rs4432028/rs12420825/rs56142004/rs35015521/rs11820258	0.149/0.1091/0.0559/0.0491/0.0424/0.0396/0.0396/0.0396/0.0302/0.0302/0.0184/0.0181/0.0181/0.0181/0.0155/0.0155/0.0155/0.0149/0.0145/0.0145/0.0145/0.0137/0.0126/0.0097/0.0091/0.0077/0.0075/0.007/0.0069/0.0062/0.0062/0.0062/0.0062/0.0062/0.0062/0.0058/0.0058/0.0052/0.0052/0.0052/0.0052/0.0052/0.0051/0.0051/0.0049/0.0049/0.0047/0.0047/0.0047/0.0045	No	Pass	Pass	0	2	Y	NA	N	No
decode	SomaScan	5727_35	5727_35	NA	B3GALTL.5727_35--EducationalAttainment.35361970	B3GALTL.5727_35	B3GALTL	Q6Y288	ENSG00000187676	Beta-1,3-glucosyltransferase	EducationalAttainment.35361970	Educational attainment	Neurological	3037499	NA	Wald ratio	1	-0.0395833	0.00745614	1.10335e-07	2.17353e-05	-0.0541974	-0.0249693	0.96119	0.947245	0.97534	NA	NA	NA	NA	NA	NA	NA	NA	NA	NA	NA	NA	NA	NA	NA	NA	NA	NA	NA	NA	NA	NA	NA	NA	NA	NA	NA	NA	NA	NA	NA	0.0242556	9.25431e-06	TRUE	3.02147e-182	Pass	NA	NA	NA	Pass	Pass	0.737191	rs7993050	unconditioned	0.9975	rs2025727/rs1606180/rs7994976/rs4943306/rs4941810/rs1849167/rs9565173/rs2313819/rs7998271/rs4941811/rs9543985/rs2203090	0.1156/0.1127/0.1127/0.0893/0.0827/0.078/0.0767/0.0729/0.0704/0.0676/0.0643/0.0567	No	Pass	Pass	0	2	Y	NA	N	No
decode	SomaScan	5727_35	5727_35	NA	B3GALTL.5727_35--Height.36224396	B3GALTL.5727_35	B3GALTL	Q6Y288	ENSG00000187676	Beta-1,3-glucosyltransferase	Height.36224396	Height	Anthropometry	4080687	NA	Wald ratio	1	-0.0178272	0.00456871	9.5398e-05	0.00887863	-0.0267818	-0.00887248	0.982331	0.973574	0.991167	NA	NA	NA	NA	NA	NA	NA	NA	NA	NA	NA	NA	NA	NA	NA	NA	NA	NA	NA	NA	NA	NA	NA	NA	NA	NA	NA	NA	NA	NA	NA	0.0242556	3.74285e-06	TRUE	2.18695e-185	Pass	NA	NA	NA	Pass	Pass	0.915833	unconditioned	unconditioned	0.534	rs7998271/rs1041073/rs4943306/rs4941811	0.3472/0.2365/0.2135/0.2028	Pass	No	Pass	0	3	Y	NA	N	No
decode	SomaScan	6897_38	6897_38	NA	B3GAT3.6897_38--Bodyfatmass.ukb-b-19393	B3GAT3.6897_38	B3GAT3	O94766	ENSG00000149541	Galactosylgalactosylxylosylprotein 3-beta-glucuronosyltransferase 3	Bodyfatmass.ukb-b-19393	Body fat mass	Anthropometry	454137	NA	Wald ratio	1	0.0327841	0.0079729	3.92339e-05	0.00416098	0.0171573	0.048411	1.03333	1.01731	1.0496	NA	NA	NA	NA	NA	NA	NA	NA	NA	NA	NA	NA	NA	NA	NA	NA	NA	NA	NA	NA	NA	NA	NA	NA	NA	NA	NA	NA	NA	NA	NA	0.028078	3.72551e-05	TRUE	1.08848e-191	Pass	NA	NA	NA	Pass	Pass	0.820152	rs10792356	unconditioned	0.3782	rs10792356/rs10792355/rs597259/rs12291465/rs11231182/rs3809079/rs644616/rs661182/rs693698/rs13941	0.1448/0.1306/0.1246/0.1048/0.0974/0.0882/0.0746/0.0744/0.0582/0.0532	Pass	No	Pass	2	0	Y	NA	N	No
decode	SomaScan	6897_38	6897_38	NA	B3GAT3.6897_38--Bodyfatpercentage.ukb-b-8909	B3GAT3.6897_38	B3GAT3	O94766	ENSG00000149541	Galactosylgalactosylxylosylprotein 3-beta-glucuronosyltransferase 3	Bodyfatpercentage.ukb-b-8909	Body fat percentage	Anthropometry	454633	NA	Wald ratio	1	0.0366199	0.00629158	5.86836e-09	1.41974e-06	0.0242884	0.0489514	1.0373	1.02459	1.05017	NA	NA	NA	NA	NA	NA	NA	NA	NA	NA	NA	NA	NA	NA	NA	NA	NA	NA	NA	NA	NA	NA	NA	NA	NA	NA	NA	NA	NA	NA	NA	0.028078	7.44887e-05	TRUE	7.14928e-186	Pass	NA	NA	NA	Pass	Pass	0.894662	unconditioned	unconditioned	0.9981	rs10792356/rs12291465/rs10792355/rs597259/rs11231182/rs3809079/rs661182/rs644616/rs489778/rs693698	0.1714/0.1364/0.1275/0.109/0.107/0.0988/0.0744/0.0639/0.0398/0.0383	Pass	Pass	Pass	3	0	Y	NA	N	Pass
decode	SomaScan	6897_38	6897_38	NA	B3GAT3.6897_38--Forcedexpiratoryvolumein1secondFEV1.ukb-b-19657	B3GAT3.6897_38	B3GAT3	O94766	ENSG00000149541	Galactosylgalactosylxylosylprotein 3-beta-glucuronosyltransferase 3	Forcedexpiratoryvolumein1secondFEV1.ukb-b-19657	Forced expiratory volume in 1-second (FEV1)	Respiratory	421986	NA	Wald ratio	1	-0.0455529	0.00708089	1.24927e-10	3.98404e-08	-0.0594314	-0.0316744	0.955469	0.9423	0.968822	NA	NA	NA	NA	NA	NA	NA	NA	NA	NA	NA	NA	NA	NA	NA	NA	NA	NA	NA	NA	NA	NA	NA	NA	NA	NA	NA	NA	NA	NA	NA	0.028078	9.82524e-05	TRUE	6.04967e-182	Pass	NA	NA	NA	Pass	Pass	0.0692	rs10792356	unconditioned	0.9999	rs597259/rs12291465/rs10792355/rs10792356/rs11231182/rs3809079/rs661182/rs489778/rs693698/rs644616	0.1768/0.1333/0.1244/0.1141/0.1122/0.1018/0.0708/0.0485/0.0475/0.0422	No	Pass	Pass	0	3	Y	NA	N	Pass
decode	SomaScan	6897_38	6897_38	NA	B3GAT3.6897_38--gfatadjbmi3.35773277	B3GAT3.6897_38	B3GAT3	O94766	ENSG00000149541	Galactosylgalactosylxylosylprotein 3-beta-glucuronosyltransferase 3	gfatadjbmi3.35773277	Gluteofemoral adipose tissue adjusted for BMI and height (GFATadj)	Metabolic/endocrine	39076	NA	Wald ratio	1	0.116146	0.0289274	5.94241e-05	0.00594946	0.0594483	0.172844	1.12316	1.06125	1.18868	NA	NA	NA	NA	NA	NA	NA	NA	NA	NA	NA	NA	NA	NA	NA	NA	NA	NA	NA	NA	NA	NA	NA	NA	NA	NA	NA	NA	NA	NA	NA	0.028078	0.000427066	TRUE	5.25854e-91	Pass	NA	NA	NA	Pass	Pass	0.817268	rs7122950	unconditioned	0.5995	rs7122950	0.9996	Pass	No	Pass	2	0	Y	NA	N	No
decode	SomaScan	6897_38	6897_38	NA	B3GAT3.6897_38--HDL.34887591	B3GAT3.6897_38	B3GAT3	O94766	ENSG00000149541	Galactosylgalactosylxylosylprotein 3-beta-glucuronosyltransferase 3	HDL.34887591	High density lipoprotein cholesterol levels	Biomarker	1320016	NA	Wald ratio	1	0.0280961	0.00630945	8.46716e-06	0.00111439	0.0157296	0.0404626	1.02849	1.01585	1.04129	NA	NA	NA	NA	NA	NA	NA	NA	NA	NA	NA	NA	NA	NA	NA	NA	NA	NA	NA	NA	NA	NA	NA	NA	NA	NA	NA	NA	NA	NA	NA	0.028078	1.50214e-05	TRUE	1.34712e-206	Pass	NA	NA	NA	Pass	Pass	0.0171731	rs72931390	rs34894392*	0.887	rs7122950	0.9996	No	Pass	Pass	3	0	Y	NA	N	No
decode	SomaScan	6897_38	6897_38	NA	B3GAT3.6897_38--Hipcircumference.ukb-b-15590	B3GAT3.6897_38	B3GAT3	O94766	ENSG00000149541	Galactosylgalactosylxylosylprotein 3-beta-glucuronosyltransferase 3	Hipcircumference.ukb-b-15590	Hip circumference	Anthropometry	462117	NA	Wald ratio	1	0.0376653	0.00813248	3.6308e-06	0.000519747	0.0217257	0.053605	1.03838	1.02196	1.05507	NA	NA	NA	NA	NA	NA	NA	NA	NA	NA	NA	NA	NA	NA	NA	NA	NA	NA	NA	NA	NA	NA	NA	NA	NA	NA	NA	NA	NA	NA	NA	0.028078	4.64513e-05	TRUE	2.84469e-190	Pass	NA	NA	NA	Pass	Pass	0.740451	rs10792356	unconditioned	0.8831	rs10792356/rs10792355/rs12291465/rs597259/rs11231182/rs3809079/rs661182/rs644616/rs693698/rs489778	0.1742/0.1275/0.1177/0.1097/0.1087/0.0982/0.0705/0.0687/0.0449/0.0412	No	Pass	Pass	3	0	Y	NA	N	No
decode	SomaScan	6897_38	6897_38	NA	B3GAT3.6897_38--Omega3fattyacids.met-d-Omega_3	B3GAT3.6897_38	B3GAT3	O94766	ENSG00000149541	Galactosylgalactosylxylosylprotein 3-beta-glucuronosyltransferase 3	Omega3fattyacids.met-d-Omega_3	Omega-3 fatty acids	Biomarker	114999	NA	Wald ratio	1	-0.0731739	0.0164545	8.70574e-06	0.00114249	-0.105425	-0.0409231	0.929439	0.899942	0.959903	NA	NA	NA	NA	NA	NA	NA	NA	NA	NA	NA	NA	NA	NA	NA	NA	NA	NA	NA	NA	NA	NA	NA	NA	NA	NA	NA	NA	NA	NA	NA	0.028078	0.000183312	TRUE	1.89139e-144	Pass	NA	NA	NA	Pass	Pass	0.0148424	rs7122950	rs191490023	0.8446	rs7122950	0.9992	No	Pass	Pass	0	2	Y	NA	N	No
decode	SomaScan	6897_38	6897_38	NA	B3GAT3.6897_38--logTG.34887591	B3GAT3.6897_38	B3GAT3	O94766	ENSG00000149541	Galactosylgalactosylxylosylprotein 3-beta-glucuronosyltransferase 3	logTG.34887591	Triglycerides	Biomarker	1320016	NA	Wald ratio	1	-0.0338751	0.00618458	4.31741e-08	9.15773e-06	-0.0459969	-0.0217534	0.966692	0.955045	0.978482	NA	NA	NA	NA	NA	NA	NA	NA	NA	NA	NA	NA	NA	NA	NA	NA	NA	NA	NA	NA	NA	NA	NA	NA	NA	NA	NA	NA	NA	NA	NA	0.028078	2.27267e-05	TRUE	2.13593e-204	Pass	NA	NA	NA	Pass	Pass	0.00340796	rs72931390	rs11231161*	0.999	rs7122950	0.9996	No	Pass	Pass	0	3	Y	NA	N	Pass
decode	SomaScan	6897_38	6897_38	NA	B3GAT3.6897_38--WHR.30239722	B3GAT3.6897_38	B3GAT3	O94766	ENSG00000149541	Galactosylgalactosylxylosylprotein 3-beta-glucuronosyltransferase 3	WHR.30239722	WHR	Anthropometry	697734	NA	Wald ratio	1	-0.0497986	0.00805566	6.33675e-10	1.82035e-07	-0.0655877	-0.0340095	0.951421	0.936517	0.966562	NA	NA	NA	NA	NA	NA	NA	NA	NA	NA	NA	NA	NA	NA	NA	NA	NA	NA	NA	NA	NA	NA	NA	NA	NA	NA	NA	NA	NA	NA	NA	0.028078	5.49988e-05	TRUE	1.77843e-193	Pass	NA	NA	NA	Pass	Pass	1.47926e-05	rs141429817	rs2509963	1	rs11231182/rs13941/rs693698/rs489778/rs10792356/rs597259	0.3121/0.2747/0.1155/0.0936/0.0901/0.0671	No	Pass	Pass	0	3	Y	NA	N	Pass
decode	SomaScan	7980_72	7980_72	NA	B3GNT2.7980_72--Crohnsdisease.ieu-a-12	B3GNT2.7980_72	B3GNT2	Q9NY97	ENSG00000170340	N-acetyllactosaminide beta-1,3-N-acetylglucosaminyltransferase 2	Crohnsdisease.ieu-a-12	Crohn's disease	Autoimmune	51874	17897	Wald ratio	1	-0.323454	0.079331	4.55679e-05	0.00476897	-0.478943	-0.167965	0.723645	0.619438	0.845383	NA	NA	NA	NA	NA	NA	NA	NA	NA	NA	NA	NA	NA	NA	NA	NA	NA	NA	NA	NA	NA	NA	NA	NA	NA	NA	NA	NA	NA	NA	NA	0.0109272	0.000320436	TRUE	1.71714e-36	Pass	NA	NA	NA	Pass	Pass	0.998337	unconditioned	rs55724869	0.5687	rs4073090/rs55724869	0.6668/0.2939	Pass	No	Pass	0	1	Y	NA	N	No
decode	SomaScan	13381_49	13381_49	NA	B4GALT1.13381_49--Height.36224396	B4GALT1.13381_49	B4GALT1	P15291	ENSG00000086062	Beta-1,4-galactosyltransferase 1	Height.36224396	Height	Anthropometry	4080687	NA	Wald ratio	1	0.0578477	0.00593623	1.94052e-22	1.57325e-19	0.0462127	0.0694827	1.05955	1.0473	1.07195	NA	NA	NA	NA	NA	NA	NA	NA	NA	NA	NA	NA	NA	NA	NA	NA	NA	NA	NA	NA	NA	NA	NA	NA	NA	NA	NA	NA	NA	NA	NA	0.0125411	2.3357e-05	TRUE	3.00097e-90	Pass	NA	NA	NA	Pass	Pass	1	unconditioned	unconditioned	1	rs7019909	1	Pass	Pass	Pass	4	0	Y	NA	N	Pass
decode	SomaScan	13381_49	13381_49	NA	B4GALT1.13381_49--LDL.34887591	B4GALT1.13381_49	B4GALT1	P15291	ENSG00000086062	Beta-1,4-galactosyltransferase 1	LDL.34887591	Low density lipoprotein cholesterol levels	Biomarker	1320016	NA	Wald ratio	1	0.0427907	0.00782171	4.48107e-08	9.44992e-06	0.0274602	0.0581213	1.04372	1.02784	1.05984	NA	NA	NA	NA	NA	NA	NA	NA	NA	NA	NA	NA	NA	NA	NA	NA	NA	NA	NA	NA	NA	NA	NA	NA	NA	NA	NA	NA	NA	NA	NA	0.0125411	2.26733e-05	TRUE	8.32602e-89	Pass	NA	NA	NA	Pass	Pass	0.99508	unconditioned	unconditioned	0.9991	rs7019909/rs60988380	0.9365/0.0635	Pass	Pass	Pass	4	0	Y	NA	N	Pass
decode	SomaScan	13381_49	13381_49	NA	B4GALT1.13381_49--nonHDL.34887591	B4GALT1.13381_49	B4GALT1	P15291	ENSG00000086062	Beta-1,4-galactosyltransferase 1	nonHDL.34887591	Non-HDL cholesterol levels	Biomarker	1320016	NA	Wald ratio	1	0.056961	0.00914104	4.62452e-10	1.37168e-07	0.0390445	0.0748774	1.05861	1.03982	1.07775	NA	NA	NA	NA	NA	NA	NA	NA	NA	NA	NA	NA	NA	NA	NA	NA	NA	NA	NA	NA	NA	NA	NA	NA	NA	NA	NA	NA	NA	NA	NA	0.0125411	2.94167e-05	TRUE	9.67354e-88	Pass	NA	NA	NA	Pass	Pass	0.998324	unconditioned	unconditioned	1	rs7019909	0.9634	Pass	Pass	Pass	4	0	Y	NA	N	Pass
decode	SomaScan	13381_49	13381_49	NA	B4GALT1.13381_49--TC.34887591	B4GALT1.13381_49	B4GALT1	P15291	ENSG00000086062	Beta-1,4-galactosyltransferase 1	TC.34887591	Total cholesterol levels	Biomarker	1320016	NA	Wald ratio	1	0.0392965	0.00753165	1.81342e-07	3.41027e-05	0.0245344	0.0540585	1.04008	1.02484	1.05555	NA	NA	NA	NA	NA	NA	NA	NA	NA	NA	NA	NA	NA	NA	NA	NA	NA	NA	NA	NA	NA	NA	NA	NA	NA	NA	NA	NA	NA	NA	NA	0.0125411	2.06252e-05	TRUE	3.67124e-89	Pass	NA	NA	NA	Pass	Pass	0.974319	unconditioned	unconditioned	0.9967	rs7019909	0.9666	Pass	Pass	Pass	4	0	Y	NA	N	No
decode	SomaScan	13381_49	13381_49	NA	B4GALT1.13381_49--T1D.34012112	B4GALT1.13381_49	B4GALT1	P15291	ENSG00000086062	Beta-1,4-galactosyltransferase 1	T1D.34012112	Type 1 diabetes	Metabolic/endocrine	520580	18942	Wald ratio	1	-0.279746	0.0789212	0.000393167	0.0282029	-0.434432	-0.125061	0.755975	0.647632	0.882443	NA	NA	NA	NA	NA	NA	NA	NA	NA	NA	NA	NA	NA	NA	NA	NA	NA	NA	NA	NA	NA	NA	NA	NA	NA	NA	NA	NA	NA	NA	NA	0.0167341	2.41383e-05	TRUE	8.9603e-115	Pass	NA	NA	NA	Pass	Pass	0.826068	unconditioned	unconditioned	0.2248	rs7019909	0.982	Pass	No	Pass	0	4	Y	NA	N	No
decode	SomaScan	13381_49	13381_49	NA	B4GALT1.13381_49--Urate.GCST90019524	B4GALT1.13381_49	B4GALT1	P15291	ENSG00000086062	Beta-1,4-galactosyltransferase 1	Urate.GCST90019524	Urate	Metabolic/endocrine	363228	NA	Wald ratio	1	-0.0712347	0.0128901	3.27025e-08	7.07647e-06	-0.0964993	-0.0459701	0.931243	0.908011	0.95507	NA	NA	NA	NA	NA	NA	NA	NA	NA	NA	NA	NA	NA	NA	NA	NA	NA	NA	NA	NA	NA	NA	NA	NA	NA	NA	NA	NA	NA	NA	NA	0.0167341	8.54478e-05	TRUE	2.76619e-104	Pass	NA	NA	NA	Pass	Pass	0.992183	rs78138098	rs62544389	0.9993	rs7019909/rs60988380	0.7769/0.2231	Pass	Pass	Pass	0	4	Y	NA	N	Pass
decode	SomaScan	15514_26	15514_26	NA	BCHE.15514_26--Bodyfatpercentage.ukb-b-8909	BCHE.15514_26	BCHE	P06276	ENSG00000114200	Cholinesterase	Bodyfatpercentage.ukb-b-8909	Body fat percentage	Anthropometry	454633	NA	Inverse variance weighted	4	0.0148138	0.00419537	0.00041402	0.0293525	0.00659085	0.0230367	1.01492	1.00661	1.0233	3.21358	3	0.359853	0.066462	0.0152606	0.00429715	0.000383286	0.0068382	0.023683	1.01538	1.00686	1.02397	0.0176215	0.00451391	0.0298447	0.00877427	0.0264688	1.01778	1.00881	1.02682	0.0327585	0.0108367	0.0942213	0.0115185	0.0539984	1.0333	1.01159	1.05548	-0.00589099	0.00329928	0.216096	0.0540467	3.64435e-05	TRUE	1e-300	Pass	Pass	Pass	Pass	Pass	Pass	0.84237	unconditioned	unconditioned	0	NA	0	Pass	No	Pass	1	0	Y	NA	N	No
decode	SomaScan	15514_26	15514_26	NA	BCHE.15514_26--logTG.34887591	BCHE.15514_26	BCHE	P06276	ENSG00000114200	Cholinesterase	logTG.34887591	Triglycerides	Biomarker	1320016	NA	Inverse variance weighted	4	0.0133841	0.00393052	0.000661192	0.042225	0.00568033	0.021088	1.01347	1.0057	1.02131	3.51807	3	0.318426	0.147259	0.0133536	0.0038698	0.000559098	0.00576878	0.0209384	1.01344	1.00579	1.02116	0.0164033	0.00439858	0.0335924	0.00778213	0.0250246	1.01654	1.00781	1.02534	0.0278665	0.00982688	0.105112	0.00860578	0.0471271	1.02826	1.00864	1.04826	-0.00477788	0.00301275	0.253652	0.0540467	1.29673e-05	TRUE	1e-300	Pass	Pass	Pass	Pass	Pass	Pass	0.859257	unconditioned	unconditioned	0	NA	0	Pass	No	Pass	1	0	Y	NA	N	No
decode	SomaScan	9574_11	9574_11	NA	BIN1.9574_11--Alzheimers.GCST90027158	BIN1.9574_11	BIN1	O00499	ENSG00000136717	Myc box-dependent-interacting protein 1	Alzheimers.GCST90027158	Alzheimer's disease	Neurological	487511	85934	Wald ratio	1	0.764321	0.0643185	1.44419e-32	1.78003e-29	0.638257	0.890385	2.14754	1.89318	2.43607	NA	NA	NA	NA	NA	NA	NA	NA	NA	NA	NA	NA	NA	NA	NA	NA	NA	NA	NA	NA	NA	NA	NA	NA	NA	NA	NA	NA	NA	NA	NA	0.00682984	0.000290387	TRUE	6.78381e-33	Pass	NA	NA	NA	Pass	Pass	0.0085001	rs35103166*	rs11680116	1	rs6733839	1	No	Pass	Pass	2	0	Y	NA	N	Pass
decode	SomaScan	9574_11	9574_11	NA	BIN1.9574_11--CRP.GCST90179146	BIN1.9574_11	BIN1	O00499	ENSG00000136717	Myc box-dependent-interacting protein 1	CRP.GCST90179146	C-reactive protein	Biomarker	575531	NA	Wald ratio	1	0.0613696	0.0159752	0.000122254	0.0108998	0.0300583	0.0926809	1.06329	1.03051	1.09711	NA	NA	NA	NA	NA	NA	NA	NA	NA	NA	NA	NA	NA	NA	NA	NA	NA	NA	NA	NA	NA	NA	NA	NA	NA	NA	NA	NA	NA	NA	NA	0.00682984	2.56411e-05	TRUE	9.82447e-46	Pass	NA	NA	NA	Pass	Pass	0.857141	unconditioned	unconditioned	0.1285	rs35103166	1	Pass	No	Pass	3	0	Y	NA	N	No
decode	SomaScan	9574_11	9574_11	NA	BIN1.9574_11--SBP.30224653	BIN1.9574_11	BIN1	O00499	ENSG00000136717	Myc box-dependent-interacting protein 1	SBP.30224653	Systolic blood pressure	Cardiovascular	757601	NA	Wald ratio	1	0.874426	0.240429	0.000275893	0.021425	0.403185	1.34567	2.3975	1.49658	3.84074	NA	NA	NA	NA	NA	NA	NA	NA	NA	NA	NA	NA	NA	NA	NA	NA	NA	NA	NA	NA	NA	NA	NA	NA	NA	NA	NA	NA	NA	NA	NA	0.00682984	1.74396e-05	TRUE	2.23017e-47	Pass	NA	NA	NA	Pass	Pass	0.623723	unconditioned	unconditioned	0.8172	rs10194375	1	No	Pass	Pass	2	0	Y	NA	N	No
decode	SomaScan	9574_11	9574_11	NA	BIN1.9574_11--logTG.34887591	BIN1.9574_11	BIN1	O00499	ENSG00000136717	Myc box-dependent-interacting protein 1	logTG.34887591	Triglycerides	Biomarker	1320016	NA	Wald ratio	1	-0.0516313	0.0109185	2.25837e-06	0.000339903	-0.0730315	-0.0302311	0.949679	0.929572	0.970221	NA	NA	NA	NA	NA	NA	NA	NA	NA	NA	NA	NA	NA	NA	NA	NA	NA	NA	NA	NA	NA	NA	NA	NA	NA	NA	NA	NA	NA	NA	NA	0.00682984	1.69391e-05	TRUE	2.4752e-48	Pass	NA	NA	NA	Pass	Pass	0.972301	unconditioned	unconditioned	0.9663	rs35103166	0.9834	Pass	Pass	Pass	0	2	Y	NA	N	No
decode	SomaScan	3348_49	3348_49	NA	BMP1.3348_49--CAD.GCST90132314	BMP1.3348_49	BMP1	P13497	ENSG00000168487	Bone morphogenetic protein 1	CAD.GCST90132314	Coronary artery disease	Cardiovascular	1347212	181522	Wald ratio	1	-0.407568	0.106072	0.000121842	0.0108737	-0.615469	-0.199668	0.665266	0.540387	0.819003	NA	NA	NA	NA	NA	NA	NA	NA	NA	NA	NA	NA	NA	NA	NA	NA	NA	NA	NA	NA	NA	NA	NA	NA	NA	NA	NA	NA	NA	NA	NA	0.00110184	1.09593e-05	TRUE	2.86187e-08	Pass	NA	NA	NA	Pass	Pass	0.878007	unconditioned	unconditioned	1	rs56408342/rs116825679/rs73225853/rs73225848/rs73225850/rs73225869/rs150522134/rs146822751/rs73225849/rs73225852/rs73225847/rs73225851/rs73225856/rs73225855/rs73225863/rs149076167/rs73225858/rs7829907/rs73225867/rs73225862/rs73225864/rs4515546/rs73225865/rs6984210	0.1625/0.0747/0.0677/0.051/0.0489/0.0427/0.0426/0.0415/0.0396/0.0377/0.0365/0.0362/0.0297/0.0296/0.0287/0.0277/0.0275/0.0259/0.0219/0.0205/0.0204/0.019/0.0159/0.0152	Pass	Pass	Pass	0	2	Y	NA	N	No
decode	SomaScan	2972_57	2972_57	NA	BMP7.2972_57--ApolipoproteinA1.ieu-b-107	BMP7.2972_57	BMP7	P18075	ENSG00000101144	Bone morphogenetic protein 7	ApolipoproteinA1.ieu-b-107	Apolipoprotein A1	Biomarker	393193	NA	Wald ratio	1	0.253904	0.0359022	1.52597e-12	6.22733e-10	0.183536	0.324273	1.28905	1.20146	1.38302	NA	NA	NA	NA	NA	NA	NA	NA	NA	NA	NA	NA	NA	NA	NA	NA	NA	NA	NA	NA	NA	NA	NA	NA	NA	NA	NA	NA	NA	NA	NA	0.00119929	0.00012728	TRUE	2.5614e-05	Pass	NA	NA	NA	Pass	Pass	0.999997	unconditioned	unconditioned	0.0051	rs2426702	1	Pass	No	Pass	2	0	Y	NA	Y	Pass
decode	SomaScan	2972_57	2972_57	NA	BMP7.2972_57--Bodyfatpercentage.ukb-b-8909	BMP7.2972_57	BMP7	P18075	ENSG00000101144	Bone morphogenetic protein 7	Bodyfatpercentage.ukb-b-8909	Body fat percentage	Anthropometry	454633	NA	Wald ratio	1	0.126603	0.0282049	7.16667e-06	0.000960554	0.0713212	0.181885	1.13497	1.07393	1.19948	NA	NA	NA	NA	NA	NA	NA	NA	NA	NA	NA	NA	NA	NA	NA	NA	NA	NA	NA	NA	NA	NA	NA	NA	NA	NA	NA	NA	NA	NA	NA	0.00119929	4.42963e-05	TRUE	3.95092e-07	Pass	NA	NA	NA	Pass	Pass	0.758239	unconditioned	unconditioned	0.9873	rs2426702	1	No	Pass	Pass	2	0	Y	NA	Y	No
decode	SomaScan	2972_57	2972_57	NA	BMP7.2972_57--eGFR.34272381	BMP7.2972_57	BMP7	P18075	ENSG00000101144	Bone morphogenetic protein 7	eGFR.34272381	Glomerular filtration rate (estimated)	Renal	436581	NA	Wald ratio	1	-0.0238854	0.00477707	5.73303e-07	9.6654e-05	-0.0332484	-0.0145223	0.976398	0.967298	0.985583	NA	NA	NA	NA	NA	NA	NA	NA	NA	NA	NA	NA	NA	NA	NA	NA	NA	NA	NA	NA	NA	NA	NA	NA	NA	NA	NA	NA	NA	NA	NA	0.00119929	4.88336e-05	TRUE	5.62741e-07	Pass	NA	NA	NA	Pass	Pass	0.882734	unconditioned	rs737092	0.0032	rs6128082	1	Pass	No	Pass	0	2	Y	NA	Y	No
decode	SomaScan	2972_57	2972_57	NA	BMP7.2972_57--HDL.34887591	BMP7.2972_57	BMP7	P18075	ENSG00000101144	Bone morphogenetic protein 7	HDL.34887591	High density lipoprotein cholesterol levels	Biomarker	1320016	NA	Wald ratio	1	0.202707	0.0263549	1.45506e-14	7.11597e-12	0.151051	0.254363	1.22471	1.16306	1.28964	NA	NA	NA	NA	NA	NA	NA	NA	NA	NA	NA	NA	NA	NA	NA	NA	NA	NA	NA	NA	NA	NA	NA	NA	NA	NA	NA	NA	NA	NA	NA	0.00119929	4.48091e-05	TRUE	2.11819e-07	Pass	NA	NA	NA	Pass	Pass	0.999623	unconditioned	unconditioned	0.0125	rs162313	1	Pass	No	Pass	2	0	Y	NA	Y	Pass
decode	SomaScan	2972_57	2972_57	NA	BMP7.2972_57--logTG.34887591	BMP7.2972_57	BMP7	P18075	ENSG00000101144	Bone morphogenetic protein 7	logTG.34887591	Triglycerides	Biomarker	1320016	NA	Wald ratio	1	-0.184998	0.0259783	1.06949e-12	4.42385e-10	-0.235916	-0.134081	0.831106	0.789847	0.874519	NA	NA	NA	NA	NA	NA	NA	NA	NA	NA	NA	NA	NA	NA	NA	NA	NA	NA	NA	NA	NA	NA	NA	NA	NA	NA	NA	NA	NA	NA	NA	0.00119929	3.84158e-05	TRUE	1.28678e-07	Pass	NA	NA	NA	Pass	Pass	0.999997	unconditioned	rs6123685	1	rs6123685	1	Pass	Pass	Pass	0	2	Y	NA	Y	Pass
decode	SomaScan	4328_2	4328_2	NA	BOC.4328_2--Height.36224396	BOC.4328_2	BOC	Q9BWV1	ENSG00000144857	Brother of CDO	Height.36224396	Height	Anthropometry	4080687	NA	Wald ratio	1	-0.0626087	0.00508221	7.14069e-35	9.7938e-32	-0.0725699	-0.0526476	0.939311	0.930001	0.948714	NA	NA	NA	NA	NA	NA	NA	NA	NA	NA	NA	NA	NA	NA	NA	NA	NA	NA	NA	NA	NA	NA	NA	NA	NA	NA	NA	NA	NA	NA	NA	0.0162752	3.72348e-05	TRUE	8.15667e-116	Pass	NA	NA	NA	Pass	Pass	0.994314	unconditioned	rs3846046	1	rs3856720/rs11717833/rs3846046/rs3856718	0.3126/0.2666/0.2368/0.1838	Pass	Pass	Pass	0	3	Y	NA	N	Pass
decode	SomaScan	4535_50	4535_50	NA	BST1.4535_50--Chronickidneydisease.ebi-a-GCST003374	BST1.4535_50	BST1	Q10588	ENSG00000109743	ADP-ribosyl cyclase/cyclic ADP-ribose hydrolase 2	Chronickidneydisease.ebi-a-GCST003374	Chronic kidney disease	Renal	117165	12385	Wald ratio	1	0.151634	0.0392157	0.000110333	0.0100032	0.0747712	0.228497	1.16373	1.07764	1.25671	NA	NA	NA	NA	NA	NA	NA	NA	NA	NA	NA	NA	NA	NA	NA	NA	NA	NA	NA	NA	NA	NA	NA	NA	NA	NA	NA	NA	NA	NA	NA	0.0381103	0.000124962	TRUE	1.25383e-207	Pass	NA	NA	NA	Pass	Pass	0.806761	rs10214	unconditioned	0	NA	0	Pass	No	Pass	1	0	Y	NA	N	No
decode	SomaScan	4535_50	4535_50	NA	BST1.4535_50--Height.36224396	BST1.4535_50	BST1	Q10588	ENSG00000109743	ADP-ribosyl cyclase/cyclic ADP-ribose hydrolase 2	Height.36224396	Height	Anthropometry	4080687	NA	Wald ratio	1	0.0118547	0.0027451	1.57103e-05	0.0019131	0.00647427	0.0172351	1.01193	1.0065	1.01738	NA	NA	NA	NA	NA	NA	NA	NA	NA	NA	NA	NA	NA	NA	NA	NA	NA	NA	NA	NA	NA	NA	NA	NA	NA	NA	NA	NA	NA	NA	NA	0.0381103	4.59852e-06	TRUE	1.18318e-293	Pass	NA	NA	NA	Pass	Pass	0.993422	rs10214	rs6449161	1	rs6850422/rs10008975/rs10008376/rs4235379/rs10214/rs7685083	0.396/0.1315/0.1275/0.1185/0.1039/0.0813	Pass	Pass	Pass	1	1	N	NA	N	No
decode	SomaScan	3285_23	3285_23	NA	C1R.3285_23--Alzheimers.GCST90027158	C1R.3285_23	C1R	P00736	ENSG00000159403	Complement C1r subcomponent	Alzheimers.GCST90027158	Alzheimer's disease	Neurological	487511	85934	Wald ratio	1	0.129812	0.0264946	9.60425e-07	0.000157127	0.0778829	0.181742	1.13861	1.081	1.1993	NA	NA	NA	NA	NA	NA	NA	NA	NA	NA	NA	NA	NA	NA	NA	NA	NA	NA	NA	NA	NA	NA	NA	NA	NA	NA	NA	NA	NA	NA	NA	0.0380797	4.80994e-05	TRUE	5.22225e-263	Pass	NA	NA	NA	Pass	Pass	0.994583	unconditioned	unconditioned	0.018	rs10849548	1	Pass	No	Pass	2	0	Y	NA	N	No
decode	SomaScan	3285_23	3285_23	NA	C1R.3285_23--CAD.GCST90132314	C1R.3285_23	C1R	P00736	ENSG00000159403	Complement C1r subcomponent	CAD.GCST90132314	Coronary artery disease	Cardiovascular	1347212	181522	Wald ratio	1	0.104696	0.0167259	3.8627e-10	1.15701e-07	0.0719127	0.137478	1.11037	1.07456	1.14738	NA	NA	NA	NA	NA	NA	NA	NA	NA	NA	NA	NA	NA	NA	NA	NA	NA	NA	NA	NA	NA	NA	NA	NA	NA	NA	NA	NA	NA	NA	NA	0.0380797	2.90822e-05	TRUE	3.28449e-279	Pass	NA	NA	NA	Pass	Pass	0.98573	unconditioned	unconditioned	0.0462	rs12298829	1	Pass	No	Pass	2	0	Y	NA	N	Pass
decode	SomaScan	3285_23	3285_23	NA	C1R.3285_23--logTG.34887591	C1R.3285_23	C1R	P00736	ENSG00000159403	Complement C1r subcomponent	logTG.34887591	Triglycerides	Biomarker	1320016	NA	Wald ratio	1	0.0202877	0.00442602	4.56729e-06	0.000639898	0.0116127	0.0289627	1.02049	1.01168	1.02939	NA	NA	NA	NA	NA	NA	NA	NA	NA	NA	NA	NA	NA	NA	NA	NA	NA	NA	NA	NA	NA	NA	NA	NA	NA	NA	NA	NA	NA	NA	NA	0.0380797	1.59159e-05	TRUE	4.03538e-283	Pass	NA	NA	NA	Pass	Pass	0.969207	rs7962629	rs73047887*	0.0131	rs12298829	1	Pass	No	Pass	2	0	Y	NA	N	No
decode	SomaScan	8840_61	8840_61	NA	C1S.8840_61--Alzheimers.GCST90027158	C1S.8840_61	C1S	P09871	ENSG00000182326	Complement C1s subcomponent	Alzheimers.GCST90027158	Alzheimer's disease	Neurological	487511	85934	Wald ratio	1	0.0854185	0.0218211	9.05921e-05	0.00848765	0.0426493	0.128188	1.08917	1.04357	1.13677	NA	NA	NA	NA	NA	NA	NA	NA	NA	NA	NA	NA	NA	NA	NA	NA	NA	NA	NA	NA	NA	NA	NA	NA	NA	NA	NA	NA	NA	NA	NA	0.0380797	3.22215e-05	TRUE	1.83128e-266	Pass	NA	NA	NA	Pass	Pass	0.866168	unconditioned	unconditioned	0.018	rs10849548	1	Pass	No	Pass	2	0	Y	NA	Y	No
decode	SomaScan	8840_61	8840_61	NA	C1S.8840_61--CAD.GCST90132314	C1S.8840_61	C1S	P09871	ENSG00000182326	Complement C1s subcomponent	CAD.GCST90132314	Coronary artery disease	Cardiovascular	1347212	181522	Wald ratio	1	0.0688862	0.0132523	2.014e-07	3.76035e-05	0.0429116	0.0948608	1.07131	1.04385	1.09951	NA	NA	NA	NA	NA	NA	NA	NA	NA	NA	NA	NA	NA	NA	NA	NA	NA	NA	NA	NA	NA	NA	NA	NA	NA	NA	NA	NA	NA	NA	NA	0.0380797	2.00556e-05	TRUE	7.49915e-282	Pass	NA	NA	NA	Pass	Pass	0.978141	rs10849546	unconditioned	0.0462	rs12298829	1	Pass	No	Pass	2	0	Y	NA	Y	No
decode	SomaScan	8840_61	8840_61	NA	C1S.8840_61--logTG.34887591	C1S.8840_61	C1S	P09871	ENSG00000182326	Complement C1s subcomponent	logTG.34887591	Triglycerides	Biomarker	1320016	NA	Wald ratio	1	0.0127352	0.00365808	0.000498821	0.0338264	0.00556537	0.0199051	1.01282	1.00558	1.0201	NA	NA	NA	NA	NA	NA	NA	NA	NA	NA	NA	NA	NA	NA	NA	NA	NA	NA	NA	NA	NA	NA	NA	NA	NA	NA	NA	NA	NA	NA	NA	0.0380797	9.18118e-06	TRUE	6.53902e-286	Pass	NA	NA	NA	Pass	Pass	0.937786	rs10849546	rs73047887*	0.0131	rs12298829	1	Pass	No	Pass	2	0	Y	NA	Y	No
decode	SomaScan	5803_24	5803_24	NA	C3.5803_24--Forcedexpiratoryvolumein1secondFEV1.ukb-b-19657	C3.5803_24	C3	P01024	ENSG00000125730	Complement C3d fragment	Forcedexpiratoryvolumein1secondFEV1.ukb-b-19657	Forced expiratory volume in 1-second (FEV1)	Respiratory	421986	NA	Wald ratio	1	0.0817541	0.0206283	7.39519e-05	0.00717172	0.0413226	0.122186	1.08519	1.04219	1.12996	NA	NA	NA	NA	NA	NA	NA	NA	NA	NA	NA	NA	NA	NA	NA	NA	NA	NA	NA	NA	NA	NA	NA	NA	NA	NA	NA	NA	NA	NA	NA	0.00341838	3.72174e-05	TRUE	2.7506e-21	Pass	NA	NA	NA	Pass	Pass	0.925251	unconditioned	unconditioned	0.5656	rs2230199/rs11569415	0.8891/0.1079	Pass	No	Pass	2	2	N	NA	N	No
decode	SomaScan	5803_24	5803_24	NA	C3.5803_24--IGF1.GCST90019511	C3.5803_24	C3	P01024	ENSG00000125730	Complement C3d fragment	IGF1.GCST90019511	IGF-1	Biomarker	363228	NA	Wald ratio	1	0.117874	0.0299517	8.30292e-05	0.00787207	0.0591691	0.17658	1.1251	1.06095	1.19313	NA	NA	NA	NA	NA	NA	NA	NA	NA	NA	NA	NA	NA	NA	NA	NA	NA	NA	NA	NA	NA	NA	NA	NA	NA	NA	NA	NA	NA	NA	NA	0.00593761	4.3969e-05	TRUE	8.59594e-37	Pass	NA	NA	NA	Pass	Pass	0.985072	rs2230199	rs3786680*	0.0043	rs5826945	1	Pass	No	Pass	2	2	N	NA	N	No
decode	SomaScan	8859_51	8859_51	NA	CA11.8859_51--ApolipoproteinB.ieu-b-108	CA11.8859_51	CA11	O75493	ENSG00000063180	Carbonic anhydrase-related protein 11	ApolipoproteinB.ieu-b-108	Apolipoprotein B	Biomarker	439214	NA	Wald ratio	1	-0.0602282	0.0165326	0.000269492	0.0210354	-0.0926322	-0.0278242	0.94155	0.911529	0.972559	NA	NA	NA	NA	NA	NA	NA	NA	NA	NA	NA	NA	NA	NA	NA	NA	NA	NA	NA	NA	NA	NA	NA	NA	NA	NA	NA	NA	NA	NA	NA	0.00813804	3.02074e-05	TRUE	2.50888e-53	Pass	NA	NA	NA	Pass	Pass	0.169596	rs3745733*	rs516316*	0.9341	rs414369	1	No	Pass	Pass	0	1	Y	PAV-High	N	No
decode	SomaScan	8859_51	8859_51	NA	CA11.8859_51--Height.36224396	CA11.8859_51	CA11	O75493	ENSG00000063180	Carbonic anhydrase-related protein 11	Height.36224396	Height	Anthropometry	4080687	NA	Wald ratio	1	0.0678272	0.00844761	9.81456e-16	5.20446e-13	0.0512699	0.0843845	1.07018	1.05261	1.08805	NA	NA	NA	NA	NA	NA	NA	NA	NA	NA	NA	NA	NA	NA	NA	NA	NA	NA	NA	NA	NA	NA	NA	NA	NA	NA	NA	NA	NA	NA	NA	0.00813804	1.58662e-05	TRUE	5.56639e-59	Pass	NA	NA	NA	Pass	Pass	0.0459389	rs369880*	rs3094287	1	rs2303147/rs3848543	0.6388/0.3472	No	Pass	Pass	2	0	Y	PAV-High	N	Pass
decode	SomaScan	8859_51	8859_51	NA	CA11.8859_51--logTG.34887591	CA11.8859_51	CA11	O75493	ENSG00000063180	Carbonic anhydrase-related protein 11	logTG.34887591	Triglycerides	Biomarker	1320016	NA	Wald ratio	1	-0.0528123	0.0109753	1.49487e-06	0.000235686	-0.074324	-0.0313007	0.948558	0.928371	0.969184	NA	NA	NA	NA	NA	NA	NA	NA	NA	NA	NA	NA	NA	NA	NA	NA	NA	NA	NA	NA	NA	NA	NA	NA	NA	NA	NA	NA	NA	NA	NA	0.00813804	1.75456e-05	TRUE	1.05068e-57	Pass	NA	NA	NA	Pass	Pass	0.337541	rs3745733*	rs3745706	0.9688	rs547348/rs281411/rs2303147/rs3745733/rs3848543	0.2248/0.2178/0.1973/0.1913/0.1442	No	Pass	Pass	0	3	Y	PAV-High	N	No
decode	SomaScan	8859_51	8859_51	NA	CA11.8859_51--25OHD.32242144	CA11.8859_51	CA11	O75493	ENSG00000063180	Carbonic anhydrase-related protein 11	25OHD.32242144	Vitamin D	Biomarker	417580	NA	Wald ratio	1	0.0576632	0.0160585	0.000329647	0.0246648	0.0261885	0.0891379	1.05936	1.02653	1.09323	NA	NA	NA	NA	NA	NA	NA	NA	NA	NA	NA	NA	NA	NA	NA	NA	NA	NA	NA	NA	NA	NA	NA	NA	NA	NA	NA	NA	NA	NA	NA	0.00813804	3.08767e-05	TRUE	4.68656e-53	Pass	NA	NA	NA	Pass	Pass	0.80205	unconditioned	unconditioned	0.2772	rs2303147/rs3745733/rs3848543/rs547348/rs281411	0.2474/0.2211/0.1828/0.1728/0.1538	Pass	No	Pass	2	0	Y	PAV-High	N	No
decode	SomaScan	19347_37	19347_37	NA	CA12.19347_37--eGFR.34272381	CA12.19347_37	CA12	O43570	ENSG00000074410	Carbonic anhydrase 12	eGFR.34272381	Glomerular filtration rate (estimated)	Renal	436581	NA	Wald ratio	1	0.0286299	0.00613497	3.06125e-06	0.000446024	0.0166053	0.0406544	1.02904	1.01674	1.04149	NA	NA	NA	NA	NA	NA	NA	NA	NA	NA	NA	NA	NA	NA	NA	NA	NA	NA	NA	NA	NA	NA	NA	NA	NA	NA	NA	NA	NA	NA	NA	0.000949386	5.52284e-05	TRUE	2.33373e-05	Pass	NA	NA	NA	Pass	Pass	0.924497	unconditioned	rs11071738	0.0004	rs2652817	1	Pass	No	Pass	1	0	Y	NA	Y	No
decode	SomaScan	3326_58	3326_58	NA	CADM1.3326_58--BMI.30124842	CADM1.3326_58	CADM1	Q9BY67	ENSG00000182985	Cell adhesion molecule 1	BMI.30124842	Body mass index	Anthropometry	681275	NA	Wald ratio	1	-0.0791035	0.0131839	1.97318e-09	5.27769e-07	-0.104944	-0.053263	0.923944	0.900375	0.948131	NA	NA	NA	NA	NA	NA	NA	NA	NA	NA	NA	NA	NA	NA	NA	NA	NA	NA	NA	NA	NA	NA	NA	NA	NA	NA	NA	NA	NA	NA	NA	0.00863447	5.48418e-05	TRUE	9.43329e-56	Pass	NA	NA	NA	Pass	Pass	0.137644	rs11215406*	unconditioned	1	rs1048932	1	No	Pass	Pass	0	3	Y	NA	N	Pass
decode	SomaScan	3326_58	3326_58	NA	CADM1.3326_58--Height.36224396	CADM1.3326_58	CADM1	Q9BY67	ENSG00000182985	Cell adhesion molecule 1	Height.36224396	Height	Anthropometry	4080687	NA	Wald ratio	1	0.0407035	0.00791035	2.66667e-07	4.85957e-05	0.0251992	0.0562078	1.04154	1.02552	1.05782	NA	NA	NA	NA	NA	NA	NA	NA	NA	NA	NA	NA	NA	NA	NA	NA	NA	NA	NA	NA	NA	NA	NA	NA	NA	NA	NA	NA	NA	NA	NA	0.00863447	6.46144e-06	TRUE	1.2716e-64	Pass	NA	NA	NA	Pass	Pass	0.0431119	rs11215406*	rs7101437	0.9954	rs11215406/rs11215416	0.5246/0.4374	No	Pass	Pass	3	0	Y	NA	N	No
decode	SomaScan	17170_15	17170_15	NA	CALCB.17170_15--Bodyfatmass.ukb-b-19393	CALCB.17170_15	CALCB	P10092	ENSG00000175868	Calcitonin gene-related peptide 2	Bodyfatmass.ukb-b-19393	Body fat mass	Anthropometry	454137	NA	Wald ratio	1	0.0424823	0.00883222	1.50986e-06	0.000237843	0.0251712	0.0597935	1.0434	1.02549	1.06162	NA	NA	NA	NA	NA	NA	NA	NA	NA	NA	NA	NA	NA	NA	NA	NA	NA	NA	NA	NA	NA	NA	NA	NA	NA	NA	NA	NA	NA	NA	NA	0.0227368	5.0969e-05	TRUE	1.21257e-151	Pass	NA	NA	NA	Pass	Pass	0.86027	rs7104596	rs10219313*	0.9731	rs10766205/rs7104596/rs11023416/rs12280018/rs6486221/rs10832348/rs6486222/rs12805192/rs11023417/rs7113522/rs2187531/rs11023415/rs10766206/rs7131184/rs10832347/rs7945166/rs2187532/rs7481621/rs11023418/rs11023419/rs12294367/rs12365979/rs7480567/rs7483283/rs10832346/rs10832345/rs7932352/rs10832344/rs4077537/rs7110243/rs7116838/rs12287141/rs10832339/rs2029877/rs10832343/rs1874431/rs11023408/rs10832340/rs12285663/rs11023412/rs11023413/rs36076452/rs12281705/rs12292608/rs11023411/rs12292746/rs3884537/rs7481894/rs10832349/rs7482964/rs10832351/rs6486223/rs12276992/rs7103255	0.1276/0.0359/0.0336/0.033/0.0227/0.0226/0.0225/0.0225/0.0216/0.0203/0.0199/0.0198/0.0198/0.0198/0.0198/0.0197/0.0197/0.0197/0.0192/0.019/0.0185/0.0182/0.018/0.018/0.018/0.0179/0.0178/0.0177/0.0176/0.016/0.0159/0.0134/0.0133/0.0109/0.0101/0.0099/0.0093/0.0087/0.0085/0.0085/0.0081/0.008/0.008/0.0078/0.0078/0.0078/0.0078/0.0077/0.0075/0.0074/0.0074/0.0074/0.0074/0.0074	Pass	Pass	Pass	2	1	N	NA	N	No
decode	SomaScan	17170_15	17170_15	NA	CALCB.17170_15--Bodyfatfreemass.ukb-b-13354	CALCB.17170_15	CALCB	P10092	ENSG00000175868	Calcitonin gene-related peptide 2	Bodyfatfreemass.ukb-b-13354	Body fat-free mass	Anthropometry	454850	NA	Wald ratio	1	0.0255569	0.00561673	5.36112e-06	0.000744258	0.0145481	0.0365657	1.02589	1.01465	1.03724	NA	NA	NA	NA	NA	NA	NA	NA	NA	NA	NA	NA	NA	NA	NA	NA	NA	NA	NA	NA	NA	NA	NA	NA	NA	NA	NA	NA	NA	NA	NA	0.0227368	4.54855e-05	TRUE	1.77563e-152	Pass	NA	NA	NA	Pass	Pass	0.733802	rs7104596	rs61885960*	0.9238	rs10766205/rs7104596/rs12280018/rs11023416/rs11023417/rs2187531/rs6486221/rs12287141/rs10832348/rs6486222/rs12805192/rs10832339/rs7945166/rs11023415/rs7481621/rs10832347/rs10766206/rs7113522/rs7131184/rs11023419/rs7932352/rs7483283/rs2187532/rs7480567/rs10832346/rs11023418/rs10832345/rs10832344/rs12365979/rs12294367/rs4077537/rs7116838/rs7483930/rs10832343/rs7110243/rs10832340/rs11023412/rs12285663/rs2029877/rs36076452/rs7481894/rs12281705/rs7482964/rs11023422/rs12292608/rs12275356/rs12292746/rs11023413/rs6486223/rs3884537/rs12276992/rs10832349/rs10832351/rs11023411/rs7103255/rs1874431	0.1098/0.0342/0.0332/0.0327/0.0196/0.0194/0.0192/0.0191/0.0188/0.0188/0.0188/0.0183/0.018/0.018/0.0179/0.0178/0.017/0.017/0.017/0.0169/0.0169/0.0169/0.0167/0.0167/0.0167/0.0166/0.0165/0.0164/0.0159/0.0157/0.0151/0.0149/0.014/0.0138/0.0137/0.0115/0.0112/0.0112/0.0108/0.0107/0.0106/0.0105/0.0104/0.0104/0.0103/0.0102/0.0102/0.0102/0.0102/0.0101/0.0101/0.0099/0.0099/0.0098/0.0098/0.0097	No	Pass	Pass	1	1	N	NA	N	No
decode	SomaScan	17170_15	17170_15	NA	CALCB.17170_15--BMI.30124842	CALCB.17170_15	CALCB	P10092	ENSG00000175868	Calcitonin gene-related peptide 2	BMI.30124842	Body mass index	Anthropometry	681275	NA	Wald ratio	1	0.0393258	0.0076244	2.49742e-07	4.57399e-05	0.024382	0.0542697	1.04011	1.02468	1.05577	NA	NA	NA	NA	NA	NA	NA	NA	NA	NA	NA	NA	NA	NA	NA	NA	NA	NA	NA	NA	NA	NA	NA	NA	NA	NA	NA	NA	NA	NA	NA	0.0227368	3.74438e-05	TRUE	1.67197e-157	Pass	NA	NA	NA	Pass	Pass	0.944177	unconditioned	unconditioned	0.99	rs10766205/rs12280018/rs7945166/rs7104596/rs10832348/rs12294367/rs7110243/rs6486222/rs11023416/rs4077537/rs10832343/rs12292608/rs12292746/rs6486223/rs10832347/rs11023415/rs7483283/rs7932352/rs7480567/rs11023413/rs10832340/rs10832349/rs11023409/rs11023411/rs2029877/rs7103255/rs10832351	0.4344/0.0573/0.0519/0.0318/0.0291/0.0243/0.0243/0.0228/0.021/0.0208/0.0169/0.0165/0.0165/0.0165/0.0163/0.0163/0.0149/0.0149/0.0149/0.0129/0.0129/0.0129/0.0118/0.0112/0.011/0.0101/0.0101	Pass	Pass	Pass	2	1	N	NA	N	No
decode	SomaScan	17170_15	17170_15	NA	CALCB.17170_15--Height.36224396	CALCB.17170_15	CALCB	P10092	ENSG00000175868	Calcitonin gene-related peptide 2	Height.36224396	Height	Anthropometry	4080687	NA	Wald ratio	1	0.02884	0.00477528	1.54661e-09	4.19831e-07	0.0194804	0.0381995	1.02926	1.01967	1.03894	NA	NA	NA	NA	NA	NA	NA	NA	NA	NA	NA	NA	NA	NA	NA	NA	NA	NA	NA	NA	NA	NA	NA	NA	NA	NA	NA	NA	NA	NA	NA	0.0227368	8.97671e-06	TRUE	3.46417e-171	Pass	NA	NA	NA	Pass	Pass	0.184588	rs11023415*	rs12283049	0.9999	rs11023415/rs7480567/rs2029877/rs4077537/rs12274061/rs11023409/rs10832343/rs10832349/rs10832351	0.173/0.1505/0.1363/0.1213/0.1053/0.104/0.0994/0.0564/0.0539	No	Pass	Pass	1	0	Y	NA	N	Pass
decode	SomaScan	17170_15	17170_15	NA	CALCB.17170_15--Hipcircumference.ukb-b-15590	CALCB.17170_15	CALCB	P10092	ENSG00000175868	Calcitonin gene-related peptide 2	Hipcircumference.ukb-b-15590	Hip circumference	Anthropometry	462117	NA	Wald ratio	1	0.048986	0.00900879	5.40108e-08	1.12223e-05	0.0313287	0.0666432	1.05021	1.03182	1.06891	NA	NA	NA	NA	NA	NA	NA	NA	NA	NA	NA	NA	NA	NA	NA	NA	NA	NA	NA	NA	NA	NA	NA	NA	NA	NA	NA	NA	NA	NA	NA	0.0227368	6.39792e-05	TRUE	4.67546e-150	Pass	NA	NA	NA	Pass	Pass	0.123602	unconditioned	rs12795794	0.9987	rs10766205/rs7104596/rs11023416/rs12280018/rs6486221/rs7945166/rs11023417/rs10832348/rs2187531/rs6486222/rs12805192/rs10766206/rs7113522/rs12287141/rs7131184/rs2187532/rs11023415/rs10832347/rs7481621/rs10832339/rs11023418/rs11023419/rs7483283/rs7480567/rs10832346/rs7932352/rs10832345/rs10832344/rs12365979/rs12294367/rs4077537/rs7116838/rs7110243/rs2029877/rs10832343/rs12285663/rs10832340/rs11023412/rs1874431/rs12281705/rs11023408/rs36076452/rs12292608/rs12292746/rs11023413/rs11023411/rs3884537/rs11023409/rs11023422/rs12276992/rs10832351/rs12274061/rs7481894/rs12275356/rs7103255	0.1238/0.0373/0.0332/0.0311/0.0203/0.0198/0.0195/0.0194/0.0194/0.0194/0.0193/0.0192/0.0192/0.0191/0.0191/0.0181/0.0181/0.0179/0.0178/0.0176/0.0175/0.0171/0.0166/0.0166/0.0165/0.0165/0.0164/0.0162/0.0161/0.0161/0.015/0.0148/0.0138/0.0116/0.0116/0.0108/0.0106/0.0105/0.0103/0.0101/0.0101/0.0099/0.0097/0.0096/0.0096/0.0092/0.0092/0.0091/0.009/0.009/0.0089/0.0089/0.0089/0.0089/0.0088	No	Pass	Pass	2	1	N	NA	N	Pass
decode	SomaScan	17170_15	17170_15	NA	CALCB.17170_15--Migraine.ukb-b-16868	CALCB.17170_15	CALCB	P10092	ENSG00000175868	Calcitonin gene-related peptide 2	Migraine.ukb-b-16868	Migraine	Neurological	462933	13597	Wald ratio	1	-0.00736272	0.00158173	3.2421e-06	0.000469373	-0.0104629	-0.00426253	0.992664	0.989592	0.995747	NA	NA	NA	NA	NA	NA	NA	NA	NA	NA	NA	NA	NA	NA	NA	NA	NA	NA	NA	NA	NA	NA	NA	NA	NA	NA	NA	NA	NA	NA	NA	0.0227368	4.68574e-05	TRUE	1.85779e-152	Pass	NA	NA	NA	Pass	Pass	0.274594	rs7104596	unconditioned	0.9526	rs10766205/rs7104596/rs11023416/rs12280018/rs10832348/rs11023417/rs6486222/rs12805192/rs6486221/rs11023415/rs7481621/rs10832347/rs2187531/rs4077537/rs7480567/rs11023419/rs10832346/rs10832344/rs10832345/rs12294367/rs7483283/rs7932352/rs10766206/rs7131184/rs7945166/rs11023418/rs7113522/rs12365979/rs2187532/rs7110243/rs7116838/rs12287141/rs10832339/rs2029877/rs10832343/rs11023408/rs1874431/rs36076452/rs12285663/rs12281705/rs10832340/rs11023412/rs11023409/rs11023413/rs7481894/rs10832342/rs12274061/rs11023411/rs3884537/rs10832349/rs11023422/rs7482964/rs12275356	0.1122/0.0927/0.0678/0.0223/0.0213/0.0212/0.0212/0.0212/0.0205/0.0194/0.0194/0.0193/0.0185/0.0184/0.0179/0.0178/0.0178/0.0178/0.0177/0.0177/0.0176/0.0175/0.0175/0.0175/0.0174/0.0173/0.0172/0.0172/0.0168/0.0162/0.0152/0.0114/0.0107/0.0097/0.0086/0.0081/0.008/0.0076/0.0076/0.0075/0.0075/0.0073/0.0071/0.0069/0.0067/0.0066/0.0066/0.0066/0.0062/0.0061/0.006/0.006/0.006	No	Pass	Pass	1	2	N	NA	N	No
decode	SomaScan	17170_15	17170_15	NA	CALCB.17170_15--Waistcircumference.ukb-b-9405	CALCB.17170_15	CALCB	P10092	ENSG00000175868	Calcitonin gene-related peptide 2	Waistcircumference.ukb-b-9405	Waist circumference	Anthropometry	462166	NA	Wald ratio	1	0.0374608	0.0080864	3.61164e-06	0.00051794	0.0216114	0.0533101	1.03817	1.02185	1.05476	NA	NA	NA	NA	NA	NA	NA	NA	NA	NA	NA	NA	NA	NA	NA	NA	NA	NA	NA	NA	NA	NA	NA	NA	NA	NA	NA	NA	NA	NA	NA	0.0227368	4.64464e-05	TRUE	1.67624e-152	Pass	NA	NA	NA	Pass	Pass	0.918759	unconditioned	unconditioned	0.9444	rs10766205/rs7104596/rs11023416/rs12280018/rs6486221/rs10832348/rs6486222/rs12805192/rs11023417/rs11023415/rs10832347/rs7481621/rs7113522/rs4077537/rs10766206/rs7131184/rs11023418/rs11023419/rs2187532/rs7480567/rs10832346/rs10832345/rs7483283/rs12294367/rs10832344/rs7932352/rs12365979/rs7945166/rs2187531/rs7110243/rs7116838/rs10832339/rs12287141/rs10832343/rs2029877/rs11023408/rs12285663/rs11023412/rs12281705/rs11023413/rs1874431/rs12292608/rs12292746/rs10832340/rs36076452/rs3884537/rs10832351/rs12276992/rs7481894/rs7103255/rs6486223/rs7482964/rs10832349/rs12275356	0.1244/0.0413/0.0401/0.0293/0.0227/0.0225/0.0225/0.0224/0.0224/0.0207/0.0206/0.0204/0.0196/0.0195/0.0193/0.0193/0.0192/0.0189/0.0189/0.0188/0.0188/0.0187/0.0187/0.0186/0.0185/0.0185/0.0183/0.0177/0.0177/0.0171/0.0165/0.0126/0.0126/0.0098/0.0095/0.0082/0.008/0.0079/0.0079/0.0079/0.0079/0.0079/0.0079/0.0078/0.0078/0.0077/0.0076/0.0076/0.0075/0.0075/0.0075/0.0075/0.0074/0.0074	Pass	Pass	Pass	2	0	Y	NA	N	No
decode	SomaScan	17170_15	17170_15	NA	CALCB.17170_15--Weight.ukb-b-11842	CALCB.17170_15	CALCB	P10092	ENSG00000175868	Calcitonin gene-related peptide 2	Weight.ukb-b-11842	Weight	Anthropometry	461632	NA	Wald ratio	1	0.0444547	0.00784362	1.44795e-08	3.30988e-06	0.0290812	0.0598281	1.04546	1.02951	1.06165	NA	NA	NA	NA	NA	NA	NA	NA	NA	NA	NA	NA	NA	NA	NA	NA	NA	NA	NA	NA	NA	NA	NA	NA	NA	NA	NA	NA	NA	NA	NA	0.0227368	6.97205e-05	TRUE	2.5252e-149	Pass	NA	NA	NA	Pass	Pass	0.87265	unconditioned	unconditioned	0.9996	rs10766205/rs12280018/rs11023416/rs7104596/rs6486221/rs2187531/rs10832348/rs6486222/rs12805192/rs11023417/rs7113522/rs7945166/rs10766206/rs7131184/rs2187532/rs11023415/rs10832347/rs7481621/rs11023418/rs11023419/rs7483283/rs7480567/rs7932352/rs10832346/rs12365979/rs10832345/rs12294367/rs10832344/rs7116838/rs12287141/rs4077537/rs10832339/rs7110243/rs2029877/rs10832343/rs1874431/rs10832340/rs11023408/rs12285663/rs11023412/rs12281705/rs36076452/rs12292608/rs12292746/rs7483930/rs11023413/rs3884537/rs11023411/rs12276992/rs11023422/rs7482964/rs10832351/rs12275356/rs6486223/rs12274061	0.1304/0.0289/0.0283/0.0279/0.0215/0.0214/0.0212/0.0212/0.0211/0.0209/0.0205/0.0203/0.0202/0.0202/0.0195/0.0193/0.0191/0.0191/0.0184/0.0182/0.0178/0.0177/0.0177/0.0176/0.0175/0.0175/0.0175/0.0173/0.0158/0.0155/0.0153/0.0151/0.0143/0.0113/0.0107/0.0101/0.0097/0.0096/0.0096/0.0095/0.0091/0.009/0.0088/0.0087/0.0087/0.0087/0.0086/0.0085/0.0084/0.0084/0.0084/0.0083/0.0083/0.0083/0.0083	Pass	Pass	Pass	2	1	N	NA	N	Pass
decode	SomaScan	14684_17	14684_17	NA	CAPN2.14684_17--eGFR.34272381	CAPN2.14684_17	CAPN2	P17655	ENSG00000162909	Calpain-2 catalytic subunit	eGFR.34272381	Glomerular filtration rate (estimated)	Renal	436581	NA	Wald ratio	1	-0.0115063	0.00313808	0.000245733	0.0194974	-0.0176569	-0.00535565	0.98856	0.982498	0.994659	NA	NA	NA	NA	NA	NA	NA	NA	NA	NA	NA	NA	NA	NA	NA	NA	NA	NA	NA	NA	NA	NA	NA	NA	NA	NA	NA	NA	NA	NA	NA	0.0029959	2.5545e-05	TRUE	2.36371e-19	Pass	NA	NA	NA	Pass	Pass	0.921086	rs12745879	unconditioned	0.0008	rs11801434	0.9947	Pass	No	Pass	0	1	Y	NA	N	No
decode	SomaScan	12016_60	12016_60	NA	CBL.12016_60--Bodyfatmass.ukb-b-19393	CBL.12016_60	CBL	P22681	ENSG00000110395	E3 ubiquitin-protein ligase CBL	Bodyfatmass.ukb-b-19393	Body fat mass	Anthropometry	454137	NA	Wald ratio	1	0.0617943	0.0147286	2.72223e-05	0.00306719	0.0329263	0.0906622	1.06374	1.03347	1.0949	NA	NA	NA	NA	NA	NA	NA	NA	NA	NA	NA	NA	NA	NA	NA	NA	NA	NA	NA	NA	NA	NA	NA	NA	NA	NA	NA	NA	NA	NA	NA	0.00546423	3.87935e-05	TRUE	1.07255e-34	Pass	NA	NA	NA	Pass	Pass	0.908887	rs73564493	rs7925100*	0	NA	0	Pass	No	Pass	3	0	Y	NA	N	No
decode	SomaScan	12016_60	12016_60	NA	CBL.12016_60--Bodyfatpercentage.ukb-b-8909	CBL.12016_60	CBL	P22681	ENSG00000110395	E3 ubiquitin-protein ligase CBL	Bodyfatpercentage.ukb-b-8909	Body fat percentage	Anthropometry	454633	NA	Wald ratio	1	0.0432679	0.0116217	0.000196852	0.0162021	0.0204893	0.0660465	1.04422	1.0207	1.06828	NA	NA	NA	NA	NA	NA	NA	NA	NA	NA	NA	NA	NA	NA	NA	NA	NA	NA	NA	NA	NA	NA	NA	NA	NA	NA	NA	NA	NA	NA	NA	0.00546423	3.04217e-05	TRUE	2.14103e-35	Pass	NA	NA	NA	Pass	Pass	0.867697	unconditioned	rs7925100*	0	NA	0	Pass	No	Pass	3	0	Y	NA	N	No
decode	SomaScan	12016_60	12016_60	NA	CBL.12016_60--BMI.30124842	CBL.12016_60	CBL	P22681	ENSG00000110395	E3 ubiquitin-protein ligase CBL	BMI.30124842	Body mass index	Anthropometry	681275	NA	Wald ratio	1	0.0656963	0.0133753	9.02603e-07	0.0001486	0.0394807	0.0919119	1.0679	1.04027	1.09627	NA	NA	NA	NA	NA	NA	NA	NA	NA	NA	NA	NA	NA	NA	NA	NA	NA	NA	NA	NA	NA	NA	NA	NA	NA	NA	NA	NA	NA	NA	NA	0.00546423	3.46064e-05	TRUE	7.42322e-36	Pass	NA	NA	NA	Pass	Pass	0.97064	unconditioned	rs3802885	0.9822	rs4938637/rs3802885/rs1893033/rs4938642	0.452/0.2336/0.2164/0.0599	Pass	Pass	Pass	3	0	Y	NA	N	No
decode	SomaScan	12016_60	12016_60	NA	CBL.12016_60--CRP.GCST90179146	CBL.12016_60	CBL	P22681	ENSG00000110395	E3 ubiquitin-protein ligase CBL	CRP.GCST90179146	C-reactive protein	Biomarker	575531	NA	Wald ratio	1	0.0752836	0.0146514	2.77217e-07	5.04679e-05	0.0465668	0.104	1.07819	1.04767	1.1096	NA	NA	NA	NA	NA	NA	NA	NA	NA	NA	NA	NA	NA	NA	NA	NA	NA	NA	NA	NA	NA	NA	NA	NA	NA	NA	NA	NA	NA	NA	NA	0.00546423	4.58726e-05	TRUE	1.13657e-34	Pass	NA	NA	NA	Pass	Pass	0.928085	unconditioned	unconditioned	0	NA	0	Pass	No	Pass	3	0	Y	NA	N	No
decode	SomaScan	12016_60	12016_60	NA	CBL.12016_60--eGFR.34272381	CBL.12016_60	CBL	P22681	ENSG00000110395	E3 ubiquitin-protein ligase CBL	eGFR.34272381	Glomerular filtration rate (estimated)	Renal	436581	NA	Wald ratio	1	-0.0086546	0.00196696	1.08251e-05	0.00138671	-0.0125098	-0.00479937	0.991383	0.987568	0.995212	NA	NA	NA	NA	NA	NA	NA	NA	NA	NA	NA	NA	NA	NA	NA	NA	NA	NA	NA	NA	NA	NA	NA	NA	NA	NA	NA	NA	NA	NA	NA	0.00546423	3.91242e-05	TRUE	1.41807e-34	Pass	NA	NA	NA	Pass	Pass	0.568959	rs73564493	rs11217089	0.9226	rs73564493/rs4938637/rs1893033/rs4938642/rs76683040/rs4938644/rs45439091/rs45514102/rs55797357/rs56230940	0.2669/0.1675/0.1587/0.0825/0.0811/0.0811/0.057/0.0347/0.0152/0.0152	No	Pass	Pass	0	3	Y	NA	N	No
decode	SomaScan	12016_60	12016_60	NA	CBL.12016_60--Hipcircumference.ukb-b-15590	CBL.12016_60	CBL	P22681	ENSG00000110395	E3 ubiquitin-protein ligase CBL	Hipcircumference.ukb-b-15590	Hip circumference	Anthropometry	462117	NA	Wald ratio	1	0.0714469	0.0150213	1.97098e-06	0.000302641	0.0420052	0.100889	1.07406	1.0429	1.10615	NA	NA	NA	NA	NA	NA	NA	NA	NA	NA	NA	NA	NA	NA	NA	NA	NA	NA	NA	NA	NA	NA	NA	NA	NA	NA	NA	NA	NA	NA	NA	0.00546423	4.88925e-05	TRUE	5.36008e-34	Pass	NA	NA	NA	Pass	Pass	0.848145	unconditioned	unconditioned	0	NA	0	Pass	No	Pass	3	0	Y	NA	N	No
decode	SomaScan	12016_60	12016_60	NA	CBL.12016_60--Weight.ukb-b-11842	CBL.12016_60	CBL	P22681	ENSG00000110395	E3 ubiquitin-protein ligase CBL	Weight.ukb-b-11842	Weight	Anthropometry	461632	NA	Wald ratio	1	0.0565775	0.0130786	1.5186e-05	0.00185544	0.0309435	0.0822115	1.05821	1.03143	1.08569	NA	NA	NA	NA	NA	NA	NA	NA	NA	NA	NA	NA	NA	NA	NA	NA	NA	NA	NA	NA	NA	NA	NA	NA	NA	NA	NA	NA	NA	NA	NA	0.00546423	4.05883e-05	TRUE	1.34984e-34	Pass	NA	NA	NA	Pass	Pass	0.896534	rs73564493	rs7925100*	0	NA	0	Pass	No	Pass	3	0	Y	NA	N	No
decode	SomaScan	5688_65	5688_65	NA	CBLN4.5688_65--Height.36224396	CBLN4.5688_65	CBLN4	Q9NTU7	ENSG00000054803	Cerebellin-4	Height.36224396	Height	Anthropometry	4080687	NA	Inverse variance weighted	2	0.0182881	0.00523896	0.00048159	0.0329519	0.00801975	0.0285565	1.01846	1.00805	1.02897	0.920965	1	0.337222	0	NA	NA	NA	NA	NA	NA	NA	NA	NA	NA	NA	NA	NA	NA	NA	NA	NA	NA	NA	NA	NA	NA	NA	NA	NA	NA	NA	0.0169741	3.20868e-06	TRUE	1.9016e-129	Pass	Pass	NA	NA	Pass	Pass	0.958545	rs6064348	rs6024674	0.0027	rs7351418/rs8119592	0.9/0.075	Pass	No	Pass	1	0	Y	NA	N	No
decode	SomaScan	12381_26	12381_26	NA	CBR1.12381_26--IGF1.GCST90019511	CBR1.12381_26	CBR1	P16152	ENSG00000159228	Carbonyl reductase [NADPH] 1	IGF1.GCST90019511	IGF-1	Biomarker	363228	NA	Wald ratio	1	-0.0797277	0.00911487	2.19123e-18	1.3879e-15	-0.0975928	-0.0618625	0.923368	0.907018	0.940012	NA	NA	NA	NA	NA	NA	NA	NA	NA	NA	NA	NA	NA	NA	NA	NA	NA	NA	NA	NA	NA	NA	NA	NA	NA	NA	NA	NA	NA	NA	NA	0.0380966	0.000209757	TRUE	2.42526e-237	Pass	NA	NA	NA	Pass	Pass	0.171405	rs16993864	rs2835269	1	rs73367269	1	No	Pass	Pass	0	3	Y	NA	N	Pass
decode	SomaScan	14091_42	14091_42	NA	CBR3.14091_42--Height.36224396	CBR3.14091_42	CBR3	O75828	ENSG00000159231	Carbonyl reductase [NADPH] 3	Height.36224396	Height	Anthropometry	4080687	NA	Wald ratio	1	0.0359862	0.00454545	2.43382e-15	1.2471e-12	0.0270771	0.0448953	1.03664	1.02745	1.04592	NA	NA	NA	NA	NA	NA	NA	NA	NA	NA	NA	NA	NA	NA	NA	NA	NA	NA	NA	NA	NA	NA	NA	NA	NA	NA	NA	NA	NA	NA	NA	0.0272062	1.54512e-05	TRUE	1.62247e-203	Pass	NA	NA	NA	Pass	Pass	0.914126	rs11700664	rs2269187	1	rs2409758	1	Pass	Pass	Pass	2	0	Y	NA	N	Pass
decode	SomaScan	6388_21	6388_21	NA	CCDC126.6388_21--Bodyfatfreemass.ukb-b-13354	CCDC126.6388_21	CCDC126	Q96EE4	ENSG00000169193	Coiled-coil domain-containing protein 126	Bodyfatfreemass.ukb-b-13354	Body fat-free mass	Anthropometry	454850	NA	Wald ratio	1	-0.0268548	0.00461612	5.96918e-09	1.44222e-06	-0.0359024	-0.0178072	0.973503	0.964734	0.98235	NA	NA	NA	NA	NA	NA	NA	NA	NA	NA	NA	NA	NA	NA	NA	NA	NA	NA	NA	NA	NA	NA	NA	NA	NA	NA	NA	NA	NA	NA	NA	0.0297886	7.43812e-05	TRUE	5.39335e-198	Pass	NA	NA	NA	Pass	Pass	0.253157	rs17779181	rs34776209*	0.9998	rs7781145/rs11980035/rs13238708	0.7849/0.1226/0.0914	No	Pass	Pass	0	1	Y	NA	N	Pass
decode	SomaScan	6388_21	6388_21	NA	CCDC126.6388_21--Forcedexpiratoryvolumein1secondFEV1.ukb-b-19657	CCDC126.6388_21	CCDC126	Q96EE4	ENSG00000169193	Coiled-coil domain-containing protein 126	Forcedexpiratoryvolumein1secondFEV1.ukb-b-19657	Forced expiratory volume in 1-second (FEV1)	Respiratory	421986	NA	Wald ratio	1	-0.0412254	0.00645374	1.68242e-10	5.29139e-08	-0.0538748	-0.0285761	0.959613	0.947551	0.971828	NA	NA	NA	NA	NA	NA	NA	NA	NA	NA	NA	NA	NA	NA	NA	NA	NA	NA	NA	NA	NA	NA	NA	NA	NA	NA	NA	NA	NA	NA	NA	0.0297886	9.66394e-05	TRUE	4.48983e-194	Pass	NA	NA	NA	Pass	Pass	0.0705942	rs78925075	rs13229167*	1	rs7781145/rs11980035/rs13238708	0.7286/0.1685/0.1011	No	Pass	Pass	0	1	Y	NA	N	Pass
decode	SomaScan	6388_21	6388_21	NA	CCDC126.6388_21--ForcedvitalcapacityFVC.ukb-a-336	CCDC126.6388_21	CCDC126	Q96EE4	ENSG00000169193	Coiled-coil domain-containing protein 126	ForcedvitalcapacityFVC.ukb-a-336	Forced vital capacity (FVC)	Respiratory	307638	NA	Wald ratio	1	0.046876	0.00732127	1.52638e-10	4.82559e-08	0.0325263	0.0612257	1.04799	1.03306	1.06314	NA	NA	NA	NA	NA	NA	NA	NA	NA	NA	NA	NA	NA	NA	NA	NA	NA	NA	NA	NA	NA	NA	NA	NA	NA	NA	NA	NA	NA	NA	NA	0.0297886	0.00013324	TRUE	7.6333e-185	Pass	NA	NA	NA	Pass	Pass	0.989685	rs7781145	rs12700439*	1	rs7781145/rs11980035/rs13238708	0.7383/0.1365/0.1218	Pass	Pass	Pass	1	0	Y	NA	N	Pass
decode	SomaScan	6388_21	6388_21	NA	CCDC126.6388_21--Height.36224396	CCDC126.6388_21	CCDC126	Q96EE4	ENSG00000169193	Coiled-coil domain-containing protein 126	Height.36224396	Height	Anthropometry	4080687	NA	Wald ratio	1	-0.0690124	0.0039478	1.99123e-68	5.95461e-65	-0.0767501	-0.0612747	0.933315	0.926121	0.940565	NA	NA	NA	NA	NA	NA	NA	NA	NA	NA	NA	NA	NA	NA	NA	NA	NA	NA	NA	NA	NA	NA	NA	NA	NA	NA	NA	NA	NA	NA	NA	0.0297886	7.51053e-05	TRUE	2.62144e-211	Pass	NA	NA	NA	Pass	Pass	0.000159024	rs12669134	rs11770879	1	rs11980035	1	No	Pass	Pass	0	1	Y	NA	N	Pass
decode	SomaScan	6388_21	6388_21	NA	CCDC126.6388_21--HDL.34887591	CCDC126.6388_21	CCDC126	Q96EE4	ENSG00000169193	Coiled-coil domain-containing protein 126	HDL.34887591	High density lipoprotein cholesterol levels	Biomarker	1320016	NA	Wald ratio	1	-0.0195506	0.00522264	0.00018152	0.0151751	-0.029787	-0.00931426	0.980639	0.970652	0.990729	NA	NA	NA	NA	NA	NA	NA	NA	NA	NA	NA	NA	NA	NA	NA	NA	NA	NA	NA	NA	NA	NA	NA	NA	NA	NA	NA	NA	NA	NA	NA	0.0297886	1.06122e-05	TRUE	2.97643e-221	Pass	NA	NA	NA	Pass	Pass	0.851699	unconditioned	unconditioned	0.4286	rs7781145/rs13238708/rs11980035	0.5506/0.3053/0.1392	Pass	No	Pass	0	3	Y	NA	N	No
decode	SomaScan	15300_66	15300_66	NA	CCDC134.15300_66--Bodyfatfreemass.ukb-b-13354	CCDC134.15300_66	CCDC134	Q9H6E4	ENSG00000100147	Coiled-coil domain-containing protein 134	Bodyfatfreemass.ukb-b-13354	Body fat-free mass	Anthropometry	454850	NA	Wald ratio	1	0.0543015	0.0124104	1.21163e-05	0.00153486	0.0299771	0.0786259	1.0558	1.03043	1.0818	NA	NA	NA	NA	NA	NA	NA	NA	NA	NA	NA	NA	NA	NA	NA	NA	NA	NA	NA	NA	NA	NA	NA	NA	NA	NA	NA	NA	NA	NA	NA	0.0045727	4.21294e-05	TRUE	1.3427e-28	Pass	NA	NA	NA	Pass	Pass	0.640927	rs6002503	unconditioned	1	rs41311445/rs55906059	0.7325/0.265	No	Pass	Pass	1	0	Y	NA	N	No
decode	SomaScan	15300_66	15300_66	NA	CCDC134.15300_66--Height.36224396	CCDC134.15300_66	CCDC134	Q9H6E4	ENSG00000100147	Coiled-coil domain-containing protein 134	Height.36224396	Height	Anthropometry	4080687	NA	Wald ratio	1	0.0533979	0.0106936	5.93183e-07	9.99133e-05	0.0324383	0.0743574	1.05485	1.03297	1.07719	NA	NA	NA	NA	NA	NA	NA	NA	NA	NA	NA	NA	NA	NA	NA	NA	NA	NA	NA	NA	NA	NA	NA	NA	NA	NA	NA	NA	NA	NA	NA	0.0045727	6.15144e-06	TRUE	2.46861e-34	Pass	NA	NA	NA	Pass	Pass	0.00252491	rs139568	unconditioned	1	rs17377643/rs1799932/rs9619974	0.8615/0.0743/0.0641	No	Pass	Pass	2	0	Y	NA	N	No
decode	SomaScan	15300_66	15300_66	NA	CCDC134.15300_66--IGF1.GCST90019511	CCDC134.15300_66	CCDC134	Q9H6E4	ENSG00000100147	Coiled-coil domain-containing protein 134	IGF1.GCST90019511	IGF-1	Biomarker	363228	NA	Wald ratio	1	0.121387	0.0240848	4.65532e-07	8.05697e-05	0.0741811	0.168593	1.12906	1.077	1.18364	NA	NA	NA	NA	NA	NA	NA	NA	NA	NA	NA	NA	NA	NA	NA	NA	NA	NA	NA	NA	NA	NA	NA	NA	NA	NA	NA	NA	NA	NA	NA	0.0045727	7.29717e-05	TRUE	2.25755e-26	Pass	NA	NA	NA	Pass	Pass	0.0332576	rs6002503	unconditioned	0.9889	rs5996067/rs111953426/rs12166503	0.935/0.0116/0.006	No	Pass	Pass	2	0	Y	NA	N	No
decode	SomaScan	3234_23	3234_23	NA	CCDC80.3234_23--Bodyfatmass.ukb-b-19393	CCDC80.3234_23	CCDC80	Q76M96	ENSG00000091986	Coiled-coil domain-containing protein 80	Bodyfatmass.ukb-b-19393	Body fat mass	Anthropometry	454137	NA	Wald ratio	1	0.0840134	0.0218612	0.000121516	0.0108616	0.0411656	0.126861	1.08764	1.04202	1.13526	NA	NA	NA	NA	NA	NA	NA	NA	NA	NA	NA	NA	NA	NA	NA	NA	NA	NA	NA	NA	NA	NA	NA	NA	NA	NA	NA	NA	NA	NA	NA	0.00344684	3.25723e-05	TRUE	7.17773e-22	Pass	NA	NA	NA	Pass	Pass	0.856003	unconditioned	unconditioned	0.5458	rs9845240/rs6438086/rs9821100/rs9870933	0.6469/0.1677/0.1198/0.0249	Pass	No	Pass	4	0	Y	NA	N	No
decode	SomaScan	3234_23	3234_23	NA	CCDC80.3234_23--Bodyfatpercentage.ukb-b-8909	CCDC80.3234_23	CCDC80	Q76M96	ENSG00000091986	Coiled-coil domain-containing protein 80	Bodyfatpercentage.ukb-b-8909	Body fat percentage	Anthropometry	454633	NA	Wald ratio	1	0.0779164	0.0172568	6.32806e-06	0.000859523	0.0440932	0.11174	1.08103	1.04508	1.11822	NA	NA	NA	NA	NA	NA	NA	NA	NA	NA	NA	NA	NA	NA	NA	NA	NA	NA	NA	NA	NA	NA	NA	NA	NA	NA	NA	NA	NA	NA	NA	0.00344684	4.48582e-05	TRUE	4.01958e-21	Pass	NA	NA	NA	Pass	Pass	0.931019	unconditioned	unconditioned	0.947	rs9845240/rs6438086/rs9821100/rs9870933/rs6772337	0.5166/0.2618/0.1053/0.0526/0.0374	Pass	Pass	Pass	4	0	Y	NA	N	No
decode	SomaScan	5480_49	5480_49	NA	CCL5.5480_49--Height.36224396	CCL5.5480_49	CCL5	P13501	ENSG00000271503	C-C motif chemokine 5	Height.36224396	Height	Anthropometry	4080687	NA	Wald ratio	1	-0.0278767	0.00536965	2.08582e-07	3.88649e-05	-0.0384012	-0.0173521	0.972508	0.962327	0.982798	NA	NA	NA	NA	NA	NA	NA	NA	NA	NA	NA	NA	NA	NA	NA	NA	NA	NA	NA	NA	NA	NA	NA	NA	NA	NA	NA	NA	NA	NA	NA	0.0168463	6.60753e-06	TRUE	7.18126e-127	Pass	NA	NA	NA	Pass	Pass	0.123967	rs4239252*	rs9909050*	0.997	rs2291299/rs4239252/rs3760327/rs2107538	0.3977/0.2765/0.2016/0.1242	No	Pass	Pass	0	4	Y	NA	N	No
decode	SomaScan	5480_49	5480_49	NA	CCL5.5480_49--vatadjbmi3.35773277	CCL5.5480_49	CCL5	P13501	ENSG00000271503	C-C motif chemokine 5	vatadjbmi3.35773277	Visceral adipose tissue adjusted for BMI and height (VATadj)	Metabolic/endocrine	39076	NA	Wald ratio	1	-0.14717	0.0355639	3.50068e-05	0.00377455	-0.216875	-0.0774647	0.863147	0.80503	0.92546	NA	NA	NA	NA	NA	NA	NA	NA	NA	NA	NA	NA	NA	NA	NA	NA	NA	NA	NA	NA	NA	NA	NA	NA	NA	NA	NA	NA	NA	NA	NA	0.0168463	0.000378515	TRUE	9.7484e-52	Pass	NA	NA	NA	Pass	Pass	0.903143	unconditioned	unconditioned	0.5732	rs4239252/rs4251749/rs4325615/rs28595279/rs2291299/rs4251791/rs4251787/rs3760327/rs4079183/rs3817655/rs9908928/rs78655848/rs11650668/rs4796116/rs8080959	0.146/0.0786/0.0782/0.0781/0.07/0.0666/0.0612/0.0587/0.0574/0.0558/0.0551/0.0496/0.0441/0.0357/0.0287	Pass	No	Pass	0	4	Y	NA	N	No
decode	SomaScan	13748_4	13748_4	NA	CCL8.13748_4--Crohnsdisease.ieu-a-12	CCL8.13748_4	CCL8	P80075	ENSG00000108700	C-C motif chemokine 8	Crohnsdisease.ieu-a-12	Crohn's disease	Autoimmune	51874	17897	Wald ratio	1	-0.155036	0.0393466	8.13956e-05	0.00773326	-0.232155	-0.0779163	0.856385	0.792823	0.925042	NA	NA	NA	NA	NA	NA	NA	NA	NA	NA	NA	NA	NA	NA	NA	NA	NA	NA	NA	NA	NA	NA	NA	NA	NA	NA	NA	NA	NA	NA	NA	0.0380976	0.000299262	TRUE	6.77371e-151	Pass	NA	NA	NA	Pass	Pass	0.00357529	unconditioned	rs1594542	1	rs12602782/rs16969454	0.5091/0.4908	No	Pass	Pass	0	1	Y	NA	N	No
decode	SomaScan	13748_4	13748_4	NA	CCL8.13748_4--Inflammatoryboweldisease.ieu-a-294	CCL8.13748_4	CCL8	P80075	ENSG00000108700	C-C motif chemokine 8	Inflammatoryboweldisease.ieu-a-294	Inflammatory bowel disease	Autoimmune	65642	31665	Wald ratio	1	-0.145244	0.0324954	7.83305e-06	0.00103795	-0.208935	-0.0815535	0.864811	0.811448	0.921683	NA	NA	NA	NA	NA	NA	NA	NA	NA	NA	NA	NA	NA	NA	NA	NA	NA	NA	NA	NA	NA	NA	NA	NA	NA	NA	NA	NA	NA	NA	NA	0.0380976	0.000304313	TRUE	1.80848e-164	Pass	NA	NA	NA	Pass	Pass	0.143457	unconditioned	rs4794993	1	rs16969454/rs12602782	0.6279/0.3647	No	Pass	Pass	0	1	Y	NA	N	No
decode	SomaScan	12347_29	12347_29	NA	CCM2.12347_29--AgeOfInitiation.30643251	CCM2.12347_29	CCM2	Q9BSQ5	ENSG00000136280	Cerebral cavernous malformations 2 protein	AgeOfInitiation.30643251	Age of initiation of regular smoking	Respiratory	341427	NA	Wald ratio	1	-0.195367	0.0464371	2.58627e-05	0.00293029	-0.286384	-0.10435	0.822533	0.750974	0.90091	NA	NA	NA	NA	NA	NA	NA	NA	NA	NA	NA	NA	NA	NA	NA	NA	NA	NA	NA	NA	NA	NA	NA	NA	NA	NA	NA	NA	NA	NA	NA	0.00130762	5.18538e-05	TRUE	2.15581e-07	Pass	NA	NA	NA	Pass	Pass	0.952575	unconditioned	unconditioned	0.875	rs3735492/rs4724354/rs57000866/rs7788412/rs2289367/rs2289369/rs2304689/rs17172330/rs10951794/rs4559141/rs7805382/rs56028225/rs6958168/rs58194439/rs57128405/rs3823866/rs13250/rs6971403/rs6953826/rs4724357/rs1859487/rs11763589/rs7800695/rs2289365/rs6947303/rs10951792/rs73104193/rs73104192	0.071/0.0463/0.045/0.0407/0.0405/0.0388/0.038/0.0378/0.0377/0.0371/0.037/0.037/0.0356/0.0356/0.0335/0.0326/0.0321/0.0312/0.0309/0.0309/0.0304/0.0298/0.0251/0.025/0.0244/0.0241/0.0203/0.0195	Pass	Pass	Pass	0	3	Y	NA	Y	No
decode	SomaScan	12347_29	12347_29	NA	CCM2.12347_29--Bodyfatpercentage.ukb-b-8909	CCM2.12347_29	CCM2	Q9BSQ5	ENSG00000136280	Cerebral cavernous malformations 2 protein	Bodyfatpercentage.ukb-b-8909	Body fat percentage	Anthropometry	454633	NA	Wald ratio	1	0.112856	0.025711	1.13659e-05	0.00144786	0.0624625	0.163249	1.11947	1.06445	1.17733	NA	NA	NA	NA	NA	NA	NA	NA	NA	NA	NA	NA	NA	NA	NA	NA	NA	NA	NA	NA	NA	NA	NA	NA	NA	NA	NA	NA	NA	NA	NA	0.00130762	4.25149e-05	TRUE	7.86206e-08	Pass	NA	NA	NA	Pass	Pass	0.952001	unconditioned	rs2289379*	0.931	rs3735492/rs1859487/rs6953826/rs10951792/rs57128405/rs4724357/rs4559141/rs2289365/rs7800695/rs3823866/rs6958168/rs7805382/rs2304689/rs57000866/rs6971403/rs11763589/rs67681615/rs35199312/rs58194439/rs56028225/rs2289367/rs2289369/rs10951794/rs4724354/rs7788412/rs13250/rs17172330/rs73104192	0.1033/0.0449/0.0408/0.0407/0.0405/0.0404/0.0402/0.0397/0.0367/0.0362/0.0347/0.0321/0.0318/0.0313/0.03/0.0291/0.0286/0.0282/0.0279/0.0278/0.0277/0.0277/0.0273/0.0258/0.0255/0.0251/0.0248/0.0173	Pass	Pass	Pass	3	0	Y	NA	Y	No
decode	SomaScan	12347_29	12347_29	NA	CCM2.12347_29--CRP.GCST90179146	CCM2.12347_29	CCM2	Q9BSQ5	ENSG00000136280	Cerebral cavernous malformations 2 protein	CRP.GCST90179146	C-reactive protein	Biomarker	575531	NA	Wald ratio	1	0.14635	0.0332817	1.096e-05	0.001403	0.081118	0.211582	1.1576	1.0845	1.23563	NA	NA	NA	NA	NA	NA	NA	NA	NA	NA	NA	NA	NA	NA	NA	NA	NA	NA	NA	NA	NA	NA	NA	NA	NA	NA	NA	NA	NA	NA	NA	0.00130762	3.35964e-05	TRUE	2.964e-08	Pass	NA	NA	NA	Pass	Pass	0.948675	unconditioned	rs113585586*	0.8623	rs7805382/rs6958168/rs10951792/rs13250/rs4559141/rs57128405/rs1859487/rs73104192/rs7800695/rs11763589/rs6953826/rs4724357/rs2289367/rs35199312/rs7788412/rs2289369/rs17172330/rs6971403/rs57000866/rs4724354/rs2304689/rs58194439/rs56028225/rs10951794	0.1186/0.0833/0.0756/0.0754/0.0667/0.0583/0.0578/0.0467/0.0462/0.0314/0.0289/0.027/0.0239/0.0223/0.0221/0.0219/0.0218/0.0207/0.0201/0.02/0.02/0.02/0.0198/0.0189	Pass	Pass	Pass	3	0	Y	NA	Y	No
decode	SomaScan	12347_29	12347_29	NA	CCM2.12347_29--WHR.30239722	CCM2.12347_29	CCM2	Q9BSQ5	ENSG00000136280	Cerebral cavernous malformations 2 protein	WHR.30239722	WHR	Anthropometry	697734	NA	Wald ratio	1	0.120713	0.0288066	2.7837e-05	0.00312102	0.0642524	0.177174	1.1283	1.06636	1.19384	NA	NA	NA	NA	NA	NA	NA	NA	NA	NA	NA	NA	NA	NA	NA	NA	NA	NA	NA	NA	NA	NA	NA	NA	NA	NA	NA	NA	NA	NA	NA	0.00130762	2.5705e-05	TRUE	1.16312e-08	Pass	NA	NA	NA	Pass	Pass	0.897627	unconditioned	unconditioned	0.7348	rs7805382/rs13250/rs6958168/rs57128405/rs3735492/rs4724357/rs57000866/rs4559141/rs73104192/rs58194439/rs56028225/rs17172330/rs6953826/rs73104193/rs1859487/rs2289365/rs35199312/rs2304689/rs10951792/rs7800695/rs3823866/rs6971403/rs11763589/rs7788412/rs2289369/rs10951794/rs4724354/rs2289367	0.1231/0.0808/0.0721/0.0706/0.0433/0.0407/0.0382/0.0358/0.033/0.0304/0.0302/0.0296/0.0295/0.0293/0.0284/0.0255/0.0254/0.0217/0.0211/0.0208/0.0189/0.0189/0.018/0.0165/0.0164/0.016/0.0152/0.0152	Pass	No	Pass	3	0	Y	NA	Y	No
decode	SomaScan	9848_22	9848_22	NA	CCNH.9848_22--Bodyfatmass.ukb-b-19393	CCNH.9848_22	CCNH	P51946	ENSG00000134480	Cyclin-H	Bodyfatmass.ukb-b-19393	Body fat mass	Anthropometry	454137	NA	Wald ratio	1	-0.0897761	0.0250796	0.000344067	0.0254722	-0.138932	-0.04062	0.914136	0.870287	0.960194	NA	NA	NA	NA	NA	NA	NA	NA	NA	NA	NA	NA	NA	NA	NA	NA	NA	NA	NA	NA	NA	NA	NA	NA	NA	NA	NA	NA	NA	NA	NA	0.00270214	2.82641e-05	TRUE	2.70535e-17	Pass	NA	NA	NA	Pass	Pass	0.338871	unconditioned	rs11951885*	0.9659	rs7719891	1	No	Pass	Pass	0	1	Y	NA	Y	No
decode	SomaScan	9848_22	9848_22	NA	CCNH.9848_22--Bodyfatfreemass.ukb-b-13354	CCNH.9848_22	CCNH	P51946	ENSG00000134480	Cyclin-H	Bodyfatfreemass.ukb-b-13354	Body fat-free mass	Anthropometry	454850	NA	Wald ratio	1	-0.0677852	0.015928	2.08384e-05	0.00243551	-0.0990041	-0.0365662	0.934461	0.905739	0.964094	NA	NA	NA	NA	NA	NA	NA	NA	NA	NA	NA	NA	NA	NA	NA	NA	NA	NA	NA	NA	NA	NA	NA	NA	NA	NA	NA	NA	NA	NA	NA	0.00270214	3.9784e-05	TRUE	1.23554e-16	Pass	NA	NA	NA	Pass	Pass	0.81315	unconditioned	rs11951885*	0.9639	rs12654069	1	Pass	Pass	Pass	0	3	Y	NA	Y	No
decode	SomaScan	9848_22	9848_22	NA	CCNH.9848_22--Height.36224396	CCNH.9848_22	CCNH	P51946	ENSG00000134480	Cyclin-H	Height.36224396	Height	Anthropometry	4080687	NA	Wald ratio	1	-0.108259	0.0130841	1.29486e-16	7.4278e-14	-0.133903	-0.0826137	0.897396	0.874675	0.920707	NA	NA	NA	NA	NA	NA	NA	NA	NA	NA	NA	NA	NA	NA	NA	NA	NA	NA	NA	NA	NA	NA	NA	NA	NA	NA	NA	NA	NA	NA	NA	0.00270214	1.68457e-05	TRUE	2.9466e-19	Pass	NA	NA	NA	Pass	Pass	0.546218	unconditioned	rs4615325	1	rs4421140	0.9955	No	Pass	Pass	0	3	Y	NA	Y	Pass
decode	SomaScan	9848_22	9848_22	NA	CCNH.9848_22--logTG.34887591	CCNH.9848_22	CCNH	P51946	ENSG00000134480	Cyclin-H	logTG.34887591	Triglycerides	Biomarker	1320016	NA	Wald ratio	1	-0.0761652	0.0172428	9.99772e-06	0.00129435	-0.109961	-0.0423694	0.926663	0.895869	0.958516	NA	NA	NA	NA	NA	NA	NA	NA	NA	NA	NA	NA	NA	NA	NA	NA	NA	NA	NA	NA	NA	NA	NA	NA	NA	NA	NA	NA	NA	NA	NA	0.00270214	1.4781e-05	TRUE	3.91268e-19	Pass	NA	NA	NA	Pass	Pass	0.670122	unconditioned	unconditioned	0.8634	rs2230641/rs4421140/rs62368955/rs62368956/rs62367571	0.7241/0.1599/0.0366/0.0254/0.0158	No	Pass	Pass	0	3	Y	NA	Y	No
decode	SomaScan	9848_22	9848_22	NA	CCNH.9848_22--WHR.30239722	CCNH.9848_22	CCNH	P51946	ENSG00000134480	Cyclin-H	WHR.30239722	WHR	Anthropometry	697734	NA	Wald ratio	1	-0.104881	0.0238837	1.12673e-05	0.00143729	-0.151693	-0.0580685	0.900432	0.859252	0.943585	NA	NA	NA	NA	NA	NA	NA	NA	NA	NA	NA	NA	NA	NA	NA	NA	NA	NA	NA	NA	NA	NA	NA	NA	NA	NA	NA	NA	NA	NA	NA	0.00270214	2.74349e-05	TRUE	9.34725e-18	Pass	NA	NA	NA	Pass	Pass	0.189697	unconditioned	unconditioned	0.8281	rs12654069	1	No	Pass	Pass	0	3	Y	NA	Y	No
decode	SomaScan	9848_22	9848_22	NA	CCNH.9848_22--Waistcircumference.ukb-b-9405	CCNH.9848_22	CCNH	P51946	ENSG00000134480	Cyclin-H	Waistcircumference.ukb-b-9405	Waist circumference	Anthropometry	462166	NA	Wald ratio	1	-0.0802915	0.0229627	0.000471225	0.0324129	-0.125298	-0.0352846	0.922847	0.882234	0.965331	NA	NA	NA	NA	NA	NA	NA	NA	NA	NA	NA	NA	NA	NA	NA	NA	NA	NA	NA	NA	NA	NA	NA	NA	NA	NA	NA	NA	NA	NA	NA	0.00270214	2.64641e-05	TRUE	1.97729e-17	Pass	NA	NA	NA	Pass	Pass	0.117085	unconditioned	rs323759*	0.9916	rs7719891	1	No	Pass	Pass	0	1	Y	NA	Y	No
decode	SomaScan	9848_22	9848_22	NA	CCNH.9848_22--Weight.ukb-b-11842	CCNH.9848_22	CCNH	P51946	ENSG00000134480	Cyclin-H	Weight.ukb-b-11842	Weight	Anthropometry	461632	NA	Wald ratio	1	-0.094727	0.0222588	2.08382e-05	0.00243551	-0.138354	-0.0510998	0.909621	0.87079	0.950184	NA	NA	NA	NA	NA	NA	NA	NA	NA	NA	NA	NA	NA	NA	NA	NA	NA	NA	NA	NA	NA	NA	NA	NA	NA	NA	NA	NA	NA	NA	NA	0.00270214	3.91995e-05	TRUE	1.1094e-16	Pass	NA	NA	NA	Pass	Pass	0.601869	unconditioned	rs28479384	0.9998	rs7719891	1	No	Pass	Pass	0	3	Y	NA	Y	No
decode	SomaScan	5028_59	5028_59	NA	CD163.5028_59--ApolipoproteinA1.ieu-b-107	CD163.5028_59	CD163	Q86VB7	ENSG00000177575	Scavenger receptor cysteine-rich type 1 protein M130	ApolipoproteinA1.ieu-b-107	Apolipoprotein A1	Biomarker	393193	NA	Wald ratio	1	-0.144143	0.0230922	4.31893e-10	1.28732e-07	-0.189403	-0.0988819	0.865764	0.827453	0.90585	NA	NA	NA	NA	NA	NA	NA	NA	NA	NA	NA	NA	NA	NA	NA	NA	NA	NA	NA	NA	NA	NA	NA	NA	NA	NA	NA	NA	NA	NA	NA	0.00296822	9.91116e-05	TRUE	9.56734e-16	Pass	NA	NA	NA	Pass	Pass	0.862931	rs761544452	unconditioned	0	NA	0	Pass	No	Pass	0	4	Y	NA	Y	Pass
decode	SomaScan	5028_59	5028_59	NA	CD163.5028_59--ApolipoproteinB.ieu-b-108	CD163.5028_59	CD163	Q86VB7	ENSG00000177575	Scavenger receptor cysteine-rich type 1 protein M130	ApolipoproteinB.ieu-b-108	Apolipoprotein B	Biomarker	439214	NA	Wald ratio	1	0.103591	0.0244605	2.28504e-05	0.00263982	0.0556487	0.151534	1.10915	1.05723	1.16362	NA	NA	NA	NA	NA	NA	NA	NA	NA	NA	NA	NA	NA	NA	NA	NA	NA	NA	NA	NA	NA	NA	NA	NA	NA	NA	NA	NA	NA	NA	NA	0.00296822	4.08059e-05	TRUE	2.96218e-18	Pass	NA	NA	NA	Pass	Pass	0.993522	rs76314796	unconditioned	0	NA	0	Pass	No	Pass	4	0	Y	NA	Y	No
decode	SomaScan	5028_59	5028_59	NA	CD163.5028_59--HDL.34887591	CD163.5028_59	CD163	Q86VB7	ENSG00000177575	Scavenger receptor cysteine-rich type 1 protein M130	HDL.34887591	High density lipoprotein cholesterol levels	Biomarker	1320016	NA	Wald ratio	1	-0.129447	0.0161044	9.1296e-16	4.87888e-13	-0.161012	-0.0978827	0.878581	0.851282	0.906755	NA	NA	NA	NA	NA	NA	NA	NA	NA	NA	NA	NA	NA	NA	NA	NA	NA	NA	NA	NA	NA	NA	NA	NA	NA	NA	NA	NA	NA	NA	NA	0.00296822	4.89439e-05	TRUE	1.09275e-18	Pass	NA	NA	NA	Pass	Pass	0.994224	rs76314796	rs75587749	1	rs7305678	1	Pass	Pass	Pass	0	4	Y	NA	Y	Pass
decode	SomaScan	5028_59	5028_59	NA	CD163.5028_59--LDL.34887591	CD163.5028_59	CD163	Q86VB7	ENSG00000177575	Scavenger receptor cysteine-rich type 1 protein M130	LDL.34887591	Low density lipoprotein cholesterol levels	Biomarker	1320016	NA	Wald ratio	1	0.0707935	0.0161813	1.21423e-05	0.00153615	0.0390781	0.102509	1.07336	1.03985	1.10795	NA	NA	NA	NA	NA	NA	NA	NA	NA	NA	NA	NA	NA	NA	NA	NA	NA	NA	NA	NA	NA	NA	NA	NA	NA	NA	NA	NA	NA	NA	NA	0.00296822	1.45053e-05	TRUE	4.64525e-21	Pass	NA	NA	NA	Pass	Pass	0.994732	rs76314796	unconditioned	0	NA	0	Pass	No	Pass	4	0	Y	NA	Y	No
decode	SomaScan	5028_59	5028_59	NA	CD163.5028_59--nonHDL.34887591	CD163.5028_59	CD163	Q86VB7	ENSG00000177575	Scavenger receptor cysteine-rich type 1 protein M130	nonHDL.34887591	Non-HDL cholesterol levels	Biomarker	1320016	NA	Wald ratio	1	0.0808866	0.0190541	2.18487e-05	0.00253644	0.0435406	0.118233	1.08425	1.0445	1.12551	NA	NA	NA	NA	NA	NA	NA	NA	NA	NA	NA	NA	NA	NA	NA	NA	NA	NA	NA	NA	NA	NA	NA	NA	NA	NA	NA	NA	NA	NA	NA	0.00296822	1.36551e-05	TRUE	3.80144e-21	Pass	NA	NA	NA	Pass	Pass	0.99462	rs76314796	unconditioned	0	NA	0	Pass	No	Pass	3	0	Y	NA	Y	No
decode	SomaScan	5028_59	5028_59	NA	CD163.5028_59--logTG.34887591	CD163.5028_59	CD163	Q86VB7	ENSG00000177575	Scavenger receptor cysteine-rich type 1 protein M130	logTG.34887591	Triglycerides	Biomarker	1320016	NA	Wald ratio	1	0.0563572	0.0159679	0.000416494	0.0294478	0.0250601	0.0876543	1.05798	1.02538	1.09161	NA	NA	NA	NA	NA	NA	NA	NA	NA	NA	NA	NA	NA	NA	NA	NA	NA	NA	NA	NA	NA	NA	NA	NA	NA	NA	NA	NA	NA	NA	NA	0.00296822	9.43839e-06	TRUE	1.2524e-21	Pass	NA	NA	NA	Pass	Pass	0.992793	rs76314796	unconditioned	0	NA	0	Pass	No	Pass	4	0	Y	NA	Y	No
decode	SomaScan	5060_62	5060_62	NA	CD274.5060_62--Ulcerativecolitis.ieu-a-970	CD274.5060_62	CD274	Q9NZQ7	ENSG00000120217	Programmed cell death 1 ligand 1	Ulcerativecolitis.ieu-a-970	Ulcerative colitis	Autoimmune	47745	13768	Wald ratio	1	-0.265561	0.0600549	9.78064e-06	0.00127166	-0.383268	-0.147853	0.766776	0.68163	0.862558	NA	NA	NA	NA	NA	NA	NA	NA	NA	NA	NA	NA	NA	NA	NA	NA	NA	NA	NA	NA	NA	NA	NA	NA	NA	NA	NA	NA	NA	NA	NA	0.0208976	0.000409481	TRUE	2.19273e-71	Pass	NA	NA	NA	Pass	Pass	0.099555	rs2282055*	rs7849067	0.8255	rs2282055	1	No	Pass	Pass	0	3	Y	NA	N	No
decode	SomaScan	2973_15	2973_15	NA	CD36.2973_15--Height.36224396	CD36.2973_15	CD36	P16671	ENSG00000135218	Platelet glycoprotein 4	Height.36224396	Height	Anthropometry	4080687	NA	Wald ratio	1	0.0382881	0.00653635	4.69266e-09	1.16623e-06	0.0254768	0.0510993	1.03903	1.0258	1.05243	NA	NA	NA	NA	NA	NA	NA	NA	NA	NA	NA	NA	NA	NA	NA	NA	NA	NA	NA	NA	NA	NA	NA	NA	NA	NA	NA	NA	NA	NA	NA	0.0111486	8.40379e-06	TRUE	5.77891e-83	Pass	NA	NA	NA	Pass	Pass	0.508448	rs6961069	unconditioned	0.9999	rs6961069	1	No	Pass	Pass	3	0	Y	NA	N	Pass
decode	SomaScan	2973_15	2973_15	NA	CD36.2973_15--HDL.34887591	CD36.2973_15	CD36	P16671	ENSG00000135218	Platelet glycoprotein 4	HDL.34887591	High density lipoprotein cholesterol levels	Biomarker	1320016	NA	Wald ratio	1	0.0630874	0.00858436	1.99542e-13	8.85636e-11	0.046262	0.0799127	1.06512	1.04735	1.08319	NA	NA	NA	NA	NA	NA	NA	NA	NA	NA	NA	NA	NA	NA	NA	NA	NA	NA	NA	NA	NA	NA	NA	NA	NA	NA	NA	NA	NA	NA	NA	0.0111486	4.09106e-05	TRUE	3.19898e-76	Pass	NA	NA	NA	Pass	Pass	0.921876	rs6961069	rs1761661	1	rs6961069	0.9796	Pass	Pass	Pass	3	0	Y	NA	N	Pass
decode	SomaScan	2973_15	2973_15	NA	CD36.2973_15--logTG.34887591	CD36.2973_15	CD36	P16671	ENSG00000135218	Platelet glycoprotein 4	logTG.34887591	Triglycerides	Biomarker	1320016	NA	Wald ratio	1	-0.0424131	0.00850703	6.17507e-07	0.000103723	-0.0590869	-0.0257394	0.958474	0.942625	0.974589	NA	NA	NA	NA	NA	NA	NA	NA	NA	NA	NA	NA	NA	NA	NA	NA	NA	NA	NA	NA	NA	NA	NA	NA	NA	NA	NA	NA	NA	NA	NA	0.0111486	1.88292e-05	TRUE	2.52517e-79	Pass	NA	NA	NA	Pass	Pass	0.947201	unconditioned	unconditioned	0.9897	rs6961069	0.981	Pass	Pass	Pass	0	1	Y	NA	N	No
decode	SomaScan	17682_1	17682_1	NA	CD46.17682_1--epilepsy_gge.37653029	CD46.17682_1	CD46	P15529	ENSG00000117335	Membrane cofactor protein	epilepsy_gge.37653029	Epilepsy (GGE)	Neurological	69995	6952	Wald ratio	1	0.149869	0.0396899	0.00015937	0.0136615	0.0720768	0.227661	1.16168	1.07474	1.25566	NA	NA	NA	NA	NA	NA	NA	NA	NA	NA	NA	NA	NA	NA	NA	NA	NA	NA	NA	NA	NA	NA	NA	NA	NA	NA	NA	NA	NA	NA	NA	0.0240463	0.00020365	TRUE	4.02172e-105	Pass	NA	NA	NA	Pass	Pass	0.934922	rs1204708	unconditioned	0.224	rs2724374/rs2796265/rs2724360/rs56075814/rs66532523/rs11118612/rs11118580/rs2761434/rs2466572/rs2761437/rs2724384/rs4844390	0.2381/0.2213/0.1933/0.0609/0.0478/0.0466/0.0403/0.0281/0.0253/0.0205/0.0175/0.0166	Pass	No	Pass	2	0	Y	NA	N	No
decode	SomaScan	17682_1	17682_1	NA	CD46.17682_1--IGF1.GCST90019511	CD46.17682_1	CD46	P15529	ENSG00000117335	Membrane cofactor protein	IGF1.GCST90019511	IGF-1	Biomarker	363228	NA	Wald ratio	1	0.0650542	0.0100083	8.032e-11	2.62105e-08	0.0454379	0.0846706	1.06722	1.04649	1.08836	NA	NA	NA	NA	NA	NA	NA	NA	NA	NA	NA	NA	NA	NA	NA	NA	NA	NA	NA	NA	NA	NA	NA	NA	NA	NA	NA	NA	NA	NA	NA	0.0240463	0.000113012	TRUE	8.32421e-151	Pass	NA	NA	NA	Pass	Pass	0.497659	rs10746399	rs2724373	1	rs1962149/rs10746399/rs2796264/rs2724380/rs2724370/rs2761433/rs2796266/rs1830764/rs1970530/rs2796271/rs2488254/rs2796274/rs2796258/rs2724359/rs2724361/rs2724381/rs2724383/rs2488256/rs2724388/rs2488253/rs2488255/rs2761430/rs2724387/rs2488252/rs2724382/rs2724389/rs2796268/rs3109808/rs2796262/rs7550273	0.0784/0.0587/0.0508/0.0459/0.0459/0.0374/0.0374/0.0374/0.0374/0.0352/0.0352/0.0352/0.0319/0.027/0.027/0.027/0.027/0.027/0.027/0.0266/0.0244/0.0243/0.0208/0.0208/0.0208/0.0208/0.0206/0.0194/0.0185/0.0178	No	Pass	Pass	4	0	Y	NA	N	Pass
decode	SomaScan	17682_1	17682_1	NA	CD46.17682_1--PP.30224653	CD46.17682_1	CD46	P15529	ENSG00000117335	Membrane cofactor protein	PP.30224653	Pulse pressure	Cardiovascular	757601	NA	Wald ratio	1	-0.758549	0.0867389	2.22636e-18	1.40527e-15	-0.928557	-0.58854	0.468346	0.395123	0.555137	NA	NA	NA	NA	NA	NA	NA	NA	NA	NA	NA	NA	NA	NA	NA	NA	NA	NA	NA	NA	NA	NA	NA	NA	NA	NA	NA	NA	NA	NA	NA	0.0240463	0.000100949	TRUE	2.91204e-159	Pass	NA	NA	NA	Pass	Pass	0.733931	unconditioned	unconditioned	1	rs1962149/rs10746399/rs2488254/rs2724359/rs2488255/rs2724361/rs2796271/rs2796264/rs2488252/rs1970530/rs2724381/rs2796266/rs2796263/rs2724380/rs2724383/rs2724382/rs2724389/rs2724388/rs2796274/rs2724370/rs2761433/rs1830764/rs3109808	0.1439/0.0648/0.0623/0.0544/0.0534/0.0506/0.0461/0.0456/0.0407/0.0395/0.0363/0.0349/0.0335/0.0334/0.0295/0.0292/0.0284/0.0284/0.0261/0.0251/0.0231/0.0155/0.0148	No	Pass	Pass	0	4	Y	NA	N	Pass
decode	SomaScan	17682_1	17682_1	NA	CD46.17682_1--SBP.30224653	CD46.17682_1	CD46	P15529	ENSG00000117335	Membrane cofactor protein	SBP.30224653	Systolic blood pressure	Cardiovascular	757601	NA	Wald ratio	1	-0.782319	0.127606	8.74828e-10	2.46253e-07	-1.03243	-0.53221	0.457344	0.356142	0.587305	NA	NA	NA	NA	NA	NA	NA	NA	NA	NA	NA	NA	NA	NA	NA	NA	NA	NA	NA	NA	NA	NA	NA	NA	NA	NA	NA	NA	NA	NA	NA	0.0240463	4.94981e-05	TRUE	8.37437e-166	Pass	NA	NA	NA	Pass	Pass	0.867502	unconditioned	unconditioned	1	rs1962149/rs2488254/rs10746399/rs2724359/rs2796264/rs2724361/rs2724388/rs2488255/rs2796271/rs2796274/rs2724383/rs2724389/rs2724381/rs2724380/rs2488252/rs1970530/rs2796266/rs2796263/rs2724382/rs2761433/rs2724370/rs1830764/rs2488253/rs3109808/rs2724387	0.0998/0.0724/0.0484/0.0469/0.0462/0.0442/0.0425/0.0423/0.0385/0.0385/0.037/0.037/0.0356/0.0356/0.0356/0.0353/0.032/0.0296/0.0293/0.0268/0.0266/0.0238/0.0203/0.02/0.0141	Pass	Pass	Pass	0	4	Y	NA	N	Pass
decode	SomaScan	5069_9	5069_9	NA	CD55.5069_9--Alzheimers.GCST90027158	CD55.5069_9	CD55	P08174	ENSG00000196352	Complement decay-accelerating factor	Alzheimers.GCST90027158	Alzheimer's disease	Neurological	487511	85934	Wald ratio	1	-0.176911	0.0254453	3.58599e-12	1.39476e-09	-0.226784	-0.127038	0.837854	0.797093	0.8807	NA	NA	NA	NA	NA	NA	NA	NA	NA	NA	NA	NA	NA	NA	NA	NA	NA	NA	NA	NA	NA	NA	NA	NA	NA	NA	NA	NA	NA	NA	NA	0.0381008	9.90846e-05	TRUE	7.79911e-255	Pass	NA	NA	NA	Pass	Pass	0.238671	rs186332085	rs6656401*	1	rs4844577/rs6683677/rs6673080/rs6540874/rs12119823/rs57003024/rs4844574/rs4844579/rs6696142/rs6540875/rs61821050/rs61821051/rs7532422	0.1082/0.103/0.103/0.1004/0.0985/0.0985/0.058/0.0559/0.0538/0.0538/0.0528/0.0468/0.0393	No	Pass	Pass	0	2	Y	NA	N	Pass
decode	SomaScan	5069_9	5069_9	NA	CD55.5069_9--Height.36224396	CD55.5069_9	CD55	P08174	ENSG00000196352	Complement decay-accelerating factor	Height.36224396	Height	Anthropometry	4080687	NA	Wald ratio	1	0.0138332	0.00333333	3.3252e-05	0.00362347	0.0072999	0.0203666	1.01393	1.00733	1.02058	NA	NA	NA	NA	NA	NA	NA	NA	NA	NA	NA	NA	NA	NA	NA	NA	NA	NA	NA	NA	NA	NA	NA	NA	NA	NA	NA	NA	NA	NA	NA	0.0381008	4.19905e-06	TRUE	6.18004e-294	Pass	NA	NA	NA	Pass	Pass	0.00628495	rs6690037	unconditioned	0.9637	rs1429904/rs1782468/rs2782842/rs6658718/rs12134133/rs2802235/rs11120512/rs11584921/rs6540893/rs28371614/rs11120753	0.1773/0.1231/0.123/0.1113/0.1096/0.0969/0.065/0.0443/0.0362/0.0321/0.0319	No	Pass	Pass	3	0	Y	NA	N	No
decode	SomaScan	11514_196	11514_196	NA	CD59.11514_196--BMI.30124842	CD59.11514_196	CD59	P13987	ENSG00000085063	CD59 glycoprotein	BMI.30124842	Body mass index	Anthropometry	681275	NA	Wald ratio	1	0.0421225	0.00929978	5.91481e-06	0.000810141	0.023895	0.0603501	1.04302	1.02418	1.06221	NA	NA	NA	NA	NA	NA	NA	NA	NA	NA	NA	NA	NA	NA	NA	NA	NA	NA	NA	NA	NA	NA	NA	NA	NA	NA	NA	NA	NA	NA	NA	0.0127955	2.86388e-05	TRUE	1.20393e-87	Pass	NA	NA	NA	Pass	Pass	0.979728	unconditioned	unconditioned	0.8714	rs831630/rs704701	0.8993/0.098	Pass	Pass	Pass	4	0	Y	NA	N	No
decode	SomaScan	11514_196	11514_196	NA	CD59.11514_196--Urate.GCST90019524	CD59.11514_196	CD59	P13987	ENSG00000085063	CD59 glycoprotein	Urate.GCST90019524	Urate	Metabolic/endocrine	363228	NA	Wald ratio	1	-0.059081	0.0142232	3.26933e-05	0.00357327	-0.0869584	-0.0312035	0.94263	0.916715	0.969278	NA	NA	NA	NA	NA	NA	NA	NA	NA	NA	NA	NA	NA	NA	NA	NA	NA	NA	NA	NA	NA	NA	NA	NA	NA	NA	NA	NA	NA	NA	NA	0.0127955	4.96025e-05	TRUE	1.51276e-81	Pass	NA	NA	NA	Pass	Pass	0.929509	unconditioned	unconditioned	0.7336	rs831630/rs704701	0.4999/0.4859	Pass	No	Pass	0	4	Y	NA	N	No
decode	SomaScan	2819_23	2819_23	NA	CDH5.2819_23--Height.36224396	CDH5.2819_23	CDH5	P33151	ENSG00000179776	Cadherin-5	Height.36224396	Height	Anthropometry	4080687	NA	Wald ratio	1	0.035874	0.00734426	1.03621e-06	0.000168318	0.0214793	0.0502688	1.03653	1.02171	1.05155	NA	NA	NA	NA	NA	NA	NA	NA	NA	NA	NA	NA	NA	NA	NA	NA	NA	NA	NA	NA	NA	NA	NA	NA	NA	NA	NA	NA	NA	NA	NA	0.00871466	5.89034e-06	TRUE	2.23066e-65	Pass	NA	NA	NA	Pass	Pass	0.610217	rs8050957	rs235135	1	rs1049970	1	No	Pass	Pass	3	0	Y	NA	Y	No
decode	SomaScan	15487_164	15487_164	NA	CES1.15487_164--ApolipoproteinB.ieu-b-108	CES1.15487_164	CES1	P23141	ENSG00000198848	Liver carboxylesterase 1	ApolipoproteinB.ieu-b-108	Apolipoprotein B	Biomarker	439214	NA	Wald ratio	1	0.194364	0.0490664	7.45614e-05	0.00721549	0.0981937	0.290534	1.21454	1.10318	1.33714	NA	NA	NA	NA	NA	NA	NA	NA	NA	NA	NA	NA	NA	NA	NA	NA	NA	NA	NA	NA	NA	NA	NA	NA	NA	NA	NA	NA	NA	NA	NA	0.000885421	3.56998e-05	TRUE	1.67865e-05	Pass	NA	NA	NA	Pass	Pass	0.933313	unconditioned	unconditioned	0	NA	0	Pass	No	Pass	1	0	Y	NA	N	No
decode	SomaScan	15487_164	15487_164	NA	CES1.15487_164--LDL.34887591	CES1.15487_164	CES1	P23141	ENSG00000198848	Liver carboxylesterase 1	LDL.34887591	Low density lipoprotein cholesterol levels	Biomarker	1320016	NA	Wald ratio	1	0.181027	0.0333859	5.88534e-08	1.21446e-05	0.11559	0.246463	1.19845	1.12254	1.27949	NA	NA	NA	NA	NA	NA	NA	NA	NA	NA	NA	NA	NA	NA	NA	NA	NA	NA	NA	NA	NA	NA	NA	NA	NA	NA	NA	NA	NA	NA	NA	0.000885421	2.22714e-05	TRUE	3.35107e-06	Pass	NA	NA	NA	Pass	Pass	0.992088	unconditioned	unconditioned	0.9992	rs11864810/rs3859101/rs74019283/rs74019282/rs7498748/rs116200666	0.2481/0.1912/0.1893/0.1294/0.1236/0.0962	Pass	Pass	Pass	1	0	Y	NA	N	No
decode	SomaScan	15487_164	15487_164	NA	CES1.15487_164--nonHDL.34887591	CES1.15487_164	CES1	P23141	ENSG00000198848	Liver carboxylesterase 1	nonHDL.34887591	Non-HDL cholesterol levels	Biomarker	1320016	NA	Wald ratio	1	0.168287	0.0378974	8.97135e-06	0.00117482	0.0940078	0.242566	1.18328	1.09857	1.27451	NA	NA	NA	NA	NA	NA	NA	NA	NA	NA	NA	NA	NA	NA	NA	NA	NA	NA	NA	NA	NA	NA	NA	NA	NA	NA	NA	NA	NA	NA	NA	0.000885421	1.49383e-05	TRUE	1.53537e-06	Pass	NA	NA	NA	Pass	Pass	0.881676	unconditioned	rs11647975*	0.9005	rs74019283/rs11864810/rs3859101/rs7498748/rs116200666/rs74019282	0.2804/0.2045/0.1344/0.1174/0.1117/0.1081	Pass	Pass	Pass	1	0	Y	NA	N	No
decode	SomaScan	17410_5	17410_5	NA	CETN3.17410_5--IGF1.GCST90019511	CETN3.17410_5	CETN3	O15182	ENSG00000153140	Centrin-3	IGF1.GCST90019511	IGF-1	Biomarker	363228	NA	Wald ratio	1	0.156171	0.034005	4.37773e-06	0.000616179	0.0895214	0.222821	1.16903	1.09365	1.2496	NA	NA	NA	NA	NA	NA	NA	NA	NA	NA	NA	NA	NA	NA	NA	NA	NA	NA	NA	NA	NA	NA	NA	NA	NA	NA	NA	NA	NA	NA	NA	0.00229229	5.69688e-05	TRUE	4.34857e-13	Pass	NA	NA	NA	Pass	Pass	0.402225	unconditioned	rs6452875*	0.9343	rs4873/rs6864721	0.7046/0.2953	No	Pass	Pass	2	0	Y	NA	Y	No
decode	SomaScan	17410_5	17410_5	NA	CETN3.17410_5--PP.30224653	CETN3.17410_5	CETN3	O15182	ENSG00000153140	Centrin-3	PP.30224653	Pulse pressure	Cardiovascular	757601	NA	Wald ratio	1	1.18514	0.292191	4.99129e-05	0.00513531	0.612443	1.75783	3.27114	1.84493	5.79986	NA	NA	NA	NA	NA	NA	NA	NA	NA	NA	NA	NA	NA	NA	NA	NA	NA	NA	NA	NA	NA	NA	NA	NA	NA	NA	NA	NA	NA	NA	NA	0.00229229	2.16253e-05	TRUE	1.86682e-15	Pass	NA	NA	NA	Pass	Pass	0.851745	unconditioned	unconditioned	0.6135	rs4873/rs6864721	0.8063/0.1936	Pass	No	Pass	3	0	Y	NA	Y	No
decode	SomaScan	15468_14	15468_14	NA	CFHR1.15468_14--CognitivePerformance.30038396	CFHR1.15468_14	CFHR1	Q03591	ENSG00000244414	Complement factor H-related protein 1	CognitivePerformance.30038396	Cognitive performance	Neurological	257841	NA	Wald ratio	1	0.0368761	0.00971138	0.000146338	0.0127056	0.0178418	0.0559104	1.03756	1.018	1.0575	NA	NA	NA	NA	NA	NA	NA	NA	NA	NA	NA	NA	NA	NA	NA	NA	NA	NA	NA	NA	NA	NA	NA	NA	NA	NA	NA	NA	NA	NA	NA	0.0381346	5.58871e-05	TRUE	7.61457e-247	Pass	NA	NA	NA	Pass	Pass	0.824637	unconditioned	unconditioned	0.4044	rs4428917	0.9944	Pass	No	Pass	1	0	Y	NA	Y	No
decode	SomaScan	15468_14	15468_14	NA	CFHR1.15468_14--Waistcircumference.ukb-b-9405	CFHR1.15468_14	CFHR1	Q03591	ENSG00000244414	Complement factor H-related protein 1	Waistcircumference.ukb-b-9405	Waist circumference	Anthropometry	462166	NA	Wald ratio	1	-0.0259892	0.00607171	1.86581e-05	0.00223182	-0.0378898	-0.0140886	0.974346	0.962819	0.98601	NA	NA	NA	NA	NA	NA	NA	NA	NA	NA	NA	NA	NA	NA	NA	NA	NA	NA	NA	NA	NA	NA	NA	NA	NA	NA	NA	NA	NA	NA	NA	0.0381346	3.95667e-05	TRUE	7.56167e-264	Pass	NA	NA	NA	Pass	Pass	0.178842	rs4428917	unconditioned	0.8008	rs4428917	0.9979	No	Pass	Pass	0	1	Y	NA	Y	No
decode	SomaScan	15339_32	15339_32	NA	CFL2.15339_32--Atrialfibrillation.ebi-a-GCST006414	CFL2.15339_32	CFL2	Q9Y281	ENSG00000165410	Cofilin-2	Atrialfibrillation.ebi-a-GCST006414	Atrial fibrillation	Cardiovascular	1030836	60620	Wald ratio	1	0.39857	0.0604681	4.35705e-11	1.48006e-08	0.280052	0.517087	1.48969	1.3232	1.67714	NA	NA	NA	NA	NA	NA	NA	NA	NA	NA	NA	NA	NA	NA	NA	NA	NA	NA	NA	NA	NA	NA	NA	NA	NA	NA	NA	NA	NA	NA	NA	0.00541429	4.22951e-05	TRUE	1.85855e-35	Pass	NA	NA	NA	Pass	Pass	0.923712	unconditioned	unconditioned	1	rs73241997/rs7143256/rs11539496/rs9491/rs7160898/rs9789/rs9743657	0.7193/0.0507/0.0408/0.0378/0.0364/0.0358/0.033	Pass	Pass	Pass	1	0	Y	NA	Y	Pass
decode	SomaScan	15339_32	15339_32	NA	CFL2.15339_32--LDL.34887591	CFL2.15339_32	CFL2	Q9Y281	ENSG00000165410	Cofilin-2	LDL.34887591	Low density lipoprotein cholesterol levels	Biomarker	1320016	NA	Wald ratio	1	-0.0854337	0.012642	1.39984e-11	4.9487e-09	-0.110212	-0.0606554	0.918114	0.895644	0.941148	NA	NA	NA	NA	NA	NA	NA	NA	NA	NA	NA	NA	NA	NA	NA	NA	NA	NA	NA	NA	NA	NA	NA	NA	NA	NA	NA	NA	NA	NA	NA	0.00541429	3.45964e-05	TRUE	2.45738e-36	Pass	NA	NA	NA	Pass	Pass	0.00778428	unconditioned	rs11846704*	1	rs6571678/rs17525727/rs117211470/rs11849114/rs9789/rs11539496/rs9491/rs9743965/rs9743657	0.2985/0.1738/0.1544/0.1389/0.0455/0.0451/0.0422/0.0324/0.0318	No	Pass	Pass	0	1	Y	NA	Y	Pass
decode	SomaScan	15339_32	15339_32	NA	CFL2.15339_32--nonHDL.34887591	CFL2.15339_32	CFL2	Q9Y281	ENSG00000165410	Cofilin-2	nonHDL.34887591	Non-HDL cholesterol levels	Biomarker	1320016	NA	Wald ratio	1	-0.0763036	0.0149585	3.37835e-07	6.01821e-05	-0.105622	-0.0469849	0.926535	0.899764	0.954102	NA	NA	NA	NA	NA	NA	NA	NA	NA	NA	NA	NA	NA	NA	NA	NA	NA	NA	NA	NA	NA	NA	NA	NA	NA	NA	NA	NA	NA	NA	NA	0.00541429	1.97111e-05	TRUE	7.99408e-38	Pass	NA	NA	NA	Pass	Pass	0.00783214	rs6571678*	unconditioned	0.99	rs6571678/rs17525727/rs117211470/rs11849114/rs9491/rs7160898/rs11539496/rs9743965/rs9743657/rs9789	0.2405/0.1818/0.1524/0.1082/0.0527/0.0522/0.0517/0.0509/0.0504/0.0444	No	Pass	Pass	0	1	Y	NA	Y	No
decode	SomaScan	15339_32	15339_32	NA	CFL2.15339_32--TC.34887591	CFL2.15339_32	CFL2	Q9Y281	ENSG00000165410	Cofilin-2	TC.34887591	Total cholesterol levels	Biomarker	1320016	NA	Wald ratio	1	-0.0728667	0.0121748	2.16314e-09	5.76045e-07	-0.0967293	-0.0490042	0.929725	0.907802	0.952177	NA	NA	NA	NA	NA	NA	NA	NA	NA	NA	NA	NA	NA	NA	NA	NA	NA	NA	NA	NA	NA	NA	NA	NA	NA	NA	NA	NA	NA	NA	NA	0.00541429	2.71382e-05	TRUE	5.01925e-37	Pass	NA	NA	NA	Pass	Pass	0.00744099	unconditioned	rs11846704*	0.9999	rs6571678/rs17525727/rs117211470/rs11849114/rs9789/rs11539496/rs9491/rs9743965/rs9743657	0.281/0.1956/0.1663/0.1265/0.0509/0.0386/0.0383/0.032/0.0318	No	Pass	Pass	0	1	Y	NA	Y	Pass
decode	SomaScan	8235_48	8235_48	NA	CHGB.8235_48--Hipcircumference.ukb-b-15590	CHGB.8235_48	CHGB	P05060	ENSG00000089199	Secretogranin-1	Hipcircumference.ukb-b-15590	Hip circumference	Anthropometry	462117	NA	Wald ratio	1	0.0971149	0.0277629	0.000468753	0.0322915	0.0426995	0.15153	1.10199	1.04362	1.16361	NA	NA	NA	NA	NA	NA	NA	NA	NA	NA	NA	NA	NA	NA	NA	NA	NA	NA	NA	NA	NA	NA	NA	NA	NA	NA	NA	NA	NA	NA	NA	0.00192703	2.64669e-05	TRUE	2.07483e-12	Pass	NA	NA	NA	Pass	Pass	0.845359	unconditioned	unconditioned	0.1899	rs36054946	1	Pass	No	Pass	2	0	Y	NA	Y	No
decode	SomaScan	6086_15	6086_15	NA	CHRDL2.6086_15--asatGfatRatio.35773277	CHRDL2.6086_15	CHRDL2	Q6WN34	ENSG00000054938	Chordin-like protein 2	asatGfatRatio.35773277	Abdominal subcutaneous adipose tissue and gluteofemoral adipose tissue ratio (ASAT/GFAT)	Metabolic/endocrine	39076	NA	Inverse variance weighted	2	0.0945458	0.0239293	7.78113e-05	0.00747447	0.0476443	0.141447	1.09916	1.0488	1.15194	0.322179	1	0.570301	0	NA	NA	NA	NA	NA	NA	NA	NA	NA	NA	NA	NA	NA	NA	NA	NA	NA	NA	NA	NA	NA	NA	NA	NA	NA	NA	NA	0.0414764	0.000360876	TRUE	5.1267e-144	Pass	Pass	NA	NA	Pass	Pass	0.817765	unconditioned	unconditioned	0.2801	rs61389091/rs11236228	0.5864/0.4082	Pass	No	Pass	2	0	Y	NA	Y	No
decode	SomaScan	6086_15	6086_15	NA	CHRDL2.6086_15--eGFR.34272381	CHRDL2.6086_15	CHRDL2	Q6WN34	ENSG00000054938	Chordin-like protein 2	eGFR.34272381	Glomerular filtration rate (estimated)	Renal	436581	NA	Inverse variance weighted	2	0.00585648	0.00170405	0.000588643	0.0384729	0.00251653	0.00919642	1.00587	1.00252	1.00924	3.13351	1	0.0766985	0.680869	NA	NA	NA	NA	NA	NA	NA	NA	NA	NA	NA	NA	NA	NA	NA	NA	NA	NA	NA	NA	NA	NA	NA	NA	NA	NA	NA	0.0414764	9.75496e-05	TRUE	3.8076e-277	Pass	Pass	NA	NA	Pass	Pass	0.964275	rs61389091	rs10219168*	0.9894	rs7939128	1	Pass	Pass	Pass	2	0	Y	NA	Y	No
decode	SomaScan	10440_26	10440_26	NA	CLMP.10440_26--PP.30224653	CLMP.10440_26	CLMP	Q9H6B4	ENSG00000166250	CXADR-like membrane protein	PP.30224653	Pulse pressure	Cardiovascular	757601	NA	Inverse variance weighted	2	0.473254	0.0964767	9.3251e-07	0.000152834	0.28416	0.662348	1.60521	1.32864	1.93934	0.462414	1	0.496498	0	NA	NA	NA	NA	NA	NA	NA	NA	NA	NA	NA	NA	NA	NA	NA	NA	NA	NA	NA	NA	NA	NA	NA	NA	NA	NA	NA	0.0196825	3.23031e-05	TRUE	5.64676e-137	Pass	Pass	NA	NA	Pass	Pass	0.980986	unconditioned	unconditioned	0.9105	rs2155572/rs7946719/rs7946718/rs4554898	0.2962/0.2951/0.2792/0.0882	Pass	Pass	Pass	3	0	Y	NA	N	No
decode	SomaScan	10440_26	10440_26	NA	CLMP.10440_26--SBP.30224653	CLMP.10440_26	CLMP	Q9H6B4	ENSG00000166250	CXADR-like membrane protein	SBP.30224653	Systolic blood pressure	Cardiovascular	757601	NA	Inverse variance weighted	2	0.796808	0.156143	3.34221e-07	5.97134e-05	0.490767	1.10285	2.21845	1.63357	3.01274	1.19915	1	0.273491	0.166077	NA	NA	NA	NA	NA	NA	NA	NA	NA	NA	NA	NA	NA	NA	NA	NA	NA	NA	NA	NA	NA	NA	NA	NA	NA	NA	NA	0.0196825	4.29023e-05	TRUE	2.96385e-135	Pass	Pass	NA	NA	Pass	Pass	0.991644	rs7946718	rs2156805*	0.9929	rs2155572/rs7946719/rs7946718/rs4554898/rs7927622	0.3522/0.2208/0.2108/0.1615/0.0546	Pass	Pass	Pass	3	0	Y	NA	N	No
decode	SomaScan	8874_53	8874_53	NA	CLN5.8874_53--Alzheimers.GCST90027158	CLN5.8874_53	CLN5	O75503	ENSG00000102805	Ceroid-lipofuscinosis neuronal protein 5	Alzheimers.GCST90027158	Alzheimer's disease	Neurological	487511	85934	Wald ratio	1	-0.355204	0.0883721	5.8343e-05	0.00585407	-0.528413	-0.181995	0.70103	0.58954	0.833606	NA	NA	NA	NA	NA	NA	NA	NA	NA	NA	NA	NA	NA	NA	NA	NA	NA	NA	NA	NA	NA	NA	NA	NA	NA	NA	NA	NA	NA	NA	NA	0.00445087	3.24553e-05	TRUE	1.31564e-28	Pass	NA	NA	NA	Pass	Pass	0.952883	unconditioned	unconditioned	0.6954	rs1773045/rs2794618/rs700363/rs1800209/rs432845/rs400258	0.3177/0.2635/0.1777/0.1574/0.023/0.0215	Pass	No	Pass	0	2	Y	NA	N	No
decode	SomaScan	5749_53	5749_53	NA	CLPS.5749_53--Height.36224396	CLPS.5749_53	CLPS	P04118	ENSG00000137392	Colipase	Height.36224396	Height	Anthropometry	4080687	NA	Wald ratio	1	-0.0152102	0.00422282	0.000315908	0.0239115	-0.0234869	-0.00693342	0.984905	0.976787	0.993091	NA	NA	NA	NA	NA	NA	NA	NA	NA	NA	NA	NA	NA	NA	NA	NA	NA	NA	NA	NA	NA	NA	NA	NA	NA	NA	NA	NA	NA	NA	NA	0.0381177	3.19992e-06	TRUE	1.0256e-294	Pass	NA	NA	NA	Pass	Pass	0.999947	rs12210988	rs12210988	1	rs11968721	0.995	Pass	Pass	Pass	0	4	Y	NA	N	No
decode	SomaScan	5749_53	5749_53	NA	CLPS.5749_53--LDL.34887591	CLPS.5749_53	CLPS	P04118	ENSG00000137392	Colipase	LDL.34887591	Low density lipoprotein cholesterol levels	Biomarker	1320016	NA	Wald ratio	1	0.0212515	0.00428086	6.89471e-07	0.000114859	0.012861	0.029642	1.02148	1.01294	1.03009	NA	NA	NA	NA	NA	NA	NA	NA	NA	NA	NA	NA	NA	NA	NA	NA	NA	NA	NA	NA	NA	NA	NA	NA	NA	NA	NA	NA	NA	NA	NA	0.0381177	1.86704e-05	TRUE	3.5563e-282	Pass	NA	NA	NA	Pass	Pass	0.360704	rs6907913	rs7769906	0.9861	rs3834738	1	No	Pass	Pass	3	0	Y	NA	N	No
decode	SomaScan	5749_53	5749_53	NA	CLPS.5749_53--TC.34887591	CLPS.5749_53	CLPS	P04118	ENSG00000137392	Colipase	TC.34887591	Total cholesterol levels	Biomarker	1320016	NA	Wald ratio	1	0.0299775	0.00412324	3.58469e-13	1.54223e-10	0.021896	0.0380591	1.03043	1.02214	1.03879	NA	NA	NA	NA	NA	NA	NA	NA	NA	NA	NA	NA	NA	NA	NA	NA	NA	NA	NA	NA	NA	NA	NA	NA	NA	NA	NA	NA	NA	NA	NA	0.0381177	4.00442e-05	TRUE	2.14481e-276	Pass	NA	NA	NA	Pass	Pass	0.652366	unconditioned	rs33959228	0.9927	rs3834738	1	No	Pass	Pass	4	0	Y	NA	N	Pass
decode	SomaScan	17327_3	17327_3	NA	CNPY3.17327_3--ApolipoproteinA1.ieu-b-107	CNPY3.17327_3	CNPY3	Q9BT09	ENSG00000137161	Protein canopy homolog 3	ApolipoproteinA1.ieu-b-107	Apolipoprotein A1	Biomarker	393193	NA	Wald ratio	1	-0.0921302	0.015961	7.82332e-09	1.86062e-06	-0.123414	-0.0608467	0.911986	0.883898	0.940967	NA	NA	NA	NA	NA	NA	NA	NA	NA	NA	NA	NA	NA	NA	NA	NA	NA	NA	NA	NA	NA	NA	NA	NA	NA	NA	NA	NA	NA	NA	NA	0.00679853	8.47502e-05	TRUE	6.06924e-40	Pass	NA	NA	NA	Pass	Pass	0.0129639	rs9471969	rs9471972*	1	rs9471972/rs28868299/rs113324380/rs4469287/rs9296406/rs7770760/rs4714638	0.7775/0.0608/0.0579/0.0265/0.0155/0.0094/0.0065	No	Pass	Pass	0	1	Y	NA	N	Pass
decode	SomaScan	17327_3	17327_3	NA	CNPY3.17327_3--ApolipoproteinB.ieu-b-108	CNPY3.17327_3	CNPY3	Q9BT09	ENSG00000137161	Protein canopy homolog 3	ApolipoproteinB.ieu-b-108	Apolipoprotein B	Biomarker	439214	NA	Wald ratio	1	0.0869993	0.0168876	2.58162e-07	4.714e-05	0.0538997	0.120099	1.0909	1.05538	1.12761	NA	NA	NA	NA	NA	NA	NA	NA	NA	NA	NA	NA	NA	NA	NA	NA	NA	NA	NA	NA	NA	NA	NA	NA	NA	NA	NA	NA	NA	NA	NA	0.00679853	6.03912e-05	TRUE	8.49444e-42	Pass	NA	NA	NA	Pass	Pass	0.0148656	rs562498499	rs6940814*	0.9944	rs9471969/rs4714634	0.9471/0.0529	No	Pass	Pass	1	0	Y	NA	N	No
decode	SomaScan	17327_3	17327_3	NA	CNPY3.17327_3--EducationalAttainment.35361970	CNPY3.17327_3	CNPY3	Q9BT09	ENSG00000137161	Protein canopy homolog 3	EducationalAttainment.35361970	Educational attainment	Neurological	3037499	NA	Wald ratio	1	-0.055761	0.0141536	8.15841e-05	0.0077431	-0.0835021	-0.0280199	0.945765	0.919889	0.972369	NA	NA	NA	NA	NA	NA	NA	NA	NA	NA	NA	NA	NA	NA	NA	NA	NA	NA	NA	NA	NA	NA	NA	NA	NA	NA	NA	NA	NA	NA	NA	0.00679853	5.12799e-06	TRUE	4.81299e-51	Pass	NA	NA	NA	Pass	Pass	0.905054	unconditioned	unconditioned	0.5325	rs9471969	0.9798	Pass	No	Pass	0	2	Y	NA	N	No
decode	SomaScan	17327_3	17327_3	NA	CNPY3.17327_3--eGFR.34272381	CNPY3.17327_3	CNPY3	Q9BT09	ENSG00000137161	Protein canopy homolog 3	eGFR.34272381	Glomerular filtration rate (estimated)	Renal	436581	NA	Wald ratio	1	-0.00995733	0.00213371	3.06125e-06	0.000446024	-0.0141394	-0.00577525	0.990092	0.98596	0.994241	NA	NA	NA	NA	NA	NA	NA	NA	NA	NA	NA	NA	NA	NA	NA	NA	NA	NA	NA	NA	NA	NA	NA	NA	NA	NA	NA	NA	NA	NA	NA	0.00679853	4.33775e-05	TRUE	4.67505e-43	Pass	NA	NA	NA	Pass	Pass	0.349123	rs9471969	rs9381240	0.9416	rs9471969	0.9806	No	Pass	Pass	0	1	Y	NA	N	No
decode	SomaScan	17327_3	17327_3	NA	CNPY3.17327_3--IGF1.GCST90019511	CNPY3.17327_3	CNPY3	Q9BT09	ENSG00000137161	Protein canopy homolog 3	IGF1.GCST90019511	IGF-1	Biomarker	363228	NA	Wald ratio	1	0.119488	0.0192034	4.90162e-10	1.44215e-07	0.0818492	0.157127	1.12692	1.08529	1.17014	NA	NA	NA	NA	NA	NA	NA	NA	NA	NA	NA	NA	NA	NA	NA	NA	NA	NA	NA	NA	NA	NA	NA	NA	NA	NA	NA	NA	NA	NA	NA	0.00679853	0.000103443	TRUE	1.07718e-38	Pass	NA	NA	NA	Pass	Pass	0.994267	unconditioned	unconditioned	1	rs9471969/rs77807794	0.9379/0.0292	Pass	Pass	Pass	2	0	Y	NA	N	Pass
decode	SomaScan	17327_3	17327_3	NA	CNPY3.17327_3--LDL.34887591	CNPY3.17327_3	CNPY3	Q9BT09	ENSG00000137161	Protein canopy homolog 3	LDL.34887591	Low density lipoprotein cholesterol levels	Biomarker	1320016	NA	Wald ratio	1	0.0555588	0.0113156	9.11178e-07	0.000149877	0.0333802	0.0777375	1.05713	1.03394	1.08084	NA	NA	NA	NA	NA	NA	NA	NA	NA	NA	NA	NA	NA	NA	NA	NA	NA	NA	NA	NA	NA	NA	NA	NA	NA	NA	NA	NA	NA	NA	NA	0.00679853	1.82628e-05	TRUE	6.38595e-48	Pass	NA	NA	NA	Pass	Pass	0.0211146	rs562498499	rs2395943*	0.9813	rs9471969/rs4714634/rs77807794	0.8906/0.0448/0.0242	No	Pass	Pass	1	0	Y	NA	N	No
decode	SomaScan	17327_3	17327_3	NA	CNPY3.17327_3--logTG.34887591	CNPY3.17327_3	CNPY3	Q9BT09	ENSG00000137161	Protein canopy homolog 3	logTG.34887591	Triglycerides	Biomarker	1320016	NA	Wald ratio	1	-0.0588842	0.0111725	1.36099e-07	2.61608e-05	-0.0807824	-0.036986	0.942816	0.922394	0.96369	NA	NA	NA	NA	NA	NA	NA	NA	NA	NA	NA	NA	NA	NA	NA	NA	NA	NA	NA	NA	NA	NA	NA	NA	NA	NA	NA	NA	NA	NA	NA	0.00679853	2.1044e-05	TRUE	1.49331e-47	Pass	NA	NA	NA	Pass	Pass	0.0224814	rs562498499	rs7757363*	0.9973	rs9471969	0.9929	No	Pass	Pass	0	2	Y	NA	N	No
decode	SomaScan	2201_17	2201_17	NA	COL18A1.2201_17--ApolipoproteinA1.ieu-b-107	COL18A1.2201_17	COL18A1	P39060	ENSG00000182871	Endostatin	ApolipoproteinA1.ieu-b-107	Apolipoprotein A1	Biomarker	393193	NA	Wald ratio	1	0.102062	0.014807	5.46915e-12	2.0657e-09	0.0730406	0.131084	1.10745	1.07577	1.14006	NA	NA	NA	NA	NA	NA	NA	NA	NA	NA	NA	NA	NA	NA	NA	NA	NA	NA	NA	NA	NA	NA	NA	NA	NA	NA	NA	NA	NA	NA	NA	0.00775802	0.000120799	TRUE	5.81497e-44	Pass	NA	NA	NA	Pass	Pass	0.973561	rs9977704	rs2838764	1	rs11909509/rs2838936/rs9974141	0.418/0.3932/0.1496	Pass	Pass	Pass	3	0	Y	NA	N	Pass
decode	SomaScan	2201_17	2201_17	NA	COL18A1.2201_17--DBP.30224653	COL18A1.2201_17	COL18A1	P39060	ENSG00000182871	Endostatin	DBP.30224653	Diastolic blood pressure	Cardiovascular	757601	NA	Wald ratio	1	0.449758	0.131961	0.000653793	0.0418611	0.191114	0.708402	1.56793	1.2106	2.03074	NA	NA	NA	NA	NA	NA	NA	NA	NA	NA	NA	NA	NA	NA	NA	NA	NA	NA	NA	NA	NA	NA	NA	NA	NA	NA	NA	NA	NA	NA	NA	0.00775802	1.53893e-05	TRUE	4.24938e-54	Pass	NA	NA	NA	Pass	Pass	0.984741	rs12483377	unconditioned	0.1556	rs11909509/rs9974141/rs80289899/rs117967973/rs2838936/rs79633299	0.4575/0.2914/0.0602/0.0505/0.0496/0.0477	Pass	No	Pass	1	0	Y	NA	N	No
decode	SomaScan	2201_17	2201_17	NA	COL18A1.2201_17--eGFR.34272381	COL18A1.2201_17	COL18A1	P39060	ENSG00000182871	Endostatin	eGFR.34272381	Glomerular filtration rate (estimated)	Renal	436581	NA	Wald ratio	1	0.00786925	0.00181598	1.46868e-05	0.00180169	0.00430993	0.0114286	1.0079	1.00432	1.01149	NA	NA	NA	NA	NA	NA	NA	NA	NA	NA	NA	NA	NA	NA	NA	NA	NA	NA	NA	NA	NA	NA	NA	NA	NA	NA	NA	NA	NA	NA	NA	0.00775802	3.54809e-05	TRUE	4.96682e-50	Pass	NA	NA	NA	Pass	Pass	0.99921	rs12483377	rs11702255*	0.8519	rs11909509/rs9974141/rs79633299/rs80289899/rs117967973/rs2838936	0.4084/0.2593/0.1526/0.0522/0.0444/0.0432	Pass	Pass	Pass	1	0	Y	NA	N	No
decode	SomaScan	2201_17	2201_17	NA	COL18A1.2201_17--HDL.34887591	COL18A1.2201_17	COL18A1	P39060	ENSG00000182871	Endostatin	HDL.34887591	High density lipoprotein cholesterol levels	Biomarker	1320016	NA	Wald ratio	1	0.108855	0.0105688	7.07097e-25	6.2312e-22	0.0881404	0.12957	1.115	1.09214	1.13834	NA	NA	NA	NA	NA	NA	NA	NA	NA	NA	NA	NA	NA	NA	NA	NA	NA	NA	NA	NA	NA	NA	NA	NA	NA	NA	NA	NA	NA	NA	NA	0.00775802	8.03588e-05	TRUE	6.29582e-49	Pass	NA	NA	NA	Pass	Pass	0.873476	unconditioned	unconditioned	1	rs2838936/rs117967973/rs80289899/rs79633299/rs11909509/rs9974141	0.3052/0.1955/0.1592/0.1333/0.1046/0.0603	Pass	Pass	Pass	2	0	Y	NA	N	Pass
decode	SomaScan	2201_17	2201_17	NA	COL18A1.2201_17--LDL.34887591	COL18A1.2201_17	COL18A1	P39060	ENSG00000182871	Endostatin	LDL.34887591	Low density lipoprotein cholesterol levels	Biomarker	1320016	NA	Wald ratio	1	0.0469881	0.0106386	1.00184e-05	0.00129611	0.0261366	0.0678397	1.04811	1.02648	1.07019	NA	NA	NA	NA	NA	NA	NA	NA	NA	NA	NA	NA	NA	NA	NA	NA	NA	NA	NA	NA	NA	NA	NA	NA	NA	NA	NA	NA	NA	NA	NA	0.00775802	1.4781e-05	TRUE	3.30844e-55	Pass	NA	NA	NA	Pass	Pass	0.889594	unconditioned	unconditioned	0.9347	rs9974141/rs11909509/rs117967973/rs2838936/rs80289899/rs79633299	0.3397/0.2559/0.1223/0.1003/0.0843/0.0767	Pass	Pass	Pass	2	0	Y	NA	N	No
decode	SomaScan	2201_17	2201_17	NA	COL18A1.2201_17--SBP.30224653	COL18A1.2201_17	COL18A1	P39060	ENSG00000182871	Endostatin	SBP.30224653	Systolic blood pressure	Cardiovascular	757601	NA	Wald ratio	1	0.785714	0.228208	0.000575361	0.0377672	0.338426	1.233	2.19397	1.40274	3.43152	NA	NA	NA	NA	NA	NA	NA	NA	NA	NA	NA	NA	NA	NA	NA	NA	NA	NA	NA	NA	NA	NA	NA	NA	NA	NA	NA	NA	NA	NA	NA	0.00775802	1.56593e-05	TRUE	4.68589e-54	Pass	NA	NA	NA	Pass	Pass	0.98882	rs12483377	unconditioned	0.1445	rs11909509/rs9974141/rs80289899/rs117967973/rs2838936/rs79633299	0.4684/0.2984/0.0548/0.0464/0.0448/0.0428	Pass	No	Pass	1	0	Y	NA	N	No
decode	SomaScan	2201_17	2201_17	NA	COL18A1.2201_17--TC.34887591	COL18A1.2201_17	COL18A1	P39060	ENSG00000182871	Endostatin	TC.34887591	Total cholesterol levels	Biomarker	1320016	NA	Wald ratio	1	0.0679098	0.0102453	3.39344e-11	1.17017e-08	0.0478291	0.0879906	1.07027	1.04899	1.09198	NA	NA	NA	NA	NA	NA	NA	NA	NA	NA	NA	NA	NA	NA	NA	NA	NA	NA	NA	NA	NA	NA	NA	NA	NA	NA	NA	NA	NA	NA	NA	0.00775802	3.32847e-05	TRUE	8.43128e-53	Pass	NA	NA	NA	Pass	Pass	0.888304	unconditioned	unconditioned	1	rs117967973/rs80289899/rs9974141/rs2838936/rs79633299/rs11909509	0.2372/0.192/0.19/0.1897/0.1244/0.0607	Pass	Pass	Pass	3	0	Y	NA	N	Pass
decode	SomaScan	2201_17	2201_17	NA	COL18A1.2201_17--logTG.34887591	COL18A1.2201_17	COL18A1	P39060	ENSG00000182871	Endostatin	logTG.34887591	Triglycerides	Biomarker	1320016	NA	Wald ratio	1	-0.0452055	0.0105196	1.72922e-05	0.002089	-0.0658239	-0.0245871	0.955801	0.936296	0.975713	NA	NA	NA	NA	NA	NA	NA	NA	NA	NA	NA	NA	NA	NA	NA	NA	NA	NA	NA	NA	NA	NA	NA	NA	NA	NA	NA	NA	NA	NA	NA	0.00775802	1.39887e-05	TRUE	2.44039e-55	Pass	NA	NA	NA	Pass	Pass	0.956722	rs11909509	rs2838820*	0.7168	rs11909509/rs9974141/rs80289899/rs9975786/rs117967973/rs2838936/rs79633299	0.6609/0.1783/0.0309/0.0262/0.0253/0.0252/0.0233	Pass	No	Pass	0	1	Y	NA	N	No
decode	SomaScan	16828_8	16828_8	NA	COL6A1.16828_8--Height.36224396	COL6A1.16828_8	COL6A1	P12109	ENSG00000142156	Collagen alpha-1(VI) chain	Height.36224396	Height	Anthropometry	4080687	NA	Wald ratio	1	-0.0191356	0.00184626	3.59463e-25	3.23014e-22	-0.0227543	-0.015517	0.981046	0.977503	0.984603	NA	NA	NA	NA	NA	NA	NA	NA	NA	NA	NA	NA	NA	NA	NA	NA	NA	NA	NA	NA	NA	NA	NA	NA	NA	NA	NA	NA	NA	NA	NA	0.0387028	2.62831e-05	TRUE	5.10242e-285	Pass	NA	NA	NA	Pass	Pass	1	rs2838979	rs9977276	1	rs9977276/rs8130733	0.6785/0.3215	Pass	Pass	Pass	0	2	Y	NA	N	Pass
decode	SomaScan	16753_46	16753_46	NA	COL6A2.16753_46--Bodyfatfreemass.ukb-b-13354	COL6A2.16753_46	COL6A2	P12110	ENSG00000142173	Collagen alpha-2(VI) chain	Bodyfatfreemass.ukb-b-13354	Body fat-free mass	Anthropometry	454850	NA	Wald ratio	1	-0.0310984	0.00564255	3.55958e-08	7.66618e-06	-0.0421578	-0.020039	0.96938	0.958718	0.98016	NA	NA	NA	NA	NA	NA	NA	NA	NA	NA	NA	NA	NA	NA	NA	NA	NA	NA	NA	NA	NA	NA	NA	NA	NA	NA	NA	NA	NA	NA	NA	0.0222982	6.67295e-05	TRUE	4.49535e-144	Pass	NA	NA	NA	Pass	Pass	0.963198	unconditioned	unconditioned	0.9993	rs35548026	0.9989	Pass	Pass	Pass	0	3	Y	NA	N	Pass
decode	SomaScan	16753_46	16753_46	NA	COL6A2.16753_46--Forcedexpiratoryvolumein1secondFEV1.ukb-b-19657	COL6A2.16753_46	COL6A2	P12110	ENSG00000142173	Collagen alpha-2(VI) chain	Forcedexpiratoryvolumein1secondFEV1.ukb-b-19657	Forced expiratory volume in 1-second (FEV1)	Respiratory	421986	NA	Wald ratio	1	-0.0334957	0.00786223	2.04121e-05	0.00239916	-0.0489057	-0.0180858	0.967059	0.952271	0.982077	NA	NA	NA	NA	NA	NA	NA	NA	NA	NA	NA	NA	NA	NA	NA	NA	NA	NA	NA	NA	NA	NA	NA	NA	NA	NA	NA	NA	NA	NA	NA	0.0222982	4.31024e-05	TRUE	1.70093e-146	Pass	NA	NA	NA	Pass	Pass	0.961676	unconditioned	unconditioned	0.7968	rs35548026	0.9996	Pass	No	Pass	0	3	Y	NA	N	No
decode	SomaScan	16753_46	16753_46	NA	COL6A2.16753_46--ForcedvitalcapacityFVC.ukb-a-336	COL6A2.16753_46	COL6A2	P12110	ENSG00000142173	Collagen alpha-2(VI) chain	ForcedvitalcapacityFVC.ukb-a-336	Forced vital capacity (FVC)	Respiratory	307638	NA	Wald ratio	1	0.0361491	0.00889607	4.83455e-05	0.00499943	0.0187128	0.0535854	1.03681	1.01889	1.05505	NA	NA	NA	NA	NA	NA	NA	NA	NA	NA	NA	NA	NA	NA	NA	NA	NA	NA	NA	NA	NA	NA	NA	NA	NA	NA	NA	NA	NA	NA	NA	0.0222982	5.36703e-05	TRUE	4.83241e-141	Pass	NA	NA	NA	Pass	Pass	0.943702	unconditioned	unconditioned	0.6447	rs35548026	0.9994	Pass	No	Pass	3	0	Y	NA	N	No
decode	SomaScan	16753_46	16753_46	NA	COL6A2.16753_46--Height.36224396	COL6A2.16753_46	COL6A2	P12110	ENSG00000142173	Collagen alpha-2(VI) chain	Height.36224396	Height	Anthropometry	4080687	NA	Wald ratio	1	-0.0719339	0.00490829	1.24094e-48	2.26368e-45	-0.0815541	-0.0623136	0.930592	0.921683	0.939588	NA	NA	NA	NA	NA	NA	NA	NA	NA	NA	NA	NA	NA	NA	NA	NA	NA	NA	NA	NA	NA	NA	NA	NA	NA	NA	NA	NA	NA	NA	NA	0.0222982	5.28031e-05	TRUE	1.47197e-155	Pass	NA	NA	NA	Pass	Pass	1	rs3088026	rs3088026	1	rs3088026	1	Pass	Pass	Pass	0	3	Y	NA	N	Pass
decode	SomaScan	16753_46	16753_46	NA	COL6A2.16753_46--LDL.34887591	COL6A2.16753_46	COL6A2	P12110	ENSG00000142173	Collagen alpha-2(VI) chain	LDL.34887591	Low density lipoprotein cholesterol levels	Biomarker	1320016	NA	Wald ratio	1	-0.0267083	0.00656489	4.73453e-05	0.0049155	-0.0395755	-0.0138412	0.973645	0.961197	0.986254	NA	NA	NA	NA	NA	NA	NA	NA	NA	NA	NA	NA	NA	NA	NA	NA	NA	NA	NA	NA	NA	NA	NA	NA	NA	NA	NA	NA	NA	NA	NA	0.0222982	1.25401e-05	TRUE	7.55029e-161	Pass	NA	NA	NA	Pass	Pass	0.805895	unconditioned	unconditioned	0.6412	rs35548026	0.9994	Pass	No	Pass	0	3	Y	NA	N	No
decode	SomaScan	10511_10	10511_10	NA	COL6A3.10511_10--Height.36224396	COL6A3.10511_10	COL6A3	P12111	ENSG00000163359	Collagen alpha-3(VI) chain	Height.36224396	Height	Anthropometry	4080687	NA	Wald ratio	1	-0.091538	0.00930054	7.40499e-23	6.03031e-20	-0.109767	-0.073309	0.912527	0.896043	0.929314	NA	NA	NA	NA	NA	NA	NA	NA	NA	NA	NA	NA	NA	NA	NA	NA	NA	NA	NA	NA	NA	NA	NA	NA	NA	NA	NA	NA	NA	NA	NA	0.00680962	2.35914e-05	TRUE	4.2166e-48	Pass	NA	NA	NA	Pass	Pass	0.999504	unconditioned	rs2646260	1	rs2646260	0.9987	Pass	Pass	Pass	0	4	Y	NA	N	Pass
decode	SomaScan	11196_31	11196_31	NA	COL6A3.11196_31--AscendingAortaDiameter.34837083	COL6A3.11196_31	COL6A3	P12111	ENSG00000163359	Collagen alpha-3(VI) chain	AscendingAortaDiameter.34837083	Ascending aorta diameter	Cardiovascular	33637	NA	Wald ratio	1	-0.59787	0.096291	5.33272e-10	1.56394e-07	-0.7866	-0.409139	0.549982	0.45539	0.664222	NA	NA	NA	NA	NA	NA	NA	NA	NA	NA	NA	NA	NA	NA	NA	NA	NA	NA	NA	NA	NA	NA	NA	NA	NA	NA	NA	NA	NA	NA	NA	0.00166989	0.00101956	TRUE	0.24019	Pass	NA	NA	NA	Pass	Pass	0.992476	unconditioned	unconditioned	0.9055	rs6748910	1	Pass	Pass	Pass	0	2	Y	NA	N	Pass
decode	SomaScan	11196_31	11196_31	NA	COL6A3.11196_31--CAD.GCST90132314	COL6A3.11196_31	COL6A3	P12111	ENSG00000163359	Collagen alpha-3(VI) chain	CAD.GCST90132314	Coronary artery disease	Cardiovascular	1347212	181522	Wald ratio	1	0.388071	0.0768745	4.46205e-07	7.7519e-05	0.237397	0.538745	1.47413	1.26794	1.71385	NA	NA	NA	NA	NA	NA	NA	NA	NA	NA	NA	NA	NA	NA	NA	NA	NA	NA	NA	NA	NA	NA	NA	NA	NA	NA	NA	NA	NA	NA	NA	0.00166989	1.89153e-05	TRUE	1.18176e-11	Pass	NA	NA	NA	Pass	Pass	0.990483	unconditioned	unconditioned	0.0346	rs6748910	1	Pass	No	Pass	4	0	Y	NA	N	No
decode	SomaScan	11196_31	11196_31	NA	COL6A3.11196_31--DescendingAortaDiameter.34837083	COL6A3.11196_31	COL6A3	P12111	ENSG00000163359	Collagen alpha-3(VI) chain	DescendingAortaDiameter.34837083	Descending aorta diameter	Cardiovascular	34532	NA	Wald ratio	1	-0.529637	0.0854588	5.73409e-10	1.66559e-07	-0.697136	-0.362138	0.588819	0.49801	0.696187	NA	NA	NA	NA	NA	NA	NA	NA	NA	NA	NA	NA	NA	NA	NA	NA	NA	NA	NA	NA	NA	NA	NA	NA	NA	NA	NA	NA	NA	NA	NA	0.00166989	0.00101138	TRUE	0.230384	Pass	NA	NA	NA	Pass	Pass	0.993453	unconditioned	unconditioned	0.0266	rs6735032	1	Pass	No	Pass	0	2	Y	NA	N	Pass
decode	SomaScan	11196_31	11196_31	NA	COL6A3.11196_31--Forcedexpiratoryvolumein1secondFEV1.ukb-b-19657	COL6A3.11196_31	COL6A3	P12111	ENSG00000163359	Collagen alpha-3(VI) chain	Forcedexpiratoryvolumein1secondFEV1.ukb-b-19657	Forced expiratory volume in 1-second (FEV1)	Respiratory	421986	NA	Wald ratio	1	-0.103969	0.0268946	0.000110723	0.0100286	-0.156683	-0.051256	0.901253	0.854975	0.950035	NA	NA	NA	NA	NA	NA	NA	NA	NA	NA	NA	NA	NA	NA	NA	NA	NA	NA	NA	NA	NA	NA	NA	NA	NA	NA	NA	NA	NA	NA	NA	0.00166989	3.54428e-05	TRUE	2.78836e-10	Pass	NA	NA	NA	Pass	Pass	0.990755	unconditioned	unconditioned	0.9795	rs1050785/rs11677932	0.9432/0.021	Pass	Pass	Pass	0	4	Y	NA	N	No
decode	SomaScan	11196_31	11196_31	NA	COL6A3.11196_31--Height.36224396	COL6A3.11196_31	COL6A3	P12111	ENSG00000163359	Collagen alpha-3(VI) chain	Height.36224396	Height	Anthropometry	4080687	NA	Wald ratio	1	-0.0943412	0.0162084	5.86656e-09	1.41974e-06	-0.12611	-0.0625728	0.909972	0.881518	0.939345	NA	NA	NA	NA	NA	NA	NA	NA	NA	NA	NA	NA	NA	NA	NA	NA	NA	NA	NA	NA	NA	NA	NA	NA	NA	NA	NA	NA	NA	NA	NA	0.00166989	8.34412e-06	TRUE	1.12109e-12	Pass	NA	NA	NA	Pass	Pass	0.996382	rs2645770	rs2646260	0.0006	rs7602387/rs7599658/rs10211024/rs7598954/rs13432426	0.5714/0.205/0.0979/0.0482/0.0287	Pass	No	Pass	0	4	Y	NA	N	Pass
decode	SomaScan	11196_31	11196_31	NA	COL6A3.11196_31--PP.30224653	COL6A3.11196_31	COL6A3	P12111	ENSG00000163359	Collagen alpha-3(VI) chain	PP.30224653	Pulse pressure	Cardiovascular	757601	NA	Wald ratio	1	2.0492	0.318379	1.2237e-10	3.90931e-08	1.42518	2.67323	7.76172	4.15861	14.4866	NA	NA	NA	NA	NA	NA	NA	NA	NA	NA	NA	NA	NA	NA	NA	NA	NA	NA	NA	NA	NA	NA	NA	NA	NA	NA	NA	NA	NA	NA	NA	0.00166989	5.46633e-05	TRUE	7.44503e-10	Pass	NA	NA	NA	Pass	Pass	0.993186	unconditioned	unconditioned	1	rs6759927/rs12052878/rs13032404/rs11677932	0.3806/0.3755/0.1385/0.1016	Pass	Pass	Pass	2	0	Y	NA	N	Pass
decode	SomaScan	15466_30	15466_30	NA	COL9A1.15466_30--Height.36224396	COL9A1.15466_30	COL9A1	P20849	ENSG00000112280	Collagen alpha-1(IX) chain	Height.36224396	Height	Anthropometry	4080687	NA	Wald ratio	1	0.0711573	0.0156379	5.35632e-06	0.000744158	0.0405071	0.101808	1.07375	1.04134	1.10717	NA	NA	NA	NA	NA	NA	NA	NA	NA	NA	NA	NA	NA	NA	NA	NA	NA	NA	NA	NA	NA	NA	NA	NA	NA	NA	NA	NA	NA	NA	NA	0.00199889	5.06844e-06	TRUE	1.83139e-15	Pass	NA	NA	NA	Pass	Pass	0.872094	unconditioned	unconditioned	0.9284	rs3806095	0.9938	Pass	Pass	Pass	2	0	Y	NA	N	No
decode	SomaScan	4430_44	4430_44	NA	COLEC11.4430_44--ConcentrationofchylomicronsandextremelylargeVLDL.met-d-XXL_VLDL_P	COLEC11.4430_44	COLEC11	Q9BWP8	ENSG00000118004	Collectin-11	ConcentrationofchylomicronsandextremelylargeVLDL.met-d-XXL_VLDL_P	Concentration of chylomicrons and extremely large VLDL	Biomarker	115078	NA	Inverse variance weighted	3	-0.0317763	0.0067256	2.30479e-06	0.000346319	-0.0449585	-0.0185941	0.968723	0.956037	0.981578	2.05118	2	0.358585	0.0249516	-0.033686	0.00691186	1.09556e-06	-0.0472332	-0.0201387	0.966875	0.953865	0.980063	-0.0348267	0.00715704	0.039732	-0.0488545	-0.0207989	0.965773	0.95232	0.979416	-0.0451335	0.0116067	0.160243	-0.0678826	-0.0223844	0.95587	0.93437	0.977864	0.00724918	0.00516609	0.394171	0.0668288	0.000220455	TRUE	1e-300	Pass	Pass	Pass	Pass	Pass	Pass	0.8222	rs1864480	unconditioned	0.9974	rs6542680/rs3820897/rs4850047/rs56236159	0.5539/0.3587/0.0289/0.0279	Pass	Pass	Pass	0	2	Y	NA	N	No
decode	SomaScan	4430_44	4430_44	NA	COLEC11.4430_44--DBP.30224653	COLEC11.4430_44	COLEC11	Q9BWP8	ENSG00000118004	Collectin-11	DBP.30224653	Diastolic blood pressure	Cardiovascular	757601	NA	Inverse variance weighted	2	-0.156756	0.0301963	2.08886e-07	3.88819e-05	-0.215941	-0.0975718	0.854912	0.805783	0.907037	0.000309513	1	0.985964	0	NA	NA	NA	NA	NA	NA	NA	NA	NA	NA	NA	NA	NA	NA	NA	NA	NA	NA	NA	NA	NA	NA	NA	NA	NA	NA	NA	0.055831	3.55072e-05	TRUE	1e-300	Pass	Pass	NA	NA	Pass	Pass	0.584257	rs147831154	unconditioned	0.977	rs56236159/rs4850047/rs3820897/rs6542680	0.372/0.3319/0.1646/0.1135	No	Pass	Pass	0	1	Y	NA	N	No
decode	SomaScan	4430_44	4430_44	NA	COLEC11.4430_44--LDL.34887591	COLEC11.4430_44	COLEC11	Q9BWP8	ENSG00000118004	Collectin-11	LDL.34887591	Low density lipoprotein cholesterol levels	Biomarker	1320016	NA	Inverse variance weighted	3	0.0187317	0.00246132	2.73182e-14	1.30111e-11	0.0139075	0.0235559	1.01891	1.014	1.02384	2.04347	2	0.359969	0.0212747	0.0195006	0.00244121	1.37035e-15	0.0147158	0.0242854	1.01969	1.01482	1.02458	0.0197081	0.00263784	0.0174472	0.0145379	0.0248782	1.0199	1.01464	1.02519	0.0235571	0.00437178	0.116816	0.0149884	0.0321258	1.02384	1.0151	1.03265	-0.00268453	0.00201997	0.410662	0.0668288	4.63788e-05	TRUE	1e-300	Pass	Pass	Pass	Pass	Pass	Pass	0.809263	rs11684944	unconditioned	1	rs3820897/rs56236159/rs6542680	0.7029/0.1776/0.0867	Pass	Pass	Pass	1	0	Y	NA	N	Pass
decode	SomaScan	4430_44	4430_44	NA	COLEC11.4430_44--nonHDL.34887591	COLEC11.4430_44	COLEC11	Q9BWP8	ENSG00000118004	Collectin-11	nonHDL.34887591	Non-HDL cholesterol levels	Biomarker	1320016	NA	Inverse variance weighted	3	0.0115301	0.00286743	5.79422e-05	0.00582025	0.00590989	0.0171502	1.0116	1.00593	1.0173	0.217476	2	0.896965	0	0.011847	0.0029131	4.76619e-05	0.00613734	0.0175567	1.01192	1.00616	1.01771	0.0118982	0.00310024	0.0616792	0.00582168	0.0179746	1.01197	1.00584	1.01814	0.0133343	0.00517029	0.235483	0.00320052	0.0234681	1.01342	1.00321	1.02375	-0.00100925	0.00240661	0.747206	0.0668288	1.24116e-05	TRUE	1e-300	Pass	Pass	Pass	Pass	Pass	Pass	0.446554	unconditioned	unconditioned	0.9322	rs3820897/rs56236159/rs6542680/rs4850047/rs4850046/rs7588285	0.3401/0.2187/0.2159/0.1534/0.0168/0.0167	No	Pass	Pass	1	0	Y	NA	N	No
decode	SomaScan	4430_44	4430_44	NA	COLEC11.4430_44--TC.34887591	COLEC11.4430_44	COLEC11	Q9BWP8	ENSG00000118004	Collectin-11	TC.34887591	Total cholesterol levels	Biomarker	1320016	NA	Inverse variance weighted	3	0.0190373	0.00255499	9.262e-14	4.26651e-11	0.0140295	0.024045	1.01922	1.01413	1.02434	2.34017	2	0.31034	0.145362	0.0197186	0.0024812	1.90796e-15	0.0148554	0.0245817	1.01991	1.01497	1.02489	0.0200484	0.00238981	0.0139133	0.0153644	0.0247324	1.02025	1.01548	1.02504	0.0242306	0.00424349	0.110372	0.0159133	0.0325478	1.02453	1.01604	1.03308	-0.00288374	0.00195756	0.379663	0.0668288	5.09826e-05	TRUE	1e-300	Pass	Pass	Pass	Pass	Pass	Pass	0.696379	rs11684944	unconditioned	1	rs3820897/rs6542680	0.7965/0.2015	No	Pass	Pass	1	0	Y	NA	N	Pass
decode	SomaScan	4430_44	4430_44	NA	COLEC11.4430_44--logTG.34887591	COLEC11.4430_44	COLEC11	Q9BWP8	ENSG00000118004	Collectin-11	logTG.34887591	Triglycerides	Biomarker	1320016	NA	Inverse variance weighted	3	-0.0166258	0.00322577	2.5494e-07	4.65984e-05	-0.0229483	-0.0103032	0.983512	0.977313	0.98975	3.60879	2	0.164574	0.445798	-0.0174627	0.00259355	1.6607e-11	-0.0225461	-0.0123793	0.982689	0.977706	0.987697	-0.0176272	0.00256106	0.0204636	-0.0226468	-0.0126075	0.982527	0.977608	0.987472	-0.0209041	0.00637258	0.188375	-0.0333944	-0.00841385	0.979313	0.967157	0.991621	0.00238197	0.00294718	0.567268	0.0668288	3.90439e-05	TRUE	1e-300	Pass	Pass	Pass	Pass	Pass	Pass	0.999564	rs147831154	unconditioned	1	rs3820897/rs6542680	0.6022/0.3978	Pass	Pass	Pass	0	1	Y	NA	N	No
decode	SomaScan	8043_153	8043_153	NA	COMP.8043_153--Phosphatidylcholines.met-d-Phosphatidylc	COMP.8043_153	COMP	P49747	ENSG00000105664	Cartilage oligomeric matrix protein	Phosphatidylcholines.met-d-Phosphatidylc	Phosphatidylcholines	Biomarker	114999	NA	Inverse variance weighted	2	-0.0763955	0.0210292	0.000280338	0.0216871	-0.117613	-0.0351782	0.92645	0.88904	0.965433	0.512036	1	0.474259	0	NA	NA	NA	NA	NA	NA	NA	NA	NA	NA	NA	NA	NA	NA	NA	NA	NA	NA	NA	NA	NA	NA	NA	NA	NA	NA	NA	0.0181395	0.000119471	TRUE	3.00613e-93	Pass	Pass	NA	NA	Pass	Pass	0.887509	rs12974746	rs8107974*	0.1341	rs12974746	1	Pass	No	Pass	0	1	Y	NA	N	No
decode	SomaScan	8043_153	8043_153	NA	COMP.8043_153--Phosphoglycerides.met-d-Phosphoglyc	COMP.8043_153	COMP	P49747	ENSG00000105664	Cartilage oligomeric matrix protein	Phosphoglycerides.met-d-Phosphoglyc	Phosphoglycerides	Biomarker	114999	NA	Inverse variance weighted	2	-0.0773042	0.0212588	0.00027654	0.0214388	-0.118972	-0.035637	0.925608	0.887833	0.964991	0.286996	1	0.592152	0	NA	NA	NA	NA	NA	NA	NA	NA	NA	NA	NA	NA	NA	NA	NA	NA	NA	NA	NA	NA	NA	NA	NA	NA	NA	NA	NA	0.0181395	0.000116296	TRUE	1.83419e-93	Pass	Pass	NA	NA	Pass	Pass	0.856883	rs12974746	rs8107974*	0.1215	rs12974746	1	Pass	No	Pass	0	1	Y	NA	N	No
decode	SomaScan	8043_153	8043_153	NA	COMP.8043_153--Totalcholines.met-d-Cholines	COMP.8043_153	COMP	P49747	ENSG00000105664	Cartilage oligomeric matrix protein	Totalcholines.met-d-Cholines	Total cholines	Biomarker	114999	NA	Inverse variance weighted	2	-0.0772132	0.0211053	0.000253719	0.0200428	-0.11858	-0.0358468	0.925692	0.888181	0.964788	0.776232	1	0.378296	0	NA	NA	NA	NA	NA	NA	NA	NA	NA	NA	NA	NA	NA	NA	NA	NA	NA	NA	NA	NA	NA	NA	NA	NA	NA	NA	NA	0.0181395	0.000124003	TRUE	6.01084e-93	Pass	Pass	NA	NA	Pass	Pass	0.902241	rs12974746	rs8107974*	0.1551	rs12974746	1	Pass	No	Pass	0	1	Y	NA	N	No
decode	SomaScan	18382_109	18382_109	NA	COMT.18382_109--ApolipoproteinA1.ieu-b-107	COMT.18382_109	COMT	P21964	ENSG00000093010	Catechol O-methyltransferase	ApolipoproteinA1.ieu-b-107	Apolipoprotein A1	Biomarker	393193	NA	Wald ratio	1	0.0970472	0.0241094	5.69051e-05	0.0057287	0.0497928	0.144302	1.10191	1.05105	1.15523	NA	NA	NA	NA	NA	NA	NA	NA	NA	NA	NA	NA	NA	NA	NA	NA	NA	NA	NA	NA	NA	NA	NA	NA	NA	NA	NA	NA	NA	NA	NA	0.00278801	4.12001e-05	TRUE	6.10311e-17	Pass	NA	NA	NA	Pass	Pass	0.846459	unconditioned	unconditioned	0.0033	rs9332334	0.9974	Pass	No	Pass	2	0	Y	NA	N	No
decode	SomaScan	18382_109	18382_109	NA	COMT.18382_109--Bodyfatmass.ukb-b-19393	COMT.18382_109	COMT	P21964	ENSG00000093010	Catechol O-methyltransferase	Bodyfatmass.ukb-b-19393	Body fat mass	Anthropometry	454137	NA	Wald ratio	1	-0.0936987	0.0240016	9.4673e-05	0.00882467	-0.140742	-0.0466556	0.910557	0.868714	0.954416	NA	NA	NA	NA	NA	NA	NA	NA	NA	NA	NA	NA	NA	NA	NA	NA	NA	NA	NA	NA	NA	NA	NA	NA	NA	NA	NA	NA	NA	NA	NA	0.00278801	3.3543e-05	TRUE	1.54812e-17	Pass	NA	NA	NA	Pass	Pass	0.877261	unconditioned	unconditioned	0.001	rs55725292	1	Pass	No	Pass	0	2	Y	NA	N	No
decode	SomaScan	18382_109	18382_109	NA	COMT.18382_109--Bodyfatfreemass.ukb-b-13354	COMT.18382_109	COMT	P21964	ENSG00000093010	Catechol O-methyltransferase	Bodyfatfreemass.ukb-b-13354	Body fat-free mass	Anthropometry	454850	NA	Wald ratio	1	-0.0977681	0.0152804	1.57153e-10	4.95973e-08	-0.127718	-0.0678185	0.906859	0.880102	0.93443	NA	NA	NA	NA	NA	NA	NA	NA	NA	NA	NA	NA	NA	NA	NA	NA	NA	NA	NA	NA	NA	NA	NA	NA	NA	NA	NA	NA	NA	NA	NA	0.00278801	8.9918e-05	TRUE	3.98517e-15	Pass	NA	NA	NA	Pass	Pass	0.988673	unconditioned	unconditioned	1	rs165656/rs4680/rs165722/rs4633	0.3335/0.2952/0.2018/0.1696	Pass	Pass	Pass	0	2	Y	NA	N	Pass
decode	SomaScan	18382_109	18382_109	NA	COMT.18382_109--CAD.GCST90132314	COMT.18382_109	COMT	P21964	ENSG00000093010	Catechol O-methyltransferase	CAD.GCST90132314	Coronary artery disease	Cardiovascular	1347212	181522	Wald ratio	1	-0.274383	0.0619151	9.35384e-06	0.00121965	-0.395737	-0.153029	0.760041	0.673184	0.858105	NA	NA	NA	NA	NA	NA	NA	NA	NA	NA	NA	NA	NA	NA	NA	NA	NA	NA	NA	NA	NA	NA	NA	NA	NA	NA	NA	NA	NA	NA	NA	0.00278801	1.45773e-05	TRUE	8.90398e-20	Pass	NA	NA	NA	Pass	Pass	0.0840301	unconditioned	unconditioned	0.8983	rs4680	0.9864	No	Pass	Pass	0	2	Y	NA	N	No
decode	SomaScan	18382_109	18382_109	NA	COMT.18382_109--HbA1c.GCST90002244	COMT.18382_109	COMT	P21964	ENSG00000093010	Catechol O-methyltransferase	HbA1c.GCST90002244	HbA1c	Biomarker	146806	NA	Wald ratio	1	-0.080292	0.0158151	3.83596e-07	6.76078e-05	-0.11129	-0.0492944	0.922847	0.89468	0.951901	NA	NA	NA	NA	NA	NA	NA	NA	NA	NA	NA	NA	NA	NA	NA	NA	NA	NA	NA	NA	NA	NA	NA	NA	NA	NA	NA	NA	NA	NA	NA	0.00278801	0.000111559	TRUE	9.42886e-13	Pass	NA	NA	NA	Pass	Pass	0.994669	unconditioned	unconditioned	0.0957	rs55725292	1	Pass	No	Pass	0	2	Y	NA	N	No
decode	SomaScan	18382_109	18382_109	NA	COMT.18382_109--HDL.34887591	COMT.18382_109	COMT	P21964	ENSG00000093010	Catechol O-methyltransferase	HDL.34887591	High density lipoprotein cholesterol levels	Biomarker	1320016	NA	Wald ratio	1	0.0783139	0.0169095	3.63278e-06	0.000519747	0.0451713	0.111456	1.08146	1.04621	1.11791	NA	NA	NA	NA	NA	NA	NA	NA	NA	NA	NA	NA	NA	NA	NA	NA	NA	NA	NA	NA	NA	NA	NA	NA	NA	NA	NA	NA	NA	NA	NA	0.00278801	1.62503e-05	TRUE	1.30912e-19	Pass	NA	NA	NA	Pass	Pass	0.986548	unconditioned	unconditioned	0.075	rs55725292	1	Pass	No	Pass	2	0	Y	NA	N	No
decode	SomaScan	18382_109	18382_109	NA	COMT.18382_109--Hipcircumference.ukb-b-15590	COMT.18382_109	COMT	P21964	ENSG00000093010	Catechol O-methyltransferase	Hipcircumference.ukb-b-15590	Hip circumference	Anthropometry	462117	NA	Wald ratio	1	-0.124747	0.0244766	3.4586e-07	6.14916e-05	-0.172721	-0.0767727	0.88272	0.841372	0.9261	NA	NA	NA	NA	NA	NA	NA	NA	NA	NA	NA	NA	NA	NA	NA	NA	NA	NA	NA	NA	NA	NA	NA	NA	NA	NA	NA	NA	NA	NA	NA	0.00278801	5.61562e-05	TRUE	2.02967e-16	Pass	NA	NA	NA	Pass	Pass	0.995764	unconditioned	unconditioned	0.9947	rs4680/rs165722/rs4633/rs165656	0.3315/0.2383/0.2359/0.1943	Pass	Pass	Pass	0	2	Y	NA	N	No
decode	SomaScan	18382_109	18382_109	NA	COMT.18382_109--Hypertension.ukb-b-14057	COMT.18382_109	COMT	P21964	ENSG00000093010	Catechol O-methyltransferase	Hypertension.ukb-b-14057	Hypertension	Cardiovascular	343202	119731	Wald ratio	1	-0.0520745	0.0110013	2.20679e-06	0.000333792	-0.0736369	-0.030512	0.949258	0.929009	0.969949	NA	NA	NA	NA	NA	NA	NA	NA	NA	NA	NA	NA	NA	NA	NA	NA	NA	NA	NA	NA	NA	NA	NA	NA	NA	NA	NA	NA	NA	NA	NA	0.00278801	6.53009e-05	TRUE	1.09432e-15	Pass	NA	NA	NA	Pass	Pass	0.887351	unconditioned	unconditioned	0.9537	rs165722/rs165656/rs4680/rs4633	0.3847/0.2368/0.2176/0.1609	Pass	Pass	Pass	0	2	Y	NA	N	No
decode	SomaScan	18382_109	18382_109	NA	COMT.18382_109--LDL.34887591	COMT.18382_109	COMT	P21964	ENSG00000093010	Catechol O-methyltransferase	LDL.34887591	Low density lipoprotein cholesterol levels	Biomarker	1320016	NA	Wald ratio	1	-0.110743	0.0170467	8.22279e-11	2.67374e-08	-0.144155	-0.0773319	0.895168	0.865754	0.925583	NA	NA	NA	NA	NA	NA	NA	NA	NA	NA	NA	NA	NA	NA	NA	NA	NA	NA	NA	NA	NA	NA	NA	NA	NA	NA	NA	NA	NA	NA	NA	0.00278801	3.19719e-05	TRUE	1.98072e-18	Pass	NA	NA	NA	Pass	Pass	0.997084	unconditioned	unconditioned	0.5272	rs4646315	1	Pass	No	Pass	0	2	Y	NA	N	Pass
decode	SomaScan	18382_109	18382_109	NA	COMT.18382_109--nonHDL.34887591	COMT.18382_109	COMT	P21964	ENSG00000093010	Catechol O-methyltransferase	nonHDL.34887591	Non-HDL cholesterol levels	Biomarker	1320016	NA	Wald ratio	1	-0.131145	0.0199569	4.98482e-11	1.67153e-08	-0.17026	-0.0920292	0.877091	0.843445	0.912079	NA	NA	NA	NA	NA	NA	NA	NA	NA	NA	NA	NA	NA	NA	NA	NA	NA	NA	NA	NA	NA	NA	NA	NA	NA	NA	NA	NA	NA	NA	NA	0.00278801	3.27145e-05	TRUE	2.20528e-18	Pass	NA	NA	NA	Pass	Pass	0.997129	unconditioned	unconditioned	0.5125	rs4646315	1	Pass	No	Pass	0	2	Y	NA	N	Pass
decode	SomaScan	18382_109	18382_109	NA	COMT.18382_109--PP.30224653	COMT.18382_109	COMT	P21964	ENSG00000093010	Catechol O-methyltransferase	PP.30224653	Pulse pressure	Cardiovascular	757601	NA	Wald ratio	1	-2.23114	0.249392	3.67459e-19	2.41987e-16	-2.71995	-1.74234	0.107406	0.065878	0.175111	NA	NA	NA	NA	NA	NA	NA	NA	NA	NA	NA	NA	NA	NA	NA	NA	NA	NA	NA	NA	NA	NA	NA	NA	NA	NA	NA	NA	NA	NA	NA	0.00278801	0.000105287	TRUE	4.95587e-15	Pass	NA	NA	NA	Pass	Pass	0.112843	unconditioned	rs4819852*	1	rs4680/rs165722/rs4633	0.4483/0.3756/0.1558	No	Pass	Pass	0	2	Y	NA	N	Pass
decode	SomaScan	18382_109	18382_109	NA	COMT.18382_109--SBP.30224653	COMT.18382_109	COMT	P21964	ENSG00000093010	Catechol O-methyltransferase	SBP.30224653	Systolic blood pressure	Cardiovascular	757601	NA	Wald ratio	1	-2.54988	0.367397	3.90999e-12	1.51432e-09	-3.26998	-1.82978	0.0780912	0.0380074	0.160449	NA	NA	NA	NA	NA	NA	NA	NA	NA	NA	NA	NA	NA	NA	NA	NA	NA	NA	NA	NA	NA	NA	NA	NA	NA	NA	NA	NA	NA	NA	NA	0.00278801	6.37082e-05	TRUE	1.6244e-16	Pass	NA	NA	NA	Pass	Pass	0.250095	unconditioned	unconditioned	1	rs4680/rs165722/rs4633	0.4447/0.3947/0.1216	No	Pass	Pass	0	2	Y	NA	N	Pass
decode	SomaScan	18382_109	18382_109	NA	COMT.18382_109--TC.34887591	COMT.18382_109	COMT	P21964	ENSG00000093010	Catechol O-methyltransferase	TC.34887591	Total cholesterol levels	Biomarker	1320016	NA	Wald ratio	1	-0.0829687	0.0163978	4.19818e-07	7.3292e-05	-0.115108	-0.050829	0.92038	0.891269	0.950441	NA	NA	NA	NA	NA	NA	NA	NA	NA	NA	NA	NA	NA	NA	NA	NA	NA	NA	NA	NA	NA	NA	NA	NA	NA	NA	NA	NA	NA	NA	NA	0.00278801	1.93935e-05	TRUE	2.46196e-19	Pass	NA	NA	NA	Pass	Pass	0.987679	unconditioned	unconditioned	0.6869	rs4646315	1	Pass	No	Pass	0	2	Y	NA	N	No
decode	SomaScan	18382_109	18382_109	NA	COMT.18382_109--logTG.34887591	COMT.18382_109	COMT	P21964	ENSG00000093010	Catechol O-methyltransferase	logTG.34887591	Triglycerides	Biomarker	1320016	NA	Wald ratio	1	-0.0749586	0.0168321	8.45565e-06	0.00111368	-0.10795	-0.0419677	0.927782	0.897673	0.958901	NA	NA	NA	NA	NA	NA	NA	NA	NA	NA	NA	NA	NA	NA	NA	NA	NA	NA	NA	NA	NA	NA	NA	NA	NA	NA	NA	NA	NA	NA	NA	0.00278801	1.50231e-05	TRUE	1.00493e-19	Pass	NA	NA	NA	Pass	Pass	0.97524	unconditioned	unconditioned	0.1145	rs55725292	1	Pass	No	Pass	0	2	Y	NA	N	No
decode	SomaScan	18382_109	18382_109	NA	COMT.18382_109--Urate.GCST90019524	COMT.18382_109	COMT	P21964	ENSG00000093010	Catechol O-methyltransferase	Urate.GCST90019524	Urate	Metabolic/endocrine	363228	NA	Wald ratio	1	-0.109489	0.0291971	0.000176835	0.0148366	-0.166715	-0.0522628	0.896292	0.846441	0.949079	NA	NA	NA	NA	NA	NA	NA	NA	NA	NA	NA	NA	NA	NA	NA	NA	NA	NA	NA	NA	NA	NA	NA	NA	NA	NA	NA	NA	NA	NA	NA	0.00278801	3.8376e-05	TRUE	5.51815e-17	Pass	NA	NA	NA	Pass	Pass	0.802977	unconditioned	unconditioned	0.3557	rs4680	0.9991	Pass	No	Pass	0	2	Y	NA	N	No
decode	SomaScan	18382_109	18382_109	NA	COMT.18382_109--Waistcircumference.ukb-b-9405	COMT.18382_109	COMT	P21964	ENSG00000093010	Catechol O-methyltransferase	Waistcircumference.ukb-b-9405	Waist circumference	Anthropometry	462166	NA	Wald ratio	1	-0.123448	0.0219601	1.89356e-08	4.23304e-06	-0.166489	-0.0804059	0.883868	0.846632	0.922742	NA	NA	NA	NA	NA	NA	NA	NA	NA	NA	NA	NA	NA	NA	NA	NA	NA	NA	NA	NA	NA	NA	NA	NA	NA	NA	NA	NA	NA	NA	NA	0.00278801	6.83567e-05	TRUE	6.4741e-16	Pass	NA	NA	NA	Pass	Pass	0.996755	unconditioned	unconditioned	0.9996	rs165656/rs165722/rs4680/rs4633	0.3418/0.2428/0.2313/0.1842	Pass	Pass	Pass	0	2	Y	NA	N	Pass
decode	SomaScan	18382_109	18382_109	NA	COMT.18382_109--Weight.ukb-b-11842	COMT.18382_109	COMT	P21964	ENSG00000093010	Catechol O-methyltransferase	Weight.ukb-b-11842	Weight	Anthropometry	461632	NA	Wald ratio	1	-0.123471	0.0213303	7.10097e-09	1.69991e-06	-0.165278	-0.0816634	0.883847	0.847658	0.921582	NA	NA	NA	NA	NA	NA	NA	NA	NA	NA	NA	NA	NA	NA	NA	NA	NA	NA	NA	NA	NA	NA	NA	NA	NA	NA	NA	NA	NA	NA	NA	0.00278801	7.25793e-05	TRUE	9.42472e-16	Pass	NA	NA	NA	Pass	Pass	0.995887	unconditioned	unconditioned	0.9999	rs4680/rs165722/rs165656/rs4633	0.3024/0.2399/0.2301/0.2276	Pass	Pass	Pass	0	2	Y	NA	N	Pass
decode	SomaScan	5346_24	5346_24	NA	CPNE1.5346_24--ApolipoproteinB.ieu-b-108	CPNE1.5346_24	CPNE1	Q99829	ENSG00000214078	Copine-1	ApolipoproteinB.ieu-b-108	Apolipoprotein B	Biomarker	439214	NA	Wald ratio	1	0.0417047	0.00606764	6.27303e-12	2.34488e-09	0.0298122	0.0535973	1.04259	1.03026	1.05506	NA	NA	NA	NA	NA	NA	NA	NA	NA	NA	NA	NA	NA	NA	NA	NA	NA	NA	NA	NA	NA	NA	NA	NA	NA	NA	NA	NA	NA	NA	NA	0.038105	0.000107531	TRUE	7.29488e-252	Pass	NA	NA	NA	Pass	Pass	0.425752	unconditioned	unconditioned	1	rs6142416	0.9997	No	Pass	Pass	3	0	Y	NA	N	Pass
decode	SomaScan	5346_24	5346_24	NA	CPNE1.5346_24--BasalCellCarcinoma.GCST90137411	CPNE1.5346_24	CPNE1	Q99829	ENSG00000214078	Copine-1	BasalCellCarcinoma.GCST90137411	Basal cell carcinoma	Cancer/Skin	307684	20791	Wald ratio	1	0.198001	0.0250555	2.73389e-15	1.39303e-12	0.148892	0.24711	1.21896	1.16055	1.28032	NA	NA	NA	NA	NA	NA	NA	NA	NA	NA	NA	NA	NA	NA	NA	NA	NA	NA	NA	NA	NA	NA	NA	NA	NA	NA	NA	NA	NA	NA	NA	0.038105	0.000202947	TRUE	3.04808e-234	Pass	NA	NA	NA	Pass	Pass	0.556112	rs73095515	rs6060300	1	rs6142416	0.9999	No	Pass	Pass	2	0	Y	NA	N	Pass
decode	SomaScan	5346_24	5346_24	NA	CPNE1.5346_24--Bodyfatfreemass.ukb-b-13354	CPNE1.5346_24	CPNE1	Q99829	ENSG00000214078	Copine-1	Bodyfatfreemass.ukb-b-13354	Body fat-free mass	Anthropometry	454850	NA	Wald ratio	1	-0.0547232	0.00363143	2.57639e-51	5.59494e-48	-0.0618408	-0.0476056	0.946747	0.940033	0.95351	NA	NA	NA	NA	NA	NA	NA	NA	NA	NA	NA	NA	NA	NA	NA	NA	NA	NA	NA	NA	NA	NA	NA	NA	NA	NA	NA	NA	NA	NA	NA	0.038105	0.000498966	TRUE	1.55984e-221	Pass	NA	NA	NA	Pass	Pass	0.00227783	rs6058343	rs2746089	1	rs2425073/rs2425091/rs2425083/rs6060582/rs2425105/rs2425112/rs2425096/rs6058305/rs6119646/rs6060565/rs4519606/rs6060542/rs2425097/rs2425115/rs6058291/rs28875933/rs6058297/rs11697903/rs2425125/rs6060539/rs6121018/rs6121026/rs6058293/rs6060541/rs3787168/rs2295355/rs6121020/rs2207889/rs6058294/rs6058288/rs3787164/rs3787165/rs7362471/rs6058290/rs6121015/rs6060519/rs6058285/rs10211771/rs1040695	0.0762/0.0627/0.0587/0.0586/0.0568/0.0557/0.0438/0.0403/0.0364/0.0353/0.0333/0.0316/0.0265/0.0216/0.0216/0.0186/0.0182/0.0167/0.0161/0.0153/0.0152/0.0147/0.0138/0.0137/0.0137/0.0133/0.0132/0.0124/0.0123/0.0107/0.0107/0.0106/0.0104/0.0102/0.0095/0.0068/0.0061/0.0056/0.0054	No	Pass	Pass	0	3	Y	NA	N	Pass
decode	SomaScan	5346_24	5346_24	NA	CPNE1.5346_24--Forcedexpiratoryvolumein1secondFEV1.ukb-b-19657	CPNE1.5346_24	CPNE1	Q99829	ENSG00000214078	Copine-1	Forcedexpiratoryvolumein1secondFEV1.ukb-b-19657	Forced expiratory volume in 1-second (FEV1)	Respiratory	421986	NA	Wald ratio	1	-0.0219399	0.00506723	1.49274e-05	0.00182874	-0.0318717	-0.0120081	0.978299	0.968631	0.988064	NA	NA	NA	NA	NA	NA	NA	NA	NA	NA	NA	NA	NA	NA	NA	NA	NA	NA	NA	NA	NA	NA	NA	NA	NA	NA	NA	NA	NA	NA	NA	0.038105	4.44015e-05	TRUE	4.71089e-261	Pass	NA	NA	NA	Pass	Pass	0.43619	unconditioned	rs13038162*	0.8262	rs6142416	0.9997	No	Pass	Pass	0	1	Y	NA	N	No
decode	SomaScan	5346_24	5346_24	NA	CPNE1.5346_24--Height.36224396	CPNE1.5346_24	CPNE1	Q99829	ENSG00000214078	Copine-1	Height.36224396	Height	Anthropometry	4080687	NA	Wald ratio	1	-0.0862079	0.00303874	4.79985e-177	4.86427e-173	-0.0921638	-0.080252	0.917403	0.911956	0.922884	NA	NA	NA	NA	NA	NA	NA	NA	NA	NA	NA	NA	NA	NA	NA	NA	NA	NA	NA	NA	NA	NA	NA	NA	NA	NA	NA	NA	NA	NA	NA	0.038105	0.000197727	TRUE	3.26722e-259	Pass	NA	NA	NA	Pass	Pass	0.956181	unconditioned	rs6060750	1	rs143384	1	Pass	Pass	Pass	0	3	Y	NA	N	Pass
decode	SomaScan	5346_24	5346_24	NA	CPNE1.5346_24--HDL.34887591	CPNE1.5346_24	CPNE1	Q99829	ENSG00000214078	Copine-1	HDL.34887591	High density lipoprotein cholesterol levels	Biomarker	1320016	NA	Wald ratio	1	0.0203191	0.00405229	5.32483e-07	9.07788e-05	0.0123766	0.0282616	1.02053	1.01245	1.02866	NA	NA	NA	NA	NA	NA	NA	NA	NA	NA	NA	NA	NA	NA	NA	NA	NA	NA	NA	NA	NA	NA	NA	NA	NA	NA	NA	NA	NA	NA	NA	0.038105	1.90481e-05	TRUE	4.80949e-282	Pass	NA	NA	NA	Pass	Pass	0.00749647	unconditioned	rs2425025	0.9863	rs6142416	0.9991	No	Pass	Pass	1	0	Y	NA	N	No
decode	SomaScan	5346_24	5346_24	NA	CPNE1.5346_24--LDL.34887591	CPNE1.5346_24	CPNE1	Q99829	ENSG00000214078	Copine-1	LDL.34887591	Low density lipoprotein cholesterol levels	Biomarker	1320016	NA	Wald ratio	1	0.0495644	0.00407273	4.49954e-34	5.86277e-31	0.0415819	0.057547	1.05081	1.04246	1.05924	NA	NA	NA	NA	NA	NA	NA	NA	NA	NA	NA	NA	NA	NA	NA	NA	NA	NA	NA	NA	NA	NA	NA	NA	NA	NA	NA	NA	NA	NA	NA	0.038105	0.000112187	TRUE	2.62752e-264	Pass	NA	NA	NA	Pass	Pass	0.510321	rs6058343	rs4563314	1	rs7261820/rs1010759/rs6119625/rs8115363/rs7264079/rs45563939/rs11700250/rs112770763/rs12625762/rs12481365/rs78095440/rs116678101	0.1476/0.128/0.1147/0.1011/0.0747/0.0746/0.0733/0.0635/0.0507/0.0493/0.0392/0.034	No	Pass	Pass	3	0	Y	NA	N	Pass
decode	SomaScan	5346_24	5346_24	NA	CPNE1.5346_24--nonHDL.34887591	CPNE1.5346_24	CPNE1	Q99829	ENSG00000214078	Copine-1	nonHDL.34887591	Non-HDL cholesterol levels	Biomarker	1320016	NA	Wald ratio	1	0.0535632	0.00480555	7.47988e-29	7.97923e-26	0.0441443	0.0629821	1.05502	1.04513	1.06501	NA	NA	NA	NA	NA	NA	NA	NA	NA	NA	NA	NA	NA	NA	NA	NA	NA	NA	NA	NA	NA	NA	NA	NA	NA	NA	NA	NA	NA	NA	NA	0.038105	9.41083e-05	TRUE	8.26926e-267	Pass	NA	NA	NA	Pass	Pass	0.264914	rs6058343	rs4563314	1	rs45563939/rs6579245/rs8115363/rs11700250/rs1010759/rs112770763/rs12625762/rs6120973/rs78095440/rs2104417/rs7261820/rs116678101/rs60517948/rs12481365/rs7263068/rs113721969/rs7264079/rs6119625	0.0869/0.0794/0.077/0.075/0.066/0.0654/0.049/0.0488/0.0474/0.0466/0.0452/0.0437/0.0428/0.0423/0.0407/0.0407/0.0394/0.0343	No	Pass	Pass	3	0	Y	NA	N	Pass
decode	SomaScan	5346_24	5346_24	NA	CPNE1.5346_24--KneeOA.GCST007090	CPNE1.5346_24	CPNE1	Q99829	ENSG00000214078	Copine-1	KneeOA.GCST007090	Osteoarthritis (knee)	Musculoskeletal	403124	24955	Wald ratio	1	0.126361	0.0273487	3.83056e-06	0.000543778	0.0727577	0.179965	1.13469	1.07547	1.19717	NA	NA	NA	NA	NA	NA	NA	NA	NA	NA	NA	NA	NA	NA	NA	NA	NA	NA	NA	NA	NA	NA	NA	NA	NA	NA	NA	NA	NA	NA	NA	0.038105	5.34607e-05	TRUE	2.25902e-258	Pass	NA	NA	NA	Pass	Pass	0.0253416	rs2425068	rs143384*	0.9257	rs6142416	0.9878	No	Pass	Pass	1	0	Y	NA	N	No
decode	SomaScan	5346_24	5346_24	NA	CPNE1.5346_24--TC.34887591	CPNE1.5346_24	CPNE1	Q99829	ENSG00000214078	Copine-1	TC.34887591	Total cholesterol levels	Biomarker	1320016	NA	Wald ratio	1	0.0580674	0.00392884	1.97866e-49	3.88106e-46	0.0503668	0.0657679	1.05979	1.05166	1.06798	NA	NA	NA	NA	NA	NA	NA	NA	NA	NA	NA	NA	NA	NA	NA	NA	NA	NA	NA	NA	NA	NA	NA	NA	NA	NA	NA	NA	NA	NA	NA	0.038105	0.000165456	TRUE	5.55403e-258	Pass	NA	NA	NA	Pass	Pass	0.15723	rs6058343	rs4563314	1	rs7261820/rs1010759/rs8115363/rs6119625/rs45563939/rs11700250/rs112770763/rs12625762/rs12481365/rs78095440/rs7264079	0.1554/0.1372/0.1111/0.1016/0.0965/0.09/0.0753/0.0604/0.0472/0.0455/0.0379	No	Pass	Pass	3	0	Y	NA	N	Pass
decode	SomaScan	5346_24	5346_24	NA	CPNE1.5346_24--logTG.34887591	CPNE1.5346_24	CPNE1	Q99829	ENSG00000214078	Copine-1	logTG.34887591	Triglycerides	Biomarker	1320016	NA	Wald ratio	1	0.0238191	0.00401881	3.08728e-09	7.98822e-07	0.0159422	0.0316959	1.02411	1.01607	1.0322	NA	NA	NA	NA	NA	NA	NA	NA	NA	NA	NA	NA	NA	NA	NA	NA	NA	NA	NA	NA	NA	NA	NA	NA	NA	NA	NA	NA	NA	NA	NA	0.038105	2.66098e-05	TRUE	9.46193e-280	Pass	NA	NA	NA	Pass	Pass	0.000258372	rs6058343	rs2425025	1	rs78185617/rs113240350/rs11700250/rs6120973/rs2104417/rs112770763/rs45563939/rs12481365/rs60517948/rs78095440/rs8115363/rs6579245/rs116678101/rs7264079/rs7263068/rs113721969/rs12625762/rs1010759/rs7261820	0.1643/0.1185/0.058/0.0561/0.0551/0.0537/0.0464/0.0452/0.0411/0.0399/0.0384/0.0364/0.0359/0.0328/0.0302/0.0298/0.0278/0.0274/0.0265	No	Pass	Pass	3	0	Y	NA	N	Pass
decode	SomaScan	5346_24	5346_24	NA	CPNE1.5346_24--Weight.ukb-b-11842	CPNE1.5346_24	CPNE1	Q99829	ENSG00000214078	Copine-1	Weight.ukb-b-11842	Weight	Anthropometry	461632	NA	Wald ratio	1	-0.0411476	0.00507425	5.09912e-16	2.76834e-13	-0.0510932	-0.0312021	0.959687	0.95019	0.96928	NA	NA	NA	NA	NA	NA	NA	NA	NA	NA	NA	NA	NA	NA	NA	NA	NA	NA	NA	NA	NA	NA	NA	NA	NA	NA	NA	NA	NA	NA	NA	0.038105	0.000142425	TRUE	1.33189e-248	Pass	NA	NA	NA	Pass	Pass	0.0289827	rs11696789	rs7265718	1	rs7263536/rs2746088/rs17093325/rs6060582/rs2425105/rs2425073/rs2425112/rs2425091/rs2425083/rs4519606	0.4838/0.2532/0.1851/0.0052/0.005/0.0045/0.0037/0.0035/0.0034/0.0031	No	Pass	Pass	0	3	Y	NA	N	Pass
decode	SomaScan	6255_74	6255_74	NA	CPXM1.6255_74--PP.30224653	CPXM1.6255_74	CPXM1	Q96SM3	ENSG00000088882	Probable carboxypeptidase X1	PP.30224653	Pulse pressure	Cardiovascular	757601	NA	Inverse variance weighted	2	-0.399227	0.0635676	3.37795e-10	1.01682e-07	-0.52382	-0.274635	0.670838	0.592254	0.75985	0.00836533	1	0.927125	0	NA	NA	NA	NA	NA	NA	NA	NA	NA	NA	NA	NA	NA	NA	NA	NA	NA	NA	NA	NA	NA	NA	NA	NA	NA	NA	NA	0.0475729	5.19823e-05	TRUE	1e-300	Pass	Pass	NA	NA	Pass	Pass	0.820266	unconditioned	unconditioned	0.9999	rs13043754	1	Pass	Pass	Pass	0	4	Y	NA	N	Pass
decode	SomaScan	19556_12	19556_12	NA	CR1.19556_12--Alzheimers.GCST90027158	CR1.19556_12	CR1	P17927	ENSG00000203710	Complement receptor type 1	Alzheimers.GCST90027158	Alzheimer's disease	Neurological	487511	85934	Wald ratio	1	0.22247	0.0208461	1.37631e-26	1.37945e-23	0.181611	0.263328	1.24916	1.19915	1.30125	NA	NA	NA	NA	NA	NA	NA	NA	NA	NA	NA	NA	NA	NA	NA	NA	NA	NA	NA	NA	NA	NA	NA	NA	NA	NA	NA	NA	NA	NA	NA	0.0381019	0.000234558	TRUE	1.30827e-240	Pass	NA	NA	NA	Pass	Pass	0.977281	unconditioned	unconditioned	1	rs6656401/rs4562624/rs4844610/rs679515/rs12037841	0.4318/0.1575/0.1546/0.1546/0.0578	Pass	Pass	Pass	4	0	Y	NA	N	Pass
decode	SomaScan	11696_7	11696_7	NA	CRABP2.11696_7--Height.36224396	CRABP2.11696_7	CRABP2	P29373	ENSG00000143320	Cellular retinoic acid-binding protein 2	Height.36224396	Height	Anthropometry	4080687	NA	Wald ratio	1	-0.0210972	0.0039823	1.17248e-07	2.28992e-05	-0.0289025	-0.0132919	0.979124	0.971511	0.986796	NA	NA	NA	NA	NA	NA	NA	NA	NA	NA	NA	NA	NA	NA	NA	NA	NA	NA	NA	NA	NA	NA	NA	NA	NA	NA	NA	NA	NA	NA	NA	0.0348126	6.84738e-06	TRUE	4.11329e-266	Pass	NA	NA	NA	Pass	Pass	0.915214	rs3806412	rs12145743	0.9522	rs3806412	0.9999	Pass	Pass	Pass	0	3	Y	NA	N	No
decode	SomaScan	11696_7	11696_7	NA	CRABP2.11696_7--HDL.34887591	CRABP2.11696_7	CRABP2	P29373	ENSG00000143320	Cellular retinoic acid-binding protein 2	HDL.34887591	High density lipoprotein cholesterol levels	Biomarker	1320016	NA	Wald ratio	1	0.0269497	0.00513802	1.56147e-07	2.97948e-05	0.0168792	0.0370202	1.02732	1.01702	1.03771	NA	NA	NA	NA	NA	NA	NA	NA	NA	NA	NA	NA	NA	NA	NA	NA	NA	NA	NA	NA	NA	NA	NA	NA	NA	NA	NA	NA	NA	NA	NA	0.0348126	2.08429e-05	TRUE	4.68884e-256	Pass	NA	NA	NA	Pass	Pass	0.19784	unconditioned	rs3806415*	0.9968	rs3806412	0.9933	No	Pass	Pass	2	0	Y	NA	N	No
decode	SomaScan	14747_9	14747_9	NA	CRLF1.14747_9--BMI.30124842	CRLF1.14747_9	CRLF1	O75462	ENSG00000006016	Cytokine receptor-like factor 1	BMI.30124842	Body mass index	Anthropometry	681275	NA	Wald ratio	1	-0.032197	0.00833333	0.000111711	0.0100981	-0.0485303	-0.0158636	0.968316	0.952628	0.984262	NA	NA	NA	NA	NA	NA	NA	NA	NA	NA	NA	NA	NA	NA	NA	NA	NA	NA	NA	NA	NA	NA	NA	NA	NA	NA	NA	NA	NA	NA	NA	0.0208409	2.17128e-05	TRUE	9.64936e-147	Pass	NA	NA	NA	Pass	Pass	0.973188	rs7249956*	rs757318	0.3461	rs7249956/rs2238647	0.5512/0.4488	Pass	No	Pass	0	2	Y	NA	N	No
decode	SomaScan	14747_9	14747_9	NA	CRLF1.14747_9--Height.36224396	CRLF1.14747_9	CRLF1	O75462	ENSG00000006016	Cytokine receptor-like factor 1	Height.36224396	Height	Anthropometry	4080687	NA	Wald ratio	1	0.0185493	0.005	0.000207377	0.0169333	0.00874928	0.0283493	1.01872	1.00879	1.02875	NA	NA	NA	NA	NA	NA	NA	NA	NA	NA	NA	NA	NA	NA	NA	NA	NA	NA	NA	NA	NA	NA	NA	NA	NA	NA	NA	NA	NA	NA	NA	0.0208409	3.39373e-06	TRUE	4.77665e-159	Pass	NA	NA	NA	Pass	Pass	0.950858	unconditioned	rs2283617	0.1546	rs7249956/rs2238647	0.5926/0.4048	Pass	No	Pass	3	0	Y	NA	N	No
decode	SomaScan	14747_9	14747_9	NA	CRLF1.14747_9--HDL.34887591	CRLF1.14747_9	CRLF1	O75462	ENSG00000006016	Cytokine receptor-like factor 1	HDL.34887591	High density lipoprotein cholesterol levels	Biomarker	1320016	NA	Wald ratio	1	0.0330406	0.00656739	4.8791e-07	8.4044e-05	0.0201685	0.0459126	1.03359	1.02037	1.04698	NA	NA	NA	NA	NA	NA	NA	NA	NA	NA	NA	NA	NA	NA	NA	NA	NA	NA	NA	NA	NA	NA	NA	NA	NA	NA	NA	NA	NA	NA	NA	0.0208409	1.91742e-05	TRUE	7.13202e-151	Pass	NA	NA	NA	Pass	Pass	0.0454016	rs199607470	rs60570301	0.9901	rs7249956/rs7246833/rs2238647/rs12461284/rs8109611/rs80121641	0.2927/0.2503/0.1491/0.1458/0.0959/0.0653	No	Pass	Pass	2	0	Y	NA	N	No
decode	SomaScan	14747_9	14747_9	NA	CRLF1.14747_9--WHR.30239722	CRLF1.14747_9	CRLF1	O75462	ENSG00000006016	Cytokine receptor-like factor 1	WHR.30239722	WHR	Anthropometry	697734	NA	Wald ratio	1	-0.0431818	0.00909091	2.03417e-06	0.000311296	-0.061	-0.0253636	0.957737	0.940823	0.974955	NA	NA	NA	NA	NA	NA	NA	NA	NA	NA	NA	NA	NA	NA	NA	NA	NA	NA	NA	NA	NA	NA	NA	NA	NA	NA	NA	NA	NA	NA	NA	0.0208409	3.1825e-05	TRUE	6.76771e-145	Pass	NA	NA	NA	Pass	Pass	0.904177	unconditioned	rs4808845	0.933	rs7246833/rs80121641/rs12461284/rs8109611/rs7249956	0.316/0.2489/0.1566/0.1452/0.0841	Pass	Pass	Pass	0	3	Y	NA	N	No
decode	SomaScan	4337_49	4337_49	NA	CRP.4337_49--CRP.GCST90179146	CRP.4337_49	CRP	P02741	ENSG00000132693	C-reactive protein	CRP.GCST90179146	C-reactive protein	Biomarker	575531	NA	Wald ratio	1	0.965863	0.0129609	1e-300	1.65833e-296	0.94046	0.991267	2.62705	2.56116	2.69465	NA	NA	NA	NA	NA	NA	NA	NA	NA	NA	NA	NA	NA	NA	NA	NA	NA	NA	NA	NA	NA	NA	NA	NA	NA	NA	NA	NA	NA	NA	NA	0.00985316	0.00238146	TRUE	1.99747e-20	Pass	NA	NA	NA	Pass	Pass	0.991865	unconditioned	unconditioned	1	rs2211320	0.9996	Pass	Pass	Pass	3	0	Y	NA	N	Pass
decode	SomaScan	7968_15	7968_15	NA	CRTAM.7968_15--IGF1.GCST90019511	CRTAM.7968_15	CRTAM	O95727	ENSG00000109943	Cytotoxic and regulatory T-cell molecule	IGF1.GCST90019511	IGF-1	Biomarker	363228	NA	Inverse variance weighted	3	-0.042795	0.0115354	0.000207352	0.0169333	-0.0654044	-0.0201856	0.958108	0.936689	0.980017	2.53454	2	0.281599	0.210902	-0.0459212	0.0103967	1.00125e-05	-0.0662988	-0.0255437	0.955117	0.935851	0.97478	-0.0458446	0.0108461	0.0516722	-0.067103	-0.0245862	0.95519	0.935099	0.975714	-0.0687412	0.128519	0.687322	-0.320639	0.183157	0.933568	0.725685	1.201	0.0057542	0.0282809	0.872214	0.0224414	5.38562e-05	TRUE	1.44583e-146	Pass	Pass	Pass	Pass	Pass	Pass	0.915913	rs55783424	unconditioned	0.7538	rs2370794	1	Pass	No	Pass	0	3	Y	NA	N	No
decode	SomaScan	10772_21	10772_21	NA	CSGALNACT2.10772_21--Height.36224396	CSGALNACT2.10772_21	CSGALNACT2	Q8N6G5	ENSG00000169826	Chondroitin sulfate N-acetylgalactosaminyltransferase 2	Height.36224396	Height	Anthropometry	4080687	NA	Wald ratio	1	-0.0858162	0.0102787	6.89026e-17	3.97751e-14	-0.105963	-0.0656699	0.917763	0.899458	0.93644	NA	NA	NA	NA	NA	NA	NA	NA	NA	NA	NA	NA	NA	NA	NA	NA	NA	NA	NA	NA	NA	NA	NA	NA	NA	NA	NA	NA	NA	NA	NA	0.00532492	1.69991e-05	TRUE	4.12957e-38	Pass	NA	NA	NA	Pass	Pass	0.998102	unconditioned	unconditioned	1	rs2435382/rs2435381/rs3004212	0.5393/0.2423/0.2184	Pass	Pass	Pass	0	2	Y	NA	Y	Pass
decode	SomaScan	5671_1	5671_1	NA	CTRB1.5671_1--Crohnsdisease.ieu-a-12	CTRB1.5671_1	CTRB1	P17538	ENSG00000168925	Chymotrypsinogen B	Crohnsdisease.ieu-a-12	Crohn's disease	Autoimmune	51874	17897	Wald ratio	1	-0.138874	0.0349611	7.1195e-05	0.00693567	-0.207398	-0.0703506	0.870337	0.812696	0.932067	NA	NA	NA	NA	NA	NA	NA	NA	NA	NA	NA	NA	NA	NA	NA	NA	NA	NA	NA	NA	NA	NA	NA	NA	NA	NA	NA	NA	NA	NA	NA	0.0381092	0.000304144	TRUE	1.09452e-150	Pass	NA	NA	NA	Pass	Pass	0.887698	unconditioned	unconditioned	0.4071	rs8051363/rs8045196	0.6793/0.3207	Pass	No	Pass	0	3	Y	NA	N	No
decode	SomaScan	5671_1	5671_1	NA	CTRB1.5671_1--Height.36224396	CTRB1.5671_1	CTRB1	P17538	ENSG00000168925	Chymotrypsinogen B	Height.36224396	Height	Anthropometry	4080687	NA	Wald ratio	1	0.0140012	0.00293176	1.79085e-06	0.000278263	0.00825494	0.0197474	1.0141	1.00829	1.01994	NA	NA	NA	NA	NA	NA	NA	NA	NA	NA	NA	NA	NA	NA	NA	NA	NA	NA	NA	NA	NA	NA	NA	NA	NA	NA	NA	NA	NA	NA	NA	0.0381092	5.63325e-06	TRUE	5.69551e-293	Pass	NA	NA	NA	Pass	Pass	0.0939784	rs36097424	rs8048816	0.9017	rs8051363/rs8045196	0.9193/0.0807	No	Pass	Pass	1	0	Y	NA	N	No
decode	SomaScan	5671_1	5671_1	NA	CTRB1.5671_1--HDL.34887591	CTRB1.5671_1	CTRB1	P17538	ENSG00000168925	Chymotrypsinogen B	HDL.34887591	High density lipoprotein cholesterol levels	Biomarker	1320016	NA	Wald ratio	1	-0.0177651	0.00384114	3.74668e-06	0.000533116	-0.0252938	-0.0102365	0.982392	0.975023	0.989816	NA	NA	NA	NA	NA	NA	NA	NA	NA	NA	NA	NA	NA	NA	NA	NA	NA	NA	NA	NA	NA	NA	NA	NA	NA	NA	NA	NA	NA	NA	NA	0.0381092	1.6203e-05	TRUE	4.98909e-283	Pass	NA	NA	NA	Pass	Pass	0.0327786	rs187758116	rs9319483	0.9025	rs8051363/rs8045196	0.8027/0.1973	No	Pass	Pass	0	2	Y	NA	N	No
decode	SomaScan	5671_1	5671_1	NA	CTRB1.5671_1--Inflammatoryboweldisease.ieu-a-294	CTRB1.5671_1	CTRB1	P17538	ENSG00000168925	Chymotrypsinogen B	Inflammatoryboweldisease.ieu-a-294	Inflammatory bowel disease	Autoimmune	65642	31665	Wald ratio	1	-0.117503	0.0289593	4.9597e-05	0.00510858	-0.174263	-0.0607428	0.889138	0.840076	0.941065	NA	NA	NA	NA	NA	NA	NA	NA	NA	NA	NA	NA	NA	NA	NA	NA	NA	NA	NA	NA	NA	NA	NA	NA	NA	NA	NA	NA	NA	NA	NA	0.0381092	0.000250784	TRUE	2.10188e-167	Pass	NA	NA	NA	Pass	Pass	0.911859	unconditioned	unconditioned	0.5272	rs8051363/rs8045196	0.6573/0.3427	Pass	No	Pass	0	2	Y	NA	N	No
decode	SomaScan	5671_1	5671_1	NA	CTRB1.5671_1--T1D.34012112	CTRB1.5671_1	CTRB1	P17538	ENSG00000168925	Chymotrypsinogen B	T1D.34012112	Type 1 diabetes	Metabolic/endocrine	520580	18942	Wald ratio	1	-0.284891	0.0383453	1.08905e-13	4.97894e-11	-0.360048	-0.209734	0.752096	0.697643	0.8108	NA	NA	NA	NA	NA	NA	NA	NA	NA	NA	NA	NA	NA	NA	NA	NA	NA	NA	NA	NA	NA	NA	NA	NA	NA	NA	NA	NA	NA	NA	NA	0.0381092	0.000106023	TRUE	5.24764e-255	Pass	NA	NA	NA	Pass	Pass	0.887906	unconditioned	rs55993634*	1	rs8045196/rs8051363	0.815/0.185	Pass	Pass	Pass	0	2	Y	NA	N	Pass
decode	SomaScan	5648_28	5648_28	NA	CTRB2.5648_28--T1D.34012112	CTRB2.5648_28	CTRB2	Q6GPI1	ENSG00000168928	Chymotrypsinogen B2	T1D.34012112	Type 1 diabetes	Metabolic/endocrine	520580	18942	Wald ratio	1	-0.22578	0.0504451	7.61415e-06	0.00101161	-0.324653	-0.126908	0.797893	0.722778	0.880815	NA	NA	NA	NA	NA	NA	NA	NA	NA	NA	NA	NA	NA	NA	NA	NA	NA	NA	NA	NA	NA	NA	NA	NA	NA	NA	NA	NA	NA	NA	NA	0.0381061	3.84796e-05	TRUE	3.60671e-266	Pass	NA	NA	NA	Pass	Pass	0.17713	rs112651495	rs55993634*	1	rs55993634/rs8056814/rs72802342/rs111852127/rs72802365	0.3733/0.3028/0.2615/0.0105/0.0097	No	Pass	Pass	0	1	Y	NA	Y	No
decode	SomaScan	5648_28	5648_28	NA	CTRB2.5648_28--T2D.35551307	CTRB2.5648_28	CTRB2	Q6GPI1	ENSG00000168928	Chymotrypsinogen B2	T2D.35551307	Type 2 diabetes	Metabolic/endocrine	933970	80154	Wald ratio	1	0.145674	0.0264862	3.79791e-08	8.16019e-06	0.093761	0.197587	1.15682	1.0983	1.21846	NA	NA	NA	NA	NA	NA	NA	NA	NA	NA	NA	NA	NA	NA	NA	NA	NA	NA	NA	NA	NA	NA	NA	NA	NA	NA	NA	NA	NA	NA	NA	0.0381061	3.16958e-05	TRUE	1.90573e-275	Pass	NA	NA	NA	Pass	Pass	0.02226	rs72800311	rs72802342*	1	rs72802342	0.9907	No	Pass	Pass	1	0	Y	NA	Y	Pass
decode	SomaScan	8007_19	8007_19	NA	CTSB.8007_19--Linoleicacid.met-d-LA	CTSB.8007_19	CTSB	P07858	ENSG00000164733	Cathepsin B	Linoleicacid.met-d-LA	Linoleic acid	Biomarker	114999	NA	Inverse variance weighted	3	0.0517907	0.0108491	1.80858e-06	0.000280535	0.0305264	0.073055	1.05316	1.031	1.07579	1.40814	2	0.494569	0	0.0533018	0.0120086	9.05384e-06	0.0297648	0.0768388	1.05475	1.03021	1.07987	0.0603534	0.0128725	0.0426043	0.0351234	0.0855834	1.06221	1.03575	1.08935	0.0904246	0.0366051	0.244875	0.0186787	0.162171	1.09464	1.01885	1.17606	-0.0111184	0.0100612	0.468249	0.0595827	0.000189836	TRUE	1e-300	Pass	Pass	Pass	Pass	Pass	Pass	0.047192	unconditioned	unconditioned	0.9294	rs2010628/rs1692821/rs709822/rs9009/rs8005	0.9149/0.0166/0.0085/0.0062/0.0039	No	Pass	Pass	1	0	Y	NA	N	No
decode	SomaScan	8007_19	8007_19	NA	CTSB.8007_19--Saturatedfattyacids.met-d-SFA	CTSB.8007_19	CTSB	P07858	ENSG00000164733	Cathepsin B	Saturatedfattyacids.met-d-SFA	Saturated fatty acids	Biomarker	114999	NA	Inverse variance weighted	3	0.0646389	0.0182726	0.000403957	0.0287732	0.0288247	0.100453	1.06677	1.02924	1.10567	5.56578	2	0.0618594	0.640662	0.0657431	0.0118393	2.80863e-08	0.0425381	0.088948	1.06795	1.04346	1.09302	0.0711949	0.0132576	0.0329709	0.04521	0.0971798	1.07379	1.04625	1.10206	0.146516	0.036957	0.157299	0.0740802	0.218952	1.15779	1.07689	1.24477	-0.0235632	0.0101579	0.259116	0.0595827	0.000327723	TRUE	1e-300	Pass	Pass	Pass	Pass	Pass	Pass	0.0501243	unconditioned	rs1692821*	1	rs2010628/rs1692821/rs709822/rs2409836/rs4841600/rs2740592/rs9009/rs4839/rs3947/rs2645425/rs8005	0.7396/0.0693/0.045/0.0262/0.0203/0.01/0.0095/0.0091/0.0084/0.0078/0.0076	No	Pass	Pass	2	0	Y	NA	N	No
decode	SomaScan	8007_19	8007_19	NA	CTSB.8007_19--TC.34887591	CTSB.8007_19	CTSB	P07858	ENSG00000164733	Cathepsin B	TC.34887591	Total cholesterol levels	Biomarker	1320016	NA	Inverse variance weighted	3	0.0201494	0.00365222	3.44812e-08	7.43489e-06	0.012991	0.0273077	1.02035	1.01308	1.02768	1.79658	2	0.407265	0	0.0194907	0.00384979	4.13182e-07	0.0119451	0.0270362	1.01968	1.01202	1.02741	0.0190072	0.00411334	0.0437803	0.0109451	0.0270694	1.01919	1.01101	1.02744	0.00687596	0.0123019	0.675529	-0.0172357	0.0309876	1.0069	0.982912	1.03147	0.00379595	0.0033595	0.461217	0.0595827	2.44236e-05	TRUE	1e-300	Pass	Pass	Pass	Pass	Pass	Pass	0.000754685	rs2010628	rs10216693	1	rs709821/rs1736082/rs1736081/rs3947/rs1692811/rs1692812/rs4839/rs1736083/rs1736084/rs2740592/rs1692813/rs1736085/rs2645425/rs1692814/rs1736086/rs1736089	0.1092/0.0847/0.0809/0.0761/0.0745/0.0725/0.0717/0.069/0.0619/0.0536/0.0455/0.0419/0.0374/0.0371/0.0263/0.0129	No	Pass	Pass	3	0	Y	NA	N	Pass
decode	SomaScan	8007_19	8007_19	NA	CTSB.8007_19--Verylowdensitylipoproteincholesterol.met-d-VLDL_C	CTSB.8007_19	CTSB	P07858	ENSG00000164733	Cathepsin B	Verylowdensitylipoproteincholesterol.met-d-VLDL_C	Very low-density lipoprotein cholesterol	Biomarker	115048	NA	Inverse variance weighted	3	0.048211	0.0110412	1.26268e-05	0.00158195	0.0265703	0.0698517	1.04939	1.02693	1.07235	1.72595	2	0.421905	0	0.0482424	0.011627	3.33701e-05	0.0254534	0.0710315	1.04943	1.02578	1.07361	0.0579356	0.0137717	0.0521258	0.0309431	0.084928	1.05965	1.03143	1.08864	0.0925131	0.037253	0.243707	0.0194971	0.165529	1.09693	1.01969	1.18002	-0.0127496	0.0102392	0.430757	0.0595827	0.000153524	TRUE	1e-300	Pass	Pass	Pass	Pass	Pass	Pass	0.553248	unconditioned	unconditioned	0.8203	rs2010628	0.9959	No	Pass	Pass	4	0	Y	NA	N	No
decode	SomaScan	8465_52	8465_52	NA	CTSH.8465_52--CAD.GCST90132314	CTSH.8465_52	CTSH	P09668	ENSG00000103811	Cathepsin H	CAD.GCST90132314	Coronary artery disease	Cardiovascular	1347212	181522	Inverse variance weighted	2	-0.139789	0.0234793	2.62146e-09	6.85274e-07	-0.185808	-0.0937694	0.869542	0.830433	0.910493	2.77494	1	0.0957504	0.639631	NA	NA	NA	NA	NA	NA	NA	NA	NA	NA	NA	NA	NA	NA	NA	NA	NA	NA	NA	NA	NA	NA	NA	NA	NA	NA	NA	0.0455108	7.50661e-05	TRUE	1e-300	Pass	Pass	NA	NA	Pass	Pass	4.71538e-07	rs62011028	rs112238647	1	rs6495338	0.999	No	Pass	Pass	0	1	Y	NA	N	Pass
decode	SomaScan	8465_52	8465_52	NA	CTSH.8465_52--LungCancer.ieu-a-987	CTSH.8465_52	CTSH	P09668	ENSG00000103811	Cathepsin H	LungCancer.ieu-a-987	Lung cancer	Cancer/Respiratory	85449	29863	Inverse variance weighted	2	0.182957	0.033439	4.46579e-08	9.4286e-06	0.117416	0.248497	1.20076	1.12459	1.2821	1.10072	1	0.294108	0.0915055	NA	NA	NA	NA	NA	NA	NA	NA	NA	NA	NA	NA	NA	NA	NA	NA	NA	NA	NA	NA	NA	NA	NA	NA	NA	NA	NA	0.0455108	0.000398426	TRUE	2.03499e-212	Pass	Pass	NA	NA	Pass	Pass	1.33544e-13	rs80218258	rs28498264	1	rs4341710/rs8035783/rs8028410/rs8037017/rs6495341/rs4533253/rs8029173/rs7403393/rs7166723/rs8027870/rs7403438/rs7403442/rs7402877/rs11856903/rs28439027/rs4608303/rs4401016/rs7166501/rs8041818/rs11636545	0.0718/0.0619/0.0616/0.06/0.0578/0.0559/0.0549/0.0544/0.0519/0.0474/0.0461/0.046/0.0449/0.0436/0.0425/0.0392/0.0379/0.034/0.0277/0.0218	No	Pass	Pass	1	0	Y	NA	N	Pass
decode	SomaScan	3181_50	3181_50	NA	CTSS.3181_50--ApolipoproteinA1.ieu-b-107	CTSS.3181_50	CTSS	P25774	ENSG00000163131	Cathepsin S	ApolipoproteinA1.ieu-b-107	Apolipoprotein A1	Biomarker	393193	NA	Wald ratio	1	-0.0556057	0.00732831	3.25376e-14	1.53766e-11	-0.0699692	-0.0412423	0.945912	0.932423	0.959597	NA	NA	NA	NA	NA	NA	NA	NA	NA	NA	NA	NA	NA	NA	NA	NA	NA	NA	NA	NA	NA	NA	NA	NA	NA	NA	NA	NA	NA	NA	NA	0.0381092	0.000146349	TRUE	3.65733e-245	Pass	NA	NA	NA	Pass	Pass	0.999046	rs115298177	rs78132593*	1	rs114845445	1	Pass	Pass	Pass	0	4	Y	NA	N	Pass
decode	SomaScan	3181_50	3181_50	NA	CTSS.3181_50--BasalCellCarcinoma.GCST90137411	CTSS.3181_50	CTSS	P25774	ENSG00000163131	Cathepsin S	BasalCellCarcinoma.GCST90137411	Basal cell carcinoma	Cancer/Skin	307684	20791	Wald ratio	1	-0.23802	0.0314649	3.88961e-14	1.83341e-11	-0.299691	-0.176349	0.788187	0.741047	0.838325	NA	NA	NA	NA	NA	NA	NA	NA	NA	NA	NA	NA	NA	NA	NA	NA	NA	NA	NA	NA	NA	NA	NA	NA	NA	NA	NA	NA	NA	NA	NA	0.0381092	0.000185966	TRUE	8.62262e-236	Pass	NA	NA	NA	Pass	Pass	0.971154	rs115298177	rs143773357	1	rs10305724	1	Pass	Pass	Pass	0	4	Y	NA	N	Pass
decode	SomaScan	3181_50	3181_50	NA	CTSS.3181_50--Bodyfatfreemass.ukb-b-13354	CTSS.3181_50	CTSS	P25774	ENSG00000163131	Cathepsin S	Bodyfatfreemass.ukb-b-13354	Body fat-free mass	Anthropometry	454850	NA	Wald ratio	1	0.0164191	0.00463263	0.000393755	0.0282118	0.00733918	0.0254991	1.01655	1.00737	1.02583	NA	NA	NA	NA	NA	NA	NA	NA	NA	NA	NA	NA	NA	NA	NA	NA	NA	NA	NA	NA	NA	NA	NA	NA	NA	NA	NA	NA	NA	NA	NA	0.0381092	2.76558e-05	TRUE	2.36375e-266	Pass	NA	NA	NA	Pass	Pass	0.0178532	rs115298177	rs138496123	0.9874	rs41271951/rs72702561/rs72700829/rs10305699/rs114845445/rs74857275/rs144984465/rs75581187/rs116398299	0.4016/0.3609/0.0396/0.0344/0.0344/0.0282/0.0249/0.0193/0.0176	No	Pass	Pass	4	0	Y	NA	N	No
decode	SomaScan	3181_50	3181_50	NA	CTSS.3181_50--CigarettesPerDay.30643251	CTSS.3181_50	CTSS	P25774	ENSG00000163131	Cathepsin S	CigarettesPerDay.30643251	Cigarettes per day	Respiratory	337334	NA	Wald ratio	1	-0.0832693	0.0195186	1.98879e-05	0.00235423	-0.121526	-0.0450128	0.920103	0.885568	0.955985	NA	NA	NA	NA	NA	NA	NA	NA	NA	NA	NA	NA	NA	NA	NA	NA	NA	NA	NA	NA	NA	NA	NA	NA	NA	NA	NA	NA	NA	NA	NA	0.0381092	5.39197e-05	TRUE	2.51651e-254	Pass	NA	NA	NA	Pass	Pass	0.880091	rs115298177	unconditioned	0.8834	rs116398299/rs114845445/rs10305699/rs74857275/rs75581187/rs72700881/rs56057831/rs72698892/rs144984465/rs72700829/rs10305724/rs72702561/rs41271951/rs72696880/rs72700813	0.136/0.1211/0.0872/0.0799/0.0685/0.0669/0.0604/0.059/0.0533/0.0452/0.0428/0.0419/0.0373/0.0373/0.0265	Pass	Pass	Pass	0	1	Y	NA	N	No
decode	SomaScan	3181_50	3181_50	NA	CTSS.3181_50--Creatinine.met-d-Creatinine	CTSS.3181_50	CTSS	P25774	ENSG00000163131	Cathepsin S	Creatinine.met-d-Creatinine	Creatinine	Biomarker	110058	NA	Wald ratio	1	0.067987	0.0133742	3.70617e-07	6.54467e-05	0.0417737	0.0942004	1.07035	1.04266	1.09878	NA	NA	NA	NA	NA	NA	NA	NA	NA	NA	NA	NA	NA	NA	NA	NA	NA	NA	NA	NA	NA	NA	NA	NA	NA	NA	NA	NA	NA	NA	NA	0.0381092	0.000234807	TRUE	1.07309e-195	Pass	NA	NA	NA	Pass	Pass	0.732181	unconditioned	unconditioned	1	rs75056606	0.999	No	Pass	Pass	4	0	Y	NA	N	No
decode	SomaScan	3181_50	3181_50	NA	CTSS.3181_50--eGFR.34272381	CTSS.3181_50	CTSS	P25774	ENSG00000163131	Cathepsin S	eGFR.34272381	Glomerular filtration rate (estimated)	Renal	436581	NA	Wald ratio	1	-0.00821768	0.000913075	2.25718e-19	1.51377e-16	-0.0100073	-0.00642805	0.991816	0.990043	0.993593	NA	NA	NA	NA	NA	NA	NA	NA	NA	NA	NA	NA	NA	NA	NA	NA	NA	NA	NA	NA	NA	NA	NA	NA	NA	NA	NA	NA	NA	NA	NA	0.0381092	0.000153051	TRUE	1.89021e-246	Pass	NA	NA	NA	Pass	Pass	0.0199895	rs115298177	rs78132593*	1	rs75056606	1	No	Pass	Pass	0	3	Y	NA	N	Pass
decode	SomaScan	3181_50	3181_50	NA	CTSS.3181_50--HDL.34887591	CTSS.3181_50	CTSS	P25774	ENSG00000163131	Cathepsin S	HDL.34887591	High density lipoprotein cholesterol levels	Biomarker	1320016	NA	Wald ratio	1	-0.0466934	0.00509162	4.70224e-20	3.23685e-17	-0.056673	-0.0367138	0.95438	0.944903	0.963952	NA	NA	NA	NA	NA	NA	NA	NA	NA	NA	NA	NA	NA	NA	NA	NA	NA	NA	NA	NA	NA	NA	NA	NA	NA	NA	NA	NA	NA	NA	NA	0.0381092	6.37086e-05	TRUE	1.13115e-271	Pass	NA	NA	NA	Pass	Pass	0.910127	rs115298177	rs79427717	1	rs75056606	1	Pass	Pass	Pass	0	3	Y	NA	N	Pass
decode	SomaScan	3181_50	3181_50	NA	CTSS.3181_50--schizophrenia.35396580	CTSS.3181_50	CTSS	P25774	ENSG00000163131	Cathepsin S	schizophrenia.35396580	Schizophrenia	Psychiatric	130644	53386	Wald ratio	1	0.150475	0.0334186	6.70866e-06	0.000903925	0.0849743	0.215975	1.16239	1.08869	1.24107	NA	NA	NA	NA	NA	NA	NA	NA	NA	NA	NA	NA	NA	NA	NA	NA	NA	NA	NA	NA	NA	NA	NA	NA	NA	NA	NA	NA	NA	NA	NA	0.0381092	0.000155127	TRUE	8.60941e-210	Pass	NA	NA	NA	Pass	Pass	0.900723	rs72694955	unconditioned	0.7108	rs72696880/rs72698892/rs141935877/rs142094124/rs72700813/rs72700881/rs56057831/rs144984465/rs75581187/rs74857275/rs72702561/rs116398299/rs10305699/rs114845445/rs41271951/rs10305724	0.194/0.1773/0.1364/0.1054/0.0605/0.0302/0.0282/0.0281/0.0272/0.0269/0.0259/0.0254/0.0244/0.0239/0.0228/0.0226	Pass	No	Pass	1	0	Y	NA	N	No
decode	SomaScan	3181_50	3181_50	NA	CTSS.3181_50--TC.34887591	CTSS.3181_50	CTSS	P25774	ENSG00000163131	Cathepsin S	TC.34887591	Total cholesterol levels	Biomarker	1320016	NA	Wald ratio	1	-0.0181592	0.00493802	0.000235603	0.0189246	-0.0278377	-0.00848067	0.982005	0.972546	0.991555	NA	NA	NA	NA	NA	NA	NA	NA	NA	NA	NA	NA	NA	NA	NA	NA	NA	NA	NA	NA	NA	NA	NA	NA	NA	NA	NA	NA	NA	NA	NA	0.0381092	1.02424e-05	TRUE	1.99982e-285	Pass	NA	NA	NA	Pass	Pass	0.943627	rs115298177	rs35787821*	0.9968	rs114845445/rs10305699/rs74857275/rs75581187/rs116398299/rs144984465/rs56057831/rs72700881	0.2688/0.266/0.1297/0.0994/0.0806/0.0407/0.0379/0.0279	Pass	Pass	Pass	0	1	Y	NA	N	No
decode	SomaScan	3181_50	3181_50	NA	CTSS.3181_50--logTG.34887591	CTSS.3181_50	CTSS	P25774	ENSG00000163131	Cathepsin S	logTG.34887591	Triglycerides	Biomarker	1320016	NA	Wald ratio	1	0.0266395	0.00506196	1.41965e-07	2.7231e-05	0.0167181	0.036561	1.027	1.01686	1.03724	NA	NA	NA	NA	NA	NA	NA	NA	NA	NA	NA	NA	NA	NA	NA	NA	NA	NA	NA	NA	NA	NA	NA	NA	NA	NA	NA	NA	NA	NA	NA	0.0381092	2.09807e-05	TRUE	2.02071e-281	Pass	NA	NA	NA	Pass	Pass	0.481812	rs1336899	rs10494363*	0.9969	rs141935877/rs72696880/rs142094124/rs72698892	0.5797/0.2082/0.1013/0.0877	No	Pass	Pass	1	0	Y	NA	N	No
decode	SomaScan	2979_8	2979_8	NA	CXCL5.2979_8--Inflammatoryboweldisease.ieu-a-294	CXCL5.2979_8	CXCL5	P42830	ENSG00000163735	C-X-C motif chemokine 5	Inflammatoryboweldisease.ieu-a-294	Inflammatory bowel disease	Autoimmune	65642	31665	Wald ratio	1	-0.355634	0.0807129	1.05217e-05	0.00135259	-0.513832	-0.197437	0.700729	0.598199	0.820832	NA	NA	NA	NA	NA	NA	NA	NA	NA	NA	NA	NA	NA	NA	NA	NA	NA	NA	NA	NA	NA	NA	NA	NA	NA	NA	NA	NA	NA	NA	NA	0.00923395	0.000295726	TRUE	3.39805e-33	Pass	NA	NA	NA	Pass	Pass	0.990351	unconditioned	unconditioned	0.8635	rs2457996/rs442155	0.899/0.101	Pass	Pass	Pass	0	2	Y	NA	N	No
decode	SomaScan	2979_8	2979_8	NA	CXCL5.2979_8--Ulcerativecolitis.ieu-a-970	CXCL5.2979_8	CXCL5	P42830	ENSG00000163735	C-X-C motif chemokine 5	Ulcerativecolitis.ieu-a-970	Ulcerative colitis	Autoimmune	47745	13768	Wald ratio	1	-0.525858	0.103328	3.59562e-07	6.36794e-05	-0.728381	-0.323335	0.591048	0.48269	0.723731	NA	NA	NA	NA	NA	NA	NA	NA	NA	NA	NA	NA	NA	NA	NA	NA	NA	NA	NA	NA	NA	NA	NA	NA	NA	NA	NA	NA	NA	NA	NA	0.00923395	0.000542342	TRUE	2.06152e-25	Pass	NA	NA	NA	Pass	Pass	0.999303	unconditioned	unconditioned	0.9937	rs2457996	0.9601	Pass	Pass	Pass	0	2	Y	NA	N	No
decode	SomaScan	8402_22	8402_22	NA	CYTL1.8402_22--BMI.30124842	CYTL1.8402_22	CYTL1	Q9NRR1	ENSG00000170891	Cytokine-like protein 1	BMI.30124842	Body mass index	Anthropometry	681275	NA	Wald ratio	1	-0.0208054	0.00514541	5.2664e-05	0.00537291	-0.0308904	-0.0107204	0.97941	0.969582	0.989337	NA	NA	NA	NA	NA	NA	NA	NA	NA	NA	NA	NA	NA	NA	NA	NA	NA	NA	NA	NA	NA	NA	NA	NA	NA	NA	NA	NA	NA	NA	NA	0.0381283	2.47639e-05	TRUE	1.19593e-273	Pass	NA	NA	NA	Pass	Pass	0.886269	unconditioned	unconditioned	0.6918	rs6446315/rs4689977	0.5963/0.4037	Pass	No	Pass	0	2	Y	NA	Y	No
decode	SomaScan	8402_22	8402_22	NA	CYTL1.8402_22--Height.36224396	CYTL1.8402_22	CYTL1	Q9NRR1	ENSG00000170891	Cytokine-like protein 1	Height.36224396	Height	Anthropometry	4080687	NA	Wald ratio	1	0.054353	0.00326622	3.51937e-62	9.30419e-59	0.0479512	0.0607548	1.05586	1.04912	1.06264	NA	NA	NA	NA	NA	NA	NA	NA	NA	NA	NA	NA	NA	NA	NA	NA	NA	NA	NA	NA	NA	NA	NA	NA	NA	NA	NA	NA	NA	NA	NA	0.0381283	6.79547e-05	TRUE	9.1046e-276	Pass	NA	NA	NA	Pass	Pass	1	unconditioned	unconditioned	1	rs11732574	1	Pass	Pass	Pass	2	0	Y	NA	Y	Pass
decode	SomaScan	8402_22	8402_22	NA	CYTL1.8402_22--WHR.30239722	CYTL1.8402_22	CYTL1	Q9NRR1	ENSG00000170891	Cytokine-like protein 1	WHR.30239722	WHR	Anthropometry	697734	NA	Wald ratio	1	0.0203579	0.00604027	0.000750672	0.0462305	0.00851902	0.0321969	1.02057	1.00856	1.03272	NA	NA	NA	NA	NA	NA	NA	NA	NA	NA	NA	NA	NA	NA	NA	NA	NA	NA	NA	NA	NA	NA	NA	NA	NA	NA	NA	NA	NA	NA	NA	0.0381283	1.60712e-05	TRUE	1.06473e-276	Pass	NA	NA	NA	Pass	Pass	0.966381	rs11730372	rs4450871*	0.0044	rs13104735	1	Pass	No	Pass	3	0	Y	NA	Y	No
decode	SomaScan	12675_14	12675_14	NA	DARS.12675_14--ApolipoproteinA1.ieu-b-107	DARS.12675_14	DARS1	P14868	ENSG00000115866	Aspartate--tRNA ligase, cytoplasmic	ApolipoproteinA1.ieu-b-107	Apolipoprotein A1	Biomarker	393193	NA	Wald ratio	1	0.17577	0.0268942	6.33556e-11	2.10511e-08	0.123057	0.228483	1.19216	1.13095	1.25669	NA	NA	NA	NA	NA	NA	NA	NA	NA	NA	NA	NA	NA	NA	NA	NA	NA	NA	NA	NA	NA	NA	NA	NA	NA	NA	NA	NA	NA	NA	NA	0.00160472	0.000108657	TRUE	9.14576e-08	Pass	NA	NA	NA	Pass	Pass	0.0246569	unconditioned	unconditioned	1	rs1446585/rs13404551/rs218174/rs6730196/rs309145/rs6754311/rs4954490/rs3769005/rs6742283/rs2236783/rs4954493/rs3754686/rs1561277/rs192822/rs62159034/rs112742092/rs10207652/rs10186843/rs687670/rs309168/rs309160/rs12988076/rs2322660/rs160329/rs309137/rs748841/rs4954450/rs745500/rs3213943/rs71348714/rs6735329/rs6719488/rs309125/rs892715/rs313528/rs313524/rs7579760/rs313526/rs2164210/rs7355359/rs309130/rs680428/rs309128/rs62168795/rs724326/rs309173/rs7579771/rs309179/rs309811/rs1435576/rs4988226/rs7569057/rs309178/rs12619365/rs309176/rs191079/rs309181/rs666407/rs632632/rs55830620/rs313519/rs72970243/rs13413639/rs4954279/rs656326/rs309180/rs2034276/rs6720287/rs4954280/rs1446584/rs313518/rs309134	0.0991/0.0869/0.0816/0.0576/0.0494/0.0322/0.0292/0.0279/0.0275/0.0251/0.0238/0.0234/0.0231/0.0196/0.019/0.0185/0.0176/0.0163/0.0137/0.0127/0.0115/0.0113/0.0104/0.0091/0.0087/0.0086/0.0077/0.0065/0.0061/0.006/0.0058/0.0058/0.0057/0.0056/0.0054/0.0053/0.0053/0.0052/0.0051/0.0047/0.0047/0.0046/0.0044/0.0044/0.0044/0.0042/0.0041/0.0041/0.0039/0.0036/0.0036/0.0036/0.0036/0.0036/0.0035/0.0035/0.0034/0.0033/0.0032/0.003/0.0028/0.0028/0.0028/0.0027/0.0026/0.0026/0.0026/0.0026/0.0026/0.0026/0.0025/0.0025	No	Pass	Pass	4	0	Y	NA	Y	Pass
decode	SomaScan	12675_14	12675_14	NA	DARS.12675_14--Bodyfatmass.ukb-b-19393	DARS.12675_14	DARS1	P14868	ENSG00000115866	Aspartate--tRNA ligase, cytoplasmic	Bodyfatmass.ukb-b-19393	Body fat mass	Anthropometry	454137	NA	Wald ratio	1	-0.156619	0.0267464	4.74973e-09	1.17373e-06	-0.209042	-0.104196	0.85503	0.811361	0.901048	NA	NA	NA	NA	NA	NA	NA	NA	NA	NA	NA	NA	NA	NA	NA	NA	NA	NA	NA	NA	NA	NA	NA	NA	NA	NA	NA	NA	NA	NA	NA	0.00160472	7.5454e-05	TRUE	1.2886e-08	Pass	NA	NA	NA	Pass	Pass	0.765009	unconditioned	unconditioned	1	rs724326/rs72970243/rs3213943	0.6223/0.1872/0.1517	No	Pass	Pass	0	3	Y	NA	Y	Pass
decode	SomaScan	12675_14	12675_14	NA	DARS.12675_14--Bodyfatpercentage.ukb-b-8909	DARS.12675_14	DARS1	P14868	ENSG00000115866	Aspartate--tRNA ligase, cytoplasmic	Bodyfatpercentage.ukb-b-8909	Body fat percentage	Anthropometry	454633	NA	Wald ratio	1	-0.135847	0.0211056	1.22244e-10	3.90931e-08	-0.177214	-0.0944796	0.872977	0.837601	0.909846	NA	NA	NA	NA	NA	NA	NA	NA	NA	NA	NA	NA	NA	NA	NA	NA	NA	NA	NA	NA	NA	NA	NA	NA	NA	NA	NA	NA	NA	NA	NA	0.00160472	9.11975e-05	TRUE	3.17741e-08	Pass	NA	NA	NA	Pass	Pass	0.800197	unconditioned	unconditioned	1	rs724326/rs3213943/rs72970243	0.4995/0.3002/0.1841	Pass	Pass	Pass	0	4	Y	NA	Y	Pass
decode	SomaScan	12675_14	12675_14	NA	DARS.12675_14--Forcedexpiratoryvolumein1secondFEV1.ukb-b-19657	DARS.12675_14	DARS1	P14868	ENSG00000115866	Aspartate--tRNA ligase, cytoplasmic	Forcedexpiratoryvolumein1secondFEV1.ukb-b-19657	Forced expiratory volume in 1-second (FEV1)	Respiratory	421986	NA	Wald ratio	1	0.162193	0.0237964	9.36939e-12	3.38441e-09	0.115552	0.208834	1.17609	1.12249	1.23224	NA	NA	NA	NA	NA	NA	NA	NA	NA	NA	NA	NA	NA	NA	NA	NA	NA	NA	NA	NA	NA	NA	NA	NA	NA	NA	NA	NA	NA	NA	NA	0.00160472	0.000110063	TRUE	8.99718e-08	Pass	NA	NA	NA	Pass	Pass	0.892703	unconditioned	unconditioned	1	rs724326/rs72970243/rs309142/rs660002/rs309158/rs309118/rs309122/rs309124/rs2304371/rs12475516/rs2304370/rs3213943/rs12472293/rs6711493/rs309165/rs309137/rs6750549/rs6430594/rs7573555/rs309143/rs12476127/rs113974791	0.2134/0.1964/0.0719/0.0711/0.0691/0.0609/0.0535/0.0527/0.0316/0.0252/0.0219/0.0147/0.014/0.0121/0.011/0.0085/0.0041/0.004/0.004/0.004/0.004/0.004	Pass	Pass	Pass	4	0	Y	NA	Y	Pass
decode	SomaScan	12675_14	12675_14	NA	DARS.12675_14--ForcedvitalcapacityFVC.ukb-a-336	DARS.12675_14	DARS1	P14868	ENSG00000115866	Aspartate--tRNA ligase, cytoplasmic	ForcedvitalcapacityFVC.ukb-a-336	Forced vital capacity (FVC)	Respiratory	307638	NA	Wald ratio	1	-0.165994	0.0283465	4.74481e-09	1.17373e-06	-0.221553	-0.110435	0.847052	0.801274	0.895445	NA	NA	NA	NA	NA	NA	NA	NA	NA	NA	NA	NA	NA	NA	NA	NA	NA	NA	NA	NA	NA	NA	NA	NA	NA	NA	NA	NA	NA	NA	NA	0.00160472	0.000111455	TRUE	1.44943e-07	Pass	NA	NA	NA	Pass	Pass	0.535907	unconditioned	unconditioned	1	rs309137/rs660002/rs309118/rs309142/rs309158/rs724326/rs72970243/rs309122/rs309124/rs12475516/rs2304370/rs2304371/rs12472293/rs6711493/rs218174/rs309165/rs61240933/rs13404551/rs3213943/rs6430594/rs60253740/rs12373779/rs12476127/rs6750549/rs7573555/rs113974791/rs59243420/rs112758679/rs2322813/rs79633114/rs730005/rs56064699/rs58509842/rs3769008/rs309143/rs12475398/rs58116536/rs12475139/rs11886852/rs309172/rs76097170/rs73957037/rs3754689/rs11895319/rs61451678/rs3769013/rs309123/rs9636213/rs309160/rs1057031/rs6728946/rs1435577/rs4988163/rs687670/rs3087343/rs3769001/rs4594504/rs12475553/rs111837148/rs41269821/rs79176913/rs309168/rs4988145/rs61253125/rs4988201/rs12476135/rs4585083	0.0879/0.0678/0.0584/0.0575/0.0563/0.0545/0.0541/0.053/0.0514/0.0489/0.0443/0.0417/0.0228/0.0136/0.0105/0.0095/0.0088/0.0077/0.0076/0.0071/0.0067/0.0067/0.0067/0.0067/0.0066/0.0065/0.0065/0.0065/0.0064/0.0063/0.0062/0.0062/0.006/0.006/0.0058/0.0058/0.0058/0.0057/0.0047/0.0047/0.0044/0.0044/0.0042/0.0041/0.0037/0.0037/0.0034/0.0026/0.0023/0.0021/0.002/0.002/0.002/0.0019/0.0019/0.0019/0.0019/0.0018/0.0018/0.0018/0.0018/0.0017/0.0017/0.0017/0.0017/0.0016/0.0016	No	Pass	Pass	0	3	Y	NA	Y	Pass
decode	SomaScan	12675_14	12675_14	NA	DARS.12675_14--HDL.34887591	DARS.12675_14	DARS1	P14868	ENSG00000115866	Aspartate--tRNA ligase, cytoplasmic	HDL.34887591	High density lipoprotein cholesterol levels	Biomarker	1320016	NA	Wald ratio	1	0.147338	0.0180688	3.51167e-16	1.92947e-13	0.111924	0.182753	1.15875	1.11843	1.20052	NA	NA	NA	NA	NA	NA	NA	NA	NA	NA	NA	NA	NA	NA	NA	NA	NA	NA	NA	NA	NA	NA	NA	NA	NA	NA	NA	NA	NA	NA	NA	0.00160472	5.0371e-05	TRUE	9.21847e-10	Pass	NA	NA	NA	Pass	Pass	0.0472281	unconditioned	unconditioned	1	rs309137/rs309118/rs309122/rs309124/rs3739020/rs13404551/rs218174/rs3754686/rs1470457/rs309134/rs4954490/rs3769005/rs660002/rs687670/rs6742283/rs309142/rs12476127	0.3145/0.187/0.1177/0.1053/0.0631/0.0528/0.0211/0.0123/0.0118/0.0101/0.0099/0.0098/0.0097/0.0083/0.0079/0.0071/0.0051	No	Pass	Pass	4	0	Y	NA	Y	Pass
decode	SomaScan	12675_14	12675_14	NA	DARS.12675_14--Hipcircumference.ukb-b-15590	DARS.12675_14	DARS1	P14868	ENSG00000115866	Aspartate--tRNA ligase, cytoplasmic	Hipcircumference.ukb-b-15590	Hip circumference	Anthropometry	462117	NA	Wald ratio	1	-0.137139	0.027295	5.0522e-07	8.67799e-05	-0.190637	-0.0836407	0.871849	0.826432	0.919762	NA	NA	NA	NA	NA	NA	NA	NA	NA	NA	NA	NA	NA	NA	NA	NA	NA	NA	NA	NA	NA	NA	NA	NA	NA	NA	NA	NA	NA	NA	NA	0.00160472	5.45844e-05	TRUE	3.09468e-09	Pass	NA	NA	NA	Pass	Pass	0.909965	unconditioned	unconditioned	0.9957	rs724326/rs72970243/rs3213943	0.6761/0.2453/0.0336	Pass	Pass	Pass	0	2	Y	NA	Y	No
decode	SomaScan	12675_14	12675_14	NA	DARS.12675_14--LDL.34887591	DARS.12675_14	DARS1	P14868	ENSG00000115866	Aspartate--tRNA ligase, cytoplasmic	LDL.34887591	Low density lipoprotein cholesterol levels	Biomarker	1320016	NA	Wald ratio	1	0.136772	0.0181346	4.62669e-14	2.16406e-11	0.101228	0.172315	1.14657	1.10653	1.18805	NA	NA	NA	NA	NA	NA	NA	NA	NA	NA	NA	NA	NA	NA	NA	NA	NA	NA	NA	NA	NA	NA	NA	NA	NA	NA	NA	NA	NA	NA	NA	0.00160472	4.30893e-05	TRUE	4.92966e-10	Pass	NA	NA	NA	Pass	Pass	0.0202465	unconditioned	rs12465802*	0.9999	rs1561277/rs6759321/rs12465802/rs4988235/rs1446585/rs6754311/rs182549/rs4954490/rs12620033/rs2236783	0.5331/0.2804/0.0308/0.0264/0.0217/0.0187/0.0145/0.0114/0.0103/0.0071	No	Pass	Pass	4	0	Y	NA	Y	Pass
decode	SomaScan	12675_14	12675_14	NA	DARS.12675_14--nonHDL.34887591	DARS.12675_14	DARS1	P14868	ENSG00000115866	Aspartate--tRNA ligase, cytoplasmic	nonHDL.34887591	Non-HDL cholesterol levels	Biomarker	1320016	NA	Wald ratio	1	0.0979495	0.0223837	1.20913e-05	0.00153276	0.0540775	0.141821	1.10291	1.05557	1.15237	NA	NA	NA	NA	NA	NA	NA	NA	NA	NA	NA	NA	NA	NA	NA	NA	NA	NA	NA	NA	NA	NA	NA	NA	NA	NA	NA	NA	NA	NA	NA	0.00160472	1.45053e-05	TRUE	1.66366e-11	Pass	NA	NA	NA	Pass	Pass	0.048142	unconditioned	unconditioned	1	rs1561277/rs6759321/rs218174/rs13404551/rs309168/rs687670/rs309160/rs6754311/rs309125/rs309180/rs12620033/rs2236783/rs309137/rs6742283/rs1446585/rs6735329/rs632632/rs3754686/rs2016636/rs3769005/rs4954490/rs12994270/rs10192827/rs745500	0.3553/0.1811/0.1202/0.0684/0.0359/0.035/0.029/0.0185/0.0145/0.0131/0.0126/0.0123/0.0067/0.0066/0.0066/0.0065/0.0061/0.0042/0.0038/0.0037/0.0034/0.0025/0.0021/0.0019	No	Pass	Pass	2	0	Y	NA	Y	No
decode	SomaScan	12675_14	12675_14	NA	DARS.12675_14--Systemiclupuserythematosus.ieu-a-815	DARS.12675_14	DARS1	P14868	ENSG00000115866	Aspartate--tRNA ligase, cytoplasmic	Systemiclupuserythematosus.ieu-a-815	Systemic lupus erythematosus	Autoimmune	3094	1311	Wald ratio	1	-2.09325	0.511097	4.21069e-05	0.00444244	-3.095	-1.0915	0.123286	0.0452751	0.335713	NA	NA	NA	NA	NA	NA	NA	NA	NA	NA	NA	NA	NA	NA	NA	NA	NA	NA	NA	NA	NA	NA	NA	NA	NA	NA	NA	NA	NA	NA	NA	0.00160472	0.000826149	TRUE	0.545803	Pass	NA	NA	NA	Pass	Pass	0	NA	NA	1	rs730005	1	No	Pass	Pass	0	4	Y	NA	Y	No
decode	SomaScan	12675_14	12675_14	NA	DARS.12675_14--TC.34887591	DARS.12675_14	DARS1	P14868	ENSG00000115866	Aspartate--tRNA ligase, cytoplasmic	TC.34887591	Total cholesterol levels	Biomarker	1320016	NA	Wald ratio	1	0.15288	0.0175369	2.84137e-18	1.76898e-15	0.118508	0.187252	1.16519	1.12582	1.20593	NA	NA	NA	NA	NA	NA	NA	NA	NA	NA	NA	NA	NA	NA	NA	NA	NA	NA	NA	NA	NA	NA	NA	NA	NA	NA	NA	NA	NA	NA	NA	0.00160472	5.75701e-05	TRUE	1.62564e-09	Pass	NA	NA	NA	Pass	Pass	0.0660391	unconditioned	rs1561277*	1	rs1561277/rs6759321/rs1446585/rs3754686/rs4954490	0.5779/0.3335/0.0182/0.0108/0.0105	No	Pass	Pass	4	0	Y	NA	Y	Pass
decode	SomaScan	12675_14	12675_14	NA	DARS.12675_14--Waistcircumference.ukb-b-9405	DARS.12675_14	DARS1	P14868	ENSG00000115866	Aspartate--tRNA ligase, cytoplasmic	Waistcircumference.ukb-b-9405	Waist circumference	Anthropometry	462166	NA	Wald ratio	1	-0.110523	0.024509	6.49804e-06	0.000878034	-0.158561	-0.0624858	0.895365	0.853371	0.939426	NA	NA	NA	NA	NA	NA	NA	NA	NA	NA	NA	NA	NA	NA	NA	NA	NA	NA	NA	NA	NA	NA	NA	NA	NA	NA	NA	NA	NA	NA	NA	0.00160472	4.39977e-05	TRUE	1.33272e-09	Pass	NA	NA	NA	Pass	Pass	0.931154	unconditioned	unconditioned	0.8661	rs724326/rs72970243/rs3213943/rs309118/rs309122/rs309124/rs660002/rs2304371/rs2304370/rs12475516/rs309142/rs309158/rs76472225/rs12472293/rs12476135/rs4585083/rs145748276/rs12476127/rs309123/rs6711493/rs61187091/rs12476116/rs309165/rs12468768/rs60397494/rs6430594/rs309143/rs113974791/rs7573555/rs112758679/rs6750549/rs309172	0.5738/0.2282/0.0308/0.0116/0.011/0.0099/0.0097/0.0093/0.0091/0.0091/0.0088/0.0086/0.0032/0.0019/0.0018/0.0018/0.0017/0.0016/0.0015/0.0015/0.0014/0.0014/0.0014/0.0014/0.0013/0.0013/0.0013/0.0013/0.0013/0.0013/0.0013/0.0012	Pass	Pass	Pass	0	1	Y	NA	Y	No
decode	SomaScan	16919_1	16919_1	NA	DBI.16919_1--logTG.34887591	DBI.16919_1	DBI	P07108	ENSG00000155368	Acyl-CoA-binding protein	logTG.34887591	Triglycerides	Biomarker	1320016	NA	Wald ratio	1	0.0246432	0.00614569	6.07597e-05	0.00605989	0.0125977	0.0366888	1.02495	1.01268	1.03737	NA	NA	NA	NA	NA	NA	NA	NA	NA	NA	NA	NA	NA	NA	NA	NA	NA	NA	NA	NA	NA	NA	NA	NA	NA	NA	NA	NA	NA	NA	NA	0.0201214	1.21797e-05	TRUE	2.19842e-147	Pass	NA	NA	NA	Pass	Pass	0.849171	rs78115599	rs10210784*	0.5653	rs78115599/rs61663600/rs59706830/rs11885135/rs72833216/rs78672582/rs72833209/rs72833211/rs11680074/rs72833218/rs6733335/rs72833212/rs74596211/rs11896956	0.1099/0.0843/0.0802/0.0771/0.0745/0.0744/0.0671/0.0669/0.0663/0.0662/0.0648/0.0549/0.0541/0.0524	Pass	No	Pass	4	0	Y	PAV-High	N	No
decode	SomaScan	19367_34	19367_34	NA	DCI.19367_34--Height.36224396	DCI.19367_34	DCI	P42126	ENSG00000167969	Enoyl-CoA delta isomerase 1, mitochondrial	Height.36224396	Height	Anthropometry	4080687	NA	Wald ratio	1	0.0829932	0.00753247	3.12695e-28	3.25946e-25	0.0682296	0.0977569	1.08653	1.07061	1.10269	NA	NA	NA	NA	NA	NA	NA	NA	NA	NA	NA	NA	NA	NA	NA	NA	NA	NA	NA	NA	NA	NA	NA	NA	NA	NA	NA	NA	NA	NA	NA	0.00882953	2.9548e-05	TRUE	5.26803e-62	Pass	NA	NA	NA	Pass	Pass	0.995703	rs11645942*	unconditioned	0.0359	rs26835	0.9953	Pass	No	Pass	1	0	Y	NA	Y	Pass
decode	SomaScan	17758_79	17758_79	NA	DCXR.17758_79--CigarettesPerDay.30643251	DCXR.17758_79	DCXR	Q7Z4W1	ENSG00000169738	L-xylulose reductase	CigarettesPerDay.30643251	Cigarettes per day	Respiratory	337334	NA	Wald ratio	1	0.236771	0.0609313	0.000101963	0.00937014	0.117346	0.356197	1.26715	1.12451	1.42789	NA	NA	NA	NA	NA	NA	NA	NA	NA	NA	NA	NA	NA	NA	NA	NA	NA	NA	NA	NA	NA	NA	NA	NA	NA	NA	NA	NA	NA	NA	NA	0.00348757	4.46514e-05	TRUE	9.49314e-21	Pass	NA	NA	NA	Pass	Pass	0.89689	rs12948284	unconditioned	0	NA	0	Pass	No	Pass	1	0	Y	NA	N	No
decode	SomaScan	14090_23	14090_23	NA	DEF6.14090_23--Bodyfatmass.ukb-b-19393	DEF6.14090_23	DEF6	Q9H4E7	ENSG00000023892	Differentially expressed in FDCP 6 homolog	Bodyfatmass.ukb-b-19393	Body fat mass	Anthropometry	454137	NA	Wald ratio	1	-0.0645921	0.0113874	1.40944e-08	3.2259e-06	-0.0869114	-0.0422728	0.93745	0.916758	0.958608	NA	NA	NA	NA	NA	NA	NA	NA	NA	NA	NA	NA	NA	NA	NA	NA	NA	NA	NA	NA	NA	NA	NA	NA	NA	NA	NA	NA	NA	NA	NA	0.0101529	7.08711e-05	TRUE	3.13101e-63	Pass	NA	NA	NA	Pass	Pass	0.00143115	rs73407610*	rs113733617	1	rs76324131/rs143425782/rs144626118/rs145064215/rs79805509/rs138587834/rs17703221/rs186215159/rs148297753/rs138218428/rs79232093/rs41270048/rs139247784/rs73403830	0.1895/0.1434/0.1339/0.1113/0.1036/0.0568/0.0493/0.0316/0.0312/0.0289/0.0261/0.0239/0.0158/0.0118	No	Pass	Pass	0	1	Y	NA	N	Pass
decode	SomaScan	14090_23	14090_23	NA	DEF6.14090_23--Bodyfatpercentage.ukb-b-8909	DEF6.14090_23	DEF6	Q9H4E7	ENSG00000023892	Differentially expressed in FDCP 6 homolog	Bodyfatpercentage.ukb-b-8909	Body fat percentage	Anthropometry	454633	NA	Wald ratio	1	-0.043163	0.0089887	1.57157e-06	0.0002465	-0.0607808	-0.0255451	0.957755	0.941029	0.974778	NA	NA	NA	NA	NA	NA	NA	NA	NA	NA	NA	NA	NA	NA	NA	NA	NA	NA	NA	NA	NA	NA	NA	NA	NA	NA	NA	NA	NA	NA	NA	0.0101529	5.06405e-05	TRUE	5.66628e-65	Pass	NA	NA	NA	Pass	Pass	0.00427133	rs73407610*	rs1568705	0.9887	rs73403830/rs113056704/rs16874216/rs73409710/rs73407681/rs112730352/rs73407610/rs6938138/rs16868695/rs45482297/rs16868699/rs73407613	0.4669/0.0802/0.0677/0.0537/0.0475/0.0459/0.0383/0.0378/0.0367/0.0362/0.0326/0.0183	No	Pass	Pass	0	1	Y	NA	N	No
decode	SomaScan	14090_23	14090_23	NA	DEF6.14090_23--Bodyfatfreemass.ukb-b-13354	DEF6.14090_23	DEF6	Q9H4E7	ENSG00000023892	Differentially expressed in FDCP 6 homolog	Bodyfatfreemass.ukb-b-13354	Body fat-free mass	Anthropometry	454850	NA	Wald ratio	1	-0.0416766	0.00722322	7.93616e-09	1.885e-06	-0.0558341	-0.0275191	0.95918	0.945696	0.972856	NA	NA	NA	NA	NA	NA	NA	NA	NA	NA	NA	NA	NA	NA	NA	NA	NA	NA	NA	NA	NA	NA	NA	NA	NA	NA	NA	NA	NA	NA	NA	0.0101529	7.32049e-05	TRUE	4.68577e-63	Pass	NA	NA	NA	Pass	Pass	0.0491382	rs73407610*	rs4713854	1	rs3800457/rs2744947/rs2744972	0.3383/0.3192/0.3008	No	Pass	Pass	0	2	Y	NA	N	Pass
decode	SomaScan	14090_23	14090_23	NA	DEF6.14090_23--Height.36224396	DEF6.14090_23	DEF6	Q9H4E7	ENSG00000023892	Differentially expressed in FDCP 6 homolog	Height.36224396	Height	Anthropometry	4080687	NA	Wald ratio	1	-0.0745613	0.00579625	7.20404e-38	1.05978e-34	-0.0859219	-0.0632006	0.928151	0.917666	0.938755	NA	NA	NA	NA	NA	NA	NA	NA	NA	NA	NA	NA	NA	NA	NA	NA	NA	NA	NA	NA	NA	NA	NA	NA	NA	NA	NA	NA	NA	NA	NA	0.0101529	4.04219e-05	TRUE	2.17085e-70	Pass	NA	NA	NA	Pass	Pass	0.0188203	rs6938138*	rs9658134	1	rs3800457	0.9968	No	Pass	Pass	0	3	Y	NA	N	Pass
decode	SomaScan	14090_23	14090_23	NA	DEF6.14090_23--Hipcircumference.ukb-b-15590	DEF6.14090_23	DEF6	Q9H4E7	ENSG00000023892	Differentially expressed in FDCP 6 homolog	Hipcircumference.ukb-b-15590	Hip circumference	Anthropometry	462117	NA	Wald ratio	1	-0.0635018	0.0116052	4.45385e-08	9.4143e-06	-0.0862479	-0.0407556	0.938472	0.917367	0.960064	NA	NA	NA	NA	NA	NA	NA	NA	NA	NA	NA	NA	NA	NA	NA	NA	NA	NA	NA	NA	NA	NA	NA	NA	NA	NA	NA	NA	NA	NA	NA	0.0101529	6.47439e-05	TRUE	8.40201e-64	Pass	NA	NA	NA	Pass	Pass	0.0214012	rs73407610*	rs7741666	1	rs76324131/rs144626118/rs143425782/rs145064215/rs79805509/rs138587834/rs139247784/rs186215159/rs138218428/rs79232093/rs148297753/rs41270048/rs17703221/rs11571502/rs143520309/rs78973325	0.1629/0.1229/0.1138/0.1137/0.1002/0.0567/0.0509/0.0506/0.0425/0.0378/0.0295/0.0254/0.0233/0.0097/0.009/0.0061	No	Pass	Pass	0	1	Y	NA	N	Pass
decode	SomaScan	14090_23	14090_23	NA	DEF6.14090_23--nonHDL.34887591	DEF6.14090_23	DEF6	Q9H4E7	ENSG00000023892	Differentially expressed in FDCP 6 homolog	nonHDL.34887591	Non-HDL cholesterol levels	Biomarker	1320016	NA	Wald ratio	1	-0.0509575	0.00957937	1.04054e-07	2.05868e-05	-0.069733	-0.0321819	0.950319	0.932643	0.96833	NA	NA	NA	NA	NA	NA	NA	NA	NA	NA	NA	NA	NA	NA	NA	NA	NA	NA	NA	NA	NA	NA	NA	NA	NA	NA	NA	NA	NA	NA	NA	0.0101529	2.14372e-05	TRUE	1.16964e-71	Pass	NA	NA	NA	Pass	Pass	0.676421	rs73407610	rs6937088	0.9974	rs73407613/rs6934083/rs73407610/rs73407681/rs45482297/rs16874216/rs6938138/rs16868695/rs73409710/rs112730352	0.214/0.2073/0.1742/0.0699/0.069/0.0576/0.0485/0.0467/0.0463/0.0453	No	Pass	Pass	0	3	Y	NA	N	No
decode	SomaScan	14090_23	14090_23	NA	DEF6.14090_23--TC.34887591	DEF6.14090_23	DEF6	Q9H4E7	ENSG00000023892	Differentially expressed in FDCP 6 homolog	TC.34887591	Total cholesterol levels	Biomarker	1320016	NA	Wald ratio	1	-0.0417603	0.00767998	5.40148e-08	1.12223e-05	-0.0568131	-0.0267076	0.9591	0.944771	0.973646	NA	NA	NA	NA	NA	NA	NA	NA	NA	NA	NA	NA	NA	NA	NA	NA	NA	NA	NA	NA	NA	NA	NA	NA	NA	NA	NA	NA	NA	NA	NA	0.0101529	2.2399e-05	TRUE	1.64665e-71	Pass	NA	NA	NA	Pass	Pass	0.0201599	rs144203304	rs3800385	0.9982	rs73407613/rs73403830/rs113056704/rs73407610/rs45482297/rs73407681/rs6938138/rs16868695	0.3299/0.2334/0.1553/0.1548/0.0374/0.0166/0.0152/0.0132	No	Pass	Pass	0	3	Y	NA	N	Pass
decode	SomaScan	14090_23	14090_23	NA	DEF6.14090_23--logTG.34887591	DEF6.14090_23	DEF6	Q9H4E7	ENSG00000023892	Differentially expressed in FDCP 6 homolog	logTG.34887591	Triglycerides	Biomarker	1320016	NA	Wald ratio	1	-0.0496231	0.00786462	2.7963e-10	8.52993e-08	-0.0650378	-0.0342085	0.951588	0.937032	0.96637	NA	NA	NA	NA	NA	NA	NA	NA	NA	NA	NA	NA	NA	NA	NA	NA	NA	NA	NA	NA	NA	NA	NA	NA	NA	NA	NA	NA	NA	NA	NA	0.0101529	3.01574e-05	TRUE	2.03762e-70	Pass	NA	NA	NA	Pass	Pass	0.970874	unconditioned	unconditioned	1	rs6934083/rs73407681/rs16874216/rs73409710/rs45482297/rs16868695/rs112730352/rs6938138/rs73407610	0.5991/0.0693/0.0581/0.0501/0.0474/0.0465/0.0385/0.0371/0.0224	Pass	Pass	Pass	0	3	Y	NA	N	Pass
decode	SomaScan	14090_23	14090_23	NA	DEF6.14090_23--Weight.ukb-b-11842	DEF6.14090_23	DEF6	Q9H4E7	ENSG00000023892	Differentially expressed in FDCP 6 homolog	Weight.ukb-b-11842	Weight	Anthropometry	461632	NA	Wald ratio	1	-0.0662988	0.0100972	5.16671e-11	1.72737e-08	-0.0860893	-0.0465083	0.935851	0.917512	0.954557	NA	NA	NA	NA	NA	NA	NA	NA	NA	NA	NA	NA	NA	NA	NA	NA	NA	NA	NA	NA	NA	NA	NA	NA	NA	NA	NA	NA	NA	NA	NA	0.0101529	9.33571e-05	TRUE	1.15419e-61	Pass	NA	NA	NA	Pass	Pass	0.00630397	rs73407610*	rs74723861	1	rs3800457/rs2744947/rs2744972/rs6938239/rs4713824/rs6930421	0.3266/0.2843/0.2719/0.0309/0.0239/0.0157	No	Pass	Pass	0	2	Y	NA	N	Pass
decode	SomaScan	6373_54	6373_54	NA	DLK1.6373_54--HDL.34887591	DLK1.6373_54	DLK1	P80370	ENSG00000185559	Protein delta homolog 1	HDL.34887591	High density lipoprotein cholesterol levels	Biomarker	1320016	NA	Inverse variance weighted	3	-0.0175311	0.00423398	3.46429e-05	0.00375262	-0.0258297	-0.00923253	0.982622	0.974501	0.99081	0.484025	2	0.785046	0	-0.0177932	0.00468938	0.00014803	-0.0269843	-0.00860197	0.982364	0.973376	0.991435	-0.0180182	0.00477611	0.06363	-0.0273794	-0.00865703	0.982143	0.972992	0.99138	-0.0309712	0.0305419	0.495557	-0.0908333	0.028891	0.969504	0.91317	1.02931	0.00464568	0.0104552	0.733804	0.0457195	1.33556e-05	TRUE	1e-300	Pass	Pass	Pass	Pass	Pass	Pass	0.0968733	unconditioned	unconditioned	1	rs59228823	0.9998	No	Pass	Pass	0	4	Y	NA	N	No
decode	SomaScan	6496_60	6496_60	NA	DLK1.6496_60--Bodyfatmass.ukb-b-19393	DLK1.6496_60	DLK1	P80370	ENSG00000185559	Protein delta homolog 1	Bodyfatmass.ukb-b-19393	Body fat mass	Anthropometry	454137	NA	Inverse variance weighted	3	-0.0220901	0.00616334	0.000338229	0.0251522	-0.0341703	-0.01001	0.978152	0.966407	0.99004	2.48878	2	0.288117	0.196392	-0.0226655	0.00568012	6.59844e-05	-0.0337985	-0.0115325	0.977589	0.966766	0.988534	-0.0233977	0.00630534	0.0655611	-0.0357562	-0.0110393	0.976874	0.964875	0.989021	-0.0797561	0.0878942	0.530879	-0.252029	0.0925165	0.923342	0.777222	1.09693	0.0199335	0.0302781	0.629347	0.0551163	5.1011e-05	TRUE	1e-300	Pass	Pass	Pass	Pass	Pass	Pass	0.999368	rs12147845	unconditioned	0.9998	rs4900471/rs12435171/rs7145337/rs7149242/rs9671394	0.3598/0.2888/0.2439/0.0396/0.0384	Pass	Pass	Pass	0	5	Y	NA	N	No
decode	SomaScan	6496_60	6496_60	NA	DLK1.6496_60--Hipcircumference.ukb-b-15590	DLK1.6496_60	DLK1	P80370	ENSG00000185559	Protein delta homolog 1	Hipcircumference.ukb-b-15590	Hip circumference	Anthropometry	462117	NA	Inverse variance weighted	3	-0.0204924	0.00563478	0.000276089	0.0214311	-0.0315365	-0.00944818	0.979716	0.968956	0.990596	1.0594	2	0.588782	0	-0.0210914	0.00600598	0.000445196	-0.0328631	-0.00931967	0.979129	0.967671	0.990724	-0.0215533	0.00585182	0.0664512	-0.0330229	-0.0100837	0.978677	0.967516	0.989967	-0.0721179	0.0679788	0.481197	-0.205356	0.0611205	0.930421	0.814357	1.06303	0.0178451	0.023417	0.58545	0.0551163	3.39696e-05	TRUE	1e-300	Pass	Pass	Pass	Pass	Pass	Pass	0.999275	rs12147845	unconditioned	0.9998	rs7145337/rs12435171/rs4900471/rs9671394/rs7149242/rs12588718	0.2689/0.2678/0.2514/0.1036/0.0556/0.0237	Pass	Pass	Pass	0	5	Y	NA	N	No
decode	SomaScan	6496_60	6496_60	NA	DLK1.6496_60--Waistcircumference.ukb-b-9405	DLK1.6496_60	DLK1	P80370	ENSG00000185559	Protein delta homolog 1	Waistcircumference.ukb-b-9405	Waist circumference	Anthropometry	462166	NA	Inverse variance weighted	3	-0.017783	0.00505683	0.000437057	0.0305846	-0.0276944	-0.00787163	0.982374	0.972686	0.992159	1.97404	2	0.372685	0	-0.0182487	0.00513381	0.00037855	-0.0283109	-0.0081864	0.981917	0.972086	0.991847	-0.0190336	0.00532661	0.0701741	-0.0294737	-0.00859341	0.981146	0.970956	0.991443	-0.0642251	0.0719402	0.536032	-0.205228	0.0767778	0.937794	0.814462	1.0798	0.0160534	0.0247816	0.634056	0.0551163	4.11384e-05	TRUE	1e-300	Pass	Pass	Pass	Pass	Pass	Pass	0.995203	rs12147845	rs12147845	0.9814	rs4900471/rs12435171/rs9671394/rs7145337/rs7149242/rs10144381/rs59228823/rs4905994/rs11620937/rs10151519/rs10873520	0.2282/0.199/0.189/0.1752/0.1195/0.013/0.0092/0.0058/0.0057/0.0053/0.0051	Pass	Pass	Pass	0	4	Y	NA	N	No
decode	SomaScan	5349_69	5349_69	NA	DLL1.5349_69--SBP.30224653	DLL1.5349_69	DLL1	O00548	ENSG00000198719	Delta-like protein 1	SBP.30224653	Systolic blood pressure	Cardiovascular	757601	NA	Wald ratio	1	-1.32553	0.318413	3.14177e-05	0.00345039	-1.94962	-0.701445	0.265661	0.142328	0.495868	NA	NA	NA	NA	NA	NA	NA	NA	NA	NA	NA	NA	NA	NA	NA	NA	NA	NA	NA	NA	NA	NA	NA	NA	NA	NA	NA	NA	NA	NA	NA	0.00393622	2.28839e-05	TRUE	2.76688e-26	Pass	NA	NA	NA	Pass	Pass	0.88511	unconditioned	unconditioned	0.0434	rs7738466	1	Pass	No	Pass	0	3	Y	NA	N	No
decode	SomaScan	5349_69	5349_69	NA	DLL1.5349_69--vatGfatRatio.35773277	DLL1.5349_69	DLL1	O00548	ENSG00000198719	Delta-like protein 1	vatGfatRatio.35773277	Visceral adipose tissue and gluteofemoral adipose tissue ratio (VAT/GFAT)	Metabolic/endocrine	39076	NA	Wald ratio	1	-0.299282	0.0716553	2.95788e-05	0.00328912	-0.439726	-0.158837	0.74135	0.644213	0.853135	NA	NA	NA	NA	NA	NA	NA	NA	NA	NA	NA	NA	NA	NA	NA	NA	NA	NA	NA	NA	NA	NA	NA	NA	NA	NA	NA	NA	NA	NA	NA	0.00527683	0.000409145	TRUE	9.62556e-13	Pass	NA	NA	NA	Pass	Pass	0.936272	unconditioned	unconditioned	0.6998	rs9356631/rs2344744/rs959025/rs4710790	0.3348/0.2357/0.2254/0.2041	Pass	No	Pass	0	4	Y	NA	N	No
decode	SomaScan	7110_2	7110_2	NA	DNAJB11.7110_2--Height.36224396	DNAJB11.7110_2	DNAJB11	Q9UBS4	ENSG00000090520	DnaJ homolog subfamily B member 11	Height.36224396	Height	Anthropometry	4080687	NA	Wald ratio	1	-0.0431947	0.00795068	5.54659e-08	1.15107e-05	-0.0587781	-0.0276114	0.957725	0.942916	0.972766	NA	NA	NA	NA	NA	NA	NA	NA	NA	NA	NA	NA	NA	NA	NA	NA	NA	NA	NA	NA	NA	NA	NA	NA	NA	NA	NA	NA	NA	NA	NA	0.00640664	7.19612e-06	TRUE	9.4429e-48	Pass	NA	NA	NA	Pass	Pass	0.98554	unconditioned	unconditioned	0.9989	rs12330837/rs9841006/rs6444146	0.5028/0.4429/0.0543	Pass	Pass	Pass	0	3	Y	NA	N	Pass
decode	SomaScan	18884_22	18884_22	NA	DNAJB4.18884_22--Bodyfatmass.ukb-b-19393	DNAJB4.18884_22	DNAJB4	Q9UDY4	ENSG00000162616	DnaJ homolog subfamily B member 4	Bodyfatmass.ukb-b-19393	Body fat mass	Anthropometry	454137	NA	Wald ratio	1	0.0826736	0.0125205	4.0271e-11	1.37567e-08	0.0581335	0.107214	1.08619	1.05986	1.11317	NA	NA	NA	NA	NA	NA	NA	NA	NA	NA	NA	NA	NA	NA	NA	NA	NA	NA	NA	NA	NA	NA	NA	NA	NA	NA	NA	NA	NA	NA	NA	0.00978793	9.60276e-05	TRUE	4.92799e-59	Pass	NA	NA	NA	Pass	Pass	0.452272	unconditioned	rs34517439*	1	rs7514180/rs6699769/rs1166698/rs11162408/rs1166708	0.3114/0.3029/0.2006/0.1022/0.0663	No	Pass	Pass	1	0	Y	NA	Y	Pass
decode	SomaScan	18884_22	18884_22	NA	DNAJB4.18884_22--Bodyfatpercentage.ukb-b-8909	DNAJB4.18884_22	DNAJB4	Q9UDY4	ENSG00000162616	DnaJ homolog subfamily B member 4	Bodyfatpercentage.ukb-b-8909	Body fat percentage	Anthropometry	454633	NA	Wald ratio	1	0.0490392	0.00988188	6.95794e-07	0.000115807	0.0296707	0.0684076	1.05026	1.03012	1.0708	NA	NA	NA	NA	NA	NA	NA	NA	NA	NA	NA	NA	NA	NA	NA	NA	NA	NA	NA	NA	NA	NA	NA	NA	NA	NA	NA	NA	NA	NA	NA	0.00978793	5.41401e-05	TRUE	3.33138e-62	Pass	NA	NA	NA	Pass	Pass	0.357384	unconditioned	rs34517439*	0.99	rs6699769/rs7514180/rs1166698/rs11162408/rs7537908	0.4466/0.1921/0.1696/0.0935/0.053	No	Pass	Pass	1	0	Y	NA	Y	No
decode	SomaScan	18884_22	18884_22	NA	DNAJB4.18884_22--Bodyfatfreemass.ukb-b-13354	DNAJB4.18884_22	DNAJB4	Q9UDY4	ENSG00000162616	DnaJ homolog subfamily B member 4	Bodyfatfreemass.ukb-b-13354	Body fat-free mass	Anthropometry	454850	NA	Wald ratio	1	0.0653055	0.00794679	2.07191e-16	1.16651e-13	0.0497298	0.0808812	1.06749	1.05099	1.08424	NA	NA	NA	NA	NA	NA	NA	NA	NA	NA	NA	NA	NA	NA	NA	NA	NA	NA	NA	NA	NA	NA	NA	NA	NA	NA	NA	NA	NA	NA	NA	0.00978793	0.000148394	TRUE	4.94149e-56	Pass	NA	NA	NA	Pass	Pass	0.0624783	unconditioned	rs651413	1	rs6699769/rs7514180/rs11162408/rs1166708/rs1166698	0.4873/0.241/0.1158/0.0857/0.0583	No	Pass	Pass	3	0	Y	NA	Y	Pass
decode	SomaScan	18884_22	18884_22	NA	DNAJB4.18884_22--BMI.30124842	DNAJB4.18884_22	DNAJB4	Q9UDY4	ENSG00000162616	DnaJ homolog subfamily B member 4	BMI.30124842	Body mass index	Anthropometry	681275	NA	Wald ratio	1	0.0804178	0.0109661	2.24498e-13	9.89178e-11	0.0589243	0.101911	1.08374	1.06069	1.10729	NA	NA	NA	NA	NA	NA	NA	NA	NA	NA	NA	NA	NA	NA	NA	NA	NA	NA	NA	NA	NA	NA	NA	NA	NA	NA	NA	NA	NA	NA	NA	0.00978793	7.71252e-05	TRUE	8.71488e-62	Pass	NA	NA	NA	Pass	Pass	0.906538	unconditioned	rs7536433	1	rs6699769/rs1166698/rs7537908	0.54/0.4095/0.0505	Pass	Pass	Pass	3	0	Y	NA	Y	Pass
decode	SomaScan	18884_22	18884_22	NA	DNAJB4.18884_22--Creatinine.met-d-Creatinine	DNAJB4.18884_22	DNAJB4	Q9UDY4	ENSG00000162616	DnaJ homolog subfamily B member 4	Creatinine.met-d-Creatinine	Creatinine	Biomarker	110058	NA	Wald ratio	1	0.113639	0.0228499	6.5824e-07	0.000109957	0.0688534	0.158425	1.12035	1.07128	1.17166	NA	NA	NA	NA	NA	NA	NA	NA	NA	NA	NA	NA	NA	NA	NA	NA	NA	NA	NA	NA	NA	NA	NA	NA	NA	NA	NA	NA	NA	NA	NA	0.00978793	0.000224666	TRUE	3.16719e-43	Pass	NA	NA	NA	Pass	Pass	0.0667075	unconditioned	unconditioned	0.9888	rs6699769/rs7537908/rs7514180/rs11162408	0.7151/0.1802/0.0437/0.0416	No	Pass	Pass	3	0	Y	NA	Y	No
decode	SomaScan	18884_22	18884_22	NA	DNAJB4.18884_22--DBP.30224653	DNAJB4.18884_22	DNAJB4	Q9UDY4	ENSG00000162616	DnaJ homolog subfamily B member 4	DBP.30224653	Diastolic blood pressure	Cardiovascular	757601	NA	Wald ratio	1	-0.565013	0.111227	3.77808e-07	6.66521e-05	-0.783018	-0.347008	0.568353	0.457025	0.7068	NA	NA	NA	NA	NA	NA	NA	NA	NA	NA	NA	NA	NA	NA	NA	NA	NA	NA	NA	NA	NA	NA	NA	NA	NA	NA	NA	NA	NA	NA	NA	0.00978793	3.4175e-05	TRUE	4.64292e-66	Pass	NA	NA	NA	Pass	Pass	0.388137	rs6699769	rs34517439*	0.9921	rs6699769/rs7537908/rs7514180	0.7116/0.2148/0.0373	No	Pass	Pass	0	1	Y	NA	Y	No
decode	SomaScan	18884_22	18884_22	NA	DNAJB4.18884_22--EducationalAttainment.35361970	DNAJB4.18884_22	DNAJB4	Q9UDY4	ENSG00000162616	DnaJ homolog subfamily B member 4	EducationalAttainment.35361970	Educational attainment	Neurological	3037499	NA	Wald ratio	1	-0.0497128	0.0111227	7.84087e-06	0.00103795	-0.0715133	-0.0279123	0.951503	0.930984	0.972474	NA	NA	NA	NA	NA	NA	NA	NA	NA	NA	NA	NA	NA	NA	NA	NA	NA	NA	NA	NA	NA	NA	NA	NA	NA	NA	NA	NA	NA	NA	NA	0.00978793	6.60215e-06	TRUE	5.03811e-73	Pass	NA	NA	NA	Pass	Pass	0.0941919	rs140906008	rs4130548*	0.9037	rs6699769/rs7537908/rs7514180/rs11162408	0.6683/0.2274/0.0474/0.0364	No	Pass	Pass	0	2	Y	NA	Y	No
decode	SomaScan	18884_22	18884_22	NA	DNAJB4.18884_22--Forcedexpiratoryvolumein1secondFEV1.ukb-b-19657	DNAJB4.18884_22	DNAJB4	Q9UDY4	ENSG00000162616	DnaJ homolog subfamily B member 4	Forcedexpiratoryvolumein1secondFEV1.ukb-b-19657	Forced expiratory volume in 1-second (FEV1)	Respiratory	421986	NA	Wald ratio	1	0.0771441	0.0111351	4.26774e-12	1.63551e-09	0.0553193	0.0989689	1.0802	1.05688	1.10403	NA	NA	NA	NA	NA	NA	NA	NA	NA	NA	NA	NA	NA	NA	NA	NA	NA	NA	NA	NA	NA	NA	NA	NA	NA	NA	NA	NA	NA	NA	NA	0.00978793	0.000113694	TRUE	1.25591e-57	Pass	NA	NA	NA	Pass	Pass	0.955975	unconditioned	unconditioned	1	rs6699769/rs11162408/rs7514180/rs1166708	0.7944/0.0979/0.048/0.0289	Pass	Pass	Pass	3	0	Y	NA	Y	Pass
decode	SomaScan	18884_22	18884_22	NA	DNAJB4.18884_22--eGFR.34272381	DNAJB4.18884_22	DNAJB4	Q9UDY4	ENSG00000162616	DnaJ homolog subfamily B member 4	eGFR.34272381	Glomerular filtration rate (estimated)	Renal	436581	NA	Wald ratio	1	-0.0125326	0.00156658	1.24419e-15	6.55639e-13	-0.0156031	-0.00946214	0.987546	0.984518	0.990582	NA	NA	NA	NA	NA	NA	NA	NA	NA	NA	NA	NA	NA	NA	NA	NA	NA	NA	NA	NA	NA	NA	NA	NA	NA	NA	NA	NA	NA	NA	NA	0.00978793	0.000116258	TRUE	1.27429e-57	Pass	NA	NA	NA	Pass	Pass	0.976555	unconditioned	unconditioned	1	rs6699769/rs7537908/rs11162408/rs7514180	0.7213/0.1768/0.0371/0.0321	Pass	Pass	Pass	0	3	Y	NA	Y	Pass
decode	SomaScan	18884_22	18884_22	NA	DNAJB4.18884_22--Hipcircumference.ukb-b-15590	DNAJB4.18884_22	DNAJB4	Q9UDY4	ENSG00000162616	DnaJ homolog subfamily B member 4	Hipcircumference.ukb-b-15590	Hip circumference	Anthropometry	462117	NA	Wald ratio	1	0.0830924	0.0127717	7.71876e-11	2.54553e-08	0.0580599	0.108125	1.08664	1.05978	1.11419	NA	NA	NA	NA	NA	NA	NA	NA	NA	NA	NA	NA	NA	NA	NA	NA	NA	NA	NA	NA	NA	NA	NA	NA	NA	NA	NA	NA	NA	NA	NA	0.00978793	9.15976e-05	TRUE	2.12781e-59	Pass	NA	NA	NA	Pass	Pass	0.0176035	unconditioned	rs278839	1	rs6699769/rs1166698/rs7514180/rs1166708/rs11162408	0.3398/0.209/0.1783/0.138/0.1243	No	Pass	Pass	1	0	Y	NA	Y	Pass
decode	SomaScan	18884_22	18884_22	NA	DNAJB4.18884_22--LDL.34887591	DNAJB4.18884_22	DNAJB4	Q9UDY4	ENSG00000162616	DnaJ homolog subfamily B member 4	LDL.34887591	Low density lipoprotein cholesterol levels	Biomarker	1320016	NA	Wald ratio	1	0.0479885	0.00896721	8.72037e-08	1.75966e-05	0.0304127	0.0655642	1.04916	1.03088	1.06776	NA	NA	NA	NA	NA	NA	NA	NA	NA	NA	NA	NA	NA	NA	NA	NA	NA	NA	NA	NA	NA	NA	NA	NA	NA	NA	NA	NA	NA	NA	NA	0.00978793	2.16956e-05	TRUE	5.59636e-69	Pass	NA	NA	NA	Pass	Pass	0.878634	unconditioned	unconditioned	0.9986	rs6699769/rs7537908/rs11162408/rs7514180/rs1166698	0.5792/0.1884/0.1017/0.065/0.0471	Pass	Pass	Pass	3	0	Y	NA	Y	No
decode	SomaScan	18884_22	18884_22	NA	DNAJB4.18884_22--nonHDL.34887591	DNAJB4.18884_22	DNAJB4	Q9UDY4	ENSG00000162616	DnaJ homolog subfamily B member 4	nonHDL.34887591	Non-HDL cholesterol levels	Biomarker	1320016	NA	Wald ratio	1	0.0491799	0.0105042	2.84177e-06	0.000420107	0.0285917	0.0697681	1.05041	1.029	1.07226	NA	NA	NA	NA	NA	NA	NA	NA	NA	NA	NA	NA	NA	NA	NA	NA	NA	NA	NA	NA	NA	NA	NA	NA	NA	NA	NA	NA	NA	NA	NA	0.00978793	1.66069e-05	TRUE	8.288e-70	Pass	NA	NA	NA	Pass	Pass	0.97773	unconditioned	unconditioned	0.9639	rs6699769/rs7537908/rs11162408/rs7514180	0.6397/0.2429/0.0477/0.0385	Pass	Pass	Pass	3	0	Y	NA	Y	No
decode	SomaScan	18884_22	18884_22	NA	DNAJB4.18884_22--TC.34887591	DNAJB4.18884_22	DNAJB4	Q9UDY4	ENSG00000162616	DnaJ homolog subfamily B member 4	TC.34887591	Total cholesterol levels	Biomarker	1320016	NA	Wald ratio	1	0.0400034	0.00864992	3.75109e-06	0.000533327	0.0230496	0.0569573	1.04081	1.02332	1.05861	NA	NA	NA	NA	NA	NA	NA	NA	NA	NA	NA	NA	NA	NA	NA	NA	NA	NA	NA	NA	NA	NA	NA	NA	NA	NA	NA	NA	NA	NA	NA	0.00978793	1.6203e-05	TRUE	7.03461e-70	Pass	NA	NA	NA	Pass	Pass	0.910504	unconditioned	unconditioned	0.951	rs6699769/rs7537908/rs11162408/rs7514180	0.6792/0.1966/0.0577/0.0369	Pass	Pass	Pass	3	0	Y	NA	Y	No
decode	SomaScan	18884_22	18884_22	NA	DNAJB4.18884_22--Waistcircumference.ukb-b-9405	DNAJB4.18884_22	DNAJB4	Q9UDY4	ENSG00000162616	DnaJ homolog subfamily B member 4	Waistcircumference.ukb-b-9405	Waist circumference	Anthropometry	462166	NA	Wald ratio	1	0.056871	0.0114682	7.08499e-07	0.000117814	0.0343933	0.0793487	1.05852	1.03499	1.08258	NA	NA	NA	NA	NA	NA	NA	NA	NA	NA	NA	NA	NA	NA	NA	NA	NA	NA	NA	NA	NA	NA	NA	NA	NA	NA	NA	NA	NA	NA	NA	0.00978793	5.31986e-05	TRUE	2.32798e-62	Pass	NA	NA	NA	Pass	Pass	0.209637	unconditioned	rs34517439*	0.9907	rs6699769/rs7514180/rs1166708/rs1166698/rs11162408	0.4539/0.1744/0.1392/0.1082/0.0862	No	Pass	Pass	1	0	Y	NA	Y	No
decode	SomaScan	18884_22	18884_22	NA	DNAJB4.18884_22--Weight.ukb-b-11842	DNAJB4.18884_22	DNAJB4	Q9UDY4	ENSG00000162616	DnaJ homolog subfamily B member 4	Weight.ukb-b-11842	Weight	Anthropometry	461632	NA	Wald ratio	1	0.0933117	0.0111101	4.50918e-17	2.62794e-14	0.071536	0.115088	1.0978	1.07416	1.12197	NA	NA	NA	NA	NA	NA	NA	NA	NA	NA	NA	NA	NA	NA	NA	NA	NA	NA	NA	NA	NA	NA	NA	NA	NA	NA	NA	NA	NA	NA	NA	0.00978793	0.000152793	TRUE	7.23828e-56	Pass	NA	NA	NA	Pass	Pass	0.096923	unconditioned	rs651413	1	rs7514180/rs1166698/rs6699769/rs1166708/rs11162408	0.4025/0.1916/0.1415/0.1354/0.1257	No	Pass	Pass	3	0	Y	NA	Y	Pass
decode	SomaScan	14655_1	14655_1	NA	DNAJC17.14655_1--CognitivePerformance.30038396	DNAJC17.14655_1	DNAJC17	Q9NVM6	ENSG00000104129	DnaJ homolog subfamily C member 17	CognitivePerformance.30038396	Cognitive performance	Neurological	257841	NA	Wald ratio	1	0.148464	0.0292854	3.98795e-07	6.99486e-05	0.0910641	0.205863	1.16005	1.09534	1.22858	NA	NA	NA	NA	NA	NA	NA	NA	NA	NA	NA	NA	NA	NA	NA	NA	NA	NA	NA	NA	NA	NA	NA	NA	NA	NA	NA	NA	NA	NA	NA	0.00624308	9.97231e-05	TRUE	3.06182e-34	Pass	NA	NA	NA	Pass	Pass	0.657842	rs79709714	unconditioned	0.9929	rs79709714	1	No	Pass	Pass	1	0	Y	NA	Y	No
decode	SomaScan	14655_1	14655_1	NA	DNAJC17.14655_1--EducationalAttainment.35361970	DNAJC17.14655_1	DNAJC17	Q9NVM6	ENSG00000104129	DnaJ homolog subfamily C member 17	EducationalAttainment.35361970	Educational attainment	Neurological	3037499	NA	Wald ratio	1	0.0710478	0.0179563	7.59919e-05	0.00732285	0.0358534	0.106242	1.07363	1.0365	1.11209	NA	NA	NA	NA	NA	NA	NA	NA	NA	NA	NA	NA	NA	NA	NA	NA	NA	NA	NA	NA	NA	NA	NA	NA	NA	NA	NA	NA	NA	NA	NA	0.00624308	5.15039e-06	TRUE	7.04319e-47	Pass	NA	NA	NA	Pass	Pass	0.862591	unconditioned	unconditioned	0.5397	rs79709714	1	Pass	No	Pass	1	0	Y	NA	Y	No
decode	SomaScan	14655_1	14655_1	NA	DNAJC17.14655_1--eGFR.34272381	DNAJC17.14655_1	DNAJC17	Q9NVM6	ENSG00000104129	DnaJ homolog subfamily C member 17	eGFR.34272381	Glomerular filtration rate (estimated)	Renal	436581	NA	Wald ratio	1	-0.0136986	0.00296187	3.74598e-06	0.000533116	-0.0195039	-0.00789337	0.986395	0.980685	0.992138	NA	NA	NA	NA	NA	NA	NA	NA	NA	NA	NA	NA	NA	NA	NA	NA	NA	NA	NA	NA	NA	NA	NA	NA	NA	NA	NA	NA	NA	NA	NA	0.00624308	5.2551e-05	TRUE	1.08583e-38	Pass	NA	NA	NA	Pass	Pass	0.533414	rs79709714	rs2928157*	0.9173	rs79709714	1	No	Pass	Pass	0	1	Y	NA	Y	No
decode	SomaScan	14655_1	14655_1	NA	DNAJC17.14655_1--PAD.GCST90061371	DNAJC17.14655_1	DNAJC17	Q9NVM6	ENSG00000104129	DnaJ homolog subfamily C member 17	PAD.GCST90061371	Peripheral artery disease	Cardiovascular	461634	12086	Wald ratio	1	-0.70574	0.175204	5.623e-05	0.00566415	-1.04914	-0.36234	0.493743	0.350239	0.696046	NA	NA	NA	NA	NA	NA	NA	NA	NA	NA	NA	NA	NA	NA	NA	NA	NA	NA	NA	NA	NA	NA	NA	NA	NA	NA	NA	NA	NA	NA	NA	0.00624308	3.43077e-05	TRUE	2.72029e-40	Pass	NA	NA	NA	Pass	Pass	0.845845	unconditioned	unconditioned	0.5911	rs75322822	1	Pass	No	Pass	0	1	Y	NA	Y	No
decode	SomaScan	7866_11	7866_11	NA	DNAJC30.7866_11--HDL.34887591	DNAJC30.7866_11	DNAJC30	Q96LL9	ENSG00000176410	DnaJ homolog subfamily C member 30	HDL.34887591	High density lipoprotein cholesterol levels	Biomarker	1320016	NA	Wald ratio	1	0.0385766	0.0100069	0.000115731	0.0104099	0.018963	0.0581901	1.03933	1.01914	1.05992	NA	NA	NA	NA	NA	NA	NA	NA	NA	NA	NA	NA	NA	NA	NA	NA	NA	NA	NA	NA	NA	NA	NA	NA	NA	NA	NA	NA	NA	NA	NA	0.0112166	1.12548e-05	TRUE	2.38047e-81	Pass	NA	NA	NA	Pass	Pass	0.289549	rs11544049*	rs183867209	1	rs55747707/rs35493868	0.7012/0.2912	No	Pass	Pass	1	0	Y	NA	N	No
decode	SomaScan	4979_34	4979_34	NA	DPT.4979_34--Atrialfibrillation.ebi-a-GCST006414	DPT.4979_34	DPT	Q07507	ENSG00000143196	Dermatopontin	Atrialfibrillation.ebi-a-GCST006414	Atrial fibrillation	Cardiovascular	1030836	60620	Wald ratio	1	0.183228	0.0433754	2.39746e-05	0.0027488	0.0982124	0.268244	1.20109	1.1032	1.30767	NA	NA	NA	NA	NA	NA	NA	NA	NA	NA	NA	NA	NA	NA	NA	NA	NA	NA	NA	NA	NA	NA	NA	NA	NA	NA	NA	NA	NA	NA	NA	0.0485685	1.8744e-05	TRUE	1e-300	Pass	NA	NA	NA	Pass	Pass	0.962433	rs78637095	unconditioned	0.0027	rs1018454/rs761519	0.5006/0.4994	Pass	No	Pass	1	0	Y	NA	N	No
decode	SomaScan	6525_17	6525_17	NA	DUSP13.6525_17--ApolipoproteinA1.ieu-b-107	DUSP13.6525_17	DUSP13	Q6B8I1	ENSG00000079393	Dual specificity protein phosphatase 13 isoform A	ApolipoproteinA1.ieu-b-107	Apolipoprotein A1	Biomarker	393193	NA	Wald ratio	1	0.0564112	0.0132826	2.1666e-05	0.00252216	0.0303773	0.0824452	1.05803	1.03084	1.08594	NA	NA	NA	NA	NA	NA	NA	NA	NA	NA	NA	NA	NA	NA	NA	NA	NA	NA	NA	NA	NA	NA	NA	NA	NA	NA	NA	NA	NA	NA	NA	0.00933783	4.57982e-05	TRUE	2.59739e-59	Pass	NA	NA	NA	Pass	Pass	0.837478	unconditioned	unconditioned	0.7649	rs4746262/rs6480768/rs2395137/rs6480769/rs6480771/rs2002023	0.2712/0.2409/0.1939/0.1061/0.0874/0.0741	Pass	No	Pass	3	0	Y	NA	N	No
decode	SomaScan	6525_17	6525_17	NA	DUSP13.6525_17--Atrialfibrillation.ebi-a-GCST006414	DUSP13.6525_17	DUSP13	Q6B8I1	ENSG00000079393	Dual specificity protein phosphatase 13 isoform A	Atrialfibrillation.ebi-a-GCST006414	Atrial fibrillation	Cardiovascular	1030836	60620	Wald ratio	1	0.253493	0.0452428	2.10745e-08	4.67679e-06	0.164817	0.342169	1.28852	1.17918	1.408	NA	NA	NA	NA	NA	NA	NA	NA	NA	NA	NA	NA	NA	NA	NA	NA	NA	NA	NA	NA	NA	NA	NA	NA	NA	NA	NA	NA	NA	NA	NA	0.00933783	3.0749e-05	TRUE	4.67212e-64	Pass	NA	NA	NA	Pass	Pass	0.971155	unconditioned	unconditioned	0.9996	rs4746262/rs6480768/rs6480769/rs2395137/rs2002023/rs6480771	0.249/0.23/0.1903/0.1812/0.0926/0.0386	Pass	Pass	Pass	4	0	Y	NA	N	Pass
decode	SomaScan	6525_17	6525_17	NA	DUSP13.6525_17--Bodyfatmass.ukb-b-19393	DUSP13.6525_17	DUSP13	Q6B8I1	ENSG00000079393	Dual specificity protein phosphatase 13 isoform A	Bodyfatmass.ukb-b-19393	Body fat mass	Anthropometry	454137	NA	Wald ratio	1	-0.0831257	0.0132202	3.22058e-10	9.75888e-08	-0.109037	-0.0572141	0.920235	0.896697	0.944392	NA	NA	NA	NA	NA	NA	NA	NA	NA	NA	NA	NA	NA	NA	NA	NA	NA	NA	NA	NA	NA	NA	NA	NA	NA	NA	NA	NA	NA	NA	NA	0.00933783	8.70779e-05	TRUE	1.07307e-56	Pass	NA	NA	NA	Pass	Pass	0.983079	unconditioned	unconditioned	1	rs6480768/rs4746262/rs2395137/rs2002023/rs6480769	0.276/0.2403/0.2336/0.1401/0.088	Pass	Pass	Pass	0	4	Y	NA	N	Pass
decode	SomaScan	6525_17	6525_17	NA	DUSP13.6525_17--Bodyfatpercentage.ukb-b-8909	DUSP13.6525_17	DUSP13	Q6B8I1	ENSG00000079393	Dual specificity protein phosphatase 13 isoform A	Bodyfatpercentage.ukb-b-8909	Body fat percentage	Anthropometry	454633	NA	Wald ratio	1	-0.0672502	0.0104307	1.13825e-10	3.66198e-08	-0.0876943	-0.046806	0.934961	0.916041	0.954272	NA	NA	NA	NA	NA	NA	NA	NA	NA	NA	NA	NA	NA	NA	NA	NA	NA	NA	NA	NA	NA	NA	NA	NA	NA	NA	NA	NA	NA	NA	NA	0.00933783	9.15716e-05	TRUE	2.10795e-56	Pass	NA	NA	NA	Pass	Pass	0.991908	unconditioned	unconditioned	1	rs6480768/rs4746262/rs2395137/rs2002023/rs6480769	0.281/0.246/0.2099/0.149/0.0928	Pass	Pass	Pass	0	4	Y	NA	N	Pass
decode	SomaScan	6525_17	6525_17	NA	DUSP13.6525_17--BMI.30124842	DUSP13.6525_17	DUSP13	Q6B8I1	ENSG00000079393	Dual specificity protein phosphatase 13 isoform A	BMI.30124842	Body mass index	Anthropometry	681275	NA	Wald ratio	1	-0.0598802	0.0113107	1.19592e-07	2.33072e-05	-0.0820492	-0.0377112	0.941877	0.921227	0.962991	NA	NA	NA	NA	NA	NA	NA	NA	NA	NA	NA	NA	NA	NA	NA	NA	NA	NA	NA	NA	NA	NA	NA	NA	NA	NA	NA	NA	NA	NA	NA	0.00933783	3.89346e-05	TRUE	4.33608e-62	Pass	NA	NA	NA	Pass	Pass	0.665263	unconditioned	rs10824218*	0.9959	rs4746262/rs2395137/rs2002023	0.7292/0.1543/0.0815	No	Pass	Pass	0	4	Y	NA	N	No
decode	SomaScan	6525_17	6525_17	NA	DUSP13.6525_17--HDL.34887591	DUSP13.6525_17	DUSP13	Q6B8I1	ENSG00000079393	Dual specificity protein phosphatase 13 isoform A	HDL.34887591	High density lipoprotein cholesterol levels	Biomarker	1320016	NA	Wald ratio	1	0.0551273	0.00929667	3.03331e-09	7.8821e-07	0.0369058	0.0733488	1.05668	1.0376	1.07611	NA	NA	NA	NA	NA	NA	NA	NA	NA	NA	NA	NA	NA	NA	NA	NA	NA	NA	NA	NA	NA	NA	NA	NA	NA	NA	NA	NA	NA	NA	NA	0.00933783	2.66388e-05	TRUE	4.85854e-65	Pass	NA	NA	NA	Pass	Pass	0.94277	unconditioned	unconditioned	0.9999	rs6480771/rs4746262/rs6480768/rs2395137/rs6480769/rs2002023	0.2838/0.2464/0.1788/0.1221/0.0763/0.0606	Pass	Pass	Pass	4	0	Y	NA	N	Pass
decode	SomaScan	6525_17	6525_17	NA	DUSP13.6525_17--Hipcircumference.ukb-b-15590	DUSP13.6525_17	DUSP13	Q6B8I1	ENSG00000079393	Dual specificity protein phosphatase 13 isoform A	Hipcircumference.ukb-b-15590	Hip circumference	Anthropometry	462117	NA	Wald ratio	1	-0.0611092	0.0134866	5.86713e-06	0.000805917	-0.0875429	-0.0346756	0.94072	0.91618	0.965919	NA	NA	NA	NA	NA	NA	NA	NA	NA	NA	NA	NA	NA	NA	NA	NA	NA	NA	NA	NA	NA	NA	NA	NA	NA	NA	NA	NA	NA	NA	NA	0.00933783	4.44034e-05	TRUE	3.66503e-60	Pass	NA	NA	NA	Pass	Pass	0.853017	rs4746262	rs12254441	0.9178	rs6480768/rs4746262/rs2395137/rs2002023/rs6480769	0.257/0.2471/0.2395/0.1294/0.095	Pass	Pass	Pass	0	3	Y	NA	N	No
decode	SomaScan	6525_17	6525_17	NA	DUSP13.6525_17--logTG.34887591	DUSP13.6525_17	DUSP13	Q6B8I1	ENSG00000079393	Dual specificity protein phosphatase 13 isoform A	logTG.34887591	Triglycerides	Biomarker	1320016	NA	Wald ratio	1	-0.0395404	0.00922927	1.83369e-05	0.00219773	-0.0576298	-0.021451	0.961231	0.943999	0.978777	NA	NA	NA	NA	NA	NA	NA	NA	NA	NA	NA	NA	NA	NA	NA	NA	NA	NA	NA	NA	NA	NA	NA	NA	NA	NA	NA	NA	NA	NA	NA	0.00933783	1.39076e-05	TRUE	4.99987e-67	Pass	NA	NA	NA	Pass	Pass	0.926627	rs4746262	rs35173595*	0.806	rs4746262/rs6480771/rs2395137/rs6480768/rs6480769/rs2002023	0.2269/0.2055/0.1961/0.1897/0.0822/0.0742	Pass	Pass	Pass	0	4	Y	NA	N	No
decode	SomaScan	6525_17	6525_17	NA	DUSP13.6525_17--Waistcircumference.ukb-b-9405	DUSP13.6525_17	DUSP13	Q6B8I1	ENSG00000079393	Dual specificity protein phosphatase 13 isoform A	Waistcircumference.ukb-b-9405	Waist circumference	Anthropometry	462166	NA	Wald ratio	1	-0.0642667	0.0121025	1.09514e-07	2.15968e-05	-0.0879876	-0.0405457	0.937755	0.915772	0.960265	NA	NA	NA	NA	NA	NA	NA	NA	NA	NA	NA	NA	NA	NA	NA	NA	NA	NA	NA	NA	NA	NA	NA	NA	NA	NA	NA	NA	NA	NA	NA	0.00933783	6.09909e-05	TRUE	1.08569e-58	Pass	NA	NA	NA	Pass	Pass	0.955981	unconditioned	unconditioned	0.9979	rs4746262/rs6480768/rs2395137/rs2002023/rs6480769	0.2651/0.2595/0.2554/0.1001/0.0964	Pass	Pass	Pass	0	4	Y	NA	N	No
decode	SomaScan	6525_17	6525_17	NA	DUSP13.6525_17--Weight.ukb-b-11842	DUSP13.6525_17	DUSP13	Q6B8I1	ENSG00000079393	Dual specificity protein phosphatase 13 isoform A	Weight.ukb-b-11842	Weight	Anthropometry	461632	NA	Wald ratio	1	-0.0630127	0.0117406	8.00198e-08	1.62188e-05	-0.0860243	-0.0400012	0.938932	0.917572	0.960788	NA	NA	NA	NA	NA	NA	NA	NA	NA	NA	NA	NA	NA	NA	NA	NA	NA	NA	NA	NA	NA	NA	NA	NA	NA	NA	NA	NA	NA	NA	NA	0.00933783	6.23969e-05	TRUE	1.42741e-58	Pass	NA	NA	NA	Pass	Pass	0.346129	rs4746262	unconditioned	0.9986	rs2395137/rs6480768/rs4746262/rs2002023/rs6480769	0.2607/0.2579/0.2278/0.1378/0.0914	No	Pass	Pass	0	4	Y	NA	N	No
decode	SomaScan	9995_6	9995_6	NA	DUT.9995_6--Height.36224396	DUT.9995_6	DUT	P33316	ENSG00000128951	Deoxyuridine 5'-triphosphate nucleotidohydrolase, mitochondrial	Height.36224396	Height	Anthropometry	4080687	NA	Wald ratio	1	0.093212	0.0187423	6.58061e-07	0.000109957	0.0564771	0.129947	1.09769	1.0581	1.13877	NA	NA	NA	NA	NA	NA	NA	NA	NA	NA	NA	NA	NA	NA	NA	NA	NA	NA	NA	NA	NA	NA	NA	NA	NA	NA	NA	NA	NA	NA	NA	0.00143114	6.04731e-06	TRUE	3.46537e-11	Pass	NA	NA	NA	Pass	Pass	0.217782	rs6493314*	rs8042740	0.9994	rs3784618/rs17350938	0.6477/0.3041	No	Pass	Pass	1	0	Y	NA	N	No
decode	SomaScan	3366_51	3366_51	NA	ECM1.3366_51--ApolipoproteinA1.ieu-b-107	ECM1.3366_51	ECM1	Q16610	ENSG00000143369	Extracellular matrix protein 1	ApolipoproteinA1.ieu-b-107	Apolipoprotein A1	Biomarker	393193	NA	Wald ratio	1	-0.0373979	0.00701423	9.72881e-08	1.93744e-05	-0.0511458	-0.02365	0.963293	0.95014	0.976627	NA	NA	NA	NA	NA	NA	NA	NA	NA	NA	NA	NA	NA	NA	NA	NA	NA	NA	NA	NA	NA	NA	NA	NA	NA	NA	NA	NA	NA	NA	NA	0.0381103	7.23108e-05	TRUE	1.15111e-254	Pass	NA	NA	NA	Pass	Pass	0.191688	rs1011546	rs61386199*	0.9969	rs12740679	1	No	Pass	Pass	0	1	Y	NA	N	No
decode	SomaScan	3366_51	3366_51	NA	ECM1.3366_51--AscendingAortaDiameter.34837083	ECM1.3366_51	ECM1	Q16610	ENSG00000143369	Extracellular matrix protein 1	AscendingAortaDiameter.34837083	Ascending aorta diameter	Cardiovascular	33637	NA	Wald ratio	1	0.0898562	0.0220582	4.62915e-05	0.00482218	0.0466222	0.13309	1.09402	1.04773	1.14235	NA	NA	NA	NA	NA	NA	NA	NA	NA	NA	NA	NA	NA	NA	NA	NA	NA	NA	NA	NA	NA	NA	NA	NA	NA	NA	NA	NA	NA	NA	NA	0.0381103	0.000383222	TRUE	5.01912e-121	Pass	NA	NA	NA	Pass	Pass	0.922305	unconditioned	unconditioned	0.6534	rs12740679	1	Pass	No	Pass	1	0	Y	NA	N	No
decode	SomaScan	3366_51	3366_51	NA	ECM1.3366_51--eGFR.34272381	ECM1.3366_51	ECM1	Q16610	ENSG00000143369	Extracellular matrix protein 1	eGFR.34272381	Glomerular filtration rate (estimated)	Renal	436581	NA	Wald ratio	1	-0.00684932	0.000933998	2.24498e-13	9.89178e-11	-0.00867995	-0.00501868	0.993174	0.991358	0.994994	NA	NA	NA	NA	NA	NA	NA	NA	NA	NA	NA	NA	NA	NA	NA	NA	NA	NA	NA	NA	NA	NA	NA	NA	NA	NA	NA	NA	NA	NA	NA	0.0381103	0.00011722	TRUE	1.53753e-250	Pass	NA	NA	NA	Pass	Pass	0.208886	rs12740679	rs61386199*	1	rs12740679	0.999	No	Pass	Pass	0	1	Y	NA	N	Pass
decode	SomaScan	3366_51	3366_51	NA	ECM1.3366_51--Height.36224396	ECM1.3366_51	ECM1	Q16610	ENSG00000143369	Extracellular matrix protein 1	Height.36224396	Height	Anthropometry	4080687	NA	Wald ratio	1	-0.0132703	0.00373599	0.000382279	0.0277161	-0.0205929	-0.00594779	0.986817	0.979618	0.99407	NA	NA	NA	NA	NA	NA	NA	NA	NA	NA	NA	NA	NA	NA	NA	NA	NA	NA	NA	NA	NA	NA	NA	NA	NA	NA	NA	NA	NA	NA	NA	0.0381103	3.1162e-06	TRUE	8.75069e-295	Pass	NA	NA	NA	Pass	Pass	1.19634e-09	rs6694075	rs4970972	1	rs11205303	1	No	Pass	Pass	0	1	Y	NA	N	No
decode	SomaScan	3366_51	3366_51	NA	ECM1.3366_51--PP.30224653	ECM1.3366_51	ECM1	Q16610	ENSG00000143369	Extracellular matrix protein 1	PP.30224653	Pulse pressure	Cardiovascular	757601	NA	Wald ratio	1	-0.413138	0.0747198	3.21756e-08	6.97071e-06	-0.559589	-0.266687	0.661571	0.571444	0.765912	NA	NA	NA	NA	NA	NA	NA	NA	NA	NA	NA	NA	NA	NA	NA	NA	NA	NA	NA	NA	NA	NA	NA	NA	NA	NA	NA	NA	NA	NA	NA	0.0381103	4.04862e-05	TRUE	4.39408e-271	Pass	NA	NA	NA	Pass	Pass	0.488729	rs12740679	rs11585169*	0.9993	rs12740679	1	No	Pass	Pass	0	1	Y	NA	N	Pass
decode	SomaScan	8480_29	8480_29	NA	EFEMP1.8480_29--Age_Abdomen.35418184	EFEMP1.8480_29	EFEMP1	Q12805	ENSG00000115380	EGF-containing fibulin-like extracellular matrix protein 1	Age_Abdomen.35418184	Accelerated abdomen age	Gastrointestinal	32475	NA	Wald ratio	1	1.13551	0.205258	3.16359e-08	6.86195e-06	0.733209	1.53782	3.11277	2.08175	4.65443	NA	NA	NA	NA	NA	NA	NA	NA	NA	NA	NA	NA	NA	NA	NA	NA	NA	NA	NA	NA	NA	NA	NA	NA	NA	NA	NA	NA	NA	NA	NA	0.0079598	0.000929541	TRUE	1.72052e-14	Pass	NA	NA	NA	Pass	Pass	0.962369	unconditioned	unconditioned	0.9995	rs9309272/rs1802575/rs11899888	0.4825/0.4419/0.059	Pass	Pass	Pass	3	0	Y	NA	N	Pass
decode	SomaScan	8480_29	8480_29	NA	EFEMP1.8480_29--Age_AbdomenLiver.35418184	EFEMP1.8480_29	EFEMP1	Q12805	ENSG00000115380	EGF-containing fibulin-like extracellular matrix protein 1	Age_AbdomenLiver.35418184	Accelerated liver age	Gastrointestinal	40760	NA	Wald ratio	1	1.18493	0.195462	1.34274e-09	3.68326e-07	0.801823	1.56803	3.27045	2.2296	4.7972	NA	NA	NA	NA	NA	NA	NA	NA	NA	NA	NA	NA	NA	NA	NA	NA	NA	NA	NA	NA	NA	NA	NA	NA	NA	NA	NA	NA	NA	NA	NA	0.0079598	0.00086617	TRUE	1.48969e-16	Pass	NA	NA	NA	Pass	Pass	0.946813	unconditioned	unconditioned	1	rs9309272/rs1802575/rs11899888	0.4059/0.3792/0.1928	Pass	Pass	Pass	3	0	Y	NA	N	Pass
decode	SomaScan	8480_29	8480_29	NA	EFEMP1.8480_29--Bodyfatmass.ukb-b-19393	EFEMP1.8480_29	EFEMP1	Q12805	ENSG00000115380	EGF-containing fibulin-like extracellular matrix protein 1	Bodyfatmass.ukb-b-19393	Body fat mass	Anthropometry	454137	NA	Wald ratio	1	-0.0750034	0.0164968	5.45325e-06	0.000755323	-0.107337	-0.0426698	0.92774	0.898223	0.958228	NA	NA	NA	NA	NA	NA	NA	NA	NA	NA	NA	NA	NA	NA	NA	NA	NA	NA	NA	NA	NA	NA	NA	NA	NA	NA	NA	NA	NA	NA	NA	0.0079598	4.54795e-05	TRUE	1.01859e-50	Pass	NA	NA	NA	Pass	Pass	0.997822	rs3791679	unconditioned	1	rs59985551/rs3791679/rs3791675	0.3588/0.3266/0.3122	Pass	Pass	Pass	0	4	Y	NA	N	No
decode	SomaScan	8480_29	8480_29	NA	EFEMP1.8480_29--Bodyfatfreemass.ukb-b-13354	EFEMP1.8480_29	EFEMP1	Q12805	ENSG00000115380	EGF-containing fibulin-like extracellular matrix protein 1	Bodyfatfreemass.ukb-b-13354	Body fat-free mass	Anthropometry	454850	NA	Wald ratio	1	-0.0570163	0.0104777	5.27747e-08	1.10195e-05	-0.0775525	-0.03648	0.944579	0.925378	0.964177	NA	NA	NA	NA	NA	NA	NA	NA	NA	NA	NA	NA	NA	NA	NA	NA	NA	NA	NA	NA	NA	NA	NA	NA	NA	NA	NA	NA	NA	NA	NA	0.0079598	6.50808e-05	TRUE	3.59882e-49	Pass	NA	NA	NA	Pass	Pass	0.99862	rs3791679	unconditioned	1	rs59985551/rs3791679	0.6705/0.3274	Pass	Pass	Pass	0	3	Y	NA	N	Pass
decode	SomaScan	8480_29	8480_29	NA	EFEMP1.8480_29--DBP.30224653	EFEMP1.8480_29	EFEMP1	Q12805	ENSG00000115380	EGF-containing fibulin-like extracellular matrix protein 1	DBP.30224653	Diastolic blood pressure	Cardiovascular	757601	NA	Wald ratio	1	-0.703619	0.148765	2.24819e-06	0.00033893	-0.995198	-0.412039	0.494792	0.36965	0.662298	NA	NA	NA	NA	NA	NA	NA	NA	NA	NA	NA	NA	NA	NA	NA	NA	NA	NA	NA	NA	NA	NA	NA	NA	NA	NA	NA	NA	NA	NA	NA	0.0079598	2.96497e-05	TRUE	9.03714e-54	Pass	NA	NA	NA	Pass	Pass	0.97491	unconditioned	rs2586970*	0.9689	rs1802575/rs9309272	0.516/0.4616	Pass	Pass	Pass	0	1	Y	NA	N	No
decode	SomaScan	8480_29	8480_29	NA	EFEMP1.8480_29--Forcedexpiratoryvolumein1secondFEV1.ukb-b-19657	EFEMP1.8480_29	EFEMP1	Q12805	ENSG00000115380	EGF-containing fibulin-like extracellular matrix protein 1	Forcedexpiratoryvolumein1secondFEV1.ukb-b-19657	Forced expiratory volume in 1-second (FEV1)	Respiratory	421986	NA	Wald ratio	1	-0.126804	0.0146845	5.8623e-18	3.6006e-15	-0.155585	-0.098022	0.880907	0.855914	0.906629	NA	NA	NA	NA	NA	NA	NA	NA	NA	NA	NA	NA	NA	NA	NA	NA	NA	NA	NA	NA	NA	NA	NA	NA	NA	NA	NA	NA	NA	NA	NA	0.0079598	0.000176643	TRUE	4.76796e-43	Pass	NA	NA	NA	Pass	Pass	0.998964	rs3791679	unconditioned	1	rs3791679/rs59985551	0.7657/0.2337	Pass	Pass	Pass	0	4	Y	NA	N	Pass
decode	SomaScan	8480_29	8480_29	NA	EFEMP1.8480_29--ForcedvitalcapacityFVC.ukb-a-336	EFEMP1.8480_29	EFEMP1	Q12805	ENSG00000115380	EGF-containing fibulin-like extracellular matrix protein 1	ForcedvitalcapacityFVC.ukb-a-336	Forced vital capacity (FVC)	Respiratory	307638	NA	Wald ratio	1	0.174486	0.016684	1.3425e-25	1.24945e-22	0.141785	0.207187	1.19063	1.15233	1.23021	NA	NA	NA	NA	NA	NA	NA	NA	NA	NA	NA	NA	NA	NA	NA	NA	NA	NA	NA	NA	NA	NA	NA	NA	NA	NA	NA	NA	NA	NA	NA	0.0079598	0.000355412	TRUE	3.05544e-36	Pass	NA	NA	NA	Pass	Pass	0.999996	unconditioned	rs1367228	1	rs59985551/rs3791679	0.5465/0.4534	Pass	Pass	Pass	4	0	Y	NA	N	Pass
decode	SomaScan	8480_29	8480_29	NA	EFEMP1.8480_29--eGFR.34272381	EFEMP1.8480_29	EFEMP1	Q12805	ENSG00000115380	EGF-containing fibulin-like extracellular matrix protein 1	eGFR.34272381	Glomerular filtration rate (estimated)	Renal	436581	NA	Wald ratio	1	-0.00919012	0.00229753	6.33425e-05	0.00625436	-0.0136933	-0.00468696	0.990852	0.9864	0.995324	NA	NA	NA	NA	NA	NA	NA	NA	NA	NA	NA	NA	NA	NA	NA	NA	NA	NA	NA	NA	NA	NA	NA	NA	NA	NA	NA	NA	NA	NA	NA	0.0079598	3.50646e-05	TRUE	1.49524e-51	Pass	NA	NA	NA	Pass	Pass	0.933736	unconditioned	unconditioned	0.5874	rs9309272/rs1802575	0.6216/0.3549	Pass	No	Pass	0	1	Y	NA	N	No
decode	SomaScan	8480_29	8480_29	NA	EFEMP1.8480_29--Height.36224396	EFEMP1.8480_29	EFEMP1	Q12805	ENSG00000115380	EGF-containing fibulin-like extracellular matrix protein 1	Height.36224396	Height	Anthropometry	4080687	NA	Wald ratio	1	-0.301573	0.00896037	2.51786e-248	3.28071e-244	-0.319136	-0.284011	0.739654	0.726777	0.752758	NA	NA	NA	NA	NA	NA	NA	NA	NA	NA	NA	NA	NA	NA	NA	NA	NA	NA	NA	NA	NA	NA	NA	NA	NA	NA	NA	NA	NA	NA	NA	0.0079598	0.000278679	TRUE	3.02625e-42	Pass	NA	NA	NA	Pass	Pass	0.973903	unconditioned	unconditioned	1	rs3791679	1	Pass	Pass	Pass	0	2	Y	NA	N	Pass
decode	SomaScan	8480_29	8480_29	NA	EFEMP1.8480_29--Hiatushernia.ukb-b-6514	EFEMP1.8480_29	EFEMP1	Q12805	ENSG00000115380	EGF-containing fibulin-like extracellular matrix protein 1	Hiatushernia.ukb-b-6514	Hiatus hernia	Musculoskeletal	462933	10662	Wald ratio	1	-0.011263	0.00264115	2.00416e-05	0.00236935	-0.0164397	-0.00608635	0.9888	0.983695	0.993932	NA	NA	NA	NA	NA	NA	NA	NA	NA	NA	NA	NA	NA	NA	NA	NA	NA	NA	NA	NA	NA	NA	NA	NA	NA	NA	NA	NA	NA	NA	NA	0.0079598	3.929e-05	TRUE	2.37442e-51	Pass	NA	NA	NA	Pass	Pass	0.697804	unconditioned	unconditioned	0.8275	rs9309272/rs1802575	0.5363/0.4464	No	Pass	Pass	0	1	Y	NA	N	No
decode	SomaScan	8480_29	8480_29	NA	EFEMP1.8480_29--Hipcircumference.ukb-b-15590	EFEMP1.8480_29	EFEMP1	Q12805	ENSG00000115380	EGF-containing fibulin-like extracellular matrix protein 1	Hipcircumference.ukb-b-15590	Hip circumference	Anthropometry	462117	NA	Wald ratio	1	-0.0712435	0.0168299	2.3043e-05	0.00265702	-0.10423	-0.038257	0.931235	0.901018	0.962466	NA	NA	NA	NA	NA	NA	NA	NA	NA	NA	NA	NA	NA	NA	NA	NA	NA	NA	NA	NA	NA	NA	NA	NA	NA	NA	NA	NA	NA	NA	NA	0.0079598	3.87836e-05	TRUE	2.1551e-51	Pass	NA	NA	NA	Pass	Pass	0.99767	rs3791679	unconditioned	1	rs59985551/rs3791675/rs3791679	0.3604/0.3436/0.2959	Pass	Pass	Pass	0	4	Y	NA	N	No
decode	SomaScan	8480_29	8480_29	NA	EFEMP1.8480_29--PP.30224653	EFEMP1.8480_29	EFEMP1	Q12805	ENSG00000115380	EGF-containing fibulin-like extracellular matrix protein 1	PP.30224653	Pulse pressure	Cardiovascular	757601	NA	Wald ratio	1	1.3722	0.176335	7.1523e-15	3.56615e-12	1.02658	1.71782	3.94402	2.79151	5.57235	NA	NA	NA	NA	NA	NA	NA	NA	NA	NA	NA	NA	NA	NA	NA	NA	NA	NA	NA	NA	NA	NA	NA	NA	NA	NA	NA	NA	NA	NA	NA	0.0079598	8.01708e-05	TRUE	1.61228e-49	Pass	NA	NA	NA	Pass	Pass	0.980213	unconditioned	unconditioned	1	rs11899888/rs9309272/rs1802575	0.5004/0.3016/0.1941	Pass	Pass	Pass	2	0	Y	NA	N	Pass
decode	SomaScan	8480_29	8480_29	NA	EFEMP1.8480_29--Weight.ukb-b-11842	EFEMP1.8480_29	EFEMP1	Q12805	ENSG00000115380	EGF-containing fibulin-like extracellular matrix protein 1	Weight.ukb-b-11842	Weight	Anthropometry	461632	NA	Wald ratio	1	-0.0837955	0.0146402	1.04255e-08	2.43081e-06	-0.11249	-0.0551007	0.919619	0.893606	0.94639	NA	NA	NA	NA	NA	NA	NA	NA	NA	NA	NA	NA	NA	NA	NA	NA	NA	NA	NA	NA	NA	NA	NA	NA	NA	NA	NA	NA	NA	NA	NA	0.0079598	7.11369e-05	TRUE	8.56681e-49	Pass	NA	NA	NA	Pass	Pass	0.998586	rs3791679	unconditioned	1	rs59985551/rs3791679/rs3791675	0.5623/0.383/0.0547	Pass	Pass	Pass	0	4	Y	NA	N	Pass
decode	SomaScan	2615_60	2615_60	NA	EFNA5.2615_60--BMI.30124842	EFNA5.2615_60	EFNA5	P52803	ENSG00000184349	Ephrin-A5	BMI.30124842	Body mass index	Anthropometry	681275	NA	Wald ratio	1	-0.1248	0.0352	0.000391937	0.0281478	-0.193792	-0.055808	0.882673	0.823829	0.945721	NA	NA	NA	NA	NA	NA	NA	NA	NA	NA	NA	NA	NA	NA	NA	NA	NA	NA	NA	NA	NA	NA	NA	NA	NA	NA	NA	NA	NA	NA	NA	0.00104544	1.83949e-05	TRUE	2.7066e-07	Pass	NA	NA	NA	Pass	Pass	0.93001	rs11242627	rs7710595	0.0007	rs975690/rs9686509/rs7737882/rs7734574/rs6596742	0.2347/0.2215/0.2215/0.1944/0.1278	Pass	No	Pass	0	1	Y	NA	N	No
decode	SomaScan	5509_7	5509_7	NA	EGF.5509_7--HbA1c.GCST90002244	EGF.5509_7	EGF	P01133	ENSG00000138798	Epidermal growth factor	HbA1c.GCST90002244	HbA1c	Biomarker	146806	NA	Wald ratio	1	-0.0633147	0.0130354	1.19092e-06	0.000191741	-0.0888641	-0.0377654	0.938648	0.91497	0.962939	NA	NA	NA	NA	NA	NA	NA	NA	NA	NA	NA	NA	NA	NA	NA	NA	NA	NA	NA	NA	NA	NA	NA	NA	NA	NA	NA	NA	NA	NA	NA	0.00447861	0.000145176	TRUE	1.70976e-20	Pass	NA	NA	NA	Pass	Pass	0.934671	rs4698801	unconditioned	0.991	rs62327604/rs2347136/rs28535066/rs2024114/rs881878/rs2190909/rs2298977/rs2237041/rs28672708/rs2250616/rs4279279/rs4698801/rs2282785/rs10014383/rs10029654/rs10029105/rs28846451/rs10213531/rs6533481/rs4698756/rs7655579/rs7668520/rs4698755/rs3822288/rs2067004/rs9992755/rs11568905/rs2237045/rs3764861/rs7680062/rs4698800/rs11098056/rs9307347/rs28540029/rs28564978/rs28734982	0.117/0.0748/0.0618/0.0559/0.0433/0.0387/0.0349/0.0349/0.0342/0.0305/0.0285/0.0262/0.0235/0.0233/0.0203/0.0203/0.0203/0.0203/0.0196/0.0182/0.0182/0.0182/0.0182/0.0166/0.0157/0.0155/0.0137/0.0131/0.0129/0.0118/0.0107/0.0094/0.0091/0.0077/0.0077/0.0077	Pass	Pass	Pass	0	3	Y	NA	N	No
decode	SomaScan	5509_7	5509_7	NA	EGF.5509_7--Height.36224396	EGF.5509_7	EGF	P01133	ENSG00000138798	Epidermal growth factor	Height.36224396	Height	Anthropometry	4080687	NA	Wald ratio	1	0.0607363	0.0103352	4.18655e-09	1.05337e-06	0.0404793	0.0809933	1.06262	1.04131	1.08436	NA	NA	NA	NA	NA	NA	NA	NA	NA	NA	NA	NA	NA	NA	NA	NA	NA	NA	NA	NA	NA	NA	NA	NA	NA	NA	NA	NA	NA	NA	NA	0.00447861	8.47089e-06	TRUE	3.44486e-33	Pass	NA	NA	NA	Pass	Pass	0.95369	unconditioned	unconditioned	0.9998	rs881878/rs9992755/rs2067004/rs2250616/rs4698755/rs7668520/rs2237041/rs10029654/rs3822288/rs4698756/rs4698800	0.1596/0.1587/0.0849/0.077/0.0715/0.0699/0.0693/0.0686/0.0669/0.0664/0.0575	Pass	Pass	Pass	3	0	Y	NA	N	Pass
decode	SomaScan	5509_7	5509_7	NA	EGF.5509_7--LDL.34887591	EGF.5509_7	EGF	P01133	ENSG00000138798	Epidermal growth factor	LDL.34887591	Low density lipoprotein cholesterol levels	Biomarker	1320016	NA	Wald ratio	1	-0.07203	0.0136752	1.38532e-07	2.66004e-05	-0.0988334	-0.0452265	0.930503	0.905894	0.955781	NA	NA	NA	NA	NA	NA	NA	NA	NA	NA	NA	NA	NA	NA	NA	NA	NA	NA	NA	NA	NA	NA	NA	NA	NA	NA	NA	NA	NA	NA	NA	0.00447861	2.1012e-05	TRUE	4.87089e-31	Pass	NA	NA	NA	Pass	Pass	0.0744953	rs75125884	rs28471982*	0.9965	rs4698801/rs9992755/rs3764861/rs2282785/rs10029654/rs10029105/rs11098056/rs6533481/rs4698756/rs7668520/rs4698755/rs2190909/rs7655579/rs10213531/rs62327604/rs4279279/rs28846451/rs4698800/rs10023272/rs2067004/rs6837717/rs2347136/rs10011112/rs3822288/rs2237045/rs9307347/rs11568950/rs2024114/rs881878/rs10014383/rs28535066/rs28672708/rs7680062/rs3796945/rs2237041/rs2298977/rs28437404	0.0734/0.0546/0.0499/0.0495/0.0424/0.0383/0.0371/0.0371/0.0367/0.0364/0.0359/0.0352/0.0341/0.0278/0.0261/0.0256/0.0226/0.0219/0.0211/0.02/0.0184/0.0182/0.018/0.018/0.0165/0.016/0.0153/0.0151/0.0143/0.012/0.0118/0.0112/0.01/0.0095/0.0095/0.0095/0.0093	No	Pass	Pass	0	4	Y	NA	N	No
decode	SomaScan	5509_7	5509_7	NA	EGF.5509_7--TC.34887591	EGF.5509_7	EGF	P01133	ENSG00000138798	Epidermal growth factor	TC.34887591	Total cholesterol levels	Biomarker	1320016	NA	Wald ratio	1	-0.0611117	0.0131855	3.57323e-06	0.000513472	-0.0869553	-0.0352682	0.940718	0.916718	0.965346	NA	NA	NA	NA	NA	NA	NA	NA	NA	NA	NA	NA	NA	NA	NA	NA	NA	NA	NA	NA	NA	NA	NA	NA	NA	NA	NA	NA	NA	NA	NA	0.00447861	1.62745e-05	TRUE	1.47351e-31	Pass	NA	NA	NA	Pass	Pass	0.0429895	rs4698801	unconditioned	0.9299	rs4698801/rs9992755/rs3764861/rs2282785/rs10029654/rs11098056/rs7668520/rs6533481/rs4698756/rs4698755/rs7655579/rs10213531/rs4279279/rs10029105/rs62327604/rs28846451/rs2190909/rs4698800/rs2067004/rs2347136/rs3822288/rs2237045/rs881878/rs7680062/rs2024114/rs10023272/rs6837717/rs10011112/rs9307347/rs11568950/rs28535066/rs10014383/rs28672708/rs2237041/rs2298977/rs2250616/rs3796945	0.0737/0.0597/0.0544/0.0471/0.0407/0.0363/0.0349/0.0348/0.0344/0.0337/0.0325/0.0284/0.0275/0.0271/0.0266/0.0257/0.0255/0.0223/0.0223/0.0218/0.0211/0.0198/0.0194/0.0169/0.0169/0.0156/0.0155/0.0149/0.0135/0.0134/0.0133/0.012/0.0119/0.0109/0.0106/0.0087/0.0085	No	Pass	Pass	0	4	Y	NA	N	No
decode	SomaScan	12764_3	12764_3	NA	ELMO1.12764_3--WHR.30239722	ELMO1.12764_3	ELMO1	Q92556	ENSG00000155849	Engulfment and cell motility protein 1	WHR.30239722	WHR	Anthropometry	697734	NA	Wald ratio	1	-0.102467	0.0208729	9.14996e-07	0.000150369	-0.143378	-0.061556	0.902608	0.866427	0.9403	NA	NA	NA	NA	NA	NA	NA	NA	NA	NA	NA	NA	NA	NA	NA	NA	NA	NA	NA	NA	NA	NA	NA	NA	NA	NA	NA	NA	NA	NA	NA	0.0030333	3.36381e-05	TRUE	1.45357e-19	Pass	NA	NA	NA	Pass	Pass	0.885389	unconditioned	unconditioned	0.9536	rs7782999/rs1477526/rs1477527/rs17171031/rs9918554/rs17171026/rs7783434/rs10807889/rs73118738/rs12530494/rs12530543/rs12538222/rs35902668/rs35147166/rs12533024/rs13226064/rs11761959/rs13245967/rs7783630/rs67567951/rs4723648/rs11771053	0.2741/0.0654/0.0654/0.0641/0.056/0.052/0.0474/0.043/0.0358/0.0308/0.0304/0.0304/0.0304/0.0304/0.0304/0.0149/0.0108/0.0106/0.0087/0.0087/0.0087/0.0087	Pass	Pass	Pass	0	1	Y	NA	Y	No
decode	SomaScan	16616_137	16616_137	NA	ENO3.16616_137--BMI.30124842	ENO3.16616_137	ENO3	P13929	ENSG00000108515	Beta-enolase	BMI.30124842	Body mass index	Anthropometry	681275	NA	Wald ratio	1	0.026393	0.0058651	6.79535e-06	0.000912126	0.0148974	0.0378886	1.02674	1.01501	1.03862	NA	NA	NA	NA	NA	NA	NA	NA	NA	NA	NA	NA	NA	NA	NA	NA	NA	NA	NA	NA	NA	NA	NA	NA	NA	NA	NA	NA	NA	NA	NA	0.0380913	2.88727e-05	TRUE	1.64793e-272	Pass	NA	NA	NA	Pass	Pass	0.306874	rs16954309	rs12936083	0.8892	rs9914087/rs9903826	0.8928/0.1019	No	Pass	Pass	1	0	Y	NA	N	No
decode	SomaScan	16616_137	16616_137	NA	ENO3.16616_137--Height.36224396	ENO3.16616_137	ENO3	P13929	ENSG00000108515	Beta-enolase	Height.36224396	Height	Anthropometry	4080687	NA	Wald ratio	1	-0.0178629	0.0036494	9.84352e-07	0.000160323	-0.0250157	-0.01071	0.982296	0.975295	0.989347	NA	NA	NA	NA	NA	NA	NA	NA	NA	NA	NA	NA	NA	NA	NA	NA	NA	NA	NA	NA	NA	NA	NA	NA	NA	NA	NA	NA	NA	NA	NA	0.0380913	5.88581e-06	TRUE	8.23953e-293	Pass	NA	NA	NA	Pass	Pass	0.00207992	rs4790702	rs7219945	0.9809	rs9914087	0.9863	No	Pass	Pass	0	3	Y	NA	N	No
decode	SomaScan	16616_137	16616_137	NA	ENO3.16616_137--PP.30224653	ENO3.16616_137	ENO3	P13929	ENSG00000108515	Beta-enolase	PP.30224653	Pulse pressure	Cardiovascular	757601	NA	Wald ratio	1	0.307918	0.0707071	1.33165e-05	0.00165812	0.169332	0.446504	1.36059	1.18451	1.56284	NA	NA	NA	NA	NA	NA	NA	NA	NA	NA	NA	NA	NA	NA	NA	NA	NA	NA	NA	NA	NA	NA	NA	NA	NA	NA	NA	NA	NA	NA	NA	0.0380913	2.50426e-05	TRUE	6.6362e-275	Pass	NA	NA	NA	Pass	Pass	0.930864	unconditioned	unconditioned	0.8465	rs9914087/rs9903826/rs2243090/rs34629349	0.8085/0.0774/0.0554/0.0432	Pass	Pass	Pass	2	0	Y	NA	N	No
decode	SomaScan	4437_56	4437_56	NA	ENTPD5.4437_56--EducationalAttainment.35361970	ENTPD5.4437_56	ENTPD5	O75356	ENSG00000187097	Ectonucleoside triphosphate diphosphohydrolase 5	EducationalAttainment.35361970	Educational attainment	Neurological	3037499	NA	Wald ratio	1	0.0235962	0.00450408	1.61585e-07	3.07358e-05	0.0147682	0.0324242	1.02388	1.01488	1.03296	NA	NA	NA	NA	NA	NA	NA	NA	NA	NA	NA	NA	NA	NA	NA	NA	NA	NA	NA	NA	NA	NA	NA	NA	NA	NA	NA	NA	NA	NA	NA	0.0381209	9.01564e-06	TRUE	2.96647e-290	Pass	NA	NA	NA	Pass	Pass	0.814841	rs117145347	unconditioned	0.9987	rs72627111/rs140573932/rs183701795/rs113954406/rs72627109/rs17092737/rs17094045/rs72627134/rs11159040/rs1008701/rs17092878/rs142489916/rs144516364/rs139583567/rs72627105/rs3926910/rs17094056/rs72627137/rs2878736/rs17094107/rs72627113/rs72627135/rs72627114/rs72627132/rs59421227/rs72627106/rs12050434/rs34579846/rs72627115/rs141069113/rs72627128/rs144918786/rs113307751/rs17093882/rs17093546/rs12050300/rs72627121/rs1013644/rs74337992/rs72627118/rs72627133/rs1963799/rs116568714/rs72627131/rs12050413/rs145121907/rs75754154/rs56889246/rs17094448/rs112464051/rs3815331/rs74492048/rs118113209/rs73301500/rs145747095/rs78496651/rs147326645/rs77324906/rs143441356/rs80298117/rs58199545/rs182456433/rs77321049/rs79250763/rs146065434/rs143998887/rs146086623/rs73303116/rs80083802/rs113257091/rs112965033/rs73301493/rs73303107/rs57685514/rs78742875/rs58894370/rs57731447/rs8018226/rs73303113/rs57201385/rs8019192/rs8017421/rs117818304/rs73301477/rs113768127/rs17094157/rs117276277/rs61522544/rs8015927/rs77361581/rs58102735/rs59429148/rs58639209/rs113187224/rs59675549/rs73301479/rs118139038/rs17093884/rs61475846	0.0441/0.0287/0.0277/0.0229/0.0229/0.0211/0.0207/0.0194/0.0186/0.0186/0.0185/0.0179/0.0173/0.017/0.017/0.017/0.0167/0.0167/0.0166/0.0165/0.0163/0.0162/0.0161/0.016/0.0158/0.0157/0.0155/0.0151/0.0148/0.0146/0.0145/0.0145/0.0141/0.0137/0.0134/0.013/0.0129/0.0127/0.0123/0.0118/0.0097/0.008/0.0078/0.0071/0.0071/0.0051/0.0051/0.005/0.0049/0.0049/0.0049/0.0049/0.0045/0.0044/0.0044/0.0044/0.0044/0.0043/0.0043/0.0043/0.0043/0.0042/0.0042/0.0042/0.0042/0.0041/0.0041/0.0041/0.004/0.004/0.0039/0.0038/0.0038/0.0038/0.0038/0.0037/0.0037/0.0036/0.0036/0.0035/0.0035/0.0035/0.0035/0.0034/0.0033/0.0032/0.0032/0.0031/0.0031/0.0031/0.0031/0.003/0.003/0.003/0.0029/0.0029/0.0029/0.0029/0.0028	Pass	Pass	Pass	4	0	Y	NA	N	No
decode	SomaScan	4437_56	4437_56	NA	ENTPD5.4437_56--Height.36224396	ENTPD5.4437_56	ENTPD5	O75356	ENSG00000187097	Ectonucleoside triphosphate diphosphohydrolase 5	Height.36224396	Height	Anthropometry	4080687	NA	Wald ratio	1	-0.0110167	0.00273082	5.47899e-05	0.00554944	-0.0163691	-0.00566425	0.989044	0.983764	0.994352	NA	NA	NA	NA	NA	NA	NA	NA	NA	NA	NA	NA	NA	NA	NA	NA	NA	NA	NA	NA	NA	NA	NA	NA	NA	NA	NA	NA	NA	NA	NA	0.0381209	4.00062e-06	TRUE	4.37415e-294	Pass	NA	NA	NA	Pass	Pass	0.989199	rs6574158	rs17782222	0.9927	rs17096314/rs17096208/rs3742806	0.3693/0.2971/0.2961	Pass	Pass	Pass	0	3	Y	NA	N	No
decode	SomaScan	4437_56	4437_56	NA	ENTPD5.4437_56--25OHD.32242144	ENTPD5.4437_56	ENTPD5	O75356	ENSG00000187097	Ectonucleoside triphosphate diphosphohydrolase 5	25OHD.32242144	Vitamin D	Biomarker	417580	NA	Wald ratio	1	-0.0190891	0.00539548	0.000403195	0.0287526	-0.0296643	-0.00851399	0.981092	0.970771	0.991522	NA	NA	NA	NA	NA	NA	NA	NA	NA	NA	NA	NA	NA	NA	NA	NA	NA	NA	NA	NA	NA	NA	NA	NA	NA	NA	NA	NA	NA	NA	NA	0.0381209	2.99752e-05	TRUE	4.39935e-264	Pass	NA	NA	NA	Pass	Pass	0.890126	rs111463425	unconditioned	0.1251	rs192516248/rs181739324/rs72627106/rs72627105/rs139583567/rs180934092/rs182456433/rs1548770/rs548452464/rs1990431/rs72627109/rs17092737/rs1008701/rs11159040/rs140573932/rs75754154/rs73301500/rs74521291/rs72627113/rs2878736/rs144516364/rs149022423/rs59675549/rs199567548/rs72627132/rs3926910/rs8017421/rs17092878/rs12050434/rs8019192/rs8018226/rs12050300/rs17094107/rs17093520/rs72627134/rs73301485/rs72627111/rs77361581/rs73301493/rs34579846/rs72627128/rs113768127/rs146086623/rs144918786/rs73301479/rs17094056/rs8015927/rs116568714/rs58102735/rs58639209/rs72627135/rs59429148/rs73301477/rs145121907/rs72627131/rs12050413/rs1963799/rs77321049/rs72627133/rs142489916/rs80298117/rs80083802/rs17094448/rs74492048/rs78742875/rs17094045/rs113954406/rs146133979/rs111463425/rs72627137/rs58199545/rs147326645/rs118113209/rs143998887/rs145747095/rs73301475/rs117276277/rs59892091/rs146800451/rs117818304/rs113079832/rs17094157/rs79250763/rs146065434/rs73303135/rs75773875/rs143844167/rs118139038/rs3815331/rs59421227/rs72627115/rs58894370/rs57731447/rs73303129/rs74635757/rs57201385/rs57685514/rs8020310/rs143441356/rs78496651/rs141069113/rs56889246/rs112464051/rs73303116/rs72627114/rs17093882/rs72627121/rs73303113/rs1013644/rs61475846/rs73303122/rs57482759/rs113908274/rs73303107/rs17093546/rs113307751/rs113187224/rs183701795/rs17093884/rs61522544/rs74337992/rs72627118/rs77320708/rs11848920/rs74395411/rs113257091/rs112965033/rs59192843/rs77324906/rs4646864/rs75646425/rs140682464/rs3742806/rs79328555/rs76479281/rs77660260/rs17096314/rs79575309/rs765720	0.0096/0.0094/0.0086/0.008/0.0079/0.0076/0.0076/0.0075/0.0074/0.0074/0.0072/0.0072/0.0071/0.0071/0.0071/0.0071/0.0071/0.0071/0.0071/0.0071/0.0071/0.0071/0.0071/0.0071/0.0071/0.0071/0.0071/0.0071/0.0071/0.007/0.007/0.007/0.007/0.007/0.007/0.007/0.007/0.007/0.007/0.007/0.007/0.007/0.007/0.007/0.007/0.0069/0.0069/0.0069/0.0069/0.0069/0.0069/0.0069/0.0069/0.0069/0.0069/0.0069/0.0069/0.0068/0.0068/0.0068/0.0068/0.0068/0.0068/0.0068/0.0068/0.0068/0.0068/0.0068/0.0068/0.0068/0.0068/0.0068/0.0068/0.0068/0.0068/0.0068/0.0068/0.0067/0.0067/0.0067/0.0067/0.0067/0.0067/0.0067/0.0067/0.0066/0.0066/0.0066/0.0066/0.0066/0.0066/0.0066/0.0066/0.0066/0.0066/0.0066/0.0066/0.0066/0.0066/0.0066/0.0066/0.0066/0.0066/0.0066/0.0066/0.0066/0.0066/0.0066/0.0066/0.0066/0.0066/0.0066/0.0066/0.0066/0.0066/0.0066/0.0066/0.0066/0.0066/0.0066/0.0065/0.0065/0.0065/0.0065/0.0065/0.0064/0.0063/0.0062/0.0061/0.0061/0.0061/0.0061/0.0061/0.0061/0.0061/0.0061/0.0061/0.0061/0.0061	Pass	No	Pass	0	1	Y	NA	N	No
decode	SomaScan	8932_1	8932_1	NA	ENTPD6.8932_1--AgeOfInitiation.30643251	ENTPD6.8932_1	ENTPD6	O75354	ENSG00000197586	Ectonucleoside triphosphate diphosphohydrolase 6	AgeOfInitiation.30643251	Age of initiation of regular smoking	Respiratory	341427	NA	Wald ratio	1	-0.0855919	0.0236481	0.000295296	0.0225856	-0.131942	-0.0392415	0.917969	0.876392	0.961518	NA	NA	NA	NA	NA	NA	NA	NA	NA	NA	NA	NA	NA	NA	NA	NA	NA	NA	NA	NA	NA	NA	NA	NA	NA	NA	NA	NA	NA	NA	NA	0.00589193	3.84483e-05	TRUE	1.01779e-36	Pass	NA	NA	NA	Pass	Pass	0.903581	unconditioned	unconditioned	0.0029	rs6050282	0.983	Pass	No	Pass	0	3	Y	NA	N	No
decode	SomaScan	8932_1	8932_1	NA	ENTPD6.8932_1--BasalCellCarcinoma.GCST90137411	ENTPD6.8932_1	ENTPD6	O75354	ENSG00000197586	Ectonucleoside triphosphate diphosphohydrolase 6	BasalCellCarcinoma.GCST90137411	Basal cell carcinoma	Cancer/Skin	307684	20791	Wald ratio	1	-0.34447	0.0697969	8.00183e-07	0.000132096	-0.481272	-0.207668	0.708596	0.617997	0.812477	NA	NA	NA	NA	NA	NA	NA	NA	NA	NA	NA	NA	NA	NA	NA	NA	NA	NA	NA	NA	NA	NA	NA	NA	NA	NA	NA	NA	NA	NA	NA	0.00589193	7.91612e-05	TRUE	9.06659e-34	Pass	NA	NA	NA	Pass	Pass	0.992893	unconditioned	unconditioned	0.9842	rs6050446/rs4815394/rs242132/rs116948922	0.5212/0.2769/0.1466/0.0552	Pass	Pass	Pass	0	3	Y	NA	N	No
decode	SomaScan	8932_1	8932_1	NA	ENTPD6.8932_1--Bodyfatmass.ukb-b-19393	ENTPD6.8932_1	ENTPD6	O75354	ENSG00000197586	Ectonucleoside triphosphate diphosphohydrolase 6	Bodyfatmass.ukb-b-19393	Body fat mass	Anthropometry	454137	NA	Wald ratio	1	0.11544	0.016245	1.19306e-12	4.91273e-10	0.0835995	0.14728	1.12237	1.08719	1.15868	NA	NA	NA	NA	NA	NA	NA	NA	NA	NA	NA	NA	NA	NA	NA	NA	NA	NA	NA	NA	NA	NA	NA	NA	NA	NA	NA	NA	NA	NA	NA	0.00589193	0.000111158	TRUE	2.76053e-33	Pass	NA	NA	NA	Pass	Pass	0.996914	unconditioned	rs6050446	1	rs6050446/rs4815394/rs242132	0.6773/0.2206/0.0581	Pass	Pass	Pass	4	0	Y	NA	N	Pass
decode	SomaScan	8932_1	8932_1	NA	ENTPD6.8932_1--Bodyfatpercentage.ukb-b-8909	ENTPD6.8932_1	ENTPD6	O75354	ENSG00000197586	Ectonucleoside triphosphate diphosphohydrolase 6	Bodyfatpercentage.ukb-b-8909	Body fat percentage	Anthropometry	454633	NA	Wald ratio	1	0.0795334	0.0128157	5.4366e-10	1.58676e-07	0.0544147	0.104652	1.08278	1.05592	1.11032	NA	NA	NA	NA	NA	NA	NA	NA	NA	NA	NA	NA	NA	NA	NA	NA	NA	NA	NA	NA	NA	NA	NA	NA	NA	NA	NA	NA	NA	NA	NA	0.00589193	8.47364e-05	TRUE	1.41859e-34	Pass	NA	NA	NA	Pass	Pass	0.993373	unconditioned	rs7020*	1	rs6050446/rs4815394/rs242132/rs117495226	0.5579/0.2452/0.1041/0.0626	Pass	Pass	Pass	4	0	Y	NA	N	Pass
decode	SomaScan	8932_1	8932_1	NA	ENTPD6.8932_1--Bodyfatfreemass.ukb-b-13354	ENTPD6.8932_1	ENTPD6	O75354	ENSG00000197586	Ectonucleoside triphosphate diphosphohydrolase 6	Bodyfatfreemass.ukb-b-13354	Body fat-free mass	Anthropometry	454850	NA	Wald ratio	1	0.0590939	0.0103248	1.0434e-08	2.43081e-06	0.0388574	0.0793304	1.06087	1.03962	1.08256	NA	NA	NA	NA	NA	NA	NA	NA	NA	NA	NA	NA	NA	NA	NA	NA	NA	NA	NA	NA	NA	NA	NA	NA	NA	NA	NA	NA	NA	NA	NA	0.00589193	7.21975e-05	TRUE	2.87913e-35	Pass	NA	NA	NA	Pass	Pass	0.969094	unconditioned	unconditioned	0.3475	rs6050282	0.983	Pass	No	Pass	3	0	Y	NA	N	Pass
decode	SomaScan	8932_1	8932_1	NA	ENTPD6.8932_1--BMI.30124842	ENTPD6.8932_1	ENTPD6	O75354	ENSG00000197586	Ectonucleoside triphosphate diphosphohydrolase 6	BMI.30124842	Body mass index	Anthropometry	681275	NA	Wald ratio	1	0.100351	0.0137507	2.92354e-13	1.27584e-10	0.0733996	0.127303	1.10556	1.07616	1.13576	NA	NA	NA	NA	NA	NA	NA	NA	NA	NA	NA	NA	NA	NA	NA	NA	NA	NA	NA	NA	NA	NA	NA	NA	NA	NA	NA	NA	NA	NA	NA	0.00589193	7.69911e-05	TRUE	8.19118e-36	Pass	NA	NA	NA	Pass	Pass	0.994881	unconditioned	unconditioned	1	rs6050446	1	Pass	Pass	Pass	4	0	Y	NA	N	Pass
decode	SomaScan	8932_1	8932_1	NA	ENTPD6.8932_1--CRP.GCST90179146	ENTPD6.8932_1	ENTPD6	O75354	ENSG00000197586	Ectonucleoside triphosphate diphosphohydrolase 6	CRP.GCST90179146	C-reactive protein	Biomarker	575531	NA	Wald ratio	1	0.0901178	0.0168592	9.02594e-08	1.8113e-05	0.0570738	0.123162	1.0943	1.05873	1.13107	NA	NA	NA	NA	NA	NA	NA	NA	NA	NA	NA	NA	NA	NA	NA	NA	NA	NA	NA	NA	NA	NA	NA	NA	NA	NA	NA	NA	NA	NA	NA	0.00589193	4.9643e-05	TRUE	3.04177e-37	Pass	NA	NA	NA	Pass	Pass	0.779943	unconditioned	rs2261790*	0.9996	rs4813543	1	No	Pass	Pass	4	0	Y	NA	N	No
decode	SomaScan	8932_1	8932_1	NA	ENTPD6.8932_1--Height.36224396	ENTPD6.8932_1	ENTPD6	O75354	ENSG00000197586	Ectonucleoside triphosphate diphosphohydrolase 6	Height.36224396	Height	Anthropometry	4080687	NA	Wald ratio	1	0.0435047	0.00918666	2.18368e-06	0.000330846	0.0254988	0.0615105	1.04446	1.02583	1.06344	NA	NA	NA	NA	NA	NA	NA	NA	NA	NA	NA	NA	NA	NA	NA	NA	NA	NA	NA	NA	NA	NA	NA	NA	NA	NA	NA	NA	NA	NA	NA	0.00589193	5.49399e-06	TRUE	2.67125e-44	Pass	NA	NA	NA	Pass	Pass	0.943933	unconditioned	rs11700338*	0.9611	rs6050446	1	Pass	Pass	Pass	3	0	Y	NA	N	No
decode	SomaScan	8932_1	8932_1	NA	ENTPD6.8932_1--Hipcircumference.ukb-b-15590	ENTPD6.8932_1	ENTPD6	O75354	ENSG00000197586	Ectonucleoside triphosphate diphosphohydrolase 6	Hipcircumference.ukb-b-15590	Hip circumference	Anthropometry	462117	NA	Wald ratio	1	0.0930603	0.0165648	1.93234e-08	4.31445e-06	0.0605933	0.125527	1.09753	1.06247	1.13375	NA	NA	NA	NA	NA	NA	NA	NA	NA	NA	NA	NA	NA	NA	NA	NA	NA	NA	NA	NA	NA	NA	NA	NA	NA	NA	NA	NA	NA	NA	NA	0.00589193	6.8364e-05	TRUE	1.57095e-35	Pass	NA	NA	NA	Pass	Pass	0.884964	unconditioned	unconditioned	0.0325	rs4813543	1	Pass	No	Pass	3	0	Y	NA	N	Pass
decode	SomaScan	8932_1	8932_1	NA	ENTPD6.8932_1--logTG.34887591	ENTPD6.8932_1	ENTPD6	O75354	ENSG00000197586	Ectonucleoside triphosphate diphosphohydrolase 6	logTG.34887591	Triglycerides	Biomarker	1320016	NA	Wald ratio	1	0.0688113	0.0119834	9.3432e-09	2.1935e-06	0.0453239	0.0922987	1.07123	1.04637	1.09669	NA	NA	NA	NA	NA	NA	NA	NA	NA	NA	NA	NA	NA	NA	NA	NA	NA	NA	NA	NA	NA	NA	NA	NA	NA	NA	NA	NA	NA	NA	NA	0.00589193	2.49794e-05	TRUE	1.26053e-40	Pass	NA	NA	NA	Pass	Pass	0.989177	unconditioned	unconditioned	0.9995	rs117495226/rs242132	0.8843/0.1156	Pass	Pass	Pass	4	0	Y	NA	N	Pass
decode	SomaScan	8932_1	8932_1	NA	ENTPD6.8932_1--Urate.GCST90019524	ENTPD6.8932_1	ENTPD6	O75354	ENSG00000197586	Ectonucleoside triphosphate diphosphohydrolase 6	Urate.GCST90019524	Urate	Metabolic/endocrine	363228	NA	Wald ratio	1	0.0822118	0.0201872	4.65184e-05	0.00484068	0.0426448	0.121779	1.08569	1.04357	1.1295	NA	NA	NA	NA	NA	NA	NA	NA	NA	NA	NA	NA	NA	NA	NA	NA	NA	NA	NA	NA	NA	NA	NA	NA	NA	NA	NA	NA	NA	NA	NA	0.00589193	4.60833e-05	TRUE	2.46733e-36	Pass	NA	NA	NA	Pass	Pass	0.698842	unconditioned	rs1888995*	0.8075	rs117495226/rs242132	0.8234/0.1766	No	Pass	Pass	3	0	Y	NA	N	No
decode	SomaScan	8932_1	8932_1	NA	ENTPD6.8932_1--25OHD.32242144	ENTPD6.8932_1	ENTPD6	O75354	ENSG00000197586	Ectonucleoside triphosphate diphosphohydrolase 6	25OHD.32242144	Vitamin D	Biomarker	417580	NA	Wald ratio	1	-0.074847	0.0165718	6.28617e-06	0.000855107	-0.107328	-0.0423663	0.927885	0.898231	0.958519	NA	NA	NA	NA	NA	NA	NA	NA	NA	NA	NA	NA	NA	NA	NA	NA	NA	NA	NA	NA	NA	NA	NA	NA	NA	NA	NA	NA	NA	NA	NA	0.00589193	4.88483e-05	TRUE	1.54163e-36	Pass	NA	NA	NA	Pass	Pass	0.935865	unconditioned	unconditioned	0.0165	rs73110232	1	Pass	No	Pass	0	3	Y	NA	N	No
decode	SomaScan	8932_1	8932_1	NA	ENTPD6.8932_1--WHR.30239722	ENTPD6.8932_1	ENTPD6	O75354	ENSG00000197586	Ectonucleoside triphosphate diphosphohydrolase 6	WHR.30239722	WHR	Anthropometry	697734	NA	Wald ratio	1	0.0748976	0.0143359	1.74636e-07	3.29095e-05	0.0467993	0.102996	1.07777	1.04791	1.10849	NA	NA	NA	NA	NA	NA	NA	NA	NA	NA	NA	NA	NA	NA	NA	NA	NA	NA	NA	NA	NA	NA	NA	NA	NA	NA	NA	NA	NA	NA	NA	0.00589193	3.82633e-05	TRUE	1.69949e-38	Pass	NA	NA	NA	Pass	Pass	0.882148	unconditioned	rs7267979*	0.0329	rs73108109	1	Pass	No	Pass	3	0	Y	NA	N	No
decode	SomaScan	8932_1	8932_1	NA	ENTPD6.8932_1--Waistcircumference.ukb-b-9405	ENTPD6.8932_1	ENTPD6	O75354	ENSG00000197586	Ectonucleoside triphosphate diphosphohydrolase 6	Waistcircumference.ukb-b-9405	Waist circumference	Anthropometry	462166	NA	Wald ratio	1	0.0942238	0.0148678	2.33604e-10	7.21034e-08	0.065083	0.123365	1.09881	1.06725	1.1313	NA	NA	NA	NA	NA	NA	NA	NA	NA	NA	NA	NA	NA	NA	NA	NA	NA	NA	NA	NA	NA	NA	NA	NA	NA	NA	NA	NA	NA	NA	NA	0.00589193	8.69607e-05	TRUE	1.69726e-34	Pass	NA	NA	NA	Pass	Pass	0.995676	unconditioned	rs4456769*	1	rs6050446/rs4815394/rs242132/rs117495226	0.5257/0.2753/0.0956/0.0629	Pass	Pass	Pass	4	0	Y	NA	N	Pass
decode	SomaScan	8932_1	8932_1	NA	ENTPD6.8932_1--Weight.ukb-b-11842	ENTPD6.8932_1	ENTPD6	O75354	ENSG00000197586	Ectonucleoside triphosphate diphosphohydrolase 6	Weight.ukb-b-11842	Weight	Anthropometry	461632	NA	Wald ratio	1	0.101729	0.0144289	1.78446e-12	7.23367e-10	0.0734484	0.13001	1.10708	1.07621	1.13884	NA	NA	NA	NA	NA	NA	NA	NA	NA	NA	NA	NA	NA	NA	NA	NA	NA	NA	NA	NA	NA	NA	NA	NA	NA	NA	NA	NA	NA	NA	NA	0.00589193	0.00010763	TRUE	1.74953e-33	Pass	NA	NA	NA	Pass	Pass	0.996812	unconditioned	rs6050446	1	rs6050446/rs4815394/rs242132	0.7252/0.1942/0.0483	Pass	Pass	Pass	4	0	Y	NA	N	Pass
decode	SomaScan	3431_54	3431_54	NA	EPHA1.3431_54--TC.34887591	EPHA1.3431_54	EPHA1	P21709	ENSG00000146904	Ephrin type-A receptor 1	TC.34887591	Total cholesterol levels	Biomarker	1320016	NA	Inverse variance weighted	2	0.00813311	0.00226528	0.000330261	0.0247007	0.00369315	0.0125731	1.00817	1.0037	1.01265	0.284243	1	0.593934	0	NA	NA	NA	NA	NA	NA	NA	NA	NA	NA	NA	NA	NA	NA	NA	NA	NA	NA	NA	NA	NA	NA	NA	NA	NA	NA	NA	0.0439477	9.97938e-06	TRUE	1e-300	Pass	Pass	NA	NA	Pass	Pass	0.999816	rs34372369	unconditioned	0	NA	0	Pass	No	Pass	3	0	Y	NA	N	No
decode	SomaScan	16288_17	16288_17	NA	EPHA4.16288_17--Height.36224396	EPHA4.16288_17	EPHA4	P54764	ENSG00000116106	Ephrin type-A receptor 4	Height.36224396	Height	Anthropometry	4080687	NA	Inverse variance weighted	2	-0.0321117	0.00740914	1.46376e-05	0.00180169	-0.0466336	-0.0175898	0.968398	0.954437	0.982564	0.920636	1	0.337308	0	NA	NA	NA	NA	NA	NA	NA	NA	NA	NA	NA	NA	NA	NA	NA	NA	NA	NA	NA	NA	NA	NA	NA	NA	NA	NA	NA	0.00885156	4.83597e-06	TRUE	9.74858e-67	Pass	Pass	NA	NA	Pass	Pass	0.318704	rs16862260	rs4340507	0.9623	rs3770181	1	No	Pass	Pass	1	1	N	NA	Y	No
decode	SomaScan	8957_72	8957_72	NA	ERLEC1.8957_72--CognitivePerformance.30038396	ERLEC1.8957_72	ERLEC1	Q96DZ1	ENSG00000068912	Endoplasmic reticulum lectin 1	CognitivePerformance.30038396	Cognitive performance	Neurological	257841	NA	Wald ratio	1	0.161515	0.0365902	1.01399e-05	0.00130997	0.0897986	0.233232	1.17529	1.09395	1.26267	NA	NA	NA	NA	NA	NA	NA	NA	NA	NA	NA	NA	NA	NA	NA	NA	NA	NA	NA	NA	NA	NA	NA	NA	NA	NA	NA	NA	NA	NA	NA	0.00237948	7.55235e-05	TRUE	1.49823e-12	Pass	NA	NA	NA	Pass	Pass	0.843071	unconditioned	unconditioned	0.8795	rs62137565/rs2542580/rs3770399/rs56214822/rs2692523/rs17521008/rs2008082/rs2542578/rs7558968/rs11901698/rs2542581/rs2302797/rs719127/rs62137602/rs6730006/rs2542572/rs13408029/rs35772199/rs4116709/rs17520505/rs11897282/rs2543629/rs34408637/rs62137566	0.0763/0.0755/0.0599/0.0594/0.0565/0.0556/0.05/0.0497/0.048/0.0475/0.0465/0.0463/0.0341/0.0323/0.0296/0.0286/0.0275/0.0257/0.0254/0.0242/0.0196/0.0142/0.0127/0.012	Pass	Pass	Pass	2	0	Y	NA	Y	No
decode	SomaScan	8957_72	8957_72	NA	ERLEC1.8957_72--Height.36224396	ERLEC1.8957_72	ERLEC1	Q96DZ1	ENSG00000068912	Endoplasmic reticulum lectin 1	Height.36224396	Height	Anthropometry	4080687	NA	Wald ratio	1	0.0478534	0.0135593	0.000416832	0.0294602	0.0212772	0.0744297	1.04902	1.02151	1.07727	NA	NA	NA	NA	NA	NA	NA	NA	NA	NA	NA	NA	NA	NA	NA	NA	NA	NA	NA	NA	NA	NA	NA	NA	NA	NA	NA	NA	NA	NA	NA	0.00237948	3.04632e-06	TRUE	1.23395e-18	Pass	NA	NA	NA	Pass	Pass	0.0780316	unconditioned	rs918207	1	rs805426/rs805399	0.6717/0.2895	No	Pass	Pass	2	0	Y	NA	Y	No
decode	SomaScan	8957_72	8957_72	NA	ERLEC1.8957_72--schizophrenia.35396580	ERLEC1.8957_72	ERLEC1	Q96DZ1	ENSG00000068912	Endoplasmic reticulum lectin 1	schizophrenia.35396580	Schizophrenia	Psychiatric	130644	53386	Wald ratio	1	0.471619	0.111665	2.40524e-05	0.00275599	0.252755	0.690482	1.60259	1.28757	1.99468	NA	NA	NA	NA	NA	NA	NA	NA	NA	NA	NA	NA	NA	NA	NA	NA	NA	NA	NA	NA	NA	NA	NA	NA	NA	NA	NA	NA	NA	NA	NA	0.00237948	0.000136181	TRUE	5.79795e-10	Pass	NA	NA	NA	Pass	Pass	0.646511	unconditioned	unconditioned	0.885	rs62137565/rs3770399/rs17521008/rs56214822/rs6730006/rs2302797/rs7558968/rs2008082/rs2692523/rs719127/rs62137602/rs2542578/rs2542572/rs2542580/rs11901698/rs2542581/rs4116709/rs17520505/rs35772199/rs1127362/rs11897282	0.0731/0.067/0.0602/0.0584/0.0583/0.0571/0.0569/0.0537/0.0492/0.0447/0.0417/0.0415/0.0405/0.0377/0.0376/0.0366/0.0362/0.0323/0.0322/0.0219/0.0204	No	Pass	Pass	2	0	Y	NA	Y	No
decode	SomaScan	7841_84	7841_84	NA	ESAM.7841_84--AscendingAortaDiameter.34837083	ESAM.7841_84	ESAM	Q96AP7	ENSG00000149564	Endothelial cell-selective adhesion molecule	AscendingAortaDiameter.34837083	Ascending aorta diameter	Cardiovascular	33637	NA	Wald ratio	1	-0.121165	0.0351124	0.000558992	0.0369319	-0.189985	-0.0523445	0.885888	0.826971	0.949002	NA	NA	NA	NA	NA	NA	NA	NA	NA	NA	NA	NA	NA	NA	NA	NA	NA	NA	NA	NA	NA	NA	NA	NA	NA	NA	NA	NA	NA	NA	NA	0.012791	0.000213247	TRUE	1.29959e-38	Pass	NA	NA	NA	Pass	Pass	0.816653	rs77989717	unconditioned	0.1674	rs11219769/rs11604175	0.6131/0.3869	Pass	No	Pass	0	1	Y	NA	N	No
decode	SomaScan	7841_84	7841_84	NA	ESAM.7841_84--DBP.30224653	ESAM.7841_84	ESAM	Q96AP7	ENSG00000149564	Endothelial cell-selective adhesion molecule	DBP.30224653	Diastolic blood pressure	Cardiovascular	757601	NA	Wald ratio	1	-0.510763	0.0973581	1.55242e-07	2.9653e-05	-0.701585	-0.319941	0.600037	0.495799	0.726192	NA	NA	NA	NA	NA	NA	NA	NA	NA	NA	NA	NA	NA	NA	NA	NA	NA	NA	NA	NA	NA	NA	NA	NA	NA	NA	NA	NA	NA	NA	NA	0.012791	3.63269e-05	TRUE	5.44943e-87	Pass	NA	NA	NA	Pass	Pass	0.998605	unconditioned	unconditioned	0.9974	rs11219769/rs11604175	0.5537/0.4463	Pass	Pass	Pass	0	3	Y	NA	N	No
decode	SomaScan	7841_84	7841_84	NA	ESAM.7841_84--schizophrenia.35396580	ESAM.7841_84	ESAM	Q96AP7	ENSG00000149564	Endothelial cell-selective adhesion molecule	schizophrenia.35396580	Schizophrenia	Psychiatric	130644	53386	Wald ratio	1	0.307223	0.0484344	2.25233e-10	6.96375e-08	0.212291	0.402154	1.35964	1.23651	1.49504	NA	NA	NA	NA	NA	NA	NA	NA	NA	NA	NA	NA	NA	NA	NA	NA	NA	NA	NA	NA	NA	NA	NA	NA	NA	NA	NA	NA	NA	NA	NA	0.012791	0.000309293	TRUE	1.02223e-57	Pass	NA	NA	NA	Pass	Pass	0.0627347	unconditioned	unconditioned	1	rs11604175/rs11219769	0.5003/0.4997	No	Pass	Pass	3	0	Y	NA	N	Pass
decode	SomaScan	7841_84	7841_84	NA	ESAM.7841_84--SBP.30224653	ESAM.7841_84	ESAM	Q96AP7	ENSG00000149564	Endothelial cell-selective adhesion molecule	SBP.30224653	Systolic blood pressure	Cardiovascular	757601	NA	Wald ratio	1	-0.821429	0.169765	1.30746e-06	0.000208663	-1.15417	-0.488689	0.439803	0.31532	0.61343	NA	NA	NA	NA	NA	NA	NA	NA	NA	NA	NA	NA	NA	NA	NA	NA	NA	NA	NA	NA	NA	NA	NA	NA	NA	NA	NA	NA	NA	NA	NA	0.012791	3.0966e-05	TRUE	1.0071e-87	Pass	NA	NA	NA	Pass	Pass	0.996773	unconditioned	unconditioned	0.9799	rs11219769/rs11604175	0.6032/0.3968	Pass	Pass	Pass	0	3	Y	NA	N	No
decode	SomaScan	17435_43	17435_43	NA	ETFA.17435_43--Height.36224396	ETFA.17435_43	ETFA	P13804	ENSG00000140374	Electron transfer flavoprotein subunit alpha, mitochondrial	Height.36224396	Height	Anthropometry	4080687	NA	Wald ratio	1	0.117625	0.0209919	2.10246e-08	4.67141e-06	0.076481	0.158769	1.12482	1.07948	1.17207	NA	NA	NA	NA	NA	NA	NA	NA	NA	NA	NA	NA	NA	NA	NA	NA	NA	NA	NA	NA	NA	NA	NA	NA	NA	NA	NA	NA	NA	NA	NA	0.00132643	7.69094e-06	TRUE	2.92606e-10	Pass	NA	NA	NA	Pass	Pass	0.992782	unconditioned	rs2291449	0.0033	rs16968242/rs16968212/rs3743175/rs16968231/rs16968201/rs16968233/rs8023896/rs8041308/rs16968467/rs16968336	0.1772/0.1675/0.1627/0.0967/0.0904/0.0854/0.0798/0.0439/0.0434/0.0289	Pass	No	Pass	2	0	Y	NA	Y	Pass
decode	SomaScan	8877_22	8877_22	NA	EVA1C.8877_22--PP.30224653	EVA1C.8877_22	EVA1C	P58658	ENSG00000166979	Protein eva-1 homolog C	PP.30224653	Pulse pressure	Cardiovascular	757601	NA	Wald ratio	1	1.0317	0.304035	0.000690396	0.0435475	0.435793	1.62761	2.80583	1.54619	5.09168	NA	NA	NA	NA	NA	NA	NA	NA	NA	NA	NA	NA	NA	NA	NA	NA	NA	NA	NA	NA	NA	NA	NA	NA	NA	NA	NA	NA	NA	NA	NA	0.00209773	1.51869e-05	TRUE	1.2632e-14	Pass	NA	NA	NA	Pass	Pass	0.0272896	unconditioned	unconditioned	0.9197	rs8127011	1	No	Pass	Pass	1	0	Y	NA	Y	No
decode	SomaScan	8877_22	8877_22	NA	EVA1C.8877_22--SBP.30224653	EVA1C.8877_22	EVA1C	P58658	ENSG00000166979	Protein eva-1 homolog C	SBP.30224653	Systolic blood pressure	Cardiovascular	757601	NA	Wald ratio	1	1.79395	0.446686	5.91619e-05	0.00592971	0.918444	2.66945	6.01315	2.50539	14.4321	NA	NA	NA	NA	NA	NA	NA	NA	NA	NA	NA	NA	NA	NA	NA	NA	NA	NA	NA	NA	NA	NA	NA	NA	NA	NA	NA	NA	NA	NA	NA	0.00209773	2.12561e-05	TRUE	3.50004e-14	Pass	NA	NA	NA	Pass	Pass	0.0129634	rs34028712*	unconditioned	0.9911	rs8127011	1	No	Pass	Pass	1	0	Y	NA	Y	No
decode	SomaScan	2190_55	2190_55	NA	F11.2190_55--Crohnsdisease.ieu-a-12	F11.2190_55	F11	P03951	ENSG00000088926	Coagulation Factor XI	Crohnsdisease.ieu-a-12	Crohn's disease	Autoimmune	51874	17897	Wald ratio	1	0.337546	0.0993407	0.00067914	0.0429712	0.142839	0.532254	1.4015	1.15354	1.70277	NA	NA	NA	NA	NA	NA	NA	NA	NA	NA	NA	NA	NA	NA	NA	NA	NA	NA	NA	NA	NA	NA	NA	NA	NA	NA	NA	NA	NA	NA	NA	0.00610596	0.000222554	TRUE	3.82783e-20	Pass	NA	NA	NA	Pass	Pass	0.970927	unconditioned	unconditioned	0.6427	rs10025152	1	Pass	No	Pass	4	0	Y	NA	N	No
decode	SomaScan	2190_55	2190_55	NA	F11.2190_55--Phlebitisandthrombophlebitis.ukb-a-537	F11.2190_55	F11	P03951	ENSG00000088926	Coagulation Factor XI	Phlebitisandthrombophlebitis.ukb-a-537	Phlebitis and thrombophlebitis	Miscellaneous	337199	1613	Inverse variance weighted	2	-0.00312607	0.00061158	3.19681e-07	5.73401e-05	-0.00432476	-0.00192737	0.996879	0.995685	0.998074	1.56581	1	0.210817	0.361351	NA	NA	NA	NA	NA	NA	NA	NA	NA	NA	NA	NA	NA	NA	NA	NA	NA	NA	NA	NA	NA	NA	NA	NA	NA	NA	NA	0.0441835	0.000125957	TRUE	1.33355e-286	Pass	Pass	NA	NA	Pass	Pass	0.546758	rs2036914	unconditioned	0.9994	rs3756011/rs2289252/rs56810541/rs4253417/rs4444878	0.2822/0.2724/0.2277/0.167/0.0506	No	Pass	Pass	0	1	Y	NA	N	No
decode	SomaScan	5658_64	5658_64	NA	F13B.5658_64--Bodyfatmass.ukb-b-19393	F13B.5658_64	F13B	P05160	ENSG00000143278	Coagulation factor XIII B chain	Bodyfatmass.ukb-b-19393	Body fat mass	Anthropometry	454137	NA	Wald ratio	1	0.0197928	0.00588057	0.000763219	0.0467663	0.0082669	0.0313187	1.01999	1.0083	1.03181	NA	NA	NA	NA	NA	NA	NA	NA	NA	NA	NA	NA	NA	NA	NA	NA	NA	NA	NA	NA	NA	NA	NA	NA	NA	NA	NA	NA	NA	NA	NA	0.0381346	2.49622e-05	TRUE	4.60408e-267	Pass	NA	NA	NA	Pass	Pass	0.981888	rs3790370	unconditioned	0.3453	rs10754217/rs6677930/rs4244139/rs10737688/rs7410943/rs10922163/rs10801589/rs7514071/rs6700180/rs4915308/rs1332661/rs10754216/rs7525490/rs6674141/rs1615413/rs10484502/rs857018/rs4915311/rs7518773/rs10754209/rs5990/rs4915304/rs5998/rs7530902/rs6428382/rs3737111/rs2298882/rs1412635/rs1611982/rs1332668/rs10737685/rs6702252	0.05/0.0443/0.0431/0.0428/0.0366/0.03/0.0296/0.0295/0.0288/0.0287/0.0287/0.0286/0.0286/0.0283/0.0279/0.0273/0.0273/0.0272/0.0271/0.027/0.027/0.0269/0.0269/0.0268/0.0267/0.0267/0.0265/0.0265/0.0255/0.0248/0.0248/0.0244	Pass	No	Pass	1	0	Y	NA	N	No
decode	SomaScan	5658_64	5658_64	NA	F13B.5658_64--Hipcircumference.ukb-b-15590	F13B.5658_64	F13B	P05160	ENSG00000143278	Coagulation factor XIII B chain	Hipcircumference.ukb-b-15590	Hip circumference	Anthropometry	462117	NA	Wald ratio	1	0.0206448	0.00599946	0.000579323	0.0379453	0.00888589	0.0324038	1.02086	1.00893	1.03293	NA	NA	NA	NA	NA	NA	NA	NA	NA	NA	NA	NA	NA	NA	NA	NA	NA	NA	NA	NA	NA	NA	NA	NA	NA	NA	NA	NA	NA	NA	NA	0.0381346	2.56187e-05	TRUE	3.25119e-267	Pass	NA	NA	NA	Pass	Pass	0.965265	rs2336596	unconditioned	0.367	rs10754217/rs10737688/rs6677930/rs4244139/rs7410943/rs10922163/rs7514071/rs10801589/rs10484502/rs10754216/rs857018/rs1332661/rs4915308/rs6700180/rs10754209/rs7518773/rs7525490/rs5990/rs5998/rs6674141/rs1615413/rs1412635/rs1611982/rs10737685/rs6702252/rs4915311/rs4915304/rs3737111/rs7530902/rs6428382/rs2298882/rs1332668	0.0569/0.0474/0.0465/0.0443/0.0356/0.0287/0.0284/0.0283/0.028/0.028/0.0279/0.0278/0.0278/0.0277/0.0276/0.0276/0.0275/0.0275/0.0275/0.0273/0.0271/0.0267/0.0258/0.0257/0.0254/0.0254/0.0252/0.0252/0.025/0.025/0.025/0.0246	Pass	No	Pass	2	0	Y	NA	N	No
decode	SomaScan	5658_64	5658_64	NA	F13B.5658_64--TC.34887591	F13B.5658_64	F13B	P05160	ENSG00000143278	Coagulation factor XIII B chain	TC.34887591	Total cholesterol levels	Biomarker	1320016	NA	Wald ratio	1	-0.0176579	0.00407398	1.46223e-05	0.00180104	-0.0256428	-0.00967286	0.982497	0.974683	0.990374	NA	NA	NA	NA	NA	NA	NA	NA	NA	NA	NA	NA	NA	NA	NA	NA	NA	NA	NA	NA	NA	NA	NA	NA	NA	NA	NA	NA	NA	NA	NA	0.0381346	1.42338e-05	TRUE	9.02096e-284	Pass	NA	NA	NA	Pass	Pass	0.0101884	rs2336596	unconditioned	0.8535	rs7518773/rs10754209/rs5998/rs10484502/rs5990/rs1611982/rs10737685/rs6702252/rs1412635/rs857018/rs1332668/rs1332661/rs1615413/rs1332667/rs6700180/rs2298882/rs4915308/rs2336596/rs6674141/rs7514071/rs6428382/rs7530902/rs4244139/rs4915311/rs4915304/rs7525490/rs10754216/rs10922163/rs10801589/rs3737111/rs10754217	0.0479/0.0475/0.0464/0.0456/0.0448/0.0428/0.0412/0.0407/0.0399/0.0391/0.0358/0.0347/0.0343/0.0341/0.0283/0.0279/0.0267/0.0262/0.0258/0.0255/0.024/0.0238/0.0223/0.0222/0.0217/0.0199/0.019/0.0171/0.0169/0.0167/0.0166	No	Pass	Pass	0	3	Y	NA	N	No
decode	SomaScan	5658_64	5658_64	NA	F13B.5658_64--Weight.ukb-b-11842	F13B.5658_64	F13B	P05160	ENSG00000143278	Coagulation factor XIII B chain	Weight.ukb-b-11842	Weight	Anthropometry	461632	NA	Wald ratio	1	0.0180637	0.00521904	0.000537939	0.0358134	0.00783439	0.028293	1.01823	1.00787	1.0287	NA	NA	NA	NA	NA	NA	NA	NA	NA	NA	NA	NA	NA	NA	NA	NA	NA	NA	NA	NA	NA	NA	NA	NA	NA	NA	NA	NA	NA	NA	NA	0.0381346	2.5934e-05	TRUE	4.142e-267	Pass	NA	NA	NA	Pass	Pass	0.98114	rs3790370	unconditioned	0.3483	rs10754217/rs6677930/rs4244139/rs10737688/rs7410943/rs7514071/rs10922163/rs1332661/rs10801589/rs6700180/rs4915308/rs857018/rs10484502/rs7525490/rs5990/rs7518773/rs10754209/rs5998/rs6674141/rs10754216/rs1615413/rs1412635/rs1611982/rs10737685/rs4915311/rs4915304/rs6702252/rs7530902/rs6428382/rs2298882/rs3737111/rs1332668	0.045/0.043/0.0412/0.041/0.0329/0.0297/0.0297/0.0294/0.0293/0.0291/0.0291/0.029/0.029/0.0288/0.0287/0.0287/0.0287/0.0286/0.0286/0.0284/0.0283/0.028/0.0268/0.0263/0.0262/0.0261/0.0259/0.0258/0.0258/0.0257/0.0256/0.025	Pass	No	Pass	2	0	Y	NA	N	No
decode	SomaScan	4157_2	4157_2	NA	F2.4157_2--ApolipoproteinA1.ieu-b-107	F2.4157_2	F2	P00734	ENSG00000180210	Thrombin	ApolipoproteinA1.ieu-b-107	Apolipoprotein A1	Biomarker	393193	NA	Wald ratio	1	0.0856663	0.0174945	9.74298e-07	0.000158827	0.0513771	0.119956	1.08944	1.05272	1.12745	NA	NA	NA	NA	NA	NA	NA	NA	NA	NA	NA	NA	NA	NA	NA	NA	NA	NA	NA	NA	NA	NA	NA	NA	NA	NA	NA	NA	NA	NA	NA	0.00507711	6.10036e-05	TRUE	2.32544e-30	Pass	NA	NA	NA	Pass	Pass	0.712944	rs4752968	rs7395581	1	rs326222/rs2013867/rs901746/rs7395581	0.6468/0.1316/0.13/0.0916	No	Pass	Pass	2	0	Y	NA	Y	No
decode	SomaScan	4157_2	4157_2	NA	F2.4157_2--BloodclotinthelegDeepvenousthrombosis.ukb-b-11411	F2.4157_2	F2	P00734	ENSG00000180210	Thrombin	BloodclotinthelegDeepvenousthrombosis.ukb-b-11411	Blood clot in the leg (Deep venous thrombosis)	Cardiovascular	462013	9440	Wald ratio	1	0.011771	0.00262779	7.48379e-06	0.000995742	0.00662056	0.0169215	1.01184	1.00664	1.01707	NA	NA	NA	NA	NA	NA	NA	NA	NA	NA	NA	NA	NA	NA	NA	NA	NA	NA	NA	NA	NA	NA	NA	NA	NA	NA	NA	NA	NA	NA	NA	0.00507711	4.34198e-05	TRUE	7.63796e-32	Pass	NA	NA	NA	Pass	Pass	0.0382966	unconditioned	unconditioned	0.8986	rs3136516	0.9966	No	Pass	Pass	2	0	Y	NA	Y	No
decode	SomaScan	4157_2	4157_2	NA	F2.4157_2--Height.36224396	F2.4157_2	F2	P00734	ENSG00000180210	Thrombin	Height.36224396	Height	Anthropometry	4080687	NA	Wald ratio	1	0.0771594	0.0096	9.17384e-16	4.87888e-13	0.0583434	0.0959754	1.08021	1.06008	1.10073	NA	NA	NA	NA	NA	NA	NA	NA	NA	NA	NA	NA	NA	NA	NA	NA	NA	NA	NA	NA	NA	NA	NA	NA	NA	NA	NA	NA	NA	NA	NA	0.00507711	1.56855e-05	TRUE	1.54753e-36	Pass	NA	NA	NA	Pass	Pass	0.961794	rs3136516*	rs830085	1	rs901746/rs326222/rs2013867/rs830085	0.343/0.3239/0.2526/0.0806	Pass	Pass	Pass	2	0	Y	NA	Y	Pass
decode	SomaScan	4157_2	4157_2	NA	F2.4157_2--HDL.34887591	F2.4157_2	F2	P00734	ENSG00000180210	Thrombin	HDL.34887591	High density lipoprotein cholesterol levels	Biomarker	1320016	NA	Wald ratio	1	0.13219	0.0127169	2.61683e-25	2.38676e-22	0.107265	0.157115	1.14133	1.11323	1.17013	NA	NA	NA	NA	NA	NA	NA	NA	NA	NA	NA	NA	NA	NA	NA	NA	NA	NA	NA	NA	NA	NA	NA	NA	NA	NA	NA	NA	NA	NA	NA	0.00507711	8.1849e-05	TRUE	5.95842e-31	Pass	NA	NA	NA	Pass	Pass	0.990858	rs78807356	rs9988823	1	rs901746/rs2013867/rs326222/rs7395581	0.3905/0.2896/0.2569/0.0546	Pass	Pass	Pass	6	0	Y	NA	Y	Pass
decode	SomaScan	4157_2	4157_2	NA	F2.4157_2--IGF1.GCST90019511	F2.4157_2	F2	P00734	ENSG00000180210	Thrombin	IGF1.GCST90019511	IGF-1	Biomarker	363228	NA	Wald ratio	1	0.0968889	0.0213333	5.58112e-06	0.000769529	0.0550756	0.138702	1.10174	1.05662	1.14878	NA	NA	NA	NA	NA	NA	NA	NA	NA	NA	NA	NA	NA	NA	NA	NA	NA	NA	NA	NA	NA	NA	NA	NA	NA	NA	NA	NA	NA	NA	NA	0.00507711	5.59862e-05	TRUE	1.84336e-30	Pass	NA	NA	NA	Pass	Pass	0.721806	rs4752968	unconditioned	1	rs12291341/rs4237547/rs7937101/rs12807887/rs9633886/rs2029298/rs7111764/rs11039134/rs1976143/rs4567413/rs1976142	0.6467/0.0723/0.0525/0.0383/0.0314/0.025/0.025/0.019/0.017/0.0168/0.0168	No	Pass	Pass	1	0	Y	NA	Y	No
decode	SomaScan	4157_2	4157_2	NA	F2.4157_2--LDL.34887591	F2.4157_2	F2	P00734	ENSG00000180210	Thrombin	LDL.34887591	Low density lipoprotein cholesterol levels	Biomarker	1320016	NA	Wald ratio	1	-0.055657	0.0127871	1.34542e-05	0.00167184	-0.0807197	-0.0305942	0.945864	0.922452	0.969869	NA	NA	NA	NA	NA	NA	NA	NA	NA	NA	NA	NA	NA	NA	NA	NA	NA	NA	NA	NA	NA	NA	NA	NA	NA	NA	NA	NA	NA	NA	NA	0.00507711	1.4347e-05	TRUE	4.25546e-36	Pass	NA	NA	NA	Pass	Pass	0.252617	rs3136516	rs61882680*	0.8307	rs3136516	0.9981	No	Pass	Pass	0	6	Y	NA	Y	No
decode	SomaScan	4157_2	4157_2	NA	F2.4157_2--nonHDL.34887591	F2.4157_2	F2	P00734	ENSG00000180210	Thrombin	nonHDL.34887591	Non-HDL cholesterol levels	Biomarker	1320016	NA	Wald ratio	1	-0.0915102	0.014826	6.73043e-10	1.91834e-07	-0.120569	-0.0624513	0.912552	0.886416	0.939459	NA	NA	NA	NA	NA	NA	NA	NA	NA	NA	NA	NA	NA	NA	NA	NA	NA	NA	NA	NA	NA	NA	NA	NA	NA	NA	NA	NA	NA	NA	NA	0.00507711	2.88605e-05	TRUE	1.66942e-34	Pass	NA	NA	NA	Pass	Pass	0.938484	unconditioned	unconditioned	1	rs3136516	0.9992	Pass	Pass	Pass	0	6	Y	NA	Y	Pass
decode	SomaScan	4157_2	4157_2	NA	F2.4157_2--schizophrenia.35396580	F2.4157_2	F2	P00734	ENSG00000180210	Thrombin	schizophrenia.35396580	Schizophrenia	Psychiatric	130644	53386	Wald ratio	1	0.33597	0.0773333	1.39632e-05	0.00172338	0.184397	0.487543	1.3993	1.20249	1.62831	NA	NA	NA	NA	NA	NA	NA	NA	NA	NA	NA	NA	NA	NA	NA	NA	NA	NA	NA	NA	NA	NA	NA	NA	NA	NA	NA	NA	NA	NA	NA	0.00507711	0.000145653	TRUE	4.39335e-23	Pass	NA	NA	NA	Pass	Pass	0.0176495	rs4752968	unconditioned	0.8144	rs3136516	0.9969	No	Pass	Pass	2	0	Y	NA	Y	No
decode	SomaScan	4157_2	4157_2	NA	F2.4157_2--GIGASTROKE_IS.GCST90104541	F2.4157_2	F2	P00734	ENSG00000180210	Thrombin	GIGASTROKE_IS.GCST90104541	Stroke (any ischemic stroke)	Cardiovascular	1296908	62100	Wald ratio	1	0.263111	0.0648889	5.01784e-05	0.00515391	0.135929	0.390293	1.30097	1.1456	1.47741	NA	NA	NA	NA	NA	NA	NA	NA	NA	NA	NA	NA	NA	NA	NA	NA	NA	NA	NA	NA	NA	NA	NA	NA	NA	NA	NA	NA	NA	NA	NA	0.00507711	1.25501e-05	TRUE	2.48404e-36	Pass	NA	NA	NA	Pass	Pass	0.866866	unconditioned	unconditioned	0.634	rs3136516	0.9968	Pass	No	Pass	2	0	Y	NA	Y	No
decode	SomaScan	4157_2	4157_2	NA	F2.4157_2--logTG.34887591	F2.4157_2	F2	P00734	ENSG00000180210	Thrombin	logTG.34887591	Triglycerides	Biomarker	1320016	NA	Wald ratio	1	-0.144609	0.0126048	1.8129e-30	2.07989e-27	-0.169314	-0.119903	0.865361	0.844244	0.887006	NA	NA	NA	NA	NA	NA	NA	NA	NA	NA	NA	NA	NA	NA	NA	NA	NA	NA	NA	NA	NA	NA	NA	NA	NA	NA	NA	NA	NA	NA	NA	0.00507711	9.97027e-05	TRUE	4.46561e-30	Pass	NA	NA	NA	Pass	Pass	0.999998	rs78807356	rs78807356	1	rs901746/rs2013867/rs326222	0.4131/0.3647/0.2016	Pass	Pass	Pass	0	6	Y	NA	Y	Pass
decode	SomaScan	5316_54	5316_54	NA	F2.5316_54--ApolipoproteinA1.ieu-b-107	F2.5316_54	F2	P00734	ENSG00000180210	Prothrombin	ApolipoproteinA1.ieu-b-107	Apolipoprotein A1	Biomarker	393193	NA	Wald ratio	1	0.0992529	0.0202691	9.74298e-07	0.000158827	0.0595255	0.13898	1.10435	1.06133	1.1491	NA	NA	NA	NA	NA	NA	NA	NA	NA	NA	NA	NA	NA	NA	NA	NA	NA	NA	NA	NA	NA	NA	NA	NA	NA	NA	NA	NA	NA	NA	NA	0.00425291	6.10036e-05	TRUE	3.85472e-25	Pass	NA	NA	NA	Pass	Pass	0.000597203	rs61899280	rs9988823	1	rs7395581/rs326222/rs2013867/rs901746	0.473/0.3814/0.0732/0.0723	No	Pass	Pass	2	0	Y	NA	Y	No
decode	SomaScan	5316_54	5316_54	NA	F2.5316_54--BloodclotinthelegDeepvenousthrombosis.ukb-b-11411	F2.5316_54	F2	P00734	ENSG00000180210	Prothrombin	BloodclotinthelegDeepvenousthrombosis.ukb-b-11411	Blood clot in the leg (Deep venous thrombosis)	Cardiovascular	462013	9440	Wald ratio	1	0.0136379	0.00304455	7.48379e-06	0.000995742	0.00767058	0.0196052	1.01373	1.0077	1.0198	NA	NA	NA	NA	NA	NA	NA	NA	NA	NA	NA	NA	NA	NA	NA	NA	NA	NA	NA	NA	NA	NA	NA	NA	NA	NA	NA	NA	NA	NA	NA	0.00425291	4.34198e-05	TRUE	1.86993e-26	Pass	NA	NA	NA	Pass	Pass	0.0382235	rs3136516	unconditioned	0.8986	rs3136516	0.9727	No	Pass	Pass	2	0	Y	NA	Y	No
decode	SomaScan	5316_54	5316_54	NA	F2.5316_54--Height.36224396	F2.5316_54	F2	P00734	ENSG00000180210	Prothrombin	Height.36224396	Height	Anthropometry	4080687	NA	Wald ratio	1	0.0893968	0.0111226	9.17384e-16	4.87888e-13	0.0675966	0.111197	1.09351	1.06993	1.11762	NA	NA	NA	NA	NA	NA	NA	NA	NA	NA	NA	NA	NA	NA	NA	NA	NA	NA	NA	NA	NA	NA	NA	NA	NA	NA	NA	NA	NA	NA	NA	0.00425291	1.56855e-05	TRUE	1.51253e-30	Pass	NA	NA	NA	Pass	Pass	0.0937682	rs3136516*	rs4647730	1	rs830085/rs326222/rs901746/rs2013867	0.4761/0.1916/0.1914/0.141	No	Pass	Pass	2	0	Y	NA	Y	Pass
decode	SomaScan	5316_54	5316_54	NA	F2.5316_54--HDL.34887591	F2.5316_54	F2	P00734	ENSG00000180210	Prothrombin	HDL.34887591	High density lipoprotein cholesterol levels	Biomarker	1320016	NA	Wald ratio	1	0.153156	0.0147338	2.61683e-25	2.38676e-22	0.124277	0.182034	1.16551	1.13233	1.19965	NA	NA	NA	NA	NA	NA	NA	NA	NA	NA	NA	NA	NA	NA	NA	NA	NA	NA	NA	NA	NA	NA	NA	NA	NA	NA	NA	NA	NA	NA	NA	0.00425291	8.1849e-05	TRUE	1.59118e-25	Pass	NA	NA	NA	Pass	Pass	0.893969	rs146146113	rs9988823	1	rs7395581/rs901746/rs2013867/rs326222/rs830085	0.3274/0.2522/0.1871/0.1758/0.0575	Pass	Pass	Pass	6	0	Y	NA	Y	Pass
decode	SomaScan	5316_54	5316_54	NA	F2.5316_54--LDL.34887591	F2.5316_54	F2	P00734	ENSG00000180210	Prothrombin	LDL.34887591	Low density lipoprotein cholesterol levels	Biomarker	1320016	NA	Wald ratio	1	-0.0644841	0.0148151	1.34542e-05	0.00167184	-0.0935218	-0.0354465	0.937551	0.910718	0.965174	NA	NA	NA	NA	NA	NA	NA	NA	NA	NA	NA	NA	NA	NA	NA	NA	NA	NA	NA	NA	NA	NA	NA	NA	NA	NA	NA	NA	NA	NA	NA	0.00425291	1.4347e-05	TRUE	3.3848e-30	Pass	NA	NA	NA	Pass	Pass	0.252128	rs3136516	rs61882680*	0.8307	rs3136516	0.9847	No	Pass	Pass	0	6	Y	NA	Y	No
decode	SomaScan	5316_54	5316_54	NA	F2.5316_54--nonHDL.34887591	F2.5316_54	F2	P00734	ENSG00000180210	Prothrombin	nonHDL.34887591	Non-HDL cholesterol levels	Biomarker	1320016	NA	Wald ratio	1	-0.106024	0.0171773	6.73043e-10	1.91834e-07	-0.139691	-0.0723561	0.899403	0.869627	0.9302	NA	NA	NA	NA	NA	NA	NA	NA	NA	NA	NA	NA	NA	NA	NA	NA	NA	NA	NA	NA	NA	NA	NA	NA	NA	NA	NA	NA	NA	NA	NA	0.00425291	2.88605e-05	TRUE	9.55643e-29	Pass	NA	NA	NA	Pass	Pass	0.959944	unconditioned	unconditioned	1	rs3136516	0.9937	Pass	Pass	Pass	0	6	Y	NA	Y	Pass
decode	SomaScan	5316_54	5316_54	NA	F2.5316_54--schizophrenia.35396580	F2.5316_54	F2	P00734	ENSG00000180210	Prothrombin	schizophrenia.35396580	Schizophrenia	Psychiatric	130644	53386	Wald ratio	1	0.389255	0.0895984	1.39632e-05	0.00172338	0.213642	0.564867	1.47588	1.23818	1.75921	NA	NA	NA	NA	NA	NA	NA	NA	NA	NA	NA	NA	NA	NA	NA	NA	NA	NA	NA	NA	NA	NA	NA	NA	NA	NA	NA	NA	NA	NA	NA	0.00425291	0.000145653	TRUE	6.55213e-19	Pass	NA	NA	NA	Pass	Pass	0.296088	rs61899280	rs12285419*	0.8144	rs3136516	0.9754	No	Pass	Pass	2	0	Y	NA	Y	No
decode	SomaScan	5316_54	5316_54	NA	F2.5316_54--GIGASTROKE_IS.GCST90104541	F2.5316_54	F2	P00734	ENSG00000180210	Prothrombin	GIGASTROKE_IS.GCST90104541	Stroke (any ischemic stroke)	Cardiovascular	1296908	62100	Wald ratio	1	0.30484	0.0751802	5.01784e-05	0.00515391	0.157487	0.452194	1.35641	1.17057	1.57176	NA	NA	NA	NA	NA	NA	NA	NA	NA	NA	NA	NA	NA	NA	NA	NA	NA	NA	NA	NA	NA	NA	NA	NA	NA	NA	NA	NA	NA	NA	NA	0.00425291	1.25501e-05	TRUE	2.06593e-30	Pass	NA	NA	NA	Pass	Pass	0.866153	unconditioned	unconditioned	0.634	rs3136516	0.9744	Pass	No	Pass	2	0	Y	NA	Y	No
decode	SomaScan	5316_54	5316_54	NA	F2.5316_54--logTG.34887591	F2.5316_54	F2	P00734	ENSG00000180210	Prothrombin	logTG.34887591	Triglycerides	Biomarker	1320016	NA	Wald ratio	1	-0.167544	0.0146039	1.8129e-30	2.07989e-27	-0.196167	-0.13892	0.84574	0.821875	0.870298	NA	NA	NA	NA	NA	NA	NA	NA	NA	NA	NA	NA	NA	NA	NA	NA	NA	NA	NA	NA	NA	NA	NA	NA	NA	NA	NA	NA	NA	NA	NA	0.00425291	9.97027e-05	TRUE	9.81706e-25	Pass	NA	NA	NA	Pass	Pass	0.998591	rs3136516	rs10838619	0	NA	0	Pass	No	Pass	0	6	Y	NA	Y	Pass
decode	SomaScan	16594_44	16594_44	NA	FAIM.16594_44--eGFR.34272381	FAIM.16594_44	FAIM	Q9NVQ4	ENSG00000158234	Fas apoptotic inhibitory molecule 1	eGFR.34272381	Glomerular filtration rate (estimated)	Renal	436581	NA	Wald ratio	1	-0.00435809	0.000907935	1.58666e-06	0.000248226	-0.00613764	-0.00257854	0.995651	0.993881	0.997425	NA	NA	NA	NA	NA	NA	NA	NA	NA	NA	NA	NA	NA	NA	NA	NA	NA	NA	NA	NA	NA	NA	NA	NA	NA	NA	NA	NA	NA	NA	NA	0.0381092	4.62045e-05	TRUE	2.30456e-261	Pass	NA	NA	NA	Pass	Pass	0.998687	unconditioned	unconditioned	0.9758	rs641320	1	Pass	Pass	Pass	0	3	Y	NA	N	No
decode	SomaScan	16594_44	16594_44	NA	FAIM.16594_44--KidneyCancer.28598434	FAIM.16594_44	FAIM	Q9NVQ4	ENSG00000158234	Fas apoptotic inhibitory molecule 1	KidneyCancer.28598434	Kidney cancer	Cancer/Renal	31190	10784	Wald ratio	1	0.25387	0.0742801	0.000631422	0.040729	0.108281	0.39946	1.289	1.11436	1.49102	NA	NA	NA	NA	NA	NA	NA	NA	NA	NA	NA	NA	NA	NA	NA	NA	NA	NA	NA	NA	NA	NA	NA	NA	NA	NA	NA	NA	NA	NA	NA	0.0381092	0.00037447	TRUE	1.03717e-116	Pass	NA	NA	NA	Pass	Pass	0.834751	unconditioned	unconditioned	0.162	rs641320	1	Pass	No	Pass	3	0	Y	NA	N	No
decode	SomaScan	5615_62	5615_62	NA	FAM172A.5615_62--Ulcerativecolitis.ieu-a-970	FAM172A.5615_62	FAM172A	Q8WUF8	ENSG00000113391	Protein FAM172A	Ulcerativecolitis.ieu-a-970	Ulcerative colitis	Autoimmune	47745	13768	Wald ratio	1	0.691463	0.193912	0.000362671	0.0265584	0.311395	1.07153	1.99663	1.36533	2.91985	NA	NA	NA	NA	NA	NA	NA	NA	NA	NA	NA	NA	NA	NA	NA	NA	NA	NA	NA	NA	NA	NA	NA	NA	NA	NA	NA	NA	NA	NA	NA	0.00142134	0.000266296	TRUE	0.00229315	Pass	NA	NA	NA	Pass	Pass	0.836005	unconditioned	unconditioned	0.0915	rs10065056	1	Pass	No	Pass	3	0	Y	NA	Y	No
decode	SomaScan	8039_41	8039_41	NA	FAM177A1.8039_41--Height.36224396	FAM177A1.8039_41	FAM177A1	Q8N128	ENSG00000151327	Protein FAM177A1	Height.36224396	Height	Anthropometry	4080687	NA	Wald ratio	1	0.0141846	0.00303275	2.90914e-06	0.000428653	0.00824038	0.0201287	1.01429	1.00827	1.02033	NA	NA	NA	NA	NA	NA	NA	NA	NA	NA	NA	NA	NA	NA	NA	NA	NA	NA	NA	NA	NA	NA	NA	NA	NA	NA	NA	NA	NA	NA	NA	0.0381019	5.3848e-06	TRUE	3.97481e-293	Pass	NA	NA	NA	Pass	Pass	0.990757	rs12434654	rs11548923	1	rs2415259	0.9995	Pass	Pass	Pass	1	0	Y	NA	N	No
decode	SomaScan	6433_57	6433_57	NA	FAM20A.6433_57--ApolipoproteinA1.ieu-b-107	FAM20A.6433_57	FAM20A	Q96MK3	ENSG00000108950	Pseudokinase FAM20A	ApolipoproteinA1.ieu-b-107	Apolipoprotein A1	Biomarker	393193	NA	Wald ratio	1	0.0798115	0.0148317	7.40169e-08	1.51028e-05	0.0507414	0.108882	1.08308	1.05205	1.11503	NA	NA	NA	NA	NA	NA	NA	NA	NA	NA	NA	NA	NA	NA	NA	NA	NA	NA	NA	NA	NA	NA	NA	NA	NA	NA	NA	NA	NA	NA	NA	0.00719529	7.36437e-05	TRUE	3.83768e-43	Pass	NA	NA	NA	Pass	Pass	0.98426	rs78196338	rs113120414	0.9979	rs12941038	1	Pass	Pass	Pass	1	0	Y	NA	N	No
decode	SomaScan	6433_57	6433_57	NA	FAM20A.6433_57--Bodyfatfreemass.ukb-b-13354	FAM20A.6433_57	FAM20A	Q96MK3	ENSG00000108950	Pseudokinase FAM20A	Bodyfatfreemass.ukb-b-13354	Body fat-free mass	Anthropometry	454850	NA	Inverse variance weighted	2	-0.0367969	0.00889015	3.48728e-05	0.00376411	-0.0542216	-0.0193722	0.963872	0.947222	0.980814	0.234242	1	0.628396	0	NA	NA	NA	NA	NA	NA	NA	NA	NA	NA	NA	NA	NA	NA	NA	NA	NA	NA	NA	NA	NA	NA	NA	NA	NA	NA	NA	0.00807661	3.82024e-05	TRUE	3.32966e-52	Pass	Pass	NA	NA	Pass	Pass	0.94245	rs76321556	unconditioned	0.6419	rs12941038	1	Pass	No	Pass	0	1	Y	NA	N	No
decode	SomaScan	13423_94	13423_94	NA	FAM213A.13423_94--eGFR.34272381	FAM213A.13423_94	FAM213A	Q9BRX8	ENSG00000122378	Redox-regulatory protein FAM213A	eGFR.34272381	Glomerular filtration rate (estimated)	Renal	436581	NA	Wald ratio	1	-0.0172414	0.00323276	9.64261e-08	1.92447e-05	-0.0235776	-0.0109052	0.982906	0.976698	0.989154	NA	NA	NA	NA	NA	NA	NA	NA	NA	NA	NA	NA	NA	NA	NA	NA	NA	NA	NA	NA	NA	NA	NA	NA	NA	NA	NA	NA	NA	NA	NA	0.00392103	8.08895e-05	TRUE	2.64909e-22	Pass	NA	NA	NA	Pass	Pass	0.551194	unconditioned	unconditioned	0.9993	rs3195899/rs10788620/rs3195900/rs10887868/rs10887871/rs10887873/rs14073/rs3195896/rs10887865/rs10788622/rs8735/rs4934147/rs1870144	0.1845/0.1845/0.1845/0.1645/0.0309/0.0309/0.0309/0.0309/0.028/0.0226/0.022/0.0209/0.0209	No	Pass	Pass	0	1	Y	NA	Y	No
decode	SomaScan	13423_94	13423_94	NA	FAM213A.13423_94--Height.36224396	FAM213A.13423_94	FAM213A	Q9BRX8	ENSG00000122378	Redox-regulatory protein FAM213A	Height.36224396	Height	Anthropometry	4080687	NA	Wald ratio	1	0.0441408	0.0116379	0.000148933	0.0129124	0.0213305	0.0669512	1.04513	1.02156	1.06924	NA	NA	NA	NA	NA	NA	NA	NA	NA	NA	NA	NA	NA	NA	NA	NA	NA	NA	NA	NA	NA	NA	NA	NA	NA	NA	NA	NA	NA	NA	NA	0.00392103	3.55288e-06	TRUE	4.88416e-30	Pass	NA	NA	NA	Pass	Pass	0.139987	rs10887873*	rs17617406	0.9875	rs12220655/rs12220642	0.9272/0.0728	No	Pass	Pass	1	0	Y	NA	Y	No
decode	SomaScan	13423_94	13423_94	NA	FAM213A.13423_94--PP.30224653	FAM213A.13423_94	FAM213A	Q9BRX8	ENSG00000122378	Redox-regulatory protein FAM213A	PP.30224653	Pulse pressure	Cardiovascular	757601	NA	Wald ratio	1	1.31573	0.224138	4.3529e-09	1.09071e-06	0.876422	1.75504	3.72748	2.40229	5.7837	NA	NA	NA	NA	NA	NA	NA	NA	NA	NA	NA	NA	NA	NA	NA	NA	NA	NA	NA	NA	NA	NA	NA	NA	NA	NA	NA	NA	NA	NA	NA	0.00392103	4.56464e-05	TRUE	8.4549e-25	Pass	NA	NA	NA	Pass	Pass	0.0184931	unconditioned	unconditioned	0.9999	rs3195900/rs10788620/rs10788625/rs10887865/rs10887871/rs14073/rs10887873/rs11202832/rs10887868/rs8735/rs4934147/rs3195899/rs10788622/rs11202815/rs10887847/rs3195896	0.1121/0.1044/0.0839/0.0697/0.0687/0.0669/0.0633/0.062/0.0613/0.0546/0.0534/0.0482/0.0463/0.029/0.0172/0.0161	No	Pass	Pass	1	0	Y	NA	Y	Pass
decode	SomaScan	13423_94	13423_94	NA	FAM213A.13423_94--SBP.30224653	FAM213A.13423_94	FAM213A	Q9BRX8	ENSG00000122378	Redox-regulatory protein FAM213A	SBP.30224653	Systolic blood pressure	Cardiovascular	757601	NA	Wald ratio	1	1.80819	0.329741	4.16615e-08	8.86782e-06	1.1619	2.45448	6.0994	3.19599	11.6404	NA	NA	NA	NA	NA	NA	NA	NA	NA	NA	NA	NA	NA	NA	NA	NA	NA	NA	NA	NA	NA	NA	NA	NA	NA	NA	NA	NA	NA	NA	NA	0.00392103	3.97798e-05	TRUE	3.57765e-25	Pass	NA	NA	NA	Pass	Pass	0.0260887	rs10788620*	unconditioned	0.9994	rs3195900/rs10788620/rs14073/rs10788625/rs10887865/rs4934147/rs3195899/rs10887871/rs8735/rs10887868/rs10887873/rs10788622/rs11202832/rs1870143/rs1870144/rs3195896/rs9787439	0.1909/0.0861/0.0801/0.0723/0.0689/0.0592/0.055/0.0524/0.0512/0.0493/0.048/0.0465/0.028/0.0204/0.0181/0.0179/0.0146	No	Pass	Pass	1	0	Y	NA	Y	Pass
decode	SomaScan	13102_1	13102_1	NA	FAM3D.13102_1--LDL.34887591	FAM3D.13102_1	FAM3D	Q96BQ1	ENSG00000198643	Protein FAM3D	LDL.34887591	Low density lipoprotein cholesterol levels	Biomarker	1320016	NA	Wald ratio	1	-0.0238942	0.00512707	3.15583e-06	0.000457611	-0.0339433	-0.0138452	0.976389	0.966626	0.98625	NA	NA	NA	NA	NA	NA	NA	NA	NA	NA	NA	NA	NA	NA	NA	NA	NA	NA	NA	NA	NA	NA	NA	NA	NA	NA	NA	NA	NA	NA	NA	0.0250884	1.64517e-05	TRUE	1.80658e-183	Pass	NA	NA	NA	Pass	Pass	0.15389	rs3749290	rs4681845	0.8973	rs12493131/rs7433100/rs12493101/rs12493106/rs3749290/rs56292712	0.2313/0.2074/0.1955/0.1858/0.1229/0.0572	No	Pass	Pass	0	3	Y	NA	N	No
decode	SomaScan	13102_1	13102_1	NA	FAM3D.13102_1--nonHDL.34887591	FAM3D.13102_1	FAM3D	Q96BQ1	ENSG00000198643	Protein FAM3D	nonHDL.34887591	Non-HDL cholesterol levels	Biomarker	1320016	NA	Wald ratio	1	-0.0314394	0.0060747	2.27342e-07	4.21451e-05	-0.0433458	-0.019533	0.96905	0.95758	0.980657	NA	NA	NA	NA	NA	NA	NA	NA	NA	NA	NA	NA	NA	NA	NA	NA	NA	NA	NA	NA	NA	NA	NA	NA	NA	NA	NA	NA	NA	NA	NA	0.0250884	2.02936e-05	TRUE	2.00069e-182	Pass	NA	NA	NA	Pass	Pass	0.931368	rs3749290	rs7652027	0.9922	rs12493131/rs12493101/rs7433100/rs3749290/rs12493106/rs56292712	0.2303/0.2013/0.1988/0.1653/0.1514/0.0529	Pass	Pass	Pass	0	3	Y	NA	N	No
decode	SomaScan	9459_7	9459_7	NA	FAS.9459_7--PP.30224653	FAS.9459_7	FAS	P25445	ENSG00000026103	Tumor necrosis factor receptor superfamily member 6	PP.30224653	Pulse pressure	Cardiovascular	757601	NA	Wald ratio	1	-0.357143	0.0895884	6.70589e-05	0.00658376	-0.532736	-0.18155	0.699673	0.586997	0.833977	NA	NA	NA	NA	NA	NA	NA	NA	NA	NA	NA	NA	NA	NA	NA	NA	NA	NA	NA	NA	NA	NA	NA	NA	NA	NA	NA	NA	NA	NA	NA	0.0212724	2.10075e-05	TRUE	8.58345e-151	Pass	NA	NA	NA	Pass	Pass	0.902558	unconditioned	unconditioned	0.7044	rs982764/rs7911226	0.6442/0.3558	Pass	No	Pass	0	4	Y	NA	N	No
decode	SomaScan	15585_304	15585_304	NA	FBLN5.15585_304--Height.36224396	FBLN5.15585_304	FBLN5	Q9UBX5	ENSG00000140092	Fibulin-5	Height.36224396	Height	Anthropometry	4080687	NA	Wald ratio	1	-0.0518766	0.0135876	0.000134571	0.0118076	-0.0785083	-0.0252449	0.949446	0.924494	0.975071	NA	NA	NA	NA	NA	NA	NA	NA	NA	NA	NA	NA	NA	NA	NA	NA	NA	NA	NA	NA	NA	NA	NA	NA	NA	NA	NA	NA	NA	NA	NA	0.00235266	3.57777e-06	TRUE	2.4459e-18	Pass	NA	NA	NA	Pass	Pass	0.00395551	rs17184173	rs2402111	1	rs2498854	1	No	Pass	Pass	0	1	Y	NA	Y	No
decode	SomaScan	7206_20	7206_20	NA	FBP1.7206_20--AscendingAortaDiameter.34837083	FBP1.7206_20	FBP1	P09467	ENSG00000165140	Fructose-1,6-bisphosphatase 1	AscendingAortaDiameter.34837083	Ascending aorta diameter	Cardiovascular	33637	NA	Wald ratio	1	-0.26668	0.0655383	4.72003e-05	0.00490604	-0.395135	-0.138225	0.765918	0.673589	0.870903	NA	NA	NA	NA	NA	NA	NA	NA	NA	NA	NA	NA	NA	NA	NA	NA	NA	NA	NA	NA	NA	NA	NA	NA	NA	NA	NA	NA	NA	NA	NA	0.0039024	0.000350985	TRUE	8.82573e-09	Pass	NA	NA	NA	Pass	Pass	0.88216	unconditioned	unconditioned	0.446	rs2460137/rs781648/rs781649/rs2790389/rs2679606/rs2987900/rs499206/rs587831/rs1769259/rs2987899/rs117815264/rs7044650	0.2662/0.1237/0.1044/0.0687/0.0576/0.0566/0.0554/0.0554/0.0554/0.0523/0.046/0.009	Pass	No	Pass	0	1	Y	NA	N	No
decode	SomaScan	7206_20	7206_20	NA	FBP1.7206_20--Bodyfatfreemass.ukb-b-13354	FBP1.7206_20	FBP1	P09467	ENSG00000165140	Fructose-1,6-bisphosphatase 1	Bodyfatfreemass.ukb-b-13354	Body fat-free mass	Anthropometry	454850	NA	Wald ratio	1	-0.0774746	0.0132951	5.63271e-09	1.37478e-06	-0.103533	-0.0514163	0.925451	0.901646	0.949883	NA	NA	NA	NA	NA	NA	NA	NA	NA	NA	NA	NA	NA	NA	NA	NA	NA	NA	NA	NA	NA	NA	NA	NA	NA	NA	NA	NA	NA	NA	NA	0.0039024	7.46763e-05	TRUE	1.62406e-22	Pass	NA	NA	NA	Pass	Pass	0.997143	rs4743962	rs4743962	0.9998	rs781648/rs2790389/rs499206/rs587831/rs2987900/rs2987899/rs1769259/rs781649/rs2679606/rs117815264	0.1695/0.1172/0.0979/0.0946/0.0935/0.0903/0.0883/0.0877/0.0812/0.0776	Pass	Pass	Pass	0	4	Y	NA	N	Pass
decode	SomaScan	7206_20	7206_20	NA	FBP1.7206_20--eGFR.34272381	FBP1.7206_20	FBP1	P09467	ENSG00000165140	Fructose-1,6-bisphosphatase 1	eGFR.34272381	Glomerular filtration rate (estimated)	Renal	436581	NA	Wald ratio	1	-0.0140389	0.00323974	1.46868e-05	0.00180169	-0.0203888	-0.00768898	0.986059	0.979818	0.99234	NA	NA	NA	NA	NA	NA	NA	NA	NA	NA	NA	NA	NA	NA	NA	NA	NA	NA	NA	NA	NA	NA	NA	NA	NA	NA	NA	NA	NA	NA	NA	0.0039024	4.73985e-05	TRUE	7.81371e-24	Pass	NA	NA	NA	Pass	Pass	0.980162	unconditioned	unconditioned	0.9535	rs781648/rs781649/rs2460137/rs2790389/rs1769259/rs2679606/rs499206/rs587831/rs2987900/rs2987899	0.4485/0.3402/0.053/0.0194/0.0163/0.0156/0.0156/0.0156/0.0156/0.0148	Pass	Pass	Pass	0	4	Y	NA	N	No
decode	SomaScan	7206_20	7206_20	NA	FBP1.7206_20--Weight.ukb-b-11842	FBP1.7206_20	FBP1	P09467	ENSG00000165140	Fructose-1,6-bisphosphatase 1	Weight.ukb-b-11842	Weight	Anthropometry	461632	NA	Wald ratio	1	-0.0811242	0.0185645	1.24332e-05	0.00156199	-0.117511	-0.0447377	0.922079	0.889131	0.956248	NA	NA	NA	NA	NA	NA	NA	NA	NA	NA	NA	NA	NA	NA	NA	NA	NA	NA	NA	NA	NA	NA	NA	NA	NA	NA	NA	NA	NA	NA	NA	0.0039024	4.15105e-05	TRUE	2.79742e-24	Pass	NA	NA	NA	Pass	Pass	0.997321	rs4743962	rs4743962	0.7309	rs781648/rs781649/rs2790389/rs2679606/rs2987900/rs499206/rs1769259/rs587831/rs2987899/rs117815264	0.1936/0.1219/0.0997/0.0837/0.0822/0.0809/0.0802/0.08/0.0758/0.0662	Pass	No	Pass	0	3	Y	NA	N	No
decode	SomaScan	3310_62	3310_62	NA	FCGR2B.3310_62--TC.34887591	FCGR2B.3310_62	FCGR2B	P31994	ENSG00000072694	Low affinity immunoglobulin gamma Fc region receptor II-b	TC.34887591	Total cholesterol levels	Biomarker	1320016	NA	Wald ratio	1	0.0140658	0.00401574	0.000460639	0.0319376	0.00619492	0.0219366	1.01417	1.00621	1.02218	NA	NA	NA	NA	NA	NA	NA	NA	NA	NA	NA	NA	NA	NA	NA	NA	NA	NA	NA	NA	NA	NA	NA	NA	NA	NA	NA	NA	NA	NA	NA	0.0370917	9.29312e-06	TRUE	5.59551e-278	Pass	NA	NA	NA	Pass	Pass	0.000168065	unconditioned	rs1674777	1	rs9427403	1	No	Pass	Pass	1	0	Y	NA	N	No
decode	SomaScan	5728_60	5728_60	NA	FCRL1.5728_60--Hyperthyroidismthyrotoxicosis.ukb-b-20289	FCRL1.5728_60	FCRL1	Q96LA6	ENSG00000163534	Fc receptor-like protein 1	Hyperthyroidismthyrotoxicosis.ukb-b-20289	Hyperthyroidism/thyrotoxicosis	Metabolic/endocrine	462933	3545	Wald ratio	1	0.00250911	0.000598285	2.7428e-05	0.00308465	0.00133647	0.00368174	1.00251	1.00134	1.00369	NA	NA	NA	NA	NA	NA	NA	NA	NA	NA	NA	NA	NA	NA	NA	NA	NA	NA	NA	NA	NA	NA	NA	NA	NA	NA	NA	NA	NA	NA	NA	0.0381061	3.80564e-05	TRUE	3.45441e-264	Pass	NA	NA	NA	Pass	Pass	0.694992	unconditioned	unconditioned	0.9298	rs6427397/rs7534518	0.7665/0.2334	No	Pass	Pass	1	0	Y	NA	N	No
decode	SomaScan	5728_60	5728_60	NA	FCRL1.5728_60--Multiplesclerosis.ieu-b-18	FCRL1.5728_60	FCRL1	Q96LA6	ENSG00000163534	Fc receptor-like protein 1	Multiplesclerosis.ieu-b-18	Multiple sclerosis	Neurological	115803	47429	Wald ratio	1	-0.270053	0.0568792	2.05607e-06	0.000314385	-0.381536	-0.15857	0.763339	0.682812	0.853363	NA	NA	NA	NA	NA	NA	NA	NA	NA	NA	NA	NA	NA	NA	NA	NA	NA	NA	NA	NA	NA	NA	NA	NA	NA	NA	NA	NA	NA	NA	NA	0.0381061	0.000194643	TRUE	5.15753e-201	Pass	NA	NA	NA	Pass	Pass	0	NA	NA	0.9997	rs6427397	0.9524	No	Pass	Pass	0	1	Y	NA	N	No
decode	SomaScan	5728_60	5728_60	NA	FCRL1.5728_60--Rheumatoidarthritis.ieu-a-833	FCRL1.5728_60	FCRL1	Q96LA6	ENSG00000163534	Fc receptor-like protein 1	Rheumatoidarthritis.ieu-a-833	Rheumatoid arthritis	Autoimmune	80799	19234	Wald ratio	1	0.1679	0.043729	0.000123261	0.0109735	0.0821907	0.253608	1.18282	1.08566	1.28867	NA	NA	NA	NA	NA	NA	NA	NA	NA	NA	NA	NA	NA	NA	NA	NA	NA	NA	NA	NA	NA	NA	NA	NA	NA	NA	NA	NA	NA	NA	NA	0.0381061	0.000148166	TRUE	3.19504e-186	Pass	NA	NA	NA	Pass	Pass	0	NA	NA	0.8733	rs6427397/rs7534518/rs6681271/rs7522061/rs2210912	0.5456/0.1753/0.0928/0.0928/0.0928	No	Pass	Pass	1	0	Y	NA	N	No
decode	SomaScan	4220_39	4220_39	NA	FER.4220_39--ForcedvitalcapacityFVC.ukb-a-336	FER.4220_39	FER	P16591	ENSG00000151422	Tyrosine-protein kinase Fer	ForcedvitalcapacityFVC.ukb-a-336	Forced vital capacity (FVC)	Respiratory	307638	NA	Wald ratio	1	-0.12435	0.0262079	2.08757e-06	0.000318133	-0.175717	-0.0729826	0.883071	0.838855	0.929617	NA	NA	NA	NA	NA	NA	NA	NA	NA	NA	NA	NA	NA	NA	NA	NA	NA	NA	NA	NA	NA	NA	NA	NA	NA	NA	NA	NA	NA	NA	NA	0.00231647	7.31746e-05	TRUE	1.74531e-12	Pass	NA	NA	NA	Pass	Pass	0.543177	rs13178668*	unconditioned	1	rs113792119/rs112949822/rs75271047/rs79001324/rs79243757/rs76325227/rs111465548/rs113193866/rs112828293/rs75815475/rs78633399/rs75421844/rs79409628/rs77606373/rs71592765/rs78492167/rs79980741/rs79621178/rs77630811/rs112472930/rs75475720/rs113728457/rs75955236/rs78071167/rs55954478/rs77844865/rs111636466/rs79536589	0.1209/0.0569/0.0549/0.0527/0.0519/0.0503/0.0474/0.0452/0.0393/0.0385/0.0381/0.0345/0.0339/0.0247/0.0229/0.0225/0.0212/0.0207/0.0205/0.0204/0.02/0.0193/0.0181/0.0177/0.0175/0.0174/0.0162/0.0083	No	Pass	Pass	1	2	N	NA	Y	No
decode	SomaScan	4220_39	4220_39	NA	FER.4220_39--PP.30224653	FER.4220_39	FER	P16591	ENSG00000151422	Tyrosine-protein kinase Fer	PP.30224653	Pulse pressure	Cardiovascular	757601	NA	Wald ratio	1	-1.02625	0.272966	0.000170175	0.0144116	-1.56126	-0.491234	0.358349	0.209871	0.611871	NA	NA	NA	NA	NA	NA	NA	NA	NA	NA	NA	NA	NA	NA	NA	NA	NA	NA	NA	NA	NA	NA	NA	NA	NA	NA	NA	NA	NA	NA	NA	0.00231647	1.86741e-05	TRUE	7.77399e-16	Pass	NA	NA	NA	Pass	Pass	0.504395	rs13178668*	unconditioned	1	rs62361304/rs62361303/rs10039951/rs1423459/rs79868706/rs10037675/rs41508849/rs13358881/rs62360777/rs113160450/rs10065611/rs57561676/rs10052208/rs10036583/rs62360778/rs13359423/rs79409628/rs10042152/rs79840901/rs6881932/rs10078143/rs7716358/rs55954478/rs75271047/rs10064960/rs78071167/rs10035944/rs17161540/rs113792119/rs75421844/rs77844865/rs10052531/rs111636466/rs78492167/rs111465548/rs75475720/rs76325227/rs79001324/rs71592765/rs79621178/rs10054086/rs112949822/rs78633399/rs75815475/rs62363285/rs6873917/rs62363289/rs62363287/rs889269/rs79980741/rs112828293/rs13354622/rs6876606/rs2900037/rs79243757/rs6876542/rs10477933/rs77630811/rs78964974/rs75955236/rs4361568/rs113193866/rs79536589/rs62363281/rs112472930/rs113728457/rs113837779/rs77606373/rs10075620/rs13355571/rs62363283/rs28633642/rs10477432/rs10041657/rs1961616/rs9885265/rs75981347/rs111924886/rs113670069/rs9885428/rs57703314	0.2437/0.1361/0.0722/0.0303/0.029/0.0255/0.0251/0.023/0.0225/0.021/0.0194/0.0191/0.0189/0.0184/0.0182/0.0153/0.0152/0.0149/0.0124/0.0094/0.0094/0.0094/0.0084/0.0081/0.0081/0.008/0.0076/0.0073/0.0056/0.0051/0.0049/0.0043/0.0043/0.0041/0.003/0.003/0.0027/0.0024/0.0023/0.0022/0.0019/0.0018/0.0018/0.0018/0.0016/0.0016/0.0016/0.0016/0.0016/0.0016/0.0015/0.0015/0.0015/0.0014/0.0014/0.0013/0.0013/0.0013/0.0013/0.0012/0.0012/0.0012/0.0011/0.0011/0.0011/0.0011/0.0011/0.0011/0.0009/0.0009/0.0009/0.0009/0.0009/0.0009/0.0008/0.0008/0.0008/0.0008/0.0008/0.0008/0.0008	No	Pass	Pass	0	2	Y	NA	Y	No
decode	SomaScan	3025_50	3025_50	NA	FGF2.3025_50--Bodyfatfreemass.ukb-b-13354	FGF2.3025_50	FGF2	P09038	ENSG00000138685	Fibroblast growth factor 2	Bodyfatfreemass.ukb-b-13354	Body fat-free mass	Anthropometry	454850	NA	Wald ratio	1	-0.0159436	0.00428543	0.000198898	0.0163191	-0.024343	-0.00754412	0.984183	0.975951	0.992484	NA	NA	NA	NA	NA	NA	NA	NA	NA	NA	NA	NA	NA	NA	NA	NA	NA	NA	NA	NA	NA	NA	NA	NA	NA	NA	NA	NA	NA	NA	NA	0.0381209	3.04072e-05	TRUE	1.1624e-265	Pass	NA	NA	NA	Pass	Pass	0.00122462	unconditioned	rs75536622	1	rs2922979/rs308430/rs28537189/rs28681527/rs308407/rs308403/rs308412/rs308447	0.1633/0.1542/0.1437/0.1409/0.1216/0.0997/0.0947/0.0818	No	Pass	Pass	0	2	Y	NA	N	No
decode	SomaScan	5532_53	5532_53	NA	FGFR1.5532_53--Bodyfatmass.ukb-b-19393	FGFR1.5532_53	FGFR1	P11362	ENSG00000077782	Fibroblast growth factor receptor 1	Bodyfatmass.ukb-b-19393	Body fat mass	Anthropometry	454137	NA	Inverse variance weighted	2	0.0842657	0.0190532	9.75001e-06	0.00126949	0.0469214	0.12161	1.08792	1.04804	1.12931	0.00430786	1	0.947669	0	NA	NA	NA	NA	NA	NA	NA	NA	NA	NA	NA	NA	NA	NA	NA	NA	NA	NA	NA	NA	NA	NA	NA	NA	NA	NA	NA	0.00454688	4.30729e-05	TRUE	2.39063e-28	Pass	Pass	NA	NA	Pass	Pass	0.913593	unconditioned	unconditioned	0.6625	rs62505473/rs10958704/rs17175624/rs3213849/rs17182002/rs4647906/rs7815496/rs4082204	0.3498/0.1476/0.0957/0.0944/0.0923/0.0767/0.0721/0.0712	Pass	No	Pass	3	0	Y	NA	N	No
decode	SomaScan	5532_53	5532_53	NA	FGFR1.5532_53--BMI.30124842	FGFR1.5532_53	FGFR1	P11362	ENSG00000077782	Fibroblast growth factor receptor 1	BMI.30124842	Body mass index	Anthropometry	681275	NA	Wald ratio	1	0.103632	0.0181624	1.15742e-08	2.68958e-06	0.0680342	0.139231	1.10919	1.0704	1.14939	NA	NA	NA	NA	NA	NA	NA	NA	NA	NA	NA	NA	NA	NA	NA	NA	NA	NA	NA	NA	NA	NA	NA	NA	NA	NA	NA	NA	NA	NA	NA	0.00356606	4.57073e-05	TRUE	2.45042e-22	Pass	NA	NA	NA	Pass	Pass	0.999981	unconditioned	unconditioned	0.9997	rs881301	1	Pass	Pass	Pass	3	0	Y	NA	N	Pass
decode	SomaScan	5532_53	5532_53	NA	FGFR1.5532_53--CRP.GCST90179146	FGFR1.5532_53	FGFR1	P11362	ENSG00000077782	Fibroblast growth factor receptor 1	CRP.GCST90179146	C-reactive protein	Biomarker	575531	NA	Inverse variance weighted	2	0.0959564	0.0196879	1.09421e-06	0.000177424	0.0573683	0.134545	1.10071	1.05905	1.14402	0.0575703	1	0.810378	0	NA	NA	NA	NA	NA	NA	NA	NA	NA	NA	NA	NA	NA	NA	NA	NA	NA	NA	NA	NA	NA	NA	NA	NA	NA	NA	NA	0.00454688	4.13735e-05	TRUE	7.06734e-29	Pass	Pass	NA	NA	Pass	Pass	0.975613	unconditioned	unconditioned	0.9477	rs10958704/rs3213849/rs17175624/rs17182002/rs4082204/rs7815496/rs4647906	0.2036/0.2035/0.167/0.1309/0.1289/0.1016/0.0645	Pass	Pass	Pass	3	0	Y	NA	N	No
decode	SomaScan	5532_53	5532_53	NA	FGFR1.5532_53--Height.36224396	FGFR1.5532_53	FGFR1	P11362	ENSG00000077782	Fibroblast growth factor receptor 1	Height.36224396	Height	Anthropometry	4080687	NA	Wald ratio	1	-0.0602777	0.0114316	1.34294e-07	2.58957e-05	-0.0826837	-0.0378717	0.941503	0.920642	0.962836	NA	NA	NA	NA	NA	NA	NA	NA	NA	NA	NA	NA	NA	NA	NA	NA	NA	NA	NA	NA	NA	NA	NA	NA	NA	NA	NA	NA	NA	NA	NA	0.00356606	6.86838e-06	TRUE	9.92582e-27	Pass	NA	NA	NA	Pass	Pass	0.999392	rs10958704	rs881301	0.9967	rs10958704	0.9997	Pass	Pass	Pass	0	3	Y	NA	N	No
decode	SomaScan	5532_53	5532_53	NA	FGFR1.5532_53--WHR.30239722	FGFR1.5532_53	FGFR1	P11362	ENSG00000077782	Fibroblast growth factor receptor 1	WHR.30239722	WHR	Anthropometry	697734	NA	Inverse variance weighted	2	0.134107	0.028876	3.41303e-06	0.000492167	0.0775105	0.190704	1.14352	1.08059	1.2101	2.28024	1	0.131032	0.56145	NA	NA	NA	NA	NA	NA	NA	NA	NA	NA	NA	NA	NA	NA	NA	NA	NA	NA	NA	NA	NA	NA	NA	NA	NA	NA	NA	0.00454688	7.38552e-05	TRUE	3.0346e-27	Pass	Pass	NA	NA	Pass	Pass	0.962512	unconditioned	unconditioned	1	rs62505473/rs3213849/rs17175624/rs4647906/rs10958704/rs17182002/rs4082204/rs7815496	0.239/0.1436/0.1413/0.1206/0.1043/0.0955/0.089/0.0665	Pass	Pass	Pass	3	0	Y	NA	N	No
decode	SomaScan	5532_53	5532_53	NA	FGFR1.5532_53--Waistcircumference.ukb-b-9405	FGFR1.5532_53	FGFR1	P11362	ENSG00000077782	Fibroblast growth factor receptor 1	Waistcircumference.ukb-b-9405	Waist circumference	Anthropometry	462166	NA	Inverse variance weighted	2	0.104447	0.0174427	2.12455e-09	5.67426e-07	0.0702591	0.138635	1.1101	1.07279	1.1487	0.718781	1	0.396544	0	NA	NA	NA	NA	NA	NA	NA	NA	NA	NA	NA	NA	NA	NA	NA	NA	NA	NA	NA	NA	NA	NA	NA	NA	NA	NA	NA	0.00454688	7.91532e-05	TRUE	2.25137e-26	Pass	Pass	NA	NA	Pass	Pass	0.965363	unconditioned	unconditioned	0.9999	rs62505473/rs10958704/rs17175624/rs3213849/rs17182002/rs4647906/rs4082204/rs7815496	0.1904/0.142/0.132/0.1283/0.1231/0.1017/0.0985/0.084	Pass	Pass	Pass	3	0	Y	NA	N	Pass
decode	SomaScan	5532_53	5532_53	NA	FGFR1.5532_53--Weight.ukb-b-11842	FGFR1.5532_53	FGFR1	P11362	ENSG00000077782	Fibroblast growth factor receptor 1	Weight.ukb-b-11842	Weight	Anthropometry	461632	NA	Inverse variance weighted	2	0.0644619	0.0169183	0.000138862	0.0121316	0.031302	0.0976218	1.06658	1.0318	1.10255	0.246988	1	0.619204	0	NA	NA	NA	NA	NA	NA	NA	NA	NA	NA	NA	NA	NA	NA	NA	NA	NA	NA	NA	NA	NA	NA	NA	NA	NA	NA	NA	0.00454688	3.19968e-05	TRUE	3.52217e-29	Pass	Pass	NA	NA	Pass	Pass	0.853515	rs62505473	unconditioned	0.4689	rs62505473/rs10958704/rs3213849/rs17175624/rs17182002/rs7815496/rs4647906/rs4082204	0.363/0.1444/0.0927/0.0927/0.0889/0.0801/0.0763/0.0618	Pass	No	Pass	2	0	Y	NA	N	No
decode	SomaScan	3810_50	3810_50	NA	FGR.3810_50--ApolipoproteinB.ieu-b-108	FGR.3810_50	FGR	P09769	ENSG00000000938	Tyrosine-protein kinase Fgr	ApolipoproteinB.ieu-b-108	Apolipoprotein B	Biomarker	439214	NA	Wald ratio	1	-0.0537801	0.0149457	0.000320227	0.0240923	-0.0830736	-0.0244865	0.947641	0.920283	0.975811	NA	NA	NA	NA	NA	NA	NA	NA	NA	NA	NA	NA	NA	NA	NA	NA	NA	NA	NA	NA	NA	NA	NA	NA	NA	NA	NA	NA	NA	NA	NA	0.00774355	2.94827e-05	TRUE	1.02122e-50	Pass	NA	NA	NA	Pass	Pass	0.881229	unconditioned	rs28385651*	0.2296	rs3737801/rs3737803	0.7553/0.2447	Pass	No	Pass	0	1	Y	NA	Y	No
decode	SomaScan	3810_50	3810_50	NA	FGR.3810_50--DBP.30224653	FGR.3810_50	FGR	P09769	ENSG00000000938	Tyrosine-protein kinase Fgr	DBP.30224653	Diastolic blood pressure	Cardiovascular	757601	NA	Wald ratio	1	0.690361	0.128024	6.95066e-08	1.42143e-05	0.439434	0.941288	1.99444	1.55183	2.56328	NA	NA	NA	NA	NA	NA	NA	NA	NA	NA	NA	NA	NA	NA	NA	NA	NA	NA	NA	NA	NA	NA	NA	NA	NA	NA	NA	NA	NA	NA	NA	0.00774355	3.8333e-05	TRUE	2.25106e-51	Pass	NA	NA	NA	Pass	Pass	0.98667	unconditioned	unconditioned	0.9985	rs3737801/rs3737803	0.8841/0.1159	Pass	Pass	Pass	1	0	Y	NA	Y	No
decode	SomaScan	3810_50	3810_50	NA	FGR.3810_50--Hypertension.ukb-b-14057	FGR.3810_50	FGR	P09769	ENSG00000000938	Tyrosine-protein kinase Fgr	Hypertension.ukb-b-14057	Hypertension	Cardiovascular	343202	119731	Wald ratio	1	0.0323794	0.00646911	5.57955e-07	9.48555e-05	0.0196999	0.0450588	1.03291	1.0199	1.04609	NA	NA	NA	NA	NA	NA	NA	NA	NA	NA	NA	NA	NA	NA	NA	NA	NA	NA	NA	NA	NA	NA	NA	NA	NA	NA	NA	NA	NA	NA	NA	0.00774355	7.29731e-05	TRUE	3.51194e-46	Pass	NA	NA	NA	Pass	Pass	0.838354	rs3737801	unconditioned	0.9903	rs3737801/rs3737803	0.7999/0.2001	Pass	Pass	Pass	1	0	Y	NA	Y	No
decode	SomaScan	3810_50	3810_50	NA	FGR.3810_50--nonHDL.34887591	FGR.3810_50	FGR	P09769	ENSG00000000938	Tyrosine-protein kinase Fgr	nonHDL.34887591	Non-HDL cholesterol levels	Biomarker	1320016	NA	Wald ratio	1	-0.0410633	0.0121705	0.000740862	0.045843	-0.0649175	-0.017209	0.959768	0.937145	0.982938	NA	NA	NA	NA	NA	NA	NA	NA	NA	NA	NA	NA	NA	NA	NA	NA	NA	NA	NA	NA	NA	NA	NA	NA	NA	NA	NA	NA	NA	NA	NA	0.00774355	8.62369e-06	TRUE	2.00734e-56	Pass	NA	NA	NA	Pass	Pass	0.893419	unconditioned	rs41309280*	0.0915	rs3737801/rs3737803	0.7727/0.2273	Pass	No	Pass	0	1	Y	NA	Y	No
decode	SomaScan	3810_50	3810_50	NA	FGR.3810_50--PP.30224653	FGR.3810_50	FGR	P09769	ENSG00000000938	Tyrosine-protein kinase Fgr	PP.30224653	Pulse pressure	Cardiovascular	757601	NA	Wald ratio	1	0.794566	0.151842	1.66922e-07	3.15537e-05	0.496956	1.09218	2.21348	1.64371	2.98076	NA	NA	NA	NA	NA	NA	NA	NA	NA	NA	NA	NA	NA	NA	NA	NA	NA	NA	NA	NA	NA	NA	NA	NA	NA	NA	NA	NA	NA	NA	NA	0.00774355	3.61784e-05	TRUE	1.37648e-51	Pass	NA	NA	NA	Pass	Pass	0.79418	rs3737801	unconditioned	0.9964	rs3737801/rs3737803	0.9116/0.0884	No	Pass	Pass	1	0	Y	NA	Y	No
decode	SomaScan	3810_50	3810_50	NA	FGR.3810_50--SBP.30224653	FGR.3810_50	FGR	P09769	ENSG00000000938	Tyrosine-protein kinase Fgr	SBP.30224653	Systolic blood pressure	Cardiovascular	757601	NA	Wald ratio	1	1.44622	0.22367	1.00704e-10	3.25134e-08	1.00783	1.88461	4.24704	2.73965	6.58382	NA	NA	NA	NA	NA	NA	NA	NA	NA	NA	NA	NA	NA	NA	NA	NA	NA	NA	NA	NA	NA	NA	NA	NA	NA	NA	NA	NA	NA	NA	NA	0.00774355	5.51561e-05	TRUE	6.83426e-50	Pass	NA	NA	NA	Pass	Pass	0.992507	unconditioned	unconditioned	1	rs3737801/rs3737803	0.9469/0.0531	Pass	Pass	Pass	1	0	Y	NA	Y	Pass
decode	SomaScan	9288_7	9288_7	NA	FKBP7.9288_7--Atrialfibrillation.ebi-a-GCST006414	FKBP7.9288_7	FKBP7	Q9Y680	ENSG00000079150	Peptidyl-prolyl cis-trans isomerase FKBP7	Atrialfibrillation.ebi-a-GCST006414	Atrial fibrillation	Cardiovascular	1030836	60620	Wald ratio	1	0.17003	0.0271254	3.65028e-10	1.09518e-07	0.116864	0.223196	1.18534	1.12397	1.25006	NA	NA	NA	NA	NA	NA	NA	NA	NA	NA	NA	NA	NA	NA	NA	NA	NA	NA	NA	NA	NA	NA	NA	NA	NA	NA	NA	NA	NA	NA	NA	0.0289061	3.83047e-05	TRUE	1.22826e-205	Pass	NA	NA	NA	Pass	Pass	0.249113	rs72955213	rs2288327*	1	rs6704545/rs7598228	0.5777/0.3918	No	Pass	Pass	2	0	Y	NA	N	Pass
decode	SomaScan	9288_7	9288_7	NA	FKBP7.9288_7--Height.36224396	FKBP7.9288_7	FKBP7	Q9Y680	ENSG00000079150	Peptidyl-prolyl cis-trans isomerase FKBP7	Height.36224396	Height	Anthropometry	4080687	NA	Wald ratio	1	0.0295197	0.00433344	9.62102e-12	3.46844e-09	0.0210261	0.0380132	1.02996	1.02125	1.03874	NA	NA	NA	NA	NA	NA	NA	NA	NA	NA	NA	NA	NA	NA	NA	NA	NA	NA	NA	NA	NA	NA	NA	NA	NA	NA	NA	NA	NA	NA	NA	0.0289061	1.13461e-05	TRUE	5.50557e-218	Pass	NA	NA	NA	Pass	Pass	0.291472	rs12620314	rs2366157	1	rs6704545	1	No	Pass	Pass	1	0	Y	NA	N	Pass
decode	SomaScan	13122_19	13122_19	NA	FLRT2.13122_19--PP.30224653	FLRT2.13122_19	FLRT2	O43155	ENSG00000185070	Leucine-rich repeat transmembrane protein FLRT2	PP.30224653	Pulse pressure	Cardiovascular	757601	NA	Inverse variance weighted	3	-0.508394	0.0731452	3.64059e-12	1.41298e-09	-0.651758	-0.365029	0.601461	0.521129	0.694176	1.731	2	0.42084	0	-0.507726	0.0812221	4.07612e-10	-0.666921	-0.348531	0.601863	0.513286	0.705724	-0.522397	0.0839733	0.024879	-0.686985	-0.35781	0.593097	0.503091	0.699206	-0.547875	0.205412	0.228359	-0.950483	-0.145267	0.578177	0.386554	0.864791	0.00790486	0.0365618	0.864446	0.0326882	6.60222e-05	TRUE	4.3705e-226	Pass	Pass	Pass	Pass	Pass	Pass	0.914572	unconditioned	unconditioned	1	rs36101989/rs17796801/rs11626465/rs10498586/rs12886126/rs34813038/rs12884174/rs11626509/rs12898075/rs10498587/rs61980087/rs17796783/rs35986851/rs12880252/rs34084768/rs10498588/rs35035461/rs17796777/rs12879872/rs17201951/rs12892156/rs12879348/rs12882320	0.1626/0.0679/0.0631/0.0604/0.0576/0.0479/0.0467/0.0461/0.0458/0.0417/0.0399/0.0363/0.036/0.0345/0.0345/0.0284/0.0259/0.0162/0.015/0.015/0.0129/0.012/0.0088	Pass	Pass	Pass	0	2	Y	NA	N	Pass
decode	SomaScan	8231_122	8231_122	NA	FLT1.8231_122--CAD.GCST90132314	FLT1.8231_122	FLT1	P17948	ENSG00000102755	Vascular endothelial growth factor receptor 1	CAD.GCST90132314	Coronary artery disease	Cardiovascular	1347212	181522	Wald ratio	1	0.532363	0.103624	2.78471e-07	5.06457e-05	0.329261	0.735466	1.70295	1.38994	2.08645	NA	NA	NA	NA	NA	NA	NA	NA	NA	NA	NA	NA	NA	NA	NA	NA	NA	NA	NA	NA	NA	NA	NA	NA	NA	NA	NA	NA	NA	NA	NA	0.0009274	1.95907e-05	TRUE	1.34432e-06	Pass	NA	NA	NA	Pass	Pass	0.235838	unconditioned	rs17086617*	0.9997	rs34867831	1	No	Pass	Pass	1	0	Y	NA	Y	No
decode	SomaScan	16035_8	16035_8	NA	FLT4.16035_8--WHR.30239722	FLT4.16035_8	FLT4	P35916	ENSG00000037280	Vascular endothelial growth factor receptor 3	WHR.30239722	WHR	Anthropometry	697734	NA	Wald ratio	1	0.0641026	0.017094	0.000176835	0.0148366	0.0305983	0.0976068	1.0662	1.03107	1.10253	NA	NA	NA	NA	NA	NA	NA	NA	NA	NA	NA	NA	NA	NA	NA	NA	NA	NA	NA	NA	NA	NA	NA	NA	NA	NA	NA	NA	NA	NA	NA	0.00729188	1.97508e-05	TRUE	4.34555e-50	Pass	NA	NA	NA	Pass	Pass	0.848712	rs34221241	unconditioned	0.0242	rs1565818	1	Pass	No	Pass	1	0	Y	NA	Y	No
decode	SomaScan	3434_34	3434_34	NA	FN1.3434_34--ApolipoproteinB.ieu-b-108	FN1.3434_34	FN1	P02751	ENSG00000115414	Fibronectin Fragment 3	ApolipoproteinB.ieu-b-108	Apolipoprotein B	Biomarker	439214	NA	Wald ratio	1	0.0889434	0.0148069	1.89092e-09	5.08002e-07	0.059922	0.117965	1.09302	1.06175	1.1252	NA	NA	NA	NA	NA	NA	NA	NA	NA	NA	NA	NA	NA	NA	NA	NA	NA	NA	NA	NA	NA	NA	NA	NA	NA	NA	NA	NA	NA	NA	NA	0.0121596	8.2981e-05	TRUE	1.91163e-75	Pass	NA	NA	NA	Pass	Pass	0.997565	unconditioned	unconditioned	1	rs1250258	0.9812	Pass	Pass	Pass	4	0	Y	NA	N	Pass
decode	SomaScan	3434_34	3434_34	NA	FN1.3434_34--CAD.GCST90132314	FN1.3434_34	FN1	P02751	ENSG00000115414	Fibronectin Fragment 3	CAD.GCST90132314	Coronary artery disease	Cardiovascular	1347212	181522	Wald ratio	1	-0.297314	0.0348385	1.41311e-17	8.47942e-15	-0.365597	-0.22903	0.742811	0.693782	0.795304	NA	NA	NA	NA	NA	NA	NA	NA	NA	NA	NA	NA	NA	NA	NA	NA	NA	NA	NA	NA	NA	NA	NA	NA	NA	NA	NA	NA	NA	NA	NA	0.0121596	5.44876e-05	TRUE	5.44828e-82	Pass	NA	NA	NA	Pass	Pass	0.98731	unconditioned	unconditioned	1	rs1250259/rs1250258	0.5797/0.419	Pass	Pass	Pass	1	3	N	NA	N	Pass
decode	SomaScan	3434_34	3434_34	NA	FN1.3434_34--Height.36224396	FN1.3434_34	FN1	P02751	ENSG00000115414	Fibronectin Fragment 3	Height.36224396	Height	Anthropometry	4080687	NA	Wald ratio	1	-0.0971483	0.0079824	4.47353e-34	5.86277e-31	-0.112794	-0.0815028	0.907421	0.893335	0.92173	NA	NA	NA	NA	NA	NA	NA	NA	NA	NA	NA	NA	NA	NA	NA	NA	NA	NA	NA	NA	NA	NA	NA	NA	NA	NA	NA	NA	NA	NA	NA	0.0104822	3.65362e-05	TRUE	3.01469e-73	Pass	NA	NA	NA	Pass	Pass	0.997428	unconditioned	unconditioned	1	rs1250258	1	Pass	Pass	Pass	0	4	Y	NA	N	Pass
decode	SomaScan	3434_34	3434_34	NA	FN1.3434_34--LDL.34887591	FN1.3434_34	FN1	P02751	ENSG00000115414	Fibronectin Fragment 3	LDL.34887591	Low density lipoprotein cholesterol levels	Biomarker	1320016	NA	Wald ratio	1	0.110417	0.010019	3.03299e-28	3.17969e-25	0.0907801	0.130055	1.11674	1.09503	1.13889	NA	NA	NA	NA	NA	NA	NA	NA	NA	NA	NA	NA	NA	NA	NA	NA	NA	NA	NA	NA	NA	NA	NA	NA	NA	NA	NA	NA	NA	NA	NA	0.0121596	9.21787e-05	TRUE	1.5158e-78	Pass	NA	NA	NA	Pass	Pass	0.998746	unconditioned	unconditioned	1	rs1250259/rs1250258	0.6256/0.3727	Pass	Pass	Pass	3	1	N	NA	N	Pass
decode	SomaScan	3434_34	3434_34	NA	FN1.3434_34--nonHDL.34887591	FN1.3434_34	FN1	P02751	ENSG00000115414	Fibronectin Fragment 3	nonHDL.34887591	Non-HDL cholesterol levels	Biomarker	1320016	NA	Wald ratio	1	0.109223	0.0115898	4.34202e-21	3.16822e-18	0.0865065	0.131939	1.11541	1.09036	1.14104	NA	NA	NA	NA	NA	NA	NA	NA	NA	NA	NA	NA	NA	NA	NA	NA	NA	NA	NA	NA	NA	NA	NA	NA	NA	NA	NA	NA	NA	NA	NA	0.0121596	6.75533e-05	TRUE	1.17734e-80	Pass	NA	NA	NA	Pass	Pass	0.998492	unconditioned	unconditioned	1	rs1250259/rs1250258	0.5054/0.4909	Pass	Pass	Pass	3	1	N	NA	N	Pass
decode	SomaScan	3434_34	3434_34	NA	FN1.3434_34--PP.30224653	FN1.3434_34	FN1	P02751	ENSG00000115414	Fibronectin Fragment 3	PP.30224653	Pulse pressure	Cardiovascular	757601	NA	Wald ratio	1	-1.7379	0.146449	1.75753e-32	2.13735e-29	-2.02494	-1.45086	0.175889	0.132002	0.234368	NA	NA	NA	NA	NA	NA	NA	NA	NA	NA	NA	NA	NA	NA	NA	NA	NA	NA	NA	NA	NA	NA	NA	NA	NA	NA	NA	NA	NA	NA	NA	0.0121596	0.000186258	TRUE	3.44826e-71	Pass	NA	NA	NA	Pass	Pass	0.997605	unconditioned	unconditioned	1	rs1250259/rs1250258	0.6804/0.3028	Pass	Pass	Pass	1	3	N	NA	N	Pass
decode	SomaScan	3434_34	3434_34	NA	FN1.3434_34--SBP.30224653	FN1.3434_34	FN1	P02751	ENSG00000115414	Fibronectin Fragment 3	SBP.30224653	Systolic blood pressure	Cardiovascular	757601	NA	Wald ratio	1	-1.9604	0.215588	9.60826e-20	6.49148e-17	-2.38295	-1.53785	0.140802	0.0922776	0.214842	NA	NA	NA	NA	NA	NA	NA	NA	NA	NA	NA	NA	NA	NA	NA	NA	NA	NA	NA	NA	NA	NA	NA	NA	NA	NA	NA	NA	NA	NA	NA	0.0121596	0.000109875	TRUE	8.75193e-76	Pass	NA	NA	NA	Pass	Pass	0.997103	unconditioned	unconditioned	1	rs1250259/rs1250258	0.5225/0.472	Pass	Pass	Pass	1	3	N	NA	N	Pass
decode	SomaScan	3434_34	3434_34	NA	FN1.3434_34--TC.34887591	FN1.3434_34	FN1	P02751	ENSG00000115414	Fibronectin Fragment 3	TC.34887591	Total cholesterol levels	Biomarker	1320016	NA	Wald ratio	1	0.104933	0.00964727	1.48461e-27	1.51294e-24	0.0860241	0.123841	1.11064	1.08983	1.13184	NA	NA	NA	NA	NA	NA	NA	NA	NA	NA	NA	NA	NA	NA	NA	NA	NA	NA	NA	NA	NA	NA	NA	NA	NA	NA	NA	NA	NA	NA	NA	0.0121596	8.96545e-05	TRUE	9.5453e-79	Pass	NA	NA	NA	Pass	Pass	0.998668	unconditioned	unconditioned	1	rs1250259/rs1250258	0.5494/0.4478	Pass	Pass	Pass	4	1	N	NA	N	Pass
decode	SomaScan	3434_34	3434_34	NA	FN1.3434_34--WHR.30239722	FN1.3434_34	FN1	P02751	ENSG00000115414	Fibronectin Fragment 3	WHR.30239722	WHR	Anthropometry	697734	NA	Wald ratio	1	-0.070396	0.0138278	3.56351e-07	6.31721e-05	-0.0974984	-0.0432935	0.932025	0.907104	0.95763	NA	NA	NA	NA	NA	NA	NA	NA	NA	NA	NA	NA	NA	NA	NA	NA	NA	NA	NA	NA	NA	NA	NA	NA	NA	NA	NA	NA	NA	NA	NA	0.0121596	3.64984e-05	TRUE	3.59667e-82	Pass	NA	NA	NA	Pass	Pass	0.996744	unconditioned	unconditioned	0.9978	rs1250259/rs1250258	0.8125/0.1795	Pass	Pass	Pass	1	3	N	NA	N	No
decode	SomaScan	3435_53	3435_53	NA	FN1.3435_53--ApolipoproteinB.ieu-b-108	FN1.3435_53	FN1	P02751	ENSG00000115414	Fibronectin Fragment 4	ApolipoproteinB.ieu-b-108	Apolipoprotein B	Biomarker	439214	NA	Wald ratio	1	0.0901331	0.0150049	1.89092e-09	5.08002e-07	0.0607235	0.119543	1.09432	1.06261	1.12698	NA	NA	NA	NA	NA	NA	NA	NA	NA	NA	NA	NA	NA	NA	NA	NA	NA	NA	NA	NA	NA	NA	NA	NA	NA	NA	NA	NA	NA	NA	NA	0.012221	8.2981e-05	TRUE	7.46835e-76	Pass	NA	NA	NA	Pass	Pass	0.997252	unconditioned	unconditioned	1	rs1250258	0.9582	Pass	Pass	Pass	4	0	Y	NA	N	Pass
decode	SomaScan	3435_53	3435_53	NA	FN1.3435_53--CAD.GCST90132314	FN1.3435_53	FN1	P02751	ENSG00000115414	Fibronectin Fragment 4	CAD.GCST90132314	Coronary artery disease	Cardiovascular	1347212	181522	Wald ratio	1	0.303137	0.0353358	9.59253e-18	5.85228e-15	0.233878	0.372395	1.3541	1.26349	1.45121	NA	NA	NA	NA	NA	NA	NA	NA	NA	NA	NA	NA	NA	NA	NA	NA	NA	NA	NA	NA	NA	NA	NA	NA	NA	NA	NA	NA	NA	NA	NA	0.012221	5.50549e-05	TRUE	2.28495e-82	Pass	NA	NA	NA	Pass	Pass	0.986611	unconditioned	unconditioned	1	rs1250259/rs1250258	0.5911/0.4053	Pass	Pass	Pass	1	3	N	NA	N	Pass
decode	SomaScan	3435_53	3435_53	NA	FN1.3435_53--Height.36224396	FN1.3435_53	FN1	P02751	ENSG00000115414	Fibronectin Fragment 4	Height.36224396	Height	Anthropometry	4080687	NA	Wald ratio	1	-0.0984478	0.00808917	4.47353e-34	5.86277e-31	-0.114303	-0.082593	0.906243	0.891988	0.920726	NA	NA	NA	NA	NA	NA	NA	NA	NA	NA	NA	NA	NA	NA	NA	NA	NA	NA	NA	NA	NA	NA	NA	NA	NA	NA	NA	NA	NA	NA	NA	0.010215	3.65362e-05	TRUE	2.66104e-71	Pass	NA	NA	NA	Pass	Pass	0.997428	unconditioned	unconditioned	1	rs1250258	1	Pass	Pass	Pass	0	4	Y	NA	N	Pass
decode	SomaScan	3435_53	3435_53	NA	FN1.3435_53--LDL.34887591	FN1.3435_53	FN1	P02751	ENSG00000115414	Fibronectin Fragment 4	LDL.34887591	Low density lipoprotein cholesterol levels	Biomarker	1320016	NA	Wald ratio	1	-0.112428	0.0101534	1.69814e-28	1.80097e-25	-0.132329	-0.0925273	0.893662	0.876053	0.911624	NA	NA	NA	NA	NA	NA	NA	NA	NA	NA	NA	NA	NA	NA	NA	NA	NA	NA	NA	NA	NA	NA	NA	NA	NA	NA	NA	NA	NA	NA	NA	0.012221	9.30472e-05	TRUE	6.63494e-79	Pass	NA	NA	NA	Pass	Pass	0.998634	unconditioned	unconditioned	1	rs1250259/rs1250258	0.6367/0.3598	Pass	Pass	Pass	3	1	N	NA	N	Pass
decode	SomaScan	3435_53	3435_53	NA	FN1.3435_53--nonHDL.34887591	FN1.3435_53	FN1	P02751	ENSG00000115414	Fibronectin Fragment 4	nonHDL.34887591	Non-HDL cholesterol levels	Biomarker	1320016	NA	Wald ratio	1	-0.110806	0.0117469	3.99347e-21	2.93739e-18	-0.13383	-0.0877824	0.895112	0.874738	0.91596	NA	NA	NA	NA	NA	NA	NA	NA	NA	NA	NA	NA	NA	NA	NA	NA	NA	NA	NA	NA	NA	NA	NA	NA	NA	NA	NA	NA	NA	NA	NA	0.012221	6.76793e-05	TRUE	4.46174e-81	Pass	NA	NA	NA	Pass	Pass	0.998356	unconditioned	unconditioned	1	rs1250259/rs1250258	0.5166/0.476	Pass	Pass	Pass	3	1	N	NA	N	Pass
decode	SomaScan	3435_53	3435_53	NA	FN1.3435_53--PP.30224653	FN1.3435_53	FN1	P02751	ENSG00000115414	Fibronectin Fragment 4	PP.30224653	Pulse pressure	Cardiovascular	757601	NA	Wald ratio	1	1.77197	0.148408	7.32988e-33	9.15813e-30	1.4811	2.06285	5.88246	4.39776	7.86839	NA	NA	NA	NA	NA	NA	NA	NA	NA	NA	NA	NA	NA	NA	NA	NA	NA	NA	NA	NA	NA	NA	NA	NA	NA	NA	NA	NA	NA	NA	NA	0.012221	0.000188055	TRUE	1.69453e-71	Pass	NA	NA	NA	Pass	Pass	0.997502	unconditioned	unconditioned	1	rs1250259/rs1250258	0.6797/0.287	Pass	Pass	Pass	1	3	N	NA	N	Pass
decode	SomaScan	3435_53	3435_53	NA	FN1.3435_53--SBP.30224653	FN1.3435_53	FN1	P02751	ENSG00000115414	Fibronectin Fragment 4	SBP.30224653	Systolic blood pressure	Cardiovascular	757601	NA	Wald ratio	1	1.99618	0.219108	8.20295e-20	5.5834e-17	1.56673	2.42563	7.36087	4.79094	11.3094	NA	NA	NA	NA	NA	NA	NA	NA	NA	NA	NA	NA	NA	NA	NA	NA	NA	NA	NA	NA	NA	NA	NA	NA	NA	NA	NA	NA	NA	NA	NA	0.012221	0.000110623	TRUE	3.79429e-76	Pass	NA	NA	NA	Pass	Pass	0.996906	unconditioned	unconditioned	1	rs1250259/rs1250258	0.5322/0.456	Pass	Pass	Pass	1	3	N	NA	N	Pass
decode	SomaScan	3435_53	3435_53	NA	FN1.3435_53--TC.34887591	FN1.3435_53	FN1	P02751	ENSG00000115414	Fibronectin Fragment 4	TC.34887591	Total cholesterol levels	Biomarker	1320016	NA	Wald ratio	1	-0.10658	0.00977726	1.14293e-27	1.1846e-24	-0.125743	-0.0874162	0.898903	0.881841	0.916296	NA	NA	NA	NA	NA	NA	NA	NA	NA	NA	NA	NA	NA	NA	NA	NA	NA	NA	NA	NA	NA	NA	NA	NA	NA	NA	NA	NA	NA	NA	NA	0.012221	9.00467e-05	TRUE	3.83107e-79	Pass	NA	NA	NA	Pass	Pass	0.998545	unconditioned	unconditioned	1	rs1250259/rs1250258	0.5608/0.4336	Pass	Pass	Pass	4	1	N	NA	N	Pass
decode	SomaScan	3435_53	3435_53	NA	FN1.3435_53--WHR.30239722	FN1.3435_53	FN1	P02751	ENSG00000115414	Fibronectin Fragment 4	WHR.30239722	WHR	Anthropometry	697734	NA	Wald ratio	1	0.0687898	0.0127389	6.66409e-08	1.36896e-05	0.0438217	0.093758	1.07121	1.0448	1.09829	NA	NA	NA	NA	NA	NA	NA	NA	NA	NA	NA	NA	NA	NA	NA	NA	NA	NA	NA	NA	NA	NA	NA	NA	NA	NA	NA	NA	NA	NA	NA	0.012221	4.04132e-05	TRUE	4.05928e-82	Pass	NA	NA	NA	Pass	Pass	0.996597	unconditioned	unconditioned	0.9978	rs1250259/rs1250258	0.8149/0.1708	Pass	Pass	Pass	1	3	N	NA	N	No
decode	SomaScan	4131_72	4131_72	NA	FN1.4131_72--ApolipoproteinB.ieu-b-108	FN1.4131_72	FN1	P02751	ENSG00000115414	Fibronectin	ApolipoproteinB.ieu-b-108	Apolipoprotein B	Biomarker	439214	NA	Wald ratio	1	0.0804028	0.0133851	1.89092e-09	5.08002e-07	0.0541681	0.106638	1.08372	1.05566	1.11253	NA	NA	NA	NA	NA	NA	NA	NA	NA	NA	NA	NA	NA	NA	NA	NA	NA	NA	NA	NA	NA	NA	NA	NA	NA	NA	NA	NA	NA	NA	NA	0.0146584	8.2981e-05	TRUE	3.78674e-92	Pass	NA	NA	NA	Pass	Pass	0.997692	unconditioned	unconditioned	1	rs1250258	0.992	Pass	Pass	Pass	4	0	Y	NA	N	Pass
decode	SomaScan	4131_72	4131_72	NA	FN1.4131_72--CAD.GCST90132314	FN1.4131_72	FN1	P02751	ENSG00000115414	Fibronectin	CAD.GCST90132314	Coronary artery disease	Cardiovascular	1347212	181522	Wald ratio	1	-0.268765	0.0314933	1.41311e-17	8.47942e-15	-0.330492	-0.207038	0.764323	0.71857	0.812989	NA	NA	NA	NA	NA	NA	NA	NA	NA	NA	NA	NA	NA	NA	NA	NA	NA	NA	NA	NA	NA	NA	NA	NA	NA	NA	NA	NA	NA	NA	NA	0.0146584	5.44876e-05	TRUE	7.41594e-100	Pass	NA	NA	NA	Pass	Pass	0.987556	unconditioned	unconditioned	1	rs1250259/rs1250258	0.5659/0.4336	Pass	Pass	Pass	1	3	N	NA	N	Pass
decode	SomaScan	4131_72	4131_72	NA	FN1.4131_72--Height.36224396	FN1.4131_72	FN1	P02751	ENSG00000115414	Fibronectin	Height.36224396	Height	Anthropometry	4080687	NA	Wald ratio	1	-0.0878199	0.00721591	4.47353e-34	5.86277e-31	-0.101963	-0.0736767	0.915926	0.903063	0.928972	NA	NA	NA	NA	NA	NA	NA	NA	NA	NA	NA	NA	NA	NA	NA	NA	NA	NA	NA	NA	NA	NA	NA	NA	NA	NA	NA	NA	NA	NA	NA	0.0129722	3.65362e-05	TRUE	1.78301e-91	Pass	NA	NA	NA	Pass	Pass	0.997428	unconditioned	unconditioned	1	rs1250258	1	Pass	Pass	Pass	0	4	Y	NA	N	Pass
decode	SomaScan	4131_72	4131_72	NA	FN1.4131_72--LDL.34887591	FN1.4131_72	FN1	P02751	ENSG00000115414	Fibronectin	LDL.34887591	Low density lipoprotein cholesterol levels	Biomarker	1320016	NA	Wald ratio	1	0.0998148	0.00905693	3.03299e-28	3.17969e-25	0.0820632	0.117566	1.10497	1.08552	1.12476	NA	NA	NA	NA	NA	NA	NA	NA	NA	NA	NA	NA	NA	NA	NA	NA	NA	NA	NA	NA	NA	NA	NA	NA	NA	NA	NA	NA	NA	NA	NA	0.0146584	9.21787e-05	TRUE	4.85722e-96	Pass	NA	NA	NA	Pass	Pass	0.99878	unconditioned	unconditioned	1	rs1250259/rs1250258	0.6125/0.3868	Pass	Pass	Pass	3	1	N	NA	N	Pass
decode	SomaScan	4131_72	4131_72	NA	FN1.4131_72--nonHDL.34887591	FN1.4131_72	FN1	P02751	ENSG00000115414	Fibronectin	nonHDL.34887591	Non-HDL cholesterol levels	Biomarker	1320016	NA	Wald ratio	1	0.0987347	0.0104769	4.34202e-21	3.16822e-18	0.0781999	0.119269	1.10377	1.08134	1.12667	NA	NA	NA	NA	NA	NA	NA	NA	NA	NA	NA	NA	NA	NA	NA	NA	NA	NA	NA	NA	NA	NA	NA	NA	NA	NA	NA	NA	NA	NA	NA	0.0146584	6.75533e-05	TRUE	2.24374e-98	Pass	NA	NA	NA	Pass	Pass	0.998545	unconditioned	unconditioned	1	rs1250258/rs1250259	0.5064/0.4919	Pass	Pass	Pass	3	1	N	NA	N	Pass
decode	SomaScan	4131_72	4131_72	NA	FN1.4131_72--PP.30224653	FN1.4131_72	FN1	P02751	ENSG00000115414	Fibronectin	PP.30224653	Pulse pressure	Cardiovascular	757601	NA	Wald ratio	1	-1.57102	0.132386	1.75753e-32	2.13735e-29	-1.8305	-1.31155	0.207833	0.160333	0.269403	NA	NA	NA	NA	NA	NA	NA	NA	NA	NA	NA	NA	NA	NA	NA	NA	NA	NA	NA	NA	NA	NA	NA	NA	NA	NA	NA	NA	NA	NA	NA	0.0146584	0.000186258	TRUE	1.05448e-87	Pass	NA	NA	NA	Pass	Pass	0.997616	unconditioned	unconditioned	1	rs1250259/rs1250258	0.6744/0.3181	Pass	Pass	Pass	1	3	N	NA	N	Pass
decode	SomaScan	4131_72	4131_72	NA	FN1.4131_72--SBP.30224653	FN1.4131_72	FN1	P02751	ENSG00000115414	Fibronectin	SBP.30224653	Systolic blood pressure	Cardiovascular	757601	NA	Wald ratio	1	-1.77216	0.194886	9.60826e-20	6.49148e-17	-2.15414	-1.39018	0.169966	0.116003	0.24903	NA	NA	NA	NA	NA	NA	NA	NA	NA	NA	NA	NA	NA	NA	NA	NA	NA	NA	NA	NA	NA	NA	NA	NA	NA	NA	NA	NA	NA	NA	NA	0.0146584	0.000109875	TRUE	8.32665e-93	Pass	NA	NA	NA	Pass	Pass	0.997178	unconditioned	unconditioned	1	rs1250259/rs1250258	0.5096/0.488	Pass	Pass	Pass	1	3	N	NA	N	Pass
decode	SomaScan	4131_72	4131_72	NA	FN1.4131_72--TC.34887591	FN1.4131_72	FN1	P02751	ENSG00000115414	Fibronectin	TC.34887591	Total cholesterol levels	Biomarker	1320016	NA	Wald ratio	1	0.0948568	0.00872091	1.48461e-27	1.51294e-24	0.0777638	0.11195	1.0995	1.08087	1.11846	NA	NA	NA	NA	NA	NA	NA	NA	NA	NA	NA	NA	NA	NA	NA	NA	NA	NA	NA	NA	NA	NA	NA	NA	NA	NA	NA	NA	NA	NA	NA	0.0146584	8.96545e-05	TRUE	2.91016e-96	Pass	NA	NA	NA	Pass	Pass	0.998712	unconditioned	unconditioned	1	rs1250259/rs1250258	0.5359/0.4629	Pass	Pass	Pass	4	1	N	NA	N	Pass
decode	SomaScan	4131_72	4131_72	NA	FN1.4131_72--WHR.30239722	FN1.4131_72	FN1	P02751	ENSG00000115414	Fibronectin	WHR.30239722	WHR	Anthropometry	697734	NA	Wald ratio	1	-0.0636364	0.0125	3.56351e-07	6.31721e-05	-0.0881364	-0.0391364	0.938346	0.915636	0.96162	NA	NA	NA	NA	NA	NA	NA	NA	NA	NA	NA	NA	NA	NA	NA	NA	NA	NA	NA	NA	NA	NA	NA	NA	NA	NA	NA	NA	NA	NA	NA	0.0146584	3.64984e-05	TRUE	7.76721e-100	Pass	NA	NA	NA	Pass	Pass	0.996749	unconditioned	unconditioned	0.9978	rs1250259/rs1250258	0.8072/0.189	Pass	Pass	Pass	1	3	N	NA	N	No
decode	SomaScan	5478_50	5478_50	NA	FOLH1.5478_50--Height.36224396	FOLH1.5478_50	FOLH1	Q04609	ENSG00000086205	Glutamate carboxypeptidase 2	Height.36224396	Height	Anthropometry	4080687	NA	Wald ratio	1	0.0332766	0.00692879	1.56573e-06	0.000245795	0.0196962	0.046857	1.03384	1.01989	1.04797	NA	NA	NA	NA	NA	NA	NA	NA	NA	NA	NA	NA	NA	NA	NA	NA	NA	NA	NA	NA	NA	NA	NA	NA	NA	NA	NA	NA	NA	NA	NA	0.00788303	5.64464e-06	TRUE	3.46608e-59	Pass	NA	NA	NA	Pass	Pass	0.7919	rs17556442*	rs6486027	0.9946	rs7113251/rs17815807/rs3960835/rs17556442/rs7948561	0.4558/0.4287/0.0324/0.0324/0.0194	No	Pass	Pass	3	0	Y	NA	Y	No
decode	SomaScan	5478_50	5478_50	NA	FOLH1.5478_50--IGF1.GCST90019511	FOLH1.5478_50	FOLH1	Q04609	ENSG00000086205	Glutamate carboxypeptidase 2	IGF1.GCST90019511	IGF-1	Biomarker	363228	NA	Wald ratio	1	0.0618642	0.0148474	3.09086e-05	0.00340362	0.0327633	0.0909651	1.06382	1.03331	1.09523	NA	NA	NA	NA	NA	NA	NA	NA	NA	NA	NA	NA	NA	NA	NA	NA	NA	NA	NA	NA	NA	NA	NA	NA	NA	NA	NA	NA	NA	NA	NA	0.00788303	4.79486e-05	TRUE	3.72355e-49	Pass	NA	NA	NA	Pass	Pass	0.00173295	rs61885329*	rs576765466	1	rs5791883	1	No	Pass	Pass	3	0	Y	NA	Y	No
decode	SomaScan	14204_55	14204_55	NA	FOXJ2.14204_55--Bodyfatfreemass.ukb-b-13354	FOXJ2.14204_55	FOXJ2	Q9P0K8	ENSG00000065970	Forkhead box protein J2	Bodyfatfreemass.ukb-b-13354	Body fat-free mass	Anthropometry	454850	NA	Wald ratio	1	-0.0732615	0.0183588	6.5921e-05	0.00648569	-0.109245	-0.0372784	0.929358	0.896511	0.963408	NA	NA	NA	NA	NA	NA	NA	NA	NA	NA	NA	NA	NA	NA	NA	NA	NA	NA	NA	NA	NA	NA	NA	NA	NA	NA	NA	NA	NA	NA	NA	0.00196472	3.50044e-05	TRUE	3.31375e-12	Pass	NA	NA	NA	Pass	Pass	0.804536	unconditioned	unconditioned	0.4339	rs12818933/rs12813762/rs12813035/rs12829502/rs12819689/rs7294894/rs12820720/rs4628755/rs7313772/rs7137199/rs11056783/rs12811781/rs7313508/rs12817051/rs12831827/rs10846285/rs11056782/rs11056779/rs11056780/rs4310684/rs11611693/rs12825574/rs12818249/rs11609309	0.1069/0.0982/0.0767/0.0577/0.0529/0.0512/0.0385/0.0361/0.0338/0.0335/0.0329/0.0327/0.0326/0.0326/0.0321/0.0313/0.0312/0.031/0.0309/0.0257/0.0241/0.0113/0.0111/0.0102	Pass	No	Pass	0	1	Y	NA	Y	No
decode	SomaScan	11540_37	11540_37	NA	FOXO3.11540_37--ApolipoproteinA1.ieu-b-107	FOXO3.11540_37	FOXO3	O43524	ENSG00000118689	Forkhead box protein O3	ApolipoproteinA1.ieu-b-107	Apolipoprotein A1	Biomarker	393193	NA	Wald ratio	1	0.215809	0.0396685	5.31845e-08	1.1075e-05	0.138059	0.293559	1.24087	1.14804	1.34119	NA	NA	NA	NA	NA	NA	NA	NA	NA	NA	NA	NA	NA	NA	NA	NA	NA	NA	NA	NA	NA	NA	NA	NA	NA	NA	NA	NA	NA	NA	NA	0.00105585	7.52884e-05	TRUE	1.77071e-05	Pass	NA	NA	NA	Pass	Pass	0.903553	unconditioned	rs1040848*	0.0005	rs730167	1	Pass	No	Pass	1	0	Y	NA	Y	Pass
decode	SomaScan	11540_37	11540_37	NA	FOXO3.11540_37--Bodyfatmass.ukb-b-19393	FOXO3.11540_37	FOXO3	O43524	ENSG00000118689	Forkhead box protein O3	Bodyfatmass.ukb-b-19393	Body fat mass	Anthropometry	454137	NA	Wald ratio	1	-0.228809	0.039494	6.8928e-09	1.65878e-06	-0.306217	-0.151401	0.79548	0.736227	0.859503	NA	NA	NA	NA	NA	NA	NA	NA	NA	NA	NA	NA	NA	NA	NA	NA	NA	NA	NA	NA	NA	NA	NA	NA	NA	NA	NA	NA	NA	NA	NA	0.00105585	7.38994e-05	TRUE	1.48752e-05	Pass	NA	NA	NA	Pass	Pass	0.957273	unconditioned	unconditioned	0.0003	rs1268165	1	Pass	No	Pass	0	1	Y	NA	Y	Pass
decode	SomaScan	11540_37	11540_37	NA	FOXO3.11540_37--Bodyfatfreemass.ukb-b-13354	FOXO3.11540_37	FOXO3	O43524	ENSG00000118689	Forkhead box protein O3	Bodyfatfreemass.ukb-b-13354	Body fat-free mass	Anthropometry	454850	NA	Wald ratio	1	-0.344826	0.0250475	4.03056e-43	6.80776e-40	-0.39392	-0.295733	0.708343	0.674408	0.743986	NA	NA	NA	NA	NA	NA	NA	NA	NA	NA	NA	NA	NA	NA	NA	NA	NA	NA	NA	NA	NA	NA	NA	NA	NA	NA	NA	NA	NA	NA	NA	0.00105585	0.000416543	TRUE	0.0284861	Pass	NA	NA	NA	Pass	Pass	0.97194	unconditioned	unconditioned	0.0002	rs1268165	1	Pass	No	Pass	0	1	Y	NA	Y	Pass
decode	SomaScan	11540_37	11540_37	NA	FOXO3.11540_37--BMI.30124842	FOXO3.11540_37	FOXO3	O43524	ENSG00000118689	Forkhead box protein O3	BMI.30124842	Body mass index	Anthropometry	681275	NA	Wald ratio	1	-0.195584	0.0347003	1.73678e-08	3.91132e-06	-0.263596	-0.127571	0.822355	0.768284	0.880231	NA	NA	NA	NA	NA	NA	NA	NA	NA	NA	NA	NA	NA	NA	NA	NA	NA	NA	NA	NA	NA	NA	NA	NA	NA	NA	NA	NA	NA	NA	NA	0.00105585	4.6373e-05	TRUE	2.46199e-06	Pass	NA	NA	NA	Pass	Pass	0.980444	unconditioned	unconditioned	0.0003	rs1268165	1	Pass	No	Pass	0	1	Y	NA	Y	Pass
decode	SomaScan	11540_37	11540_37	NA	FOXO3.11540_37--CognitivePerformance.30038396	FOXO3.11540_37	FOXO3	O43524	ENSG00000118689	Forkhead box protein O3	CognitivePerformance.30038396	Cognitive performance	Neurological	257841	NA	Wald ratio	1	-0.362303	0.057571	3.11086e-10	9.44211e-08	-0.475142	-0.249464	0.696072	0.621797	0.779219	NA	NA	NA	NA	NA	NA	NA	NA	NA	NA	NA	NA	NA	NA	NA	NA	NA	NA	NA	NA	NA	NA	NA	NA	NA	NA	NA	NA	NA	NA	NA	0.00105585	0.000153233	TRUE	0.000386563	Pass	NA	NA	NA	Pass	Pass	0.913564	unconditioned	unconditioned	0.0003	rs1268165	1	Pass	No	Pass	0	1	Y	NA	Y	Pass
decode	SomaScan	11540_37	11540_37	NA	FOXO3.11540_37--Creatinine.met-d-Creatinine	FOXO3.11540_37	FOXO3	O43524	ENSG00000118689	Forkhead box protein O3	Creatinine.met-d-Creatinine	Creatinine	Biomarker	110058	NA	Wald ratio	1	-0.248232	0.0720587	0.000571361	0.0376265	-0.389467	-0.106997	0.780179	0.677418	0.898528	NA	NA	NA	NA	NA	NA	NA	NA	NA	NA	NA	NA	NA	NA	NA	NA	NA	NA	NA	NA	NA	NA	NA	NA	NA	NA	NA	NA	NA	NA	NA	0.00105585	0.000107863	TRUE	0.000296238	Pass	NA	NA	NA	Pass	Pass	0.967873	unconditioned	unconditioned	0.0005	rs1268165	1	Pass	No	Pass	0	1	Y	NA	Y	No
decode	SomaScan	11540_37	11540_37	NA	FOXO3.11540_37--eGFR.34272381	FOXO3.11540_37	FOXO3	O43524	ENSG00000118689	Forkhead box protein O3	eGFR.34272381	Glomerular filtration rate (estimated)	Renal	436581	NA	Wald ratio	1	0.0488959	0.00473186	4.97993e-25	4.4098e-22	0.0396215	0.0581703	1.05011	1.04042	1.0599	NA	NA	NA	NA	NA	NA	NA	NA	NA	NA	NA	NA	NA	NA	NA	NA	NA	NA	NA	NA	NA	NA	NA	NA	NA	NA	NA	NA	NA	NA	NA	0.00105585	0.000181988	TRUE	0.000583817	Pass	NA	NA	NA	Pass	Pass	0.983527	unconditioned	unconditioned	0.0003	rs730167	1	Pass	No	Pass	1	0	Y	NA	Y	Pass
decode	SomaScan	11540_37	11540_37	NA	FOXO3.11540_37--Height.36224396	FOXO3.11540_37	FOXO3	O43524	ENSG00000118689	Forkhead box protein O3	Height.36224396	Height	Anthropometry	4080687	NA	Wald ratio	1	-0.424752	0.0211356	7.91971e-90	3.6117e-86	-0.466178	-0.383326	0.653932	0.627395	0.68159	NA	NA	NA	NA	NA	NA	NA	NA	NA	NA	NA	NA	NA	NA	NA	NA	NA	NA	NA	NA	NA	NA	NA	NA	NA	NA	NA	NA	NA	NA	NA	0.00105585	9.89439e-05	TRUE	2.40308e-05	Pass	NA	NA	NA	Pass	Pass	0.993549	unconditioned	unconditioned	1	rs3813498	1	Pass	Pass	Pass	0	1	Y	NA	Y	Pass
decode	SomaScan	11540_37	11540_37	NA	FOXO3.11540_37--Hipcircumference.ukb-b-15590	FOXO3.11540_37	FOXO3	O43524	ENSG00000118689	Forkhead box protein O3	Hipcircumference.ukb-b-15590	Hip circumference	Anthropometry	462117	NA	Wald ratio	1	-0.228457	0.0402615	1.39227e-08	3.1906e-06	-0.30737	-0.149545	0.79576	0.735378	0.8611	NA	NA	NA	NA	NA	NA	NA	NA	NA	NA	NA	NA	NA	NA	NA	NA	NA	NA	NA	NA	NA	NA	NA	NA	NA	NA	NA	NA	NA	NA	NA	0.00105585	6.96474e-05	TRUE	1.19377e-05	Pass	NA	NA	NA	Pass	Pass	0.957445	unconditioned	unconditioned	0.0003	rs1268165	1	Pass	No	Pass	0	1	Y	NA	Y	Pass
decode	SomaScan	11540_37	11540_37	NA	FOXO3.11540_37--IGF1.GCST90019511	FOXO3.11540_37	FOXO3	O43524	ENSG00000118689	Forkhead box protein O3	IGF1.GCST90019511	IGF-1	Biomarker	363228	NA	Wald ratio	1	-0.77918	0.0473186	6.36842e-61	1.54894e-57	-0.871924	-0.686435	0.458782	0.418146	0.503367	NA	NA	NA	NA	NA	NA	NA	NA	NA	NA	NA	NA	NA	NA	NA	NA	NA	NA	NA	NA	NA	NA	NA	NA	NA	NA	NA	NA	NA	NA	NA	0.00105585	0.000733218	TRUE	0.33051	Pass	NA	NA	NA	Pass	Pass	0.971512	unconditioned	unconditioned	0.0002	rs1268165	1	Pass	No	Pass	0	1	Y	NA	Y	Pass
decode	SomaScan	11540_37	11540_37	NA	FOXO3.11540_37--PP.30224653	FOXO3.11540_37	FOXO3	O43524	ENSG00000118689	Forkhead box protein O3	PP.30224653	Pulse pressure	Cardiovascular	757601	NA	Wald ratio	1	2.76656	0.411672	1.81343e-11	6.39842e-09	1.95968	3.57344	15.9039	7.09709	35.6389	NA	NA	NA	NA	NA	NA	NA	NA	NA	NA	NA	NA	NA	NA	NA	NA	NA	NA	NA	NA	NA	NA	NA	NA	NA	NA	NA	NA	NA	NA	NA	0.00105585	5.95673e-05	TRUE	5.21215e-06	Pass	NA	NA	NA	Pass	Pass	0.933384	unconditioned	unconditioned	0.0004	rs730167	1	Pass	No	Pass	1	0	Y	NA	Y	Pass
decode	SomaScan	11540_37	11540_37	NA	FOXO3.11540_37--schizophrenia.35396580	FOXO3.11540_37	FOXO3	O43524	ENSG00000118689	Forkhead box protein O3	schizophrenia.35396580	Schizophrenia	Psychiatric	130644	53386	Wald ratio	1	0.594642	0.173502	0.00060961	0.0395278	0.254579	0.934705	1.81238	1.28992	2.54646	NA	NA	NA	NA	NA	NA	NA	NA	NA	NA	NA	NA	NA	NA	NA	NA	NA	NA	NA	NA	NA	NA	NA	NA	NA	NA	NA	NA	NA	NA	NA	0.00105585	9.03944e-05	TRUE	0.000124823	Pass	NA	NA	NA	Pass	Pass	0.948141	unconditioned	unconditioned	0.0261	rs1268165	1	Pass	No	Pass	1	0	Y	NA	Y	No
decode	SomaScan	11540_37	11540_37	NA	FOXO3.11540_37--SBP.30224653	FOXO3.11540_37	FOXO3	O43524	ENSG00000118689	Forkhead box protein O3	SBP.30224653	Systolic blood pressure	Cardiovascular	757601	NA	Wald ratio	1	3.95426	0.605678	6.6367e-11	2.19717e-08	2.76713	5.14139	52.157	15.9129	170.953	NA	NA	NA	NA	NA	NA	NA	NA	NA	NA	NA	NA	NA	NA	NA	NA	NA	NA	NA	NA	NA	NA	NA	NA	NA	NA	NA	NA	NA	NA	NA	0.00105585	5.6211e-05	TRUE	4.2942e-06	Pass	NA	NA	NA	Pass	Pass	0.895889	unconditioned	unconditioned	0.0005	rs730167	1	Pass	No	Pass	1	0	Y	NA	Y	Pass
decode	SomaScan	11540_37	11540_37	NA	FOXO3.11540_37--WHR.30239722	FOXO3.11540_37	FOXO3	O43524	ENSG00000118689	Forkhead box protein O3	WHR.30239722	WHR	Anthropometry	697734	NA	Wald ratio	1	-0.192429	0.0347003	2.93191e-08	6.3822e-06	-0.260442	-0.124416	0.824953	0.770711	0.883012	NA	NA	NA	NA	NA	NA	NA	NA	NA	NA	NA	NA	NA	NA	NA	NA	NA	NA	NA	NA	NA	NA	NA	NA	NA	NA	NA	NA	NA	NA	NA	0.00105585	4.27483e-05	TRUE	1.89963e-06	Pass	NA	NA	NA	Pass	Pass	0.943447	unconditioned	unconditioned	0.0004	rs1268165	1	Pass	No	Pass	0	1	Y	NA	Y	Pass
decode	SomaScan	11540_37	11540_37	NA	FOXO3.11540_37--Waistcircumference.ukb-b-9405	FOXO3.11540_37	FOXO3	O43524	ENSG00000118689	Forkhead box protein O3	Waistcircumference.ukb-b-9405	Waist circumference	Anthropometry	462166	NA	Wald ratio	1	-0.250312	0.0361678	4.48922e-12	1.71319e-09	-0.321201	-0.179423	0.778558	0.725277	0.835752	NA	NA	NA	NA	NA	NA	NA	NA	NA	NA	NA	NA	NA	NA	NA	NA	NA	NA	NA	NA	NA	NA	NA	NA	NA	NA	NA	NA	NA	NA	NA	0.00105585	0.000103618	TRUE	5.20228e-05	Pass	NA	NA	NA	Pass	Pass	0.957959	unconditioned	unconditioned	0.0003	rs1268165	1	Pass	No	Pass	0	1	Y	NA	Y	Pass
decode	SomaScan	11540_37	11540_37	NA	FOXO3.11540_37--Weight.ukb-b-11842	FOXO3.11540_37	FOXO3	O43524	ENSG00000118689	Forkhead box protein O3	Weight.ukb-b-11842	Weight	Anthropometry	461632	NA	Wald ratio	1	-0.355694	0.0350303	3.1838e-24	2.75249e-21	-0.424353	-0.287035	0.700687	0.654193	0.750486	NA	NA	NA	NA	NA	NA	NA	NA	NA	NA	NA	NA	NA	NA	NA	NA	NA	NA	NA	NA	NA	NA	NA	NA	NA	NA	NA	NA	NA	NA	NA	0.00105585	0.000223272	TRUE	0.00145843	Pass	NA	NA	NA	Pass	Pass	0.963809	unconditioned	unconditioned	0.0002	rs1268165	1	Pass	No	Pass	0	1	Y	NA	Y	Pass
decode	SomaScan	13740_51	13740_51	NA	FRZB.13740_51--Bodyfatfreemass.ukb-b-13354	FRZB.13740_51	FRZB	Q92765	ENSG00000162998	Secreted frizzled-related protein 3	Bodyfatfreemass.ukb-b-13354	Body fat-free mass	Anthropometry	454850	NA	Wald ratio	1	0.0233904	0.00356738	5.49979e-11	1.8322e-08	0.0163983	0.0303824	1.02367	1.01653	1.03085	NA	NA	NA	NA	NA	NA	NA	NA	NA	NA	NA	NA	NA	NA	NA	NA	NA	NA	NA	NA	NA	NA	NA	NA	NA	NA	NA	NA	NA	NA	NA	0.0356576	9.45074e-05	TRUE	9.27906e-237	Pass	NA	NA	NA	Pass	Pass	0.984749	rs288326	rs78272361	1	rs288326	0.9992	Pass	Pass	Pass	3	0	Y	NA	N	Pass
decode	SomaScan	13740_51	13740_51	NA	FRZB.13740_51--EducationalAttainment.35361970	FRZB.13740_51	FRZB	Q92765	ENSG00000162998	Secreted frizzled-related protein 3	EducationalAttainment.35361970	Educational attainment	Neurological	3037499	NA	Wald ratio	1	0.0213311	0.00512245	3.124e-05	0.00343501	0.0112911	0.0313711	1.02156	1.01136	1.03187	NA	NA	NA	NA	NA	NA	NA	NA	NA	NA	NA	NA	NA	NA	NA	NA	NA	NA	NA	NA	NA	NA	NA	NA	NA	NA	NA	NA	NA	NA	NA	0.0356576	5.69935e-06	TRUE	1.04682e-272	Pass	NA	NA	NA	Pass	Pass	0.98271	rs288326	rs12996626*	0.696	rs288326	0.9998	Pass	No	Pass	3	0	Y	NA	N	No
decode	SomaScan	13740_51	13740_51	NA	FRZB.13740_51--Height.36224396	FRZB.13740_51	FRZB	Q92765	ENSG00000162998	Secreted frizzled-related protein 3	Height.36224396	Height	Anthropometry	4080687	NA	Wald ratio	1	0.0452471	0.00306599	2.74304e-49	5.21224e-46	0.0392378	0.0512565	1.04629	1.04002	1.05259	NA	NA	NA	NA	NA	NA	NA	NA	NA	NA	NA	NA	NA	NA	NA	NA	NA	NA	NA	NA	NA	NA	NA	NA	NA	NA	NA	NA	NA	NA	NA	0.0356576	5.36176e-05	TRUE	1.68706e-259	Pass	NA	NA	NA	Pass	Pass	0.999083	unconditioned	unconditioned	1	rs288326	0.9997	Pass	Pass	Pass	3	0	Y	NA	N	Pass
decode	SomaScan	13740_51	13740_51	NA	FRZB.13740_51--Weight.ukb-b-11842	FRZB.13740_51	FRZB	Q92765	ENSG00000162998	Secreted frizzled-related protein 3	Weight.ukb-b-11842	Weight	Anthropometry	461632	NA	Wald ratio	1	0.0251967	0.00498579	4.33343e-07	7.54281e-05	0.0154245	0.0349688	1.02552	1.01554	1.03559	NA	NA	NA	NA	NA	NA	NA	NA	NA	NA	NA	NA	NA	NA	NA	NA	NA	NA	NA	NA	NA	NA	NA	NA	NA	NA	NA	NA	NA	NA	NA	0.0356576	5.53546e-05	TRUE	5.93075e-243	Pass	NA	NA	NA	Pass	Pass	0.990366	rs288326	rs833152*	0.9924	rs288326	0.9994	Pass	Pass	Pass	3	0	Y	NA	N	No
decode	SomaScan	9213_24	9213_24	NA	FTCD.9213_24--Height.36224396	FTCD.9213_24	FTCD	O95954	ENSG00000160282	Formimidoyltransferase-cyclodeaminase	Height.36224396	Height	Anthropometry	4080687	NA	Wald ratio	1	-0.0654427	0.0155067	2.43995e-05	0.00279065	-0.0958359	-0.0350496	0.936653	0.908613	0.965558	NA	NA	NA	NA	NA	NA	NA	NA	NA	NA	NA	NA	NA	NA	NA	NA	NA	NA	NA	NA	NA	NA	NA	NA	NA	NA	NA	NA	NA	NA	NA	0.00214602	4.37637e-06	TRUE	2.13087e-16	Pass	NA	NA	NA	Pass	Pass	0.000265582	rs10432965	rs2070578	1	rs3088026	1	No	Pass	Pass	0	1	Y	NA	Y	No
decode	SomaScan	18188_12	18188_12	NA	GATM.18188_12--Bodyfatfreemass.ukb-b-13354	GATM.18188_12	GATM	P50440	ENSG00000171766	Glycine amidinotransferase, mitochondrial	Bodyfatfreemass.ukb-b-13354	Body fat-free mass	Anthropometry	454850	NA	Wald ratio	1	-0.040085	0.0078529	3.31702e-07	5.93213e-05	-0.0554767	-0.0246933	0.960708	0.946034	0.975609	NA	NA	NA	NA	NA	NA	NA	NA	NA	NA	NA	NA	NA	NA	NA	NA	NA	NA	NA	NA	NA	NA	NA	NA	NA	NA	NA	NA	NA	NA	NA	0.0108421	5.73031e-05	TRUE	4.99796e-69	Pass	NA	NA	NA	Pass	Pass	0.865025	unconditioned	unconditioned	0.9934	rs1153858/rs2453541/rs1049508/rs2467864/rs1145091/rs1145078/rs1288775/rs2433611/rs1346266/rs1153849/rs2467854/rs56850226/rs1153847/rs28605551/rs2467858/rs1153854/rs7169818/rs61524473/rs67831559/rs1145085/rs7168414/rs4271549/rs4627277/rs11070453/rs4774577/rs12593230/rs10444821/rs66714503/rs4775911/rs2056493/rs4572329/rs12101539/rs1145079/rs61365925/rs1145081/rs2066090/rs9783731/rs4774580/rs8038342/rs4774579/rs8032904/rs4775909/rs4774578/rs4625670/rs4534782/rs7167900/rs1049503/rs4395020/rs12437887/rs7494956/rs66528868/rs10519022/rs1365610/rs12594857/rs55885762/rs7171163/rs16942000/rs1554521/rs1890565/rs2172874/rs7182300/rs7182723/rs2114501/rs7164139/rs12595153/rs12595087/rs3759899/rs12437840/rs113358875/rs1820518/rs56669689/rs12439274/rs56806728/rs12440038/rs1346268/rs3809472/rs11852800/rs4775907/rs7163720/rs7183946/rs12591058/rs7169587/rs12593371/rs7179743/rs60476496/rs10519021/rs11858495/rs7164602/rs7171577/rs12441971/rs12439575/rs66939267/rs4775937/rs11070457/rs67461176/rs4775906	0.0207/0.0198/0.0166/0.0159/0.0156/0.0154/0.0151/0.0145/0.0142/0.0141/0.0138/0.0135/0.0133/0.0132/0.0132/0.0132/0.0131/0.0127/0.0127/0.0123/0.0114/0.0112/0.0112/0.0111/0.0109/0.0108/0.0108/0.0108/0.0108/0.0107/0.0107/0.0102/0.0102/0.0102/0.0102/0.0102/0.01/0.01/0.01/0.01/0.01/0.0099/0.0096/0.0095/0.0095/0.0091/0.0091/0.0091/0.009/0.009/0.009/0.009/0.0088/0.0087/0.0087/0.0085/0.0084/0.0084/0.0083/0.0083/0.0083/0.0083/0.0083/0.0083/0.0081/0.008/0.008/0.008/0.0078/0.0078/0.0077/0.0077/0.0077/0.0077/0.0076/0.0076/0.0076/0.0076/0.0076/0.0075/0.0075/0.0075/0.0074/0.0074/0.0074/0.0074/0.0074/0.0071/0.0071/0.0071/0.007/0.0069/0.0067/0.0066/0.0066/0.0065	Pass	Pass	Pass	0	2	Y	NA	Y	No
decode	SomaScan	18188_12	18188_12	NA	GATM.18188_12--Chronickidneydisease.ebi-a-GCST003374	GATM.18188_12	GATM	P50440	ENSG00000171766	Glycine amidinotransferase, mitochondrial	Chronickidneydisease.ebi-a-GCST003374	Chronic kidney disease	Renal	117165	12385	Wald ratio	1	-0.552181	0.0938708	4.04475e-09	1.02192e-06	-0.736168	-0.368194	0.575693	0.478946	0.691983	NA	NA	NA	NA	NA	NA	NA	NA	NA	NA	NA	NA	NA	NA	NA	NA	NA	NA	NA	NA	NA	NA	NA	NA	NA	NA	NA	NA	NA	NA	NA	0.0108421	0.000306994	TRUE	1.29227e-46	Pass	NA	NA	NA	Pass	Pass	0.0369605	rs16940351	rs1145076*	1	rs2467858/rs1346266/rs1820518/rs1153858/rs2467864/rs1145091/rs1049508/rs10444821/rs2066090/rs11070453/rs8032904/rs4627277/rs4774577/rs2056493/rs4775911/rs9783731/rs1288775/rs7182300/rs1153849/rs10519021/rs7167900/rs11852800/rs12439274/rs11858495/rs12440038/rs1145081/rs12437887/rs3759899/rs1554521/rs10519022/rs1346268	0.2707/0.2693/0.1771/0.0138/0.0116/0.0116/0.0111/0.0091/0.0091/0.0091/0.0091/0.0091/0.0091/0.0091/0.0091/0.0091/0.0083/0.0079/0.0079/0.0079/0.0077/0.0077/0.0077/0.0073/0.007/0.0067/0.0067/0.0064/0.0064/0.0064/0.0062	No	Pass	Pass	0	2	Y	NA	Y	Pass
decode	SomaScan	18188_12	18188_12	NA	GATM.18188_12--Creatinine.met-d-Creatinine	GATM.18188_12	GATM	P50440	ENSG00000171766	Glycine amidinotransferase, mitochondrial	Creatinine.met-d-Creatinine	Creatinine	Biomarker	110058	NA	Wald ratio	1	-0.273959	0.0224738	3.50915e-34	4.74167e-31	-0.318007	-0.22991	0.760364	0.727597	0.794605	NA	NA	NA	NA	NA	NA	NA	NA	NA	NA	NA	NA	NA	NA	NA	NA	NA	NA	NA	NA	NA	NA	NA	NA	NA	NA	NA	NA	NA	NA	NA	0.0108421	0.00134935	TRUE	1.48618e-28	Pass	NA	NA	NA	Pass	Pass	0.870515	unconditioned	unconditioned	1	rs1153858/rs28605551/rs4775909/rs1145078/rs12594857/rs34967180/rs2453541/rs56850226/rs1049508/rs67831559/rs4271549/rs4627277/rs7168414/rs9783731/rs1145091/rs10444821/rs12593230/rs7183946/rs2433611/rs66714503/rs4572329/rs2467858/rs12101539/rs61365925/rs2066090/rs2056493/rs4775911/rs4774580/rs4774579/rs8038342/rs8032904/rs4625670/rs7171163/rs4534782/rs4774577/rs7182300/rs11070453/rs16942000/rs1049503/rs4395020/rs61524473/rs1153854/rs10519021/rs11852800/rs4775907/rs7163720/rs7169587/rs12591058/rs2114501/rs7164139/rs12437887/rs7494956/rs66528868/rs56806728/rs1145081/rs1145079/rs56669689/rs12439274/rs1890565/rs2172874/rs1554521/rs12595087/rs12595153/rs12593371/rs10519022/rs2467864/rs1346268/rs7179743/rs113358875/rs1145085/rs11858495/rs3759899/rs4774578/rs4775937/rs2486272/rs12439575/rs7169818/rs11070454/rs55885762/rs12437840/rs7171577/rs67461176/rs66939267/rs4775906/rs7164602/rs16942568/rs2467854/rs12441971/rs67045941/rs67744121/rs11070456/rs11070457/rs9788780/rs7181167	0.016/0.0154/0.0148/0.0143/0.0141/0.0136/0.0135/0.0131/0.013/0.0129/0.0126/0.0126/0.012/0.0116/0.0115/0.0115/0.0114/0.0113/0.0113/0.0111/0.0111/0.011/0.0109/0.0109/0.0109/0.0109/0.0109/0.0108/0.0108/0.0108/0.0107/0.0107/0.0106/0.0106/0.0105/0.0105/0.0103/0.0103/0.0102/0.0102/0.0101/0.0101/0.01/0.0099/0.0099/0.0099/0.0099/0.0099/0.0097/0.0097/0.0096/0.0096/0.0096/0.0096/0.0095/0.0095/0.0095/0.0095/0.0094/0.0094/0.0094/0.0093/0.0093/0.0093/0.0092/0.0092/0.0092/0.0092/0.0091/0.0091/0.0091/0.0088/0.0088/0.0087/0.0087/0.0087/0.0087/0.0085/0.0085/0.0085/0.0084/0.0083/0.0082/0.0081/0.0081/0.008/0.0079/0.0078/0.0077/0.0077/0.0073/0.0072/0.0064/0.0063	Pass	Pass	Pass	0	2	Y	NA	Y	Pass
decode	SomaScan	18188_12	18188_12	NA	GATM.18188_12--eGFR.34272381	GATM.18188_12	GATM	P50440	ENSG00000171766	Glycine amidinotransferase, mitochondrial	eGFR.34272381	Glomerular filtration rate (estimated)	Renal	436581	NA	Wald ratio	1	0.0535616	0.00165654	2.37957e-229	2.89381e-225	0.0503147	0.0568084	1.05502	1.0516	1.05845	NA	NA	NA	NA	NA	NA	NA	NA	NA	NA	NA	NA	NA	NA	NA	NA	NA	NA	NA	NA	NA	NA	NA	NA	NA	NA	NA	NA	NA	NA	NA	0.0108421	0.00226876	TRUE	8.61904e-25	Pass	NA	NA	NA	Pass	Pass	0.876804	unconditioned	unconditioned	1	rs2486272	0.9993	Pass	Pass	Pass	2	0	Y	NA	Y	Pass
decode	SomaScan	15589_1	15589_1	NA	GC.15589_1--25OHD.32242144	GC.15589_1	GC	P02774	ENSG00000145321	Vitamin D-binding protein	25OHD.32242144	Vitamin D	Biomarker	417580	NA	Wald ratio	1	1.33944	0.01716	1e-300	1.65833e-296	1.30581	1.37308	3.81691	3.69067	3.94747	NA	NA	NA	NA	NA	NA	NA	NA	NA	NA	NA	NA	NA	NA	NA	NA	NA	NA	NA	NA	NA	NA	NA	NA	NA	NA	NA	NA	NA	NA	NA	0.00575779	0.00327931	TRUE	0.000736547	Pass	NA	NA	NA	Pass	Pass	0.651242	rs1122036	rs35096193	1	rs1352846/rs4588	0.8338/0.1643	No	Pass	Pass	2	0	Y	NA	N	Pass
decode	SomaScan	5223_59	5223_59	NA	GCKR.5223_59--Albumin.met-d-Albumin	GCKR.5223_59	GCKR	Q14397	ENSG00000084734	Glucokinase regulatory protein	Albumin.met-d-Albumin	Albumin	Biomarker	115060	NA	Wald ratio	1	-0.512793	0.0487695	7.39722e-26	6.95553e-23	-0.608382	-0.417205	0.598821	0.544231	0.658886	NA	NA	NA	NA	NA	NA	NA	NA	NA	NA	NA	NA	NA	NA	NA	NA	NA	NA	NA	NA	NA	NA	NA	NA	NA	NA	NA	NA	NA	NA	NA	0.0030063	0.000960422	TRUE	8.5493e-05	Pass	NA	NA	NA	Pass	Pass	0.999833	unconditioned	unconditioned	1	rs1260326	0.9999	Pass	Pass	Pass	0	3	Y	NA	Y	Pass
decode	SomaScan	5223_59	5223_59	NA	GCKR.5223_59--ApolipoproteinA1.ieu-b-107	GCKR.5223_59	GCKR	Q14397	ENSG00000084734	Glucokinase regulatory protein	ApolipoproteinA1.ieu-b-107	Apolipoprotein A1	Biomarker	393193	NA	Wald ratio	1	-0.298051	0.0231057	4.53187e-38	6.83212e-35	-0.343338	-0.252764	0.742264	0.709398	0.776651	NA	NA	NA	NA	NA	NA	NA	NA	NA	NA	NA	NA	NA	NA	NA	NA	NA	NA	NA	NA	NA	NA	NA	NA	NA	NA	NA	NA	NA	NA	NA	0.0030063	0.000423142	TRUE	6.37327e-10	Pass	NA	NA	NA	Pass	Pass	0.999885	unconditioned	unconditioned	1	rs1260326	1	Pass	Pass	Pass	0	3	Y	NA	Y	Pass
decode	SomaScan	5223_59	5223_59	NA	GCKR.5223_59--ApolipoproteinB.ieu-b-108	GCKR.5223_59	GCKR	Q14397	ENSG00000084734	Glucokinase regulatory protein	ApolipoproteinB.ieu-b-108	Apolipoprotein B	Biomarker	439214	NA	Wald ratio	1	-0.572234	0.0244191	1.92792e-121	1.13446e-117	-0.620096	-0.524373	0.564263	0.537893	0.591926	NA	NA	NA	NA	NA	NA	NA	NA	NA	NA	NA	NA	NA	NA	NA	NA	NA	NA	NA	NA	NA	NA	NA	NA	NA	NA	NA	NA	NA	NA	NA	0.0030063	0.00124881	TRUE	0.000409695	Pass	NA	NA	NA	Pass	Pass	0.999885	unconditioned	unconditioned	1	rs1260326	1	Pass	Pass	Pass	0	3	Y	NA	Y	Pass
decode	SomaScan	5223_59	5223_59	NA	GCKR.5223_59--Bodyfatfreemass.ukb-b-13354	GCKR.5223_59	GCKR	Q14397	ENSG00000084734	Glucokinase regulatory protein	Bodyfatfreemass.ukb-b-13354	Body fat-free mass	Anthropometry	454850	NA	Wald ratio	1	0.218461	0.0145904	1.10411e-50	2.28872e-47	0.189864	0.247058	1.24416	1.20908	1.28025	NA	NA	NA	NA	NA	NA	NA	NA	NA	NA	NA	NA	NA	NA	NA	NA	NA	NA	NA	NA	NA	NA	NA	NA	NA	NA	NA	NA	NA	NA	NA	0.0030063	0.000492658	TRUE	3.19651e-09	Pass	NA	NA	NA	Pass	Pass	0.999835	unconditioned	unconditioned	1	rs1260326	1	Pass	Pass	Pass	3	0	Y	NA	Y	Pass
decode	SomaScan	5223_59	5223_59	NA	GCKR.5223_59--BMI.30124842	GCKR.5223_59	GCKR	Q14397	ENSG00000084734	Glucokinase regulatory protein	BMI.30124842	Body mass index	Anthropometry	681275	NA	Wald ratio	1	0.121247	0.0196305	6.55504e-10	1.87715e-07	0.0827714	0.159723	1.1289	1.08629	1.17319	NA	NA	NA	NA	NA	NA	NA	NA	NA	NA	NA	NA	NA	NA	NA	NA	NA	NA	NA	NA	NA	NA	NA	NA	NA	NA	NA	NA	NA	NA	NA	0.0030063	5.74807e-05	TRUE	4.17464e-18	Pass	NA	NA	NA	Pass	Pass	0.999566	unconditioned	unconditioned	1	rs1260326	0.9989	Pass	Pass	Pass	3	0	Y	NA	Y	Pass
decode	SomaScan	5223_59	5223_59	NA	GCKR.5223_59--CRP.GCST90179146	GCKR.5223_59	GCKR	Q14397	ENSG00000084734	Glucokinase regulatory protein	CRP.GCST90179146	C-reactive protein	Biomarker	575531	NA	Wald ratio	1	-0.812451	0.0237186	3.83065e-257	5.37517e-253	-0.85894	-0.765963	0.443769	0.423611	0.464886	NA	NA	NA	NA	NA	NA	NA	NA	NA	NA	NA	NA	NA	NA	NA	NA	NA	NA	NA	NA	NA	NA	NA	NA	NA	NA	NA	NA	NA	NA	NA	0.0030063	0.00203454	TRUE	0.0751586	Pass	NA	NA	NA	Pass	Pass	0.999835	unconditioned	unconditioned	1	rs1260326	1	Pass	Pass	Pass	0	3	Y	NA	Y	Pass
decode	SomaScan	5223_59	5223_59	NA	GCKR.5223_59--Cholelithiasis.ukb-a-559	GCKR.5223_59	GCKR	Q14397	ENSG00000084734	Glucokinase regulatory protein	Cholelithiasis.ukb-a-559	Cholelithiasis	Gastrointestinal	337199	6986	Wald ratio	1	-0.0218752	0.00409194	8.99602e-08	1.80928e-05	-0.0298954	-0.013855	0.978362	0.970547	0.986241	NA	NA	NA	NA	NA	NA	NA	NA	NA	NA	NA	NA	NA	NA	NA	NA	NA	NA	NA	NA	NA	NA	NA	NA	NA	NA	NA	NA	NA	NA	NA	0.0030063	8.47472e-05	TRUE	3.01308e-16	Pass	NA	NA	NA	Pass	Pass	0.995529	unconditioned	unconditioned	0.9983	rs1260326	0.9892	Pass	Pass	Pass	0	3	Y	NA	Y	No
decode	SomaScan	5223_59	5223_59	NA	GCKR.5223_59--Crohnsdisease.ieu-a-12	GCKR.5223_59	GCKR	Q14397	ENSG00000084734	Glucokinase regulatory protein	Crohnsdisease.ieu-a-12	Crohn's disease	Autoimmune	51874	17897	Wald ratio	1	-1.32371	0.139055	1.74393e-21	1.34228e-18	-1.59626	-1.05116	0.266147	0.202654	0.349533	NA	NA	NA	NA	NA	NA	NA	NA	NA	NA	NA	NA	NA	NA	NA	NA	NA	NA	NA	NA	NA	NA	NA	NA	NA	NA	NA	NA	NA	NA	NA	0.0030063	0.00174542	TRUE	0.0578084	Pass	NA	NA	NA	Pass	Pass	0.996809	unconditioned	unconditioned	1	rs1260326/rs780094	0.8384/0.1616	Pass	Pass	Pass	0	3	Y	NA	Y	Pass
decode	SomaScan	5223_59	5223_59	NA	GCKR.5223_59--Docosahexaenoicacid.met-d-DHA	GCKR.5223_59	GCKR	Q14397	ENSG00000084734	Glucokinase regulatory protein	Docosahexaenoicacid.met-d-DHA	Docosahexaenoic acid	Biomarker	114999	NA	Wald ratio	1	-0.539044	0.0471048	2.53479e-30	2.88992e-27	-0.631369	-0.446718	0.583306	0.531863	0.639724	NA	NA	NA	NA	NA	NA	NA	NA	NA	NA	NA	NA	NA	NA	NA	NA	NA	NA	NA	NA	NA	NA	NA	NA	NA	NA	NA	NA	NA	NA	NA	0.0030063	0.00111685	TRUE	0.000418146	Pass	NA	NA	NA	Pass	Pass	0.999834	unconditioned	unconditioned	1	rs1260326	1	Pass	Pass	Pass	0	3	Y	NA	Y	Pass
decode	SomaScan	5223_59	5223_59	NA	GCKR.5223_59--DrinksPerWeek.30643251	GCKR.5223_59	GCKR	Q14397	ENSG00000084734	Glucokinase regulatory protein	DrinksPerWeek.30643251	Drinks per week	Miscellaneous	941280	NA	Wald ratio	1	0.274965	0.0229138	3.55296e-33	4.50082e-30	0.230054	0.319877	1.31649	1.25867	1.37696	NA	NA	NA	NA	NA	NA	NA	NA	NA	NA	NA	NA	NA	NA	NA	NA	NA	NA	NA	NA	NA	NA	NA	NA	NA	NA	NA	NA	NA	NA	NA	0.0030063	0.000153097	TRUE	4.19744e-15	Pass	NA	NA	NA	Pass	Pass	0.999832	unconditioned	unconditioned	1	rs1260326	0.9999	Pass	Pass	Pass	3	0	Y	NA	Y	Pass
decode	SomaScan	5223_59	5223_59	NA	GCKR.5223_59--FastingGlucose.GCST90002232	GCKR.5223_59	GCKR	Q14397	ENSG00000084734	Glucokinase regulatory protein	FastingGlucose.GCST90002232	Fasting glucose	Biomarker	200622	NA	Wald ratio	1	0.325635	0.0196305	8.47749e-62	2.14782e-58	0.287159	0.364111	1.38491	1.33264	1.43923	NA	NA	NA	NA	NA	NA	NA	NA	NA	NA	NA	NA	NA	NA	NA	NA	NA	NA	NA	NA	NA	NA	NA	NA	NA	NA	NA	NA	NA	NA	NA	0.0030063	0.00144551	TRUE	0.00348622	Pass	NA	NA	NA	Pass	Pass	0.999262	unconditioned	unconditioned	1	rs1260326	0.9796	Pass	Pass	Pass	3	0	Y	NA	Y	Pass
decode	SomaScan	5223_59	5223_59	NA	GCKR.5223_59--FastingInsulin.GCST90002238	GCKR.5223_59	GCKR	Q14397	ENSG00000084734	Glucokinase regulatory protein	FastingInsulin.GCST90002238	Fasting insulin	Biomarker	151013	NA	Wald ratio	1	0.266744	0.02194	5.20837e-34	6.69077e-31	0.223741	0.309746	1.30571	1.25075	1.36308	NA	NA	NA	NA	NA	NA	NA	NA	NA	NA	NA	NA	NA	NA	NA	NA	NA	NA	NA	NA	NA	NA	NA	NA	NA	NA	NA	NA	NA	NA	NA	0.0030063	0.00109314	TRUE	0.000222368	Pass	NA	NA	NA	Pass	Pass	0.999834	unconditioned	unconditioned	1	rs1260326	1	Pass	Pass	Pass	3	0	Y	NA	Y	Pass
decode	SomaScan	5223_59	5223_59	NA	GCKR.5223_59--eGFR.34272381	GCKR.5223_59	GCKR	Q14397	ENSG00000084734	Glucokinase regulatory protein	eGFR.34272381	Glomerular filtration rate (estimated)	Renal	436581	NA	Wald ratio	1	-0.0588915	0.0034642	8.21199e-65	2.37778e-61	-0.0656813	-0.0521016	0.942809	0.936429	0.949232	NA	NA	NA	NA	NA	NA	NA	NA	NA	NA	NA	NA	NA	NA	NA	NA	NA	NA	NA	NA	NA	NA	NA	NA	NA	NA	NA	NA	NA	NA	NA	0.0030063	0.000762855	TRUE	8.20033e-07	Pass	NA	NA	NA	Pass	Pass	0.999831	unconditioned	unconditioned	1	rs1260326	0.9996	Pass	Pass	Pass	0	3	Y	NA	Y	Pass
decode	SomaScan	5223_59	5223_59	NA	GCKR.5223_59--Gout.ukb-b-13251	GCKR.5223_59	GCKR	Q14397	ENSG00000084734	Glucokinase regulatory protein	Gout.ukb-b-13251	Gout	Musculoskeletal	462933	6543	Wald ratio	1	-0.0364073	0.00287673	1.03944e-36	1.493e-33	-0.0420457	-0.0307689	0.964247	0.958826	0.9697	NA	NA	NA	NA	NA	NA	NA	NA	NA	NA	NA	NA	NA	NA	NA	NA	NA	NA	NA	NA	NA	NA	NA	NA	NA	NA	NA	NA	NA	NA	NA	0.0030063	0.000346034	TRUE	4.81163e-11	Pass	NA	NA	NA	Pass	Pass	0.999757	unconditioned	unconditioned	1	rs1260326	0.9963	Pass	Pass	Pass	0	3	Y	NA	Y	Pass
decode	SomaScan	5223_59	5223_59	NA	GCKR.5223_59--HbA1c.GCST90002244	GCKR.5223_59	GCKR	Q14397	ENSG00000084734	Glucokinase regulatory protein	HbA1c.GCST90002244	HbA1c	Biomarker	146806	NA	Wald ratio	1	0.0588915	0.0150115	8.74252e-05	0.00822049	0.0294688	0.0883141	1.06066	1.02991	1.09233	NA	NA	NA	NA	NA	NA	NA	NA	NA	NA	NA	NA	NA	NA	NA	NA	NA	NA	NA	NA	NA	NA	NA	NA	NA	NA	NA	NA	NA	NA	NA	0.0030063	0.000113234	TRUE	8.05143e-14	Pass	NA	NA	NA	Pass	Pass	0.897681	unconditioned	unconditioned	0.5051	rs1260326/rs4665972/rs780094	0.873/0.0643/0.0532	Pass	No	Pass	3	0	Y	NA	Y	No
decode	SomaScan	5223_59	5223_59	NA	GCKR.5223_59--Height.36224396	GCKR.5223_59	GCKR	Q14397	ENSG00000084734	Glucokinase regulatory protein	Height.36224396	Height	Anthropometry	4080687	NA	Wald ratio	1	0.222083	0.0123557	3.10276e-72	1.0107e-68	0.197866	0.2463	1.24868	1.2188	1.27928	NA	NA	NA	NA	NA	NA	NA	NA	NA	NA	NA	NA	NA	NA	NA	NA	NA	NA	NA	NA	NA	NA	NA	NA	NA	NA	NA	NA	NA	NA	NA	0.0030063	7.94952e-05	TRUE	7.43196e-18	Pass	NA	NA	NA	Pass	Pass	0.999321	unconditioned	unconditioned	1	rs1260326	0.9948	Pass	Pass	Pass	3	0	Y	NA	Y	Pass
decode	SomaScan	5223_59	5223_59	NA	GCKR.5223_59--HDL.34887591	GCKR.5223_59	GCKR	Q14397	ENSG00000084734	Glucokinase regulatory protein	HDL.34887591	High density lipoprotein cholesterol levels	Biomarker	1320016	NA	Wald ratio	1	0.0745351	0.0163087	4.87079e-06	0.000678252	0.0425701	0.1065	1.07738	1.04349	1.11238	NA	NA	NA	NA	NA	NA	NA	NA	NA	NA	NA	NA	NA	NA	NA	NA	NA	NA	NA	NA	NA	NA	NA	NA	NA	NA	NA	NA	NA	NA	NA	0.0030063	1.58236e-05	TRUE	3.44489e-21	Pass	NA	NA	NA	Pass	Pass	0.933806	unconditioned	unconditioned	0.9329	rs1260326/rs4665972	0.8726/0.0786	Pass	Pass	Pass	3	0	Y	NA	Y	No
decode	SomaScan	5223_59	5223_59	NA	GCKR.5223_59--Hipcircumference.ukb-b-15590	GCKR.5223_59	GCKR	Q14397	ENSG00000084734	Glucokinase regulatory protein	Hipcircumference.ukb-b-15590	Hip circumference	Anthropometry	462117	NA	Wald ratio	1	0.138994	0.023442	3.04277e-09	7.89546e-07	0.0930478	0.184941	1.14912	1.09751	1.20315	NA	NA	NA	NA	NA	NA	NA	NA	NA	NA	NA	NA	NA	NA	NA	NA	NA	NA	NA	NA	NA	NA	NA	NA	NA	NA	NA	NA	NA	NA	NA	0.0030063	7.61308e-05	TRUE	5.91831e-17	Pass	NA	NA	NA	Pass	Pass	0.998835	unconditioned	unconditioned	0.9999	rs1260326	0.9921	Pass	Pass	Pass	3	0	Y	NA	Y	Pass
decode	SomaScan	5223_59	5223_59	NA	GCKR.5223_59--IGF1.GCST90019511	GCKR.5223_59	GCKR	Q14397	ENSG00000084734	Glucokinase regulatory protein	IGF1.GCST90019511	IGF-1	Biomarker	363228	NA	Wald ratio	1	0.726328	0.0288684	1.09846e-139	8.71202e-136	0.669746	0.78291	2.06747	1.95374	2.18783	NA	NA	NA	NA	NA	NA	NA	NA	NA	NA	NA	NA	NA	NA	NA	NA	NA	NA	NA	NA	NA	NA	NA	NA	NA	NA	NA	NA	NA	NA	NA	0.0030063	0.00180519	TRUE	0.0263448	Pass	NA	NA	NA	Pass	Pass	0.999835	unconditioned	unconditioned	1	rs1260326	1	Pass	Pass	Pass	3	0	Y	NA	Y	Pass
decode	SomaScan	5223_59	5223_59	NA	GCKR.5223_59--Inflammatoryboweldisease.ieu-a-294	GCKR.5223_59	GCKR	Q14397	ENSG00000084734	Glucokinase regulatory protein	Inflammatoryboweldisease.ieu-a-294	Inflammatory bowel disease	Autoimmune	65642	31665	Wald ratio	1	-0.890428	0.115109	1.02966e-14	5.07639e-12	-1.11604	-0.664815	0.41048	0.327574	0.514369	NA	NA	NA	NA	NA	NA	NA	NA	NA	NA	NA	NA	NA	NA	NA	NA	NA	NA	NA	NA	NA	NA	NA	NA	NA	NA	NA	NA	NA	NA	NA	0.0030063	0.000911208	TRUE	0.00018178	Pass	NA	NA	NA	Pass	Pass	0.997659	unconditioned	unconditioned	1	rs1260326/rs780094	0.8823/0.1177	Pass	Pass	Pass	0	3	Y	NA	Y	Pass
decode	SomaScan	5223_59	5223_59	NA	GCKR.5223_59--Linoleicacid.met-d-LA	GCKR.5223_59	GCKR	Q14397	ENSG00000084734	Glucokinase regulatory protein	Linoleicacid.met-d-LA	Linoleic acid	Biomarker	114999	NA	Wald ratio	1	-0.612751	0.0478068	1.3132e-37	1.91639e-34	-0.706452	-0.519049	0.541858	0.493392	0.595086	NA	NA	NA	NA	NA	NA	NA	NA	NA	NA	NA	NA	NA	NA	NA	NA	NA	NA	NA	NA	NA	NA	NA	NA	NA	NA	NA	NA	NA	NA	NA	0.0030063	0.00144851	TRUE	0.00570555	Pass	NA	NA	NA	Pass	Pass	0.999759	unconditioned	unconditioned	1	rs1260326	0.9997	Pass	Pass	Pass	0	3	Y	NA	Y	Pass
decode	SomaScan	5223_59	5223_59	NA	GCKR.5223_59--LiverVolume.GCST90016666	GCKR.5223_59	GCKR	Q14397	ENSG00000084734	Glucokinase regulatory protein	LiverVolume.GCST90016666	Liver volume	Metabolic/endocrine	32858	NA	Wald ratio	1	-0.734662	0.0825115	5.39941e-19	3.54294e-16	-0.896384	-0.572939	0.479668	0.408042	0.563866	NA	NA	NA	NA	NA	NA	NA	NA	NA	NA	NA	NA	NA	NA	NA	NA	NA	NA	NA	NA	NA	NA	NA	NA	NA	NA	NA	NA	NA	NA	NA	0.0030063	0.00240997	TRUE	0.452691	Pass	NA	NA	NA	Pass	Pass	0.999798	unconditioned	unconditioned	1	rs1260326	0.9962	Pass	Pass	Pass	0	3	Y	NA	Y	Pass
decode	SomaScan	5223_59	5223_59	NA	GCKR.5223_59--LDL.34887591	GCKR.5223_59	GCKR	Q14397	ENSG00000084734	Glucokinase regulatory protein	LDL.34887591	Low density lipoprotein cholesterol levels	Biomarker	1320016	NA	Wald ratio	1	-0.354067	0.0163912	1.75736e-103	8.90472e-100	-0.386194	-0.32194	0.701828	0.679639	0.724742	NA	NA	NA	NA	NA	NA	NA	NA	NA	NA	NA	NA	NA	NA	NA	NA	NA	NA	NA	NA	NA	NA	NA	NA	NA	NA	NA	NA	NA	NA	NA	0.0030063	0.000353357	TRUE	2.12302e-11	Pass	NA	NA	NA	Pass	Pass	0.999835	unconditioned	unconditioned	1	rs1260326	1	Pass	Pass	Pass	0	3	Y	NA	Y	Pass
decode	SomaScan	5223_59	5223_59	NA	GCKR.5223_59--nonHDL.34887591	GCKR.5223_59	GCKR	Q14397	ENSG00000084734	Glucokinase regulatory protein	nonHDL.34887591	Non-HDL cholesterol levels	Biomarker	1320016	NA	Wald ratio	1	-0.68163	0.0193967	1.55881e-270	2.36961e-266	-0.719648	-0.643613	0.505792	0.486924	0.525391	NA	NA	NA	NA	NA	NA	NA	NA	NA	NA	NA	NA	NA	NA	NA	NA	NA	NA	NA	NA	NA	NA	NA	NA	NA	NA	NA	NA	NA	NA	NA	0.0030063	0.000934672	TRUE	6.46488e-06	Pass	NA	NA	NA	Pass	Pass	0.999835	unconditioned	unconditioned	1	rs1260326	1	Pass	Pass	Pass	0	3	Y	NA	Y	Pass
decode	SomaScan	5223_59	5223_59	NA	GCKR.5223_59--Omega6fattyacids.met-d-Omega_6	GCKR.5223_59	GCKR	Q14397	ENSG00000084734	Glucokinase regulatory protein	Omega6fattyacids.met-d-Omega_6	Omega-6 fatty acids	Biomarker	114999	NA	Wald ratio	1	-0.741987	0.0475988	8.73656e-55	1.94352e-51	-0.835281	-0.648694	0.476167	0.433753	0.522728	NA	NA	NA	NA	NA	NA	NA	NA	NA	NA	NA	NA	NA	NA	NA	NA	NA	NA	NA	NA	NA	NA	NA	NA	NA	NA	NA	NA	NA	NA	NA	0.0030063	0.00212479	TRUE	0.149809	Pass	NA	NA	NA	Pass	Pass	0.999835	unconditioned	unconditioned	1	rs1260326	1	Pass	Pass	Pass	0	3	Y	NA	Y	Pass
decode	SomaScan	5223_59	5223_59	NA	GCKR.5223_59--ParkinsonsDisease.25064009	GCKR.5223_59	GCKR	Q14397	ENSG00000084734	Glucokinase regulatory protein	ParkinsonsDisease.25064009	Parkinson's disease	Neurological	482730	33674	Wald ratio	1	0.78291	0.198614	8.0852e-05	0.0077057	0.393626	1.17219	2.18783	1.48235	3.22907	NA	NA	NA	NA	NA	NA	NA	NA	NA	NA	NA	NA	NA	NA	NA	NA	NA	NA	NA	NA	NA	NA	NA	NA	NA	NA	NA	NA	NA	NA	NA	0.0030063	3.21141e-05	TRUE	4.079e-19	Pass	NA	NA	NA	Pass	Pass	0.88133	unconditioned	unconditioned	0.5546	rs1260326/rs4665972/rs780094	0.8143/0.096/0.0799	Pass	No	Pass	3	0	Y	NA	Y	No
decode	SomaScan	5223_59	5223_59	NA	GCKR.5223_59--Phosphatidylcholines.met-d-Phosphatidylc	GCKR.5223_59	GCKR	Q14397	ENSG00000084734	Glucokinase regulatory protein	Phosphatidylcholines.met-d-Phosphatidylc	Phosphatidylcholines	Biomarker	114999	NA	Wald ratio	1	-0.747046	0.0456649	3.73334e-60	8.9608e-57	-0.836549	-0.657543	0.473764	0.433203	0.518123	NA	NA	NA	NA	NA	NA	NA	NA	NA	NA	NA	NA	NA	NA	NA	NA	NA	NA	NA	NA	NA	NA	NA	NA	NA	NA	NA	NA	NA	NA	NA	0.0030063	0.00235504	TRUE	0.298762	Pass	NA	NA	NA	Pass	Pass	0.999835	unconditioned	unconditioned	1	rs1260326	1	Pass	Pass	Pass	0	3	Y	NA	Y	Pass
decode	SomaScan	5223_59	5223_59	NA	GCKR.5223_59--Phosphoglycerides.met-d-Phosphoglyc	GCKR.5223_59	GCKR	Q14397	ENSG00000084734	Glucokinase regulatory protein	Phosphoglycerides.met-d-Phosphoglyc	Phosphoglycerides	Biomarker	114999	NA	Wald ratio	1	-0.851261	0.0461635	6.25947e-76	2.19582e-72	-0.941741	-0.76078	0.426876	0.389948	0.467302	NA	NA	NA	NA	NA	NA	NA	NA	NA	NA	NA	NA	NA	NA	NA	NA	NA	NA	NA	NA	NA	NA	NA	NA	NA	NA	NA	NA	NA	NA	NA	0.0030063	0.0029895	TRUE	0.979802	Pass	NA	NA	NA	Pass	Pass	0.999835	unconditioned	unconditioned	1	rs1260326	1	Pass	Pass	Pass	0	3	Y	NA	Y	Pass
decode	SomaScan	5223_59	5223_59	NA	GCKR.5223_59--Pyruvate.met-d-Pyruvate	GCKR.5223_59	GCKR	Q14397	ENSG00000084734	Glucokinase regulatory protein	Pyruvate.met-d-Pyruvate	Pyruvate	Biomarker	114748	NA	Wald ratio	1	-0.441811	0.0488458	1.49666e-19	1.00743e-16	-0.537548	-0.346073	0.642871	0.584179	0.707461	NA	NA	NA	NA	NA	NA	NA	NA	NA	NA	NA	NA	NA	NA	NA	NA	NA	NA	NA	NA	NA	NA	NA	NA	NA	NA	NA	NA	NA	NA	NA	0.0030063	0.000712694	TRUE	3.5885e-06	Pass	NA	NA	NA	Pass	Pass	0.999697	unconditioned	unconditioned	1	rs1260326	0.9858	Pass	Pass	Pass	0	3	Y	NA	Y	Pass
decode	SomaScan	5223_59	5223_59	NA	GCKR.5223_59--Remnantcholesterol.met-d-Remnant_C	GCKR.5223_59	GCKR	Q14397	ENSG00000084734	Glucokinase regulatory protein	Remnantcholesterol.met-d-Remnant_C	Remnant cholesterol	Biomarker	115078	NA	Wald ratio	1	-0.435351	0.0484195	2.44477e-19	1.63357e-16	-0.530253	-0.340449	0.647037	0.588456	0.711451	NA	NA	NA	NA	NA	NA	NA	NA	NA	NA	NA	NA	NA	NA	NA	NA	NA	NA	NA	NA	NA	NA	NA	NA	NA	NA	NA	NA	NA	NA	NA	0.0030063	0.000723488	TRUE	4.1783e-06	Pass	NA	NA	NA	Pass	Pass	0.997398	unconditioned	unconditioned	1	rs1260326	0.982	Pass	Pass	Pass	0	3	Y	NA	Y	Pass
decode	SomaScan	5223_59	5223_59	NA	GCKR.5223_59--Sphingomyelins.met-d-Sphingomyelins	GCKR.5223_59	GCKR	Q14397	ENSG00000084734	Glucokinase regulatory protein	Sphingomyelins.met-d-Sphingomyelins	Sphingomyelins	Biomarker	114999	NA	Wald ratio	1	-0.350398	0.0455643	1.46914e-14	7.16562e-12	-0.439704	-0.261092	0.704407	0.644227	0.77021	NA	NA	NA	NA	NA	NA	NA	NA	NA	NA	NA	NA	NA	NA	NA	NA	NA	NA	NA	NA	NA	NA	NA	NA	NA	NA	NA	NA	NA	NA	NA	0.0030063	0.000519085	TRUE	1.2987e-07	Pass	NA	NA	NA	Pass	Pass	0.999293	unconditioned	unconditioned	1	rs1260326	0.9806	Pass	Pass	Pass	0	3	Y	NA	Y	Pass
decode	SomaScan	5223_59	5223_59	NA	GCKR.5223_59--SBP.30224653	GCKR.5223_59	GCKR	Q14397	ENSG00000084734	Glucokinase regulatory protein	SBP.30224653	Systolic blood pressure	Cardiovascular	757601	NA	Wald ratio	1	-1.68245	0.354503	2.07552e-06	0.000316827	-2.37727	-0.987621	0.185918	0.0928031	0.372462	NA	NA	NA	NA	NA	NA	NA	NA	NA	NA	NA	NA	NA	NA	NA	NA	NA	NA	NA	NA	NA	NA	NA	NA	NA	NA	NA	NA	NA	NA	NA	0.0030063	2.97747e-05	TRUE	1.02542e-19	Pass	NA	NA	NA	Pass	Pass	0.563286	rs780095*	rs10205364*	0.9661	rs1260326/rs4665972	0.9067/0.0723	No	Pass	Pass	0	1	Y	NA	Y	No
decode	SomaScan	5223_59	5223_59	NA	GCKR.5223_59--TC.34887591	GCKR.5223_59	GCKR	Q14397	ENSG00000084734	Glucokinase regulatory protein	TC.34887591	Total cholesterol levels	Biomarker	1320016	NA	Wald ratio	1	-0.686687	0.0158154	1e-300	1.65833e-296	-0.717685	-0.655689	0.503241	0.48788	0.519084	NA	NA	NA	NA	NA	NA	NA	NA	NA	NA	NA	NA	NA	NA	NA	NA	NA	NA	NA	NA	NA	NA	NA	NA	NA	NA	NA	NA	NA	NA	NA	0.0030063	0.00103972	TRUE	2.67024e-05	Pass	NA	NA	NA	Pass	Pass	0.999835	unconditioned	unconditioned	1	rs1260326	1	Pass	Pass	Pass	0	3	Y	NA	Y	Pass
decode	SomaScan	5223_59	5223_59	NA	GCKR.5223_59--Totalcholines.met-d-Cholines	GCKR.5223_59	GCKR	Q14397	ENSG00000084734	Glucokinase regulatory protein	Totalcholines.met-d-Cholines	Total cholines	Biomarker	114999	NA	Wald ratio	1	-0.738313	0.045837	2.26437e-58	5.2956e-55	-0.828153	-0.648473	0.47792	0.436855	0.522844	NA	NA	NA	NA	NA	NA	NA	NA	NA	NA	NA	NA	NA	NA	NA	NA	NA	NA	NA	NA	NA	NA	NA	NA	NA	NA	NA	NA	NA	NA	NA	0.0030063	0.00227902	TRUE	0.242295	Pass	NA	NA	NA	Pass	Pass	0.999835	unconditioned	unconditioned	1	rs1260326	1	Pass	Pass	Pass	0	3	Y	NA	Y	Pass
decode	SomaScan	5223_59	5223_59	NA	GCKR.5223_59--logTG.34887591	GCKR.5223_59	GCKR	Q14397	ENSG00000084734	Glucokinase regulatory protein	logTG.34887591	Triglycerides	Biomarker	1320016	NA	Wald ratio	1	-1.27838	0.0161882	1e-300	1.65833e-296	-1.31011	-1.24665	0.278487	0.26979	0.287465	NA	NA	NA	NA	NA	NA	NA	NA	NA	NA	NA	NA	NA	NA	NA	NA	NA	NA	NA	NA	NA	NA	NA	NA	NA	NA	NA	NA	NA	NA	NA	0.0030063	0.00103972	TRUE	2.67024e-05	Pass	NA	NA	NA	Pass	Pass	0.999835	unconditioned	unconditioned	1	rs1260326	1	Pass	Pass	Pass	0	3	Y	NA	Y	Pass
decode	SomaScan	5223_59	5223_59	NA	GCKR.5223_59--2hrGlucose.GCST90002227	GCKR.5223_59	GCKR	Q14397	ENSG00000084734	Glucokinase regulatory protein	2hrGlucose.GCST90002227	Two hour glucose	Biomarker	63396	NA	Wald ratio	1	-0.561201	0.0900693	4.6415e-10	1.37449e-07	-0.737737	-0.384665	0.570523	0.478195	0.680679	NA	NA	NA	NA	NA	NA	NA	NA	NA	NA	NA	NA	NA	NA	NA	NA	NA	NA	NA	NA	NA	NA	NA	NA	NA	NA	NA	NA	NA	NA	NA	0.0030063	0.000746689	TRUE	3.3037e-05	Pass	NA	NA	NA	Pass	Pass	0.997945	unconditioned	unconditioned	1	rs1260326	0.9973	Pass	Pass	Pass	0	3	Y	NA	Y	Pass
decode	SomaScan	5223_59	5223_59	NA	GCKR.5223_59--T2D.35551307	GCKR.5223_59	GCKR	Q14397	ENSG00000084734	Glucokinase regulatory protein	T2D.35551307	Type 2 diabetes	Metabolic/endocrine	933970	80154	Wald ratio	1	0.773672	0.0877598	1.18845e-18	7.715e-16	0.601663	0.945681	2.16771	1.82515	2.57457	NA	NA	NA	NA	NA	NA	NA	NA	NA	NA	NA	NA	NA	NA	NA	NA	NA	NA	NA	NA	NA	NA	NA	NA	NA	NA	NA	NA	NA	NA	NA	0.0030063	8.42077e-05	TRUE	3.22858e-17	Pass	NA	NA	NA	Pass	Pass	0.997291	unconditioned	unconditioned	1	rs1260326/rs780094	0.9245/0.0549	Pass	Pass	Pass	3	0	Y	NA	Y	Pass
decode	SomaScan	5223_59	5223_59	NA	GCKR.5223_59--Urate.GCST90019524	GCKR.5223_59	GCKR	Q14397	ENSG00000084734	Glucokinase regulatory protein	Urate.GCST90019524	Urate	Metabolic/endocrine	363228	NA	Wald ratio	1	-0.668591	0.0288684	1.15277e-118	6.37223e-115	-0.725173	-0.612009	0.51243	0.484241	0.54226	NA	NA	NA	NA	NA	NA	NA	NA	NA	NA	NA	NA	NA	NA	NA	NA	NA	NA	NA	NA	NA	NA	NA	NA	NA	NA	NA	NA	NA	NA	NA	0.0030063	0.00153574	TRUE	0.00488749	Pass	NA	NA	NA	Pass	Pass	0.99977	unconditioned	unconditioned	1	rs1260326	0.9931	Pass	Pass	Pass	0	3	Y	NA	Y	Pass
decode	SomaScan	5223_59	5223_59	NA	GCKR.5223_59--Urinaryalbumintocreatinineratio.ieu-a-1107	GCKR.5223_59	GCKR	Q14397	ENSG00000084734	Glucokinase regulatory protein	Urinaryalbumintocreatinineratio.ieu-a-1107	Urinary albumin-to-creatinine ratio	Biomarker	54450	NA	Wald ratio	1	-0.254042	0.0692841	0.000245733	0.0194974	-0.389838	-0.118245	0.77566	0.677166	0.888479	NA	NA	NA	NA	NA	NA	NA	NA	NA	NA	NA	NA	NA	NA	NA	NA	NA	NA	NA	NA	NA	NA	NA	NA	NA	NA	NA	NA	NA	NA	NA	0.0030063	0.000243652	TRUE	8.87935e-09	Pass	NA	NA	NA	Pass	Pass	0.814913	unconditioned	unconditioned	0.3243	rs1260326/rs780094	0.9134/0.0807	Pass	No	Pass	0	3	Y	NA	Y	No
decode	SomaScan	5223_59	5223_59	NA	GCKR.5223_59--Valine.met-d-Val	GCKR.5223_59	GCKR	Q14397	ENSG00000084734	Glucokinase regulatory protein	Valine.met-d-Val	Valine	Biomarker	115048	NA	Wald ratio	1	-0.593073	0.0474059	6.53874e-36	9.24628e-33	-0.685988	-0.500157	0.552627	0.503592	0.606435	NA	NA	NA	NA	NA	NA	NA	NA	NA	NA	NA	NA	NA	NA	NA	NA	NA	NA	NA	NA	NA	NA	NA	NA	NA	NA	NA	NA	NA	NA	NA	0.0030063	0.00135963	TRUE	0.00307875	Pass	NA	NA	NA	Pass	Pass	0.999835	unconditioned	unconditioned	1	rs1260326	1	Pass	Pass	Pass	0	3	Y	NA	Y	Pass
decode	SomaScan	5223_59	5223_59	NA	GCKR.5223_59--Verylowdensitylipoproteincholesterol.met-d-VLDL_C	GCKR.5223_59	GCKR	Q14397	ENSG00000084734	Glucokinase regulatory protein	Verylowdensitylipoproteincholesterol.met-d-VLDL_C	Very low-density lipoprotein cholesterol	Biomarker	115048	NA	Wald ratio	1	-0.718483	0.0486497	2.33841e-49	4.49013e-46	-0.813836	-0.623129	0.487491	0.443155	0.536264	NA	NA	NA	NA	NA	NA	NA	NA	NA	NA	NA	NA	NA	NA	NA	NA	NA	NA	NA	NA	NA	NA	NA	NA	NA	NA	NA	NA	NA	NA	NA	0.0030063	0.00194269	TRUE	0.0762102	Pass	NA	NA	NA	Pass	Pass	0.99983	unconditioned	unconditioned	1	rs1260326	1	Pass	Pass	Pass	0	3	Y	NA	Y	Pass
decode	SomaScan	5223_59	5223_59	NA	GCKR.5223_59--25OHD.32242144	GCKR.5223_59	GCKR	Q14397	ENSG00000084734	Glucokinase regulatory protein	25OHD.32242144	Vitamin D	Biomarker	417580	NA	Wald ratio	1	0.238023	0.0235155	4.41406e-24	3.79809e-21	0.191933	0.284113	1.26874	1.21159	1.32858	NA	NA	NA	NA	NA	NA	NA	NA	NA	NA	NA	NA	NA	NA	NA	NA	NA	NA	NA	NA	NA	NA	NA	NA	NA	NA	NA	NA	NA	NA	NA	0.0030063	0.000245292	TRUE	1.41539e-12	Pass	NA	NA	NA	Pass	Pass	0.999647	unconditioned	unconditioned	1	rs1260326	0.9927	Pass	Pass	Pass	3	0	Y	NA	Y	Pass
decode	SomaScan	5223_59	5223_59	NA	GCKR.5223_59--Waistcircumference.ukb-b-9405	GCKR.5223_59	GCKR	Q14397	ENSG00000084734	Glucokinase regulatory protein	Waistcircumference.ukb-b-9405	Waist circumference	Anthropometry	462166	NA	Wald ratio	1	0.0873731	0.0210485	3.30972e-05	0.00361093	0.046118	0.128628	1.0913	1.0472	1.13727	NA	NA	NA	NA	NA	NA	NA	NA	NA	NA	NA	NA	NA	NA	NA	NA	NA	NA	NA	NA	NA	NA	NA	NA	NA	NA	NA	NA	NA	NA	NA	0.0030063	3.72943e-05	TRUE	9.4432e-19	Pass	NA	NA	NA	Pass	Pass	0.828806	unconditioned	unconditioned	0.6959	rs1260326/rs4665972	0.9089/0.0434	Pass	No	Pass	3	0	Y	NA	Y	No
decode	SomaScan	5223_59	5223_59	NA	GCKR.5223_59--Weight.ukb-b-11842	GCKR.5223_59	GCKR	Q14397	ENSG00000084734	Glucokinase regulatory protein	Weight.ukb-b-11842	Weight	Anthropometry	461632	NA	Wald ratio	1	0.185879	0.0203941	7.91546e-20	5.42822e-17	0.145906	0.225851	1.20428	1.15709	1.25339	NA	NA	NA	NA	NA	NA	NA	NA	NA	NA	NA	NA	NA	NA	NA	NA	NA	NA	NA	NA	NA	NA	NA	NA	NA	NA	NA	NA	NA	NA	NA	0.0030063	0.000179928	TRUE	5.62062e-14	Pass	NA	NA	NA	Pass	Pass	0.999822	unconditioned	unconditioned	1	rs1260326	0.9995	Pass	Pass	Pass	3	0	Y	NA	Y	Pass
decode	SomaScan	4374_45	4374_45	NA	GDF15.4374_45--Bodyfatmass.ukb-b-19393	GDF15.4374_45	GDF15	Q99988	ENSG00000130513	Growth/differentiation factor 15	Bodyfatmass.ukb-b-19393	Body fat mass	Anthropometry	454137	NA	Wald ratio	1	0.0285332	0.00562925	4.00461e-07	7.01733e-05	0.0174999	0.0395665	1.02894	1.01765	1.04036	NA	NA	NA	NA	NA	NA	NA	NA	NA	NA	NA	NA	NA	NA	NA	NA	NA	NA	NA	NA	NA	NA	NA	NA	NA	NA	NA	NA	NA	NA	NA	0.0381209	5.65754e-05	TRUE	3.70225e-260	Pass	NA	NA	NA	Pass	Pass	0.000385641	rs75347775	rs113230003	1	rs116399833	1	No	Pass	Pass	3	0	Y	NA	N	No
decode	SomaScan	4374_45	4374_45	NA	GDF15.4374_45--BMI.30124842	GDF15.4374_45	GDF15	Q99988	ENSG00000130513	Growth/differentiation factor 15	BMI.30124842	Body mass index	Anthropometry	681275	NA	Wald ratio	1	0.0236419	0.00503018	2.60161e-06	0.000386778	0.0137827	0.033501	1.02392	1.01388	1.03407	NA	NA	NA	NA	NA	NA	NA	NA	NA	NA	NA	NA	NA	NA	NA	NA	NA	NA	NA	NA	NA	NA	NA	NA	NA	NA	NA	NA	NA	NA	NA	0.0381209	3.09443e-05	TRUE	5.38434e-272	Pass	NA	NA	NA	Pass	Pass	0.999809	rs17725099	rs16982345	1	rs16982345	0.9994	Pass	Pass	Pass	3	0	Y	NA	N	No
decode	SomaScan	4374_45	4374_45	NA	GDF15.4374_45--HDL.34887591	GDF15.4374_45	GDF15	Q99988	ENSG00000130513	Growth/differentiation factor 15	HDL.34887591	High density lipoprotein cholesterol levels	Biomarker	1320016	NA	Wald ratio	1	-0.0161955	0.00411544	8.30931e-05	0.00787403	-0.0242618	-0.00812923	0.983935	0.97603	0.991904	NA	NA	NA	NA	NA	NA	NA	NA	NA	NA	NA	NA	NA	NA	NA	NA	NA	NA	NA	NA	NA	NA	NA	NA	NA	NA	NA	NA	NA	NA	NA	0.0381209	1.17319e-05	TRUE	8.92764e-285	Pass	NA	NA	NA	Pass	Pass	0.902914	rs11670056	rs2384998	0.9823	rs16982345	1	Pass	Pass	Pass	0	3	Y	NA	N	No
decode	SomaScan	4374_45	4374_45	NA	GDF15.4374_45--Hipcircumference.ukb-b-15590	GDF15.4374_45	GDF15	Q99988	ENSG00000130513	Growth/differentiation factor 15	Hipcircumference.ukb-b-15590	Hip circumference	Anthropometry	462117	NA	Wald ratio	1	0.0192796	0.00574074	0.000784007	0.0477673	0.00802774	0.0305315	1.01947	1.00806	1.031	NA	NA	NA	NA	NA	NA	NA	NA	NA	NA	NA	NA	NA	NA	NA	NA	NA	NA	NA	NA	NA	NA	NA	NA	NA	NA	NA	NA	NA	NA	NA	0.0381209	2.44268e-05	TRUE	1.56446e-267	Pass	NA	NA	NA	Pass	Pass	0.976657	rs75347775	rs113230003	0.0004	rs116399833	1	Pass	No	Pass	1	0	Y	NA	N	No
decode	SomaScan	4374_45	4374_45	NA	GDF15.4374_45--Waistcircumference.ukb-b-9405	GDF15.4374_45	GDF15	Q99988	ENSG00000130513	Growth/differentiation factor 15	Waistcircumference.ukb-b-9405	Waist circumference	Anthropometry	462166	NA	Wald ratio	1	0.0213964	0.00515158	3.27638e-05	0.00357882	0.0112992	0.0314935	1.02163	1.01136	1.03199	NA	NA	NA	NA	NA	NA	NA	NA	NA	NA	NA	NA	NA	NA	NA	NA	NA	NA	NA	NA	NA	NA	NA	NA	NA	NA	NA	NA	NA	NA	NA	0.0381209	3.72943e-05	TRUE	2.44369e-264	Pass	NA	NA	NA	Pass	Pass	1.21006e-05	unconditioned	rs8112818	0.9994	rs116399833	1	No	Pass	Pass	1	0	Y	NA	N	No
decode	SomaScan	4374_45	4374_45	NA	GDF15.4374_45--Weight.ukb-b-11842	GDF15.4374_45	GDF15	Q99988	ENSG00000130513	Growth/differentiation factor 15	Weight.ukb-b-11842	Weight	Anthropometry	461632	NA	Wald ratio	1	0.0218381	0.00500043	1.25828e-05	0.00157753	0.0120372	0.0316389	1.02208	1.01211	1.03214	NA	NA	NA	NA	NA	NA	NA	NA	NA	NA	NA	NA	NA	NA	NA	NA	NA	NA	NA	NA	NA	NA	NA	NA	NA	NA	NA	NA	NA	NA	NA	0.0381209	4.11796e-05	TRUE	1.80959e-263	Pass	NA	NA	NA	Pass	Pass	0.0558316	rs75347775	rs12986231	1	rs116399833	1	No	Pass	Pass	3	0	Y	NA	N	No
decode	SomaScan	2647_66	2647_66	NA	GDI2.2647_66--Height.36224396	GDI2.2647_66	GDI2	P50395	ENSG00000057608	Rab GDP dissociation inhibitor beta	Height.36224396	Height	Anthropometry	4080687	NA	Wald ratio	1	0.108109	0.0113381	1.49821e-21	1.15804e-18	0.0858866	0.130332	1.11417	1.08968	1.13921	NA	NA	NA	NA	NA	NA	NA	NA	NA	NA	NA	NA	NA	NA	NA	NA	NA	NA	NA	NA	NA	NA	NA	NA	NA	NA	NA	NA	NA	NA	NA	0.00386206	2.23949e-05	TRUE	4.94056e-27	Pass	NA	NA	NA	Pass	Pass	0.462248	unconditioned	rs11254266	1	rs11254266/rs6602278	0.8389/0.1489	No	Pass	Pass	2	0	Y	NA	Y	Pass
decode	SomaScan	3314_74	3314_74	NA	GFRA1.3314_74--IGF1.GCST90019511	GFRA1.3314_74	GFRA1	P56159	ENSG00000151892	GDNF family receptor alpha-1	IGF1.GCST90019511	IGF-1	Biomarker	363228	NA	Wald ratio	1	-0.0743175	0.0131446	1.56897e-08	3.56419e-06	-0.100081	-0.0485541	0.928377	0.904764	0.952606	NA	NA	NA	NA	NA	NA	NA	NA	NA	NA	NA	NA	NA	NA	NA	NA	NA	NA	NA	NA	NA	NA	NA	NA	NA	NA	NA	NA	NA	NA	NA	0.0130254	8.97765e-05	TRUE	1.66908e-79	Pass	NA	NA	NA	Pass	Pass	0.0134096	rs8192662	rs3858325*	0.9995	rs4550150/rs4384313/rs4356140/rs10749203/rs9731211/rs10885877/rs10885876	0.4672/0.1699/0.1699/0.0487/0.0487/0.034/0.0248	No	Pass	Pass	0	3	Y	NA	N	Pass
decode	SomaScan	2948_58	2948_58	NA	GHR.2948_58--Height.36224396	GHR.2948_58	GHR	P10912	ENSG00000112964	Growth hormone receptor	Height.36224396	Height	Anthropometry	4080687	NA	Wald ratio	1	-0.0432924	0.00626195	4.72623e-12	1.79988e-09	-0.0555658	-0.031019	0.957631	0.94595	0.969457	NA	NA	NA	NA	NA	NA	NA	NA	NA	NA	NA	NA	NA	NA	NA	NA	NA	NA	NA	NA	NA	NA	NA	NA	NA	NA	NA	NA	NA	NA	NA	0.0129664	1.16636e-05	TRUE	7.77175e-96	Pass	NA	NA	NA	Pass	Pass	1	rs17574650	rs17574650	1	rs2910875/rs6180	0.7391/0.2608	Pass	Pass	Pass	1	1	N	NA	N	Pass
decode	SomaScan	2948_58	2948_58	NA	GHR.2948_58--IGF1.GCST90019511	GHR.2948_58	GHR	P10912	ENSG00000112964	Growth hormone receptor	IGF1.GCST90019511	IGF-1	Biomarker	363228	NA	Wald ratio	1	-0.105641	0.0129063	2.71885e-16	1.50748e-13	-0.130937	-0.0803442	0.899748	0.877273	0.922799	NA	NA	NA	NA	NA	NA	NA	NA	NA	NA	NA	NA	NA	NA	NA	NA	NA	NA	NA	NA	NA	NA	NA	NA	NA	NA	NA	NA	NA	NA	NA	0.0129664	0.000187529	TRUE	5.50784e-73	Pass	NA	NA	NA	Pass	Pass	0.880601	rs4610468	rs10038285	1	rs55681913	1	Pass	Pass	Pass	0	3	Y	NA	N	Pass
decode	SomaScan	6416_8	6416_8	NA	GKN2.6416_8--Urate.GCST90019524	GKN2.6416_8	GKN2	Q86XP6	ENSG00000183607	Gastrokine-2	Urate.GCST90019524	Urate	Metabolic/endocrine	363228	NA	Wald ratio	1	0.0726415	0.0184906	8.5452e-05	0.00807658	0.0364	0.108883	1.07534	1.03707	1.11503	NA	NA	NA	NA	NA	NA	NA	NA	NA	NA	NA	NA	NA	NA	NA	NA	NA	NA	NA	NA	NA	NA	NA	NA	NA	NA	NA	NA	NA	NA	NA	0.00840992	4.27068e-05	TRUE	4.52072e-53	Pass	NA	NA	NA	Pass	Pass	0.961783	rs12990985	unconditioned	0.0009	rs62133345/rs62133344/rs17504565/rs13008230	0.2512/0.2512/0.2512/0.2465	Pass	No	Pass	1	0	Y	NA	N	No
decode	SomaScan	18386_36	18386_36	NA	GLRX.18386_36--AscendingAortaDiameter.34837083	GLRX.18386_36	GLRX	P35754	ENSG00000173221	Glutaredoxin-1	AscendingAortaDiameter.34837083	Ascending aorta diameter	Cardiovascular	33637	NA	Wald ratio	1	0.387249	0.0843989	4.46848e-06	0.000627499	0.221827	0.55267	1.47292	1.24835	1.73789	NA	NA	NA	NA	NA	NA	NA	NA	NA	NA	NA	NA	NA	NA	NA	NA	NA	NA	NA	NA	NA	NA	NA	NA	NA	NA	NA	NA	NA	NA	NA	0.00244697	0.000711163	TRUE	0.00272162	Pass	NA	NA	NA	Pass	Pass	0.0119195	rs17462893	rs4077816*	1	rs7447610/rs4635954/rs28788264/rs62366027	0.3465/0.289/0.286/0.0435	No	Pass	Pass	2	0	Y	NA	N	No
decode	SomaScan	15441_6	15441_6	NA	GM2A.15441_6--Forcedexpiratoryvolumein1secondFEV1.ukb-b-19657	GM2A.15441_6	GM2A	P17900	ENSG00000196743	Ganglioside GM2 activator	Forcedexpiratoryvolumein1secondFEV1.ukb-b-19657	Forced expiratory volume in 1-second (FEV1)	Respiratory	421986	NA	Wald ratio	1	-0.0400399	0.00720592	2.75198e-08	6.01204e-06	-0.0541634	-0.0259163	0.960751	0.947277	0.974417	NA	NA	NA	NA	NA	NA	NA	NA	NA	NA	NA	NA	NA	NA	NA	NA	NA	NA	NA	NA	NA	NA	NA	NA	NA	NA	NA	NA	NA	NA	NA	0.0234178	7.30813e-05	TRUE	1.38396e-152	Pass	NA	NA	NA	Pass	Pass	0.771576	rs72794132	unconditioned	0.9994	rs72794132	0.9992	No	Pass	Pass	0	2	Y	NA	N	Pass
decode	SomaScan	15441_6	15441_6	NA	GM2A.15441_6--ThoracicAorticAneurysm.34265237	GM2A.15441_6	GM2A	P17900	ENSG00000196743	Ganglioside GM2 activator	ThoracicAorticAneurysm.34265237	Thoracic aortic aneurysm	Cardiovascular	19646	1351	Wald ratio	1	0.617471	0.17287	0.000354442	0.0260728	0.278645	0.956297	1.85423	1.32134	2.60204	NA	NA	NA	NA	NA	NA	NA	NA	NA	NA	NA	NA	NA	NA	NA	NA	NA	NA	NA	NA	NA	NA	NA	NA	NA	NA	NA	NA	NA	NA	NA	0.0234178	0.000649279	TRUE	1.93267e-47	Pass	NA	NA	NA	Pass	Pass	0.878519	unconditioned	unconditioned	0.2382	rs72794132	0.9999	Pass	No	Pass	2	0	Y	NA	N	No
decode	SomaScan	14006_36	14006_36	NA	GNMT.14006_36--ApolipoproteinA1.ieu-b-107	GNMT.14006_36	GNMT	Q14749	ENSG00000124713	Glycine N-methyltransferase	ApolipoproteinA1.ieu-b-107	Apolipoprotein A1	Biomarker	393193	NA	Wald ratio	1	-0.120273	0.00907563	4.37311e-40	6.99759e-37	-0.138062	-0.102485	0.886678	0.871045	0.902592	NA	NA	NA	NA	NA	NA	NA	NA	NA	NA	NA	NA	NA	NA	NA	NA	NA	NA	NA	NA	NA	NA	NA	NA	NA	NA	NA	NA	NA	NA	NA	0.0205495	0.000446534	TRUE	3.93649e-109	Pass	NA	NA	NA	Pass	Pass	0.958168	rs9471978	unconditioned	1	rs6940814/rs2296805/rs56060751/rs59824590/rs6458314	0.3756/0.1769/0.1767/0.1358/0.0935	Pass	Pass	Pass	0	3	Y	NA	N	Pass
decode	SomaScan	14006_36	14006_36	NA	GNMT.14006_36--ApolipoproteinB.ieu-b-108	GNMT.14006_36	GNMT	Q14749	ENSG00000124713	Glycine N-methyltransferase	ApolipoproteinB.ieu-b-108	Apolipoprotein B	Biomarker	439214	NA	Wald ratio	1	0.0908774	0.00960469	3.02757e-21	2.26343e-18	0.0720523	0.109703	1.09513	1.07471	1.11595	NA	NA	NA	NA	NA	NA	NA	NA	NA	NA	NA	NA	NA	NA	NA	NA	NA	NA	NA	NA	NA	NA	NA	NA	NA	NA	NA	NA	NA	NA	NA	0.0205495	0.000203831	TRUE	1.96996e-122	Pass	NA	NA	NA	Pass	Pass	0.988881	unconditioned	unconditioned	1	rs6940814/rs6458314/rs2296805/rs56060751/rs59824590	0.3143/0.1776/0.1611/0.1578/0.1469	Pass	Pass	Pass	3	0	Y	NA	N	Pass
decode	SomaScan	14006_36	14006_36	NA	GNMT.14006_36--CRP.GCST90179146	GNMT.14006_36	GNMT	Q14749	ENSG00000124713	Glycine N-methyltransferase	CRP.GCST90179146	C-reactive protein	Biomarker	575531	NA	Wald ratio	1	0.0341543	0.00937745	0.000270342	0.0210837	0.0157745	0.0525341	1.03474	1.0159	1.05394	NA	NA	NA	NA	NA	NA	NA	NA	NA	NA	NA	NA	NA	NA	NA	NA	NA	NA	NA	NA	NA	NA	NA	NA	NA	NA	NA	NA	NA	NA	NA	0.0205495	2.30486e-05	TRUE	4.11214e-143	Pass	NA	NA	NA	Pass	Pass	0.871271	rs9471978	rs9471889*	0.2857	rs6940814/rs2296805/rs6458314/rs2395943	0.3441/0.2967/0.2732/0.0771	Pass	No	Pass	1	0	Y	NA	N	No
decode	SomaScan	14006_36	14006_36	NA	GNMT.14006_36--Height.36224396	GNMT.14006_36	GNMT	Q14749	ENSG00000124713	Glycine N-methyltransferase	Height.36224396	Height	Anthropometry	4080687	NA	Wald ratio	1	0.0327097	0.0047836	8.03705e-12	2.94395e-09	0.0233338	0.0420856	1.03325	1.02361	1.04298	NA	NA	NA	NA	NA	NA	NA	NA	NA	NA	NA	NA	NA	NA	NA	NA	NA	NA	NA	NA	NA	NA	NA	NA	NA	NA	NA	NA	NA	NA	NA	0.0205495	1.1374e-05	TRUE	1.49971e-153	Pass	NA	NA	NA	Pass	Pass	3.58064e-06	rs12525851	rs9381237	1	rs2395943	1	No	Pass	Pass	1	0	Y	NA	N	Pass
decode	SomaScan	14006_36	14006_36	NA	GNMT.14006_36--HDL.34887591	GNMT.14006_36	GNMT	Q14749	ENSG00000124713	Glycine N-methyltransferase	HDL.34887591	High density lipoprotein cholesterol levels	Biomarker	1320016	NA	Wald ratio	1	-0.0752351	0.0063631	2.9458e-32	3.55869e-29	-0.0877068	-0.0627634	0.927525	0.916029	0.939166	NA	NA	NA	NA	NA	NA	NA	NA	NA	NA	NA	NA	NA	NA	NA	NA	NA	NA	NA	NA	NA	NA	NA	NA	NA	NA	NA	NA	NA	NA	NA	0.0205495	0.000105894	TRUE	1.26743e-136	Pass	NA	NA	NA	Pass	Pass	0.971243	rs9471978	unconditioned	1	rs6940814/rs2296805/rs2296804/rs6458314/rs2395943	0.3325/0.2411/0.2246/0.1422/0.0521	Pass	Pass	Pass	0	3	Y	NA	N	Pass
decode	SomaScan	14006_36	14006_36	NA	GNMT.14006_36--IGF1.GCST90019511	GNMT.14006_36	GNMT	Q14749	ENSG00000124713	Glycine N-methyltransferase	IGF1.GCST90019511	IGF-1	Biomarker	363228	NA	Wald ratio	1	0.0633257	0.0109339	6.96914e-09	1.67054e-06	0.0418952	0.0847563	1.06537	1.04279	1.08845	NA	NA	NA	NA	NA	NA	NA	NA	NA	NA	NA	NA	NA	NA	NA	NA	NA	NA	NA	NA	NA	NA	NA	NA	NA	NA	NA	NA	NA	NA	NA	0.0205495	8.89709e-05	TRUE	1.38969e-129	Pass	NA	NA	NA	Pass	Pass	0.922221	unconditioned	unconditioned	0.9999	rs59824590/rs35908551/rs56060751/rs6940814/rs2296804/rs2296805/rs6458314	0.1969/0.1552/0.146/0.1339/0.126/0.1153/0.0884	Pass	Pass	Pass	3	0	Y	NA	N	Pass
decode	SomaScan	14006_36	14006_36	NA	GNMT.14006_36--LDL.34887591	GNMT.14006_36	GNMT	Q14749	ENSG00000124713	Glycine N-methyltransferase	LDL.34887591	Low density lipoprotein cholesterol levels	Biomarker	1320016	NA	Wald ratio	1	0.0613549	0.00640369	9.5944e-22	7.54385e-19	0.0488037	0.0739061	1.06328	1.05001	1.07671	NA	NA	NA	NA	NA	NA	NA	NA	NA	NA	NA	NA	NA	NA	NA	NA	NA	NA	NA	NA	NA	NA	NA	NA	NA	NA	NA	NA	NA	NA	NA	0.0205495	6.95398e-05	TRUE	1.42848e-140	Pass	NA	NA	NA	Pass	Pass	0.987313	unconditioned	unconditioned	1	rs6940814/rs2296805/rs2296804/rs6458314/rs2395943	0.3242/0.2504/0.1928/0.1287/0.0956	Pass	Pass	Pass	3	0	Y	NA	N	Pass
decode	SomaScan	14006_36	14006_36	NA	GNMT.14006_36--nonHDL.34887591	GNMT.14006_36	GNMT	Q14749	ENSG00000124713	Glycine N-methyltransferase	nonHDL.34887591	Non-HDL cholesterol levels	Biomarker	1320016	NA	Wald ratio	1	0.0565649	0.0075118	5.0685e-14	2.35861e-11	0.0418418	0.071288	1.0582	1.04273	1.07389	NA	NA	NA	NA	NA	NA	NA	NA	NA	NA	NA	NA	NA	NA	NA	NA	NA	NA	NA	NA	NA	NA	NA	NA	NA	NA	NA	NA	NA	NA	NA	0.0205495	4.29541e-05	TRUE	3.11586e-144	Pass	NA	NA	NA	Pass	Pass	0.975714	unconditioned	unconditioned	1	rs6940814/rs2296805/rs2296804/rs6458314/rs2395943	0.2999/0.2565/0.2415/0.1151/0.0721	Pass	Pass	Pass	3	0	Y	NA	N	Pass
decode	SomaScan	10666_7	10666_7	NA	GNPTG.10666_7--PP.30224653	GNPTG.10666_7	GNPTG	Q9UJJ9	ENSG00000090581	N-acetylglucosamine-1-phosphotransferase subunit gamma	PP.30224653	Pulse pressure	Cardiovascular	757601	NA	Wald ratio	1	-0.239776	0.0713735	0.000780951	0.047613	-0.379668	-0.0998843	0.786804	0.684088	0.904942	NA	NA	NA	NA	NA	NA	NA	NA	NA	NA	NA	NA	NA	NA	NA	NA	NA	NA	NA	NA	NA	NA	NA	NA	NA	NA	NA	NA	NA	NA	NA	0.0335227	1.49298e-05	TRUE	3.84181e-243	Pass	NA	NA	NA	Pass	Pass	0.994254	rs2401950	unconditioned	0.1017	rs9923746/rs9926835/rs4984644/rs4984820	0.4399/0.3989/0.0988/0.0577	Pass	No	Pass	0	1	Y	NA	N	No
decode	SomaScan	10666_7	10666_7	NA	GNPTG.10666_7--SBP.30224653	GNPTG.10666_7	GNPTG	Q9UJJ9	ENSG00000090581	N-acetylglucosamine-1-phosphotransferase subunit gamma	SBP.30224653	Systolic blood pressure	Cardiovascular	757601	NA	Wald ratio	1	-0.359761	0.104745	0.00059338	0.0387132	-0.565062	-0.15446	0.697843	0.568325	0.856878	NA	NA	NA	NA	NA	NA	NA	NA	NA	NA	NA	NA	NA	NA	NA	NA	NA	NA	NA	NA	NA	NA	NA	NA	NA	NA	NA	NA	NA	NA	NA	0.0335227	1.55961e-05	TRUE	6.47453e-243	Pass	NA	NA	NA	Pass	Pass	0.938007	rs2401950	unconditioned	0.1371	rs9923746/rs9926835/rs4984644/rs4984820	0.4403/0.3956/0.1022/0.057	Pass	No	Pass	0	1	Y	NA	N	No
decode	SomaScan	4991_12	4991_12	NA	GPC5.4991_12--Height.36224396	GPC5.4991_12	GPC5	P78333	ENSG00000179399	Glypican-5	Height.36224396	Height	Anthropometry	4080687	NA	Wald ratio	1	0.0442617	0.00754717	4.50018e-09	1.12146e-06	0.0294692	0.0590541	1.04526	1.02991	1.06083	NA	NA	NA	NA	NA	NA	NA	NA	NA	NA	NA	NA	NA	NA	NA	NA	NA	NA	NA	NA	NA	NA	NA	NA	NA	NA	NA	NA	NA	NA	NA	0.015831	8.47198e-06	TRUE	2.0194e-118	Pass	NA	NA	NA	Pass	Pass	0.807794	rs17267095	rs4773624*	0.0002	rs342708/rs168217/rs7997428/rs342673/rs1854977/rs7991916/rs2990007/rs342706/rs2938868/rs528366/rs535973/rs2352029/rs2352028	0.0781/0.0781/0.0767/0.0767/0.0767/0.0767/0.0767/0.0767/0.0767/0.0767/0.0767/0.0767/0.0767	Pass	No	Pass	1	0	Y	NA	N	Pass
decode	SomaScan	12786_61	12786_61	NA	GPCPD1.12786_61--TC.34887591	GPCPD1.12786_61	GPCPD1	Q9NPB8	ENSG00000125772	Glycerophosphocholine phosphodiesterase GPCPD1	TC.34887591	Total cholesterol levels	Biomarker	1320016	NA	Wald ratio	1	0.111234	0.0197178	1.68741e-08	3.81899e-06	0.0725876	0.149881	1.11766	1.07529	1.1617	NA	NA	NA	NA	NA	NA	NA	NA	NA	NA	NA	NA	NA	NA	NA	NA	NA	NA	NA	NA	NA	NA	NA	NA	NA	NA	NA	NA	NA	NA	NA	0.00202026	2.41065e-05	TRUE	1.04166e-13	Pass	NA	NA	NA	Pass	Pass	0.000571083	unconditioned	rs6139761	1	rs2875990	0.977	No	Pass	Pass	2	0	Y	NA	Y	Pass
decode	SomaScan	16599_38	16599_38	NA	GPN1.16599_38--Albumin.met-d-Albumin	GPN1.16599_38	GPN1	Q9HCN4	ENSG00000198522	GPN-loop GTPase 1	Albumin.met-d-Albumin	Albumin	Biomarker	115060	NA	Wald ratio	1	0.391225	0.0605059	1.00693e-10	3.25134e-08	0.272634	0.509817	1.47879	1.31342	1.66499	NA	NA	NA	NA	NA	NA	NA	NA	NA	NA	NA	NA	NA	NA	NA	NA	NA	NA	NA	NA	NA	NA	NA	NA	NA	NA	NA	NA	NA	NA	NA	0.00186545	0.000363417	TRUE	7.11264e-05	Pass	NA	NA	NA	Pass	Pass	0.00666866	unconditioned	rs1260326*	0.9741	rs1260326	0.9974	No	Pass	Pass	1	0	Y	NA	Y	Pass
decode	SomaScan	16599_38	16599_38	NA	GPN1.16599_38--ApolipoproteinB.ieu-b-108	GPN1.16599_38	GPN1	Q9HCN4	ENSG00000198522	GPN-loop GTPase 1	ApolipoproteinB.ieu-b-108	Apolipoprotein B	Biomarker	439214	NA	Wald ratio	1	0.452499	0.0301496	6.46507e-51	1.35555e-47	0.393405	0.511592	1.57224	1.48202	1.66794	NA	NA	NA	NA	NA	NA	NA	NA	NA	NA	NA	NA	NA	NA	NA	NA	NA	NA	NA	NA	NA	NA	NA	NA	NA	NA	NA	NA	NA	NA	NA	0.00186545	0.000512571	TRUE	0.0001974	Pass	NA	NA	NA	Pass	Pass	0.0798832	rs10208529*	rs1260326*	1	rs4665972	1	No	Pass	Pass	1	0	Y	NA	Y	Pass
decode	SomaScan	16599_38	16599_38	NA	GPN1.16599_38--Bodyfatfreemass.ukb-b-13354	GPN1.16599_38	GPN1	Q9HCN4	ENSG00000198522	GPN-loop GTPase 1	Bodyfatfreemass.ukb-b-13354	Body fat-free mass	Anthropometry	454850	NA	Wald ratio	1	-0.190458	0.0180167	4.0522e-26	3.91104e-23	-0.225771	-0.155145	0.82658	0.797901	0.856291	NA	NA	NA	NA	NA	NA	NA	NA	NA	NA	NA	NA	NA	NA	NA	NA	NA	NA	NA	NA	NA	NA	NA	NA	NA	NA	NA	NA	NA	NA	NA	0.00186545	0.000245576	TRUE	6.03541e-07	Pass	NA	NA	NA	Pass	Pass	0.126438	rs10208529*	rs56120917	0.9741	rs1260326	1	No	Pass	Pass	0	1	Y	NA	Y	Pass
decode	SomaScan	16599_38	16599_38	NA	GPN1.16599_38--BMI.30124842	GPN1.16599_38	GPN1	Q9HCN4	ENSG00000198522	GPN-loop GTPase 1	BMI.30124842	Body mass index	Anthropometry	681275	NA	Wald ratio	1	-0.12341	0.024173	3.30334e-07	5.91347e-05	-0.170789	-0.0760305	0.883901	0.843	0.926788	NA	NA	NA	NA	NA	NA	NA	NA	NA	NA	NA	NA	NA	NA	NA	NA	NA	NA	NA	NA	NA	NA	NA	NA	NA	NA	NA	NA	NA	NA	NA	0.00186545	3.98243e-05	TRUE	1.3093e-11	Pass	NA	NA	NA	Pass	Pass	0.850805	unconditioned	rs1260326	0.9979	rs2384656/rs4665383/rs1919128/rs12467476/rs1919127/rs10208529/rs4665382/rs2068834/rs4666000/rs4666002	0.1988/0.1652/0.1552/0.1468/0.127/0.0538/0.0434/0.0334/0.0249/0.0205	Pass	Pass	Pass	0	1	Y	NA	Y	No
decode	SomaScan	16599_38	16599_38	NA	GPN1.16599_38--CRP.GCST90179146	GPN1.16599_38	GPN1	Q9HCN4	ENSG00000198522	GPN-loop GTPase 1	CRP.GCST90179146	C-reactive protein	Biomarker	575531	NA	Wald ratio	1	0.708685	0.0294947	1.43327e-127	9.01557e-124	0.650876	0.766495	2.03132	1.91722	2.15221	NA	NA	NA	NA	NA	NA	NA	NA	NA	NA	NA	NA	NA	NA	NA	NA	NA	NA	NA	NA	NA	NA	NA	NA	NA	NA	NA	NA	NA	NA	NA	0.00186545	0.00100211	TRUE	0.0349831	Pass	NA	NA	NA	Pass	Pass	0.193606	rs1919128*	rs1260326*	1	rs1260326	1	No	Pass	Pass	1	0	Y	NA	Y	Pass
decode	SomaScan	16599_38	16599_38	NA	GPN1.16599_38--ConcentrationofchylomicronsandextremelylargeVLDL.met-d-XXL_VLDL_P	GPN1.16599_38	GPN1	Q9HCN4	ENSG00000198522	GPN-loop GTPase 1	ConcentrationofchylomicronsandextremelylargeVLDL.met-d-XXL_VLDL_P	Concentration of chylomicrons and extremely large VLDL	Biomarker	115078	NA	Wald ratio	1	0.767762	0.0581429	8.23736e-40	1.2843e-36	0.653802	0.881722	2.15494	1.92284	2.41506	NA	NA	NA	NA	NA	NA	NA	NA	NA	NA	NA	NA	NA	NA	NA	NA	NA	NA	NA	NA	NA	NA	NA	NA	NA	NA	NA	NA	NA	NA	NA	0.00186545	0.00158105	TRUE	0.572153	Pass	NA	NA	NA	Pass	Pass	0.00960043	unconditioned	rs1260326*	0.9741	rs1260326	1	No	Pass	Pass	1	0	Y	NA	Y	Pass
decode	SomaScan	16599_38	16599_38	NA	GPN1.16599_38--Crohnsdisease.ieu-a-12	GPN1.16599_38	GPN1	Q9HCN4	ENSG00000198522	GPN-loop GTPase 1	Crohnsdisease.ieu-a-12	Crohn's disease	Autoimmune	51874	17897	Wald ratio	1	0.990517	0.167532	3.3714e-09	8.62259e-07	0.662154	1.31888	2.69262	1.93896	3.73923	NA	NA	NA	NA	NA	NA	NA	NA	NA	NA	NA	NA	NA	NA	NA	NA	NA	NA	NA	NA	NA	NA	NA	NA	NA	NA	NA	NA	NA	NA	NA	0.00186545	0.000673679	TRUE	0.0123321	Pass	NA	NA	NA	Pass	Pass	0.00877894	unconditioned	rs780094*	0.9992	rs13472	1	No	Pass	Pass	1	0	Y	NA	Y	Pass
decode	SomaScan	16599_38	16599_38	NA	GPN1.16599_38--Docosahexaenoicacid.met-d-DHA	GPN1.16599_38	GPN1	Q9HCN4	ENSG00000198522	GPN-loop GTPase 1	Docosahexaenoicacid.met-d-DHA	Docosahexaenoic acid	Biomarker	114999	NA	Wald ratio	1	0.554181	0.0584384	2.46707e-21	1.86736e-18	0.439641	0.66872	1.74051	1.55215	1.95174	NA	NA	NA	NA	NA	NA	NA	NA	NA	NA	NA	NA	NA	NA	NA	NA	NA	NA	NA	NA	NA	NA	NA	NA	NA	NA	NA	NA	NA	NA	NA	0.00186545	0.000729008	TRUE	0.00767125	Pass	NA	NA	NA	Pass	Pass	0.0277435	unconditioned	rs1260326*	0.9994	rs74175068/rs77200710/rs2384656/rs34016998/rs13020949/rs13010586/rs10208529/rs1919127/rs4665383/rs7570476/rs12467476/rs12987055/rs12464616/rs12995461/rs7577311/rs1919128/rs10169065/rs10179872/rs4666002/rs12478841/rs6760250/rs12989678/rs1260326/rs13022873/rs3749147	0.0625/0.057/0.0502/0.0488/0.0466/0.0458/0.0441/0.0439/0.0429/0.0397/0.0391/0.0389/0.0385/0.0382/0.0379/0.0371/0.0339/0.0338/0.0288/0.0275/0.0271/0.0264/0.0223/0.0202/0.019	No	Pass	Pass	1	0	Y	NA	Y	Pass
decode	SomaScan	16599_38	16599_38	NA	GPN1.16599_38--DrinksPerWeek.30643251	GPN1.16599_38	GPN1	Q9HCN4	ENSG00000198522	GPN-loop GTPase 1	DrinksPerWeek.30643251	Drinks per week	Miscellaneous	941280	NA	Wald ratio	1	-0.211623	0.0283046	7.62526e-14	3.52144e-11	-0.2671	-0.156146	0.80927	0.765597	0.855434	NA	NA	NA	NA	NA	NA	NA	NA	NA	NA	NA	NA	NA	NA	NA	NA	NA	NA	NA	NA	NA	NA	NA	NA	NA	NA	NA	NA	NA	NA	NA	0.00186545	5.93798e-05	TRUE	5.50454e-11	Pass	NA	NA	NA	Pass	Pass	0.00677043	rs10208529*	rs1260326*	0.9741	rs1260326	0.9983	No	Pass	Pass	0	1	Y	NA	Y	Pass
decode	SomaScan	16599_38	16599_38	NA	GPN1.16599_38--FastingGlucose.GCST90002232	GPN1.16599_38	GPN1	Q9HCN4	ENSG00000198522	GPN-loop GTPase 1	FastingGlucose.GCST90002232	Fasting glucose	Biomarker	200622	NA	Wald ratio	1	-0.274809	0.024173	6.00643e-30	6.76339e-27	-0.322188	-0.22743	0.759717	0.724562	0.796578	NA	NA	NA	NA	NA	NA	NA	NA	NA	NA	NA	NA	NA	NA	NA	NA	NA	NA	NA	NA	NA	NA	NA	NA	NA	NA	NA	NA	NA	NA	NA	0.00186545	0.000645544	TRUE	0.00201921	Pass	NA	NA	NA	Pass	Pass	0.00961787	rs10208529*	rs11679681	0.9668	rs1260326/rs780094/rs780093	0.842/0.1024/0.0554	No	Pass	Pass	0	1	Y	NA	Y	Pass
decode	SomaScan	16599_38	16599_38	NA	GPN1.16599_38--FastingInsulin.GCST90002238	GPN1.16599_38	GPN1	Q9HCN4	ENSG00000198522	GPN-loop GTPase 1	FastingInsulin.GCST90002238	Fasting insulin	Biomarker	151013	NA	Wald ratio	1	-0.201018	0.0267176	5.32028e-14	2.46948e-11	-0.253384	-0.148651	0.817898	0.77617	0.86187	NA	NA	NA	NA	NA	NA	NA	NA	NA	NA	NA	NA	NA	NA	NA	NA	NA	NA	NA	NA	NA	NA	NA	NA	NA	NA	NA	NA	NA	NA	NA	0.00186545	0.000411635	TRUE	0.000103999	Pass	NA	NA	NA	Pass	Pass	0.00612981	unconditioned	rs1260326*	0.9741	rs1260326	0.9997	No	Pass	Pass	0	1	Y	NA	Y	Pass
decode	SomaScan	16599_38	16599_38	NA	GPN1.16599_38--eGFR.34272381	GPN1.16599_38	GPN1	Q9HCN4	ENSG00000198522	GPN-loop GTPase 1	eGFR.34272381	Glomerular filtration rate (estimated)	Renal	436581	NA	Wald ratio	1	0.0585242	0.00381679	4.57874e-53	1.00631e-49	0.0510433	0.0660051	1.06027	1.05237	1.06823	NA	NA	NA	NA	NA	NA	NA	NA	NA	NA	NA	NA	NA	NA	NA	NA	NA	NA	NA	NA	NA	NA	NA	NA	NA	NA	NA	NA	NA	NA	NA	0.00186545	0.000447408	TRUE	6.58591e-05	Pass	NA	NA	NA	Pass	Pass	0.0656873	rs10208529*	rs3817588	0.9741	rs1260326	0.9826	No	Pass	Pass	1	0	Y	NA	Y	Pass
decode	SomaScan	16599_38	16599_38	NA	GPN1.16599_38--Gout.ukb-b-13251	GPN1.16599_38	GPN1	Q9HCN4	ENSG00000198522	GPN-loop GTPase 1	Gout.ukb-b-13251	Gout	Musculoskeletal	462933	6543	Wald ratio	1	0.0282983	0.00355235	1.63782e-15	8.48765e-13	0.0213357	0.035261	1.0287	1.02156	1.03589	NA	NA	NA	NA	NA	NA	NA	NA	NA	NA	NA	NA	NA	NA	NA	NA	NA	NA	NA	NA	NA	NA	NA	NA	NA	NA	NA	NA	NA	NA	NA	0.00186545	0.000137161	TRUE	1.12266e-08	Pass	NA	NA	NA	Pass	Pass	0.00519329	rs10208529*	unconditioned	0.9755	rs1260326/rs4665972	0.9068/0.0757	No	Pass	Pass	1	0	Y	NA	Y	Pass
decode	SomaScan	16599_38	16599_38	NA	GPN1.16599_38--Height.36224396	GPN1.16599_38	GPN1	Q9HCN4	ENSG00000198522	GPN-loop GTPase 1	Height.36224396	Height	Anthropometry	4080687	NA	Wald ratio	1	-0.161355	0.0152672	4.16002e-26	3.99397e-23	-0.191279	-0.131431	0.85099	0.825902	0.87684	NA	NA	NA	NA	NA	NA	NA	NA	NA	NA	NA	NA	NA	NA	NA	NA	NA	NA	NA	NA	NA	NA	NA	NA	NA	NA	NA	NA	NA	NA	NA	0.00186545	2.75749e-05	TRUE	1.16399e-12	Pass	NA	NA	NA	Pass	Pass	0.00635035	rs4665383*	rs11692105	0.9669	rs1260326/rs780093	0.7646/0.2354	No	Pass	Pass	0	1	Y	NA	Y	Pass
decode	SomaScan	16599_38	16599_38	NA	GPN1.16599_38--Hipcircumference.ukb-b-15590	GPN1.16599_38	GPN1	Q9HCN4	ENSG00000198522	GPN-loop GTPase 1	Hipcircumference.ukb-b-15590	Hip circumference	Anthropometry	462117	NA	Wald ratio	1	-0.140235	0.0289462	1.26808e-06	0.000203088	-0.19697	-0.0835008	0.869154	0.821215	0.91989	NA	NA	NA	NA	NA	NA	NA	NA	NA	NA	NA	NA	NA	NA	NA	NA	NA	NA	NA	NA	NA	NA	NA	NA	NA	NA	NA	NA	NA	NA	NA	0.00186545	5.06845e-05	TRUE	6.02229e-11	Pass	NA	NA	NA	Pass	Pass	0.65101	unconditioned	unconditioned	0.9805	rs4666000/rs2068834/rs4665383/rs12995461/rs10208529/rs1919128/rs7570476/rs7577311/rs10179872/rs13020949/rs10169065/rs34016998/rs12467476/rs6760250/rs12478841/rs74175068/rs12987055/rs2384656/rs13022873/rs12464616/rs13010586/rs12989678/rs1919127/rs34502053/rs4666002/rs3749147	0.0587/0.0551/0.049/0.0484/0.0471/0.0436/0.043/0.0415/0.0404/0.0401/0.0401/0.0385/0.0347/0.0341/0.0341/0.0336/0.0334/0.0315/0.031/0.0304/0.0279/0.0263/0.024/0.024/0.0223/0.0182	No	Pass	Pass	0	1	Y	NA	Y	No
decode	SomaScan	16599_38	16599_38	NA	GPN1.16599_38--IGF1.GCST90019511	GPN1.16599_38	GPN1	Q9HCN4	ENSG00000198522	GPN-loop GTPase 1	IGF1.GCST90019511	IGF-1	Biomarker	363228	NA	Wald ratio	1	-0.600509	0.0343511	1.9828e-68	5.95461e-65	-0.667837	-0.533181	0.548532	0.512817	0.586736	NA	NA	NA	NA	NA	NA	NA	NA	NA	NA	NA	NA	NA	NA	NA	NA	NA	NA	NA	NA	NA	NA	NA	NA	NA	NA	NA	NA	NA	NA	NA	0.00186545	0.000816376	TRUE	0.00859113	Pass	NA	NA	NA	Pass	Pass	0.0286039	rs10208529*	rs780092	0.9741	rs1260326	1	No	Pass	Pass	0	1	Y	NA	Y	Pass
decode	SomaScan	16599_38	16599_38	NA	GPN1.16599_38--Inflammatoryboweldisease.ieu-a-294	GPN1.16599_38	GPN1	Q9HCN4	ENSG00000198522	GPN-loop GTPase 1	Inflammatoryboweldisease.ieu-a-294	Inflammatory bowel disease	Autoimmune	65642	31665	Wald ratio	1	0.839457	0.138817	1.4736e-09	4.01805e-07	0.567376	1.11154	2.31511	1.76363	3.03903	NA	NA	NA	NA	NA	NA	NA	NA	NA	NA	NA	NA	NA	NA	NA	NA	NA	NA	NA	NA	NA	NA	NA	NA	NA	NA	NA	NA	NA	NA	NA	0.00186545	0.000556966	TRUE	0.00294433	Pass	NA	NA	NA	Pass	Pass	0.0072042	rs1919127*	unconditioned	0.9983	rs11681351/rs8179252	0.7861/0.2139	No	Pass	Pass	1	0	Y	NA	Y	Pass
decode	SomaScan	16599_38	16599_38	NA	GPN1.16599_38--Linoleicacid.met-d-LA	GPN1.16599_38	GPN1	Q9HCN4	ENSG00000198522	GPN-loop GTPase 1	Linoleicacid.met-d-LA	Linoleic acid	Biomarker	114999	NA	Wald ratio	1	0.5183	0.0593093	2.3531e-18	1.47506e-15	0.402054	0.634546	1.67917	1.49489	1.88617	NA	NA	NA	NA	NA	NA	NA	NA	NA	NA	NA	NA	NA	NA	NA	NA	NA	NA	NA	NA	NA	NA	NA	NA	NA	NA	NA	NA	NA	NA	NA	0.00186545	0.000672791	TRUE	0.00449748	Pass	NA	NA	NA	Pass	Pass	0.00550619	unconditioned	rs1260326*	0.9803	rs1260326/rs11127048	0.7147/0.2799	No	Pass	Pass	1	0	Y	NA	Y	Pass
decode	SomaScan	16599_38	16599_38	NA	GPN1.16599_38--LiverVolume.GCST90016666	GPN1.16599_38	GPN1	Q9HCN4	ENSG00000198522	GPN-loop GTPase 1	LiverVolume.GCST90016666	Liver volume	Metabolic/endocrine	32858	NA	Wald ratio	1	0.619408	0.10214	1.32514e-09	3.64098e-07	0.419214	0.819602	1.85783	1.52077	2.2696	NA	NA	NA	NA	NA	NA	NA	NA	NA	NA	NA	NA	NA	NA	NA	NA	NA	NA	NA	NA	NA	NA	NA	NA	NA	NA	NA	NA	NA	NA	NA	0.00186545	0.00111983	TRUE	0.203606	Pass	NA	NA	NA	Pass	Pass	0.00561895	rs10208529*	unconditioned	0.9987	rs4665985/rs4665383/rs1919127/rs10208529/rs1260326/rs1919128/rs7570476/rs7577311/rs13022873/rs12995461/rs10179872/rs12467476/rs10169065/rs2384656/rs13010586/rs12464616/rs12987055/rs6760250/rs34016998/rs12989678/rs13020949/rs74175068/rs4665382/rs12478841/rs4666002	0.0927/0.0531/0.0501/0.0499/0.0471/0.047/0.0467/0.0439/0.0425/0.0423/0.0357/0.0346/0.0346/0.0344/0.034/0.0338/0.0328/0.0323/0.0283/0.0278/0.0278/0.0278/0.0188/0.0183/0.0147	No	Pass	Pass	1	0	Y	NA	Y	Pass
decode	SomaScan	16599_38	16599_38	NA	GPN1.16599_38--LDL.34887591	GPN1.16599_38	GPN1	Q9HCN4	ENSG00000198522	GPN-loop GTPase 1	LDL.34887591	Low density lipoprotein cholesterol levels	Biomarker	1320016	NA	Wald ratio	1	0.264354	0.0204794	4.0423e-38	6.14484e-35	0.224214	0.304493	1.30259	1.25134	1.35594	NA	NA	NA	NA	NA	NA	NA	NA	NA	NA	NA	NA	NA	NA	NA	NA	NA	NA	NA	NA	NA	NA	NA	NA	NA	NA	NA	NA	NA	NA	NA	0.00186545	0.000126214	TRUE	2.9212e-09	Pass	NA	NA	NA	Pass	Pass	0.00992831	rs10208529*	rs72817542	0.9741	rs1260326	1	No	Pass	Pass	1	0	Y	NA	Y	Pass
decode	SomaScan	16599_38	16599_38	NA	GPN1.16599_38--nonHDL.34887591	GPN1.16599_38	GPN1	Q9HCN4	ENSG00000198522	GPN-loop GTPase 1	nonHDL.34887591	Non-HDL cholesterol levels	Biomarker	1320016	NA	Wald ratio	1	0.53933	0.0243435	9.34437e-109	4.87018e-105	0.491616	0.587043	1.71486	1.63496	1.79866	NA	NA	NA	NA	NA	NA	NA	NA	NA	NA	NA	NA	NA	NA	NA	NA	NA	NA	NA	NA	NA	NA	NA	NA	NA	NA	NA	NA	NA	NA	NA	0.00186545	0.000371709	TRUE	8.89538e-06	Pass	NA	NA	NA	Pass	Pass	0.0292181	rs10208529*	rs1260326	0.9741	rs1260326	1	No	Pass	Pass	1	0	Y	NA	Y	Pass
decode	SomaScan	16599_38	16599_38	NA	GPN1.16599_38--Omega3fattyacids.met-d-Omega_3	GPN1.16599_38	GPN1	Q9HCN4	ENSG00000198522	GPN-loop GTPase 1	Omega3fattyacids.met-d-Omega_3	Omega-3 fatty acids	Biomarker	114999	NA	Wald ratio	1	0.855543	0.0595003	7.02859e-47	1.24478e-43	0.738923	0.972164	2.35265	2.09368	2.64366	NA	NA	NA	NA	NA	NA	NA	NA	NA	NA	NA	NA	NA	NA	NA	NA	NA	NA	NA	NA	NA	NA	NA	NA	NA	NA	NA	NA	NA	NA	NA	0.00186545	0.00174024	TRUE	0.808027	Pass	NA	NA	NA	Pass	Pass	0.00886505	unconditioned	rs1260326*	0.9741	rs1260326	1	No	Pass	Pass	1	0	Y	NA	Y	Pass
decode	SomaScan	16599_38	16599_38	NA	GPN1.16599_38--Omega6fattyacids.met-d-Omega_6	GPN1.16599_38	GPN1	Q9HCN4	ENSG00000198522	GPN-loop GTPase 1	Omega6fattyacids.met-d-Omega_6	Omega-6 fatty acids	Biomarker	114999	NA	Wald ratio	1	0.625369	0.0590511	3.30554e-26	3.22451e-23	0.509629	0.741109	1.86894	1.66467	2.09826	NA	NA	NA	NA	NA	NA	NA	NA	NA	NA	NA	NA	NA	NA	NA	NA	NA	NA	NA	NA	NA	NA	NA	NA	NA	NA	NA	NA	NA	NA	NA	0.00186545	0.000974839	TRUE	0.0487026	Pass	NA	NA	NA	Pass	Pass	0.00551479	unconditioned	rs1260326*	0.9741	rs1260326	0.9989	No	Pass	Pass	1	0	Y	NA	Y	Pass
decode	SomaScan	16599_38	16599_38	NA	GPN1.16599_38--Phosphatidylcholines.met-d-Phosphatidylc	GPN1.16599_38	GPN1	Q9HCN4	ENSG00000198522	GPN-loop GTPase 1	Phosphatidylcholines.met-d-Phosphatidylc	Phosphatidylcholines	Biomarker	114999	NA	Wald ratio	1	0.640018	0.056652	1.35239e-29	1.49514e-26	0.52898	0.751056	1.89651	1.6972	2.11924	NA	NA	NA	NA	NA	NA	NA	NA	NA	NA	NA	NA	NA	NA	NA	NA	NA	NA	NA	NA	NA	NA	NA	NA	NA	NA	NA	NA	NA	NA	NA	0.00186545	0.0011025	TRUE	0.0999806	Pass	NA	NA	NA	Pass	Pass	0.00553448	unconditioned	rs1260326*	0.9741	rs1260326	0.9999	No	Pass	Pass	1	0	Y	NA	Y	Pass
decode	SomaScan	16599_38	16599_38	NA	GPN1.16599_38--Phosphoglycerides.met-d-Phosphoglyc	GPN1.16599_38	GPN1	Q9HCN4	ENSG00000198522	GPN-loop GTPase 1	Phosphoglycerides.met-d-Phosphoglyc	Phosphoglycerides	Biomarker	114999	NA	Wald ratio	1	0.717519	0.0572705	5.20726e-36	7.42099e-33	0.605269	0.829769	2.04934	1.83174	2.29279	NA	NA	NA	NA	NA	NA	NA	NA	NA	NA	NA	NA	NA	NA	NA	NA	NA	NA	NA	NA	NA	NA	NA	NA	NA	NA	NA	NA	NA	NA	NA	0.00186545	0.0013634	TRUE	0.301927	Pass	NA	NA	NA	Pass	Pass	0.00520181	unconditioned	rs1260326*	0.9741	rs1260326	1	No	Pass	Pass	1	0	Y	NA	Y	Pass
decode	SomaScan	16599_38	16599_38	NA	GPN1.16599_38--Polyunsaturatedfattyacids.met-d-PUFA	GPN1.16599_38	GPN1	Q9HCN4	ENSG00000198522	GPN-loop GTPase 1	Polyunsaturatedfattyacids.met-d-PUFA	Polyunsaturated fatty acids	Biomarker	114999	NA	Wald ratio	1	0.751621	0.058969	3.27974e-37	4.74824e-34	0.636042	0.8672	2.12043	1.88899	2.38024	NA	NA	NA	NA	NA	NA	NA	NA	NA	NA	NA	NA	NA	NA	NA	NA	NA	NA	NA	NA	NA	NA	NA	NA	NA	NA	NA	NA	NA	NA	NA	0.00186545	0.00139794	TRUE	0.339195	Pass	NA	NA	NA	Pass	Pass	0.00551063	unconditioned	rs1260326*	0.9741	rs1260326	1	No	Pass	Pass	1	0	Y	NA	Y	Pass
decode	SomaScan	16599_38	16599_38	NA	GPN1.16599_38--Pyruvate.met-d-Pyruvate	GPN1.16599_38	GPN1	Q9HCN4	ENSG00000198522	GPN-loop GTPase 1	Pyruvate.met-d-Pyruvate	Pyruvate	Biomarker	114748	NA	Wald ratio	1	0.395448	0.0606116	6.83219e-11	2.25779e-08	0.276649	0.514247	1.48505	1.3187	1.67238	NA	NA	NA	NA	NA	NA	NA	NA	NA	NA	NA	NA	NA	NA	NA	NA	NA	NA	NA	NA	NA	NA	NA	NA	NA	NA	NA	NA	NA	NA	NA	0.00186545	0.000370976	TRUE	8.18989e-05	Pass	NA	NA	NA	Pass	Pass	0.00622403	unconditioned	rs1260326*	1	rs12467476/rs2384656/rs13020949/rs34016998/rs12464616/rs12987055/rs10208529/rs74175068/rs4665383/rs1919128/rs7570476/rs7577311/rs13022873/rs12995461/rs12478841/rs10179872/rs10169065/rs12989678/rs1919127/rs13010586/rs6760250/rs4666002/rs3749147/rs4665382	0.0586/0.058/0.0551/0.051/0.0497/0.0469/0.0465/0.046/0.0446/0.0434/0.0424/0.041/0.0408/0.0398/0.039/0.0368/0.0367/0.034/0.0337/0.0308/0.03/0.0231/0.0156/0.0155	No	Pass	Pass	1	0	Y	NA	Y	Pass
decode	SomaScan	16599_38	16599_38	NA	GPN1.16599_38--Remnantcholesterol.met-d-Remnant_C	GPN1.16599_38	GPN1	Q9HCN4	ENSG00000198522	GPN-loop GTPase 1	Remnantcholesterol.met-d-Remnant_C	Remnant cholesterol	Biomarker	115078	NA	Wald ratio	1	0.371496	0.0600751	6.25502e-10	1.80255e-07	0.253749	0.489243	1.4499	1.28885	1.63108	NA	NA	NA	NA	NA	NA	NA	NA	NA	NA	NA	NA	NA	NA	NA	NA	NA	NA	NA	NA	NA	NA	NA	NA	NA	NA	NA	NA	NA	NA	NA	0.00186545	0.000339412	TRUE	4.54398e-05	Pass	NA	NA	NA	Pass	Pass	0.00562286	unconditioned	rs11127048*	0.998	rs11127048/rs74175068/rs2384656/rs34016998/rs12987055/rs12464616/rs12467476/rs13020949/rs1260326/rs10208529/rs13010586/rs12995461/rs12478841/rs4665383/rs1919127/rs7570476/rs10169065/rs10179872/rs1919128/rs7577311/rs12989678/rs4666002/rs6760250/rs13022873	0.2831/0.0457/0.0452/0.0444/0.0427/0.0418/0.0409/0.0374/0.027/0.0265/0.0262/0.026/0.0255/0.0252/0.0249/0.0238/0.0237/0.0235/0.0228/0.0222/0.0219/0.0182/0.0182/0.0134	No	Pass	Pass	1	0	Y	NA	Y	Pass
decode	SomaScan	16599_38	16599_38	NA	GPN1.16599_38--Sphingomyelins.met-d-Sphingomyelins	GPN1.16599_38	GPN1	Q9HCN4	ENSG00000198522	GPN-loop GTPase 1	Sphingomyelins.met-d-Sphingomyelins	Sphingomyelins	Biomarker	114999	NA	Wald ratio	1	0.358223	0.0565272	2.34024e-10	7.21109e-08	0.247429	0.469016	1.43078	1.28073	1.59842	NA	NA	NA	NA	NA	NA	NA	NA	NA	NA	NA	NA	NA	NA	NA	NA	NA	NA	NA	NA	NA	NA	NA	NA	NA	NA	NA	NA	NA	NA	NA	0.00186545	0.000341853	TRUE	4.76802e-05	Pass	NA	NA	NA	Pass	Pass	0.0594139	unconditioned	unconditioned	1	rs12464616/rs4665383/rs12995461/rs1919128/rs34016998/rs2384656/rs12467476/rs12478841/rs13020949/rs12987055/rs10208529/rs74175068/rs13010586/rs7570476/rs7577311/rs1919127/rs10169065/rs10179872/rs12989678/rs6760250/rs4666002/rs4665382/rs13022873	0.0566/0.0559/0.0531/0.052/0.0519/0.0509/0.0496/0.0464/0.0463/0.0459/0.0458/0.0453/0.0432/0.0402/0.038/0.0378/0.0377/0.0367/0.0337/0.0325/0.025/0.0196/0.0159	No	Pass	Pass	1	0	Y	NA	Y	Pass
decode	SomaScan	16599_38	16599_38	NA	GPN1.16599_38--SBP.30224653	GPN1.16599_38	GPN1	Q9HCN4	ENSG00000198522	GPN-loop GTPase 1	SBP.30224653	Systolic blood pressure	Cardiovascular	757601	NA	Wald ratio	1	2.02163	0.437659	3.85248e-06	0.000546465	1.16382	2.87944	7.55061	3.20213	17.8043	NA	NA	NA	NA	NA	NA	NA	NA	NA	NA	NA	NA	NA	NA	NA	NA	NA	NA	NA	NA	NA	NA	NA	NA	NA	NA	NA	NA	NA	NA	NA	0.00186545	2.82024e-05	TRUE	3.20705e-12	Pass	NA	NA	NA	Pass	Pass	0.0456581	rs10208529*	unconditioned	0.9773	rs10205364/rs7604798/rs10165098/rs1528404/rs1919125/rs1919127/rs6750943/rs6718128/rs13026621/rs4665995/rs10208529/rs1919126/rs10169065/rs4665997/rs6547734/rs4665383/rs7570476/rs12995461/rs4665996/rs6706610/rs7577311/rs10179872/rs1919128/rs6749052/rs6756238/rs6547709/rs6737921/rs4665382/rs12467476/rs4666005/rs6760250/rs13010586/rs2384656/rs11127071/rs12989678/rs12478841/rs13022873/rs12464616/rs2384654/rs6547741/rs12987055/rs34016998/rs13020949/rs74175068/rs4666007/rs1528402/rs12615690/rs12714204/rs1820297/rs4665999/rs2068834/rs6761095/rs4666000/rs4666002/rs4666004/rs2384626	0.1275/0.0428/0.0413/0.0374/0.0299/0.0294/0.0247/0.0237/0.0237/0.0206/0.0206/0.0205/0.0202/0.0192/0.0188/0.0187/0.0182/0.0177/0.0172/0.017/0.0168/0.0167/0.0165/0.0164/0.0154/0.0153/0.0143/0.0136/0.0135/0.0134/0.0131/0.0123/0.0114/0.0109/0.0108/0.0103/0.0103/0.0097/0.0095/0.0089/0.0084/0.0082/0.0082/0.008/0.0079/0.0078/0.0075/0.0072/0.0072/0.0061/0.0046/0.0045/0.0045/0.0041/0.0041/0.0038	No	Pass	Pass	1	0	Y	NA	Y	No
decode	SomaScan	16599_38	16599_38	NA	GPN1.16599_38--TC.34887591	GPN1.16599_38	GPN1	Q9HCN4	ENSG00000198522	GPN-loop GTPase 1	TC.34887591	Total cholesterol levels	Biomarker	1320016	NA	Wald ratio	1	0.549117	0.0197218	1.30153e-170	1.24958e-166	0.510462	0.587772	1.73172	1.66606	1.79997	NA	NA	NA	NA	NA	NA	NA	NA	NA	NA	NA	NA	NA	NA	NA	NA	NA	NA	NA	NA	NA	NA	NA	NA	NA	NA	NA	NA	NA	NA	NA	0.00186545	0.000586957	TRUE	0.000425504	Pass	NA	NA	NA	Pass	Pass	0.0339891	rs10208529*	rs8179205	0.9741	rs1260326	1	No	Pass	Pass	1	0	Y	NA	Y	Pass
decode	SomaScan	16599_38	16599_38	NA	GPN1.16599_38--Totalcholines.met-d-Cholines	GPN1.16599_38	GPN1	Q9HCN4	ENSG00000198522	GPN-loop GTPase 1	Totalcholines.met-d-Cholines	Total cholines	Biomarker	114999	NA	Wald ratio	1	0.633896	0.0568655	7.38319e-29	7.92243e-26	0.522439	0.745352	1.88494	1.68614	2.10718	NA	NA	NA	NA	NA	NA	NA	NA	NA	NA	NA	NA	NA	NA	NA	NA	NA	NA	NA	NA	NA	NA	NA	NA	NA	NA	NA	NA	NA	NA	NA	0.00186545	0.00107476	TRUE	0.0864971	Pass	NA	NA	NA	Pass	Pass	0.00564524	unconditioned	rs1260326*	0.9741	rs1260326	0.9999	No	Pass	Pass	1	0	Y	NA	Y	Pass
decode	SomaScan	16599_38	16599_38	NA	GPN1.16599_38--logTG.34887591	GPN1.16599_38	GPN1	Q9HCN4	ENSG00000198522	GPN-loop GTPase 1	logTG.34887591	Triglycerides	Biomarker	1320016	NA	Wald ratio	1	1.0424	0.0202125	1e-300	1.65833e-296	1.00278	1.08202	2.83602	2.72586	2.95063	NA	NA	NA	NA	NA	NA	NA	NA	NA	NA	NA	NA	NA	NA	NA	NA	NA	NA	NA	NA	NA	NA	NA	NA	NA	NA	NA	NA	NA	NA	NA	0.00186545	0.00103972	TRUE	0.0419005	Pass	NA	NA	NA	Pass	Pass	0.049574	rs10208529*	rs1260326	0.9741	rs1260326	1	No	Pass	Pass	1	0	Y	NA	Y	Pass
decode	SomaScan	16599_38	16599_38	NA	GPN1.16599_38--2hrGlucose.GCST90002227	GPN1.16599_38	GPN1	Q9HCN4	ENSG00000198522	GPN-loop GTPase 1	2hrGlucose.GCST90002227	Two hour glucose	Biomarker	63396	NA	Wald ratio	1	0.529262	0.109415	1.31675e-06	0.000209778	0.314809	0.743715	1.69768	1.37	2.10374	NA	NA	NA	NA	NA	NA	NA	NA	NA	NA	NA	NA	NA	NA	NA	NA	NA	NA	NA	NA	NA	NA	NA	NA	NA	NA	NA	NA	NA	NA	NA	0.00186545	0.00040921	TRUE	0.000533364	Pass	NA	NA	NA	Pass	Pass	0.325758	rs10208529*	unconditioned	0.982	rs34016998/rs13020949/rs2384656/rs74175068/rs12987055/rs4665383/rs10208529/rs1919128/rs12467476/rs12464616/rs7577311/rs7570476/rs12995461/rs10179872/rs13010586/rs13022873/rs6760250/rs12989678/rs4666002/rs12478841/rs1919127/rs10169065/rs4665382	0.0699/0.0666/0.0661/0.0609/0.0591/0.0501/0.0441/0.0423/0.0422/0.0422/0.0405/0.0401/0.0387/0.0352/0.0346/0.0346/0.0339/0.0319/0.0318/0.0259/0.0251/0.0242/0.0157	No	Pass	Pass	1	0	Y	NA	Y	No
decode	SomaScan	16599_38	16599_38	NA	GPN1.16599_38--T2D.35551307	GPN1.16599_38	GPN1	Q9HCN4	ENSG00000198522	GPN-loop GTPase 1	T2D.35551307	Type 2 diabetes	Metabolic/endocrine	933970	80154	Wald ratio	1	-0.547074	0.108142	4.21851e-07	7.35682e-05	-0.759033	-0.335115	0.578641	0.468119	0.715256	NA	NA	NA	NA	NA	NA	NA	NA	NA	NA	NA	NA	NA	NA	NA	NA	NA	NA	NA	NA	NA	NA	NA	NA	NA	NA	NA	NA	NA	NA	NA	0.00186545	2.70084e-05	TRUE	2.237e-12	Pass	NA	NA	NA	Pass	Pass	0.00793194	unconditioned	rs780093*	0.9623	rs1260326/rs780093/rs4665972/rs780094/rs10208529/rs4665383/rs7570476/rs1919128/rs13020949/rs34016998	0.4053/0.211/0.167/0.1485/0.0037/0.0036/0.0033/0.0033/0.0032/0.0032	No	Pass	Pass	0	1	Y	NA	Y	No
decode	SomaScan	16599_38	16599_38	NA	GPN1.16599_38--Ulcerativecolitis.ieu-a-970	GPN1.16599_38	GPN1	Q9HCN4	ENSG00000198522	GPN-loop GTPase 1	Ulcerativecolitis.ieu-a-970	Ulcerative colitis	Autoimmune	47745	13768	Wald ratio	1	0.710108	0.175766	5.34332e-05	0.0054271	0.365607	1.05461	2.03421	1.44139	2.87085	NA	NA	NA	NA	NA	NA	NA	NA	NA	NA	NA	NA	NA	NA	NA	NA	NA	NA	NA	NA	NA	NA	NA	NA	NA	NA	NA	NA	NA	NA	NA	0.00186545	0.000341823	TRUE	0.000424123	Pass	NA	NA	NA	Pass	Pass	0.958693	unconditioned	unconditioned	0.0293	rs11681351/rs8179252	0.8072/0.1928	Pass	No	Pass	1	0	Y	NA	Y	No
decode	SomaScan	16599_38	16599_38	NA	GPN1.16599_38--Urate.GCST90019524	GPN1.16599_38	GPN1	Q9HCN4	ENSG00000198522	GPN-loop GTPase 1	Urate.GCST90019524	Urate	Metabolic/endocrine	363228	NA	Wald ratio	1	0.533079	0.0356234	1.25666e-50	2.57567e-47	0.463257	0.602901	1.70417	1.58924	1.82741	NA	NA	NA	NA	NA	NA	NA	NA	NA	NA	NA	NA	NA	NA	NA	NA	NA	NA	NA	NA	NA	NA	NA	NA	NA	NA	NA	NA	NA	NA	NA	0.00186545	0.000638605	TRUE	0.00127705	Pass	NA	NA	NA	Pass	Pass	0.00509114	rs10208529*	unconditioned	0.9773	rs1260326/rs4665972	0.8252/0.1748	No	Pass	Pass	1	0	Y	NA	Y	Pass
decode	SomaScan	16599_38	16599_38	NA	GPN1.16599_38--Valine.met-d-Val	GPN1.16599_38	GPN1	Q9HCN4	ENSG00000198522	GPN-loop GTPase 1	Valine.met-d-Val	Valine	Biomarker	115048	NA	Wald ratio	1	0.404221	0.0588163	6.30378e-12	2.35156e-09	0.288941	0.519501	1.49814	1.33501	1.68119	NA	NA	NA	NA	NA	NA	NA	NA	NA	NA	NA	NA	NA	NA	NA	NA	NA	NA	NA	NA	NA	NA	NA	NA	NA	NA	NA	NA	NA	NA	NA	0.00186545	0.000410485	TRUE	0.000159691	Pass	NA	NA	NA	Pass	Pass	0.0155223	unconditioned	rs1260326*	0.9741	rs1260326	0.9999	No	Pass	Pass	1	0	Y	NA	Y	Pass
decode	SomaScan	16599_38	16599_38	NA	GPN1.16599_38--Verylowdensitylipoproteincholesterol.met-d-VLDL_C	GPN1.16599_38	GPN1	Q9HCN4	ENSG00000198522	GPN-loop GTPase 1	Verylowdensitylipoproteincholesterol.met-d-VLDL_C	Very low-density lipoprotein cholesterol	Biomarker	115048	NA	Wald ratio	1	0.575824	0.0603607	1.4321e-21	1.11165e-18	0.457517	0.694131	1.7786	1.58015	2.00197	NA	NA	NA	NA	NA	NA	NA	NA	NA	NA	NA	NA	NA	NA	NA	NA	NA	NA	NA	NA	NA	NA	NA	NA	NA	NA	NA	NA	NA	NA	NA	0.00186545	0.000802554	TRUE	0.0143834	Pass	NA	NA	NA	Pass	Pass	0.00595467	unconditioned	rs1260326*	0.9741	rs1260326	0.9797	No	Pass	Pass	1	0	Y	NA	Y	Pass
decode	SomaScan	16599_38	16599_38	NA	GPN1.16599_38--25OHD.32242144	GPN1.16599_38	GPN1	Q9HCN4	ENSG00000198522	GPN-loop GTPase 1	25OHD.32242144	Vitamin D	Biomarker	417580	NA	Wald ratio	1	-0.184286	0.0290495	2.24061e-10	6.93926e-08	-0.241223	-0.127349	0.831698	0.785666	0.880426	NA	NA	NA	NA	NA	NA	NA	NA	NA	NA	NA	NA	NA	NA	NA	NA	NA	NA	NA	NA	NA	NA	NA	NA	NA	NA	NA	NA	NA	NA	NA	0.00186545	9.63667e-05	TRUE	1.62545e-09	Pass	NA	NA	NA	Pass	Pass	0.00584332	unconditioned	rs1260326*	0.9746	rs1260326/rs4665972/rs780093	0.8731/0.0725/0.0272	No	Pass	Pass	0	1	Y	NA	Y	Pass
decode	SomaScan	16599_38	16599_38	NA	GPN1.16599_38--Weight.ukb-b-11842	GPN1.16599_38	GPN1	Q9HCN4	ENSG00000198522	GPN-loop GTPase 1	Weight.ukb-b-11842	Weight	Anthropometry	461632	NA	Wald ratio	1	-0.163791	0.0251824	7.8114e-11	2.56523e-08	-0.213149	-0.114434	0.848919	0.808036	0.891871	NA	NA	NA	NA	NA	NA	NA	NA	NA	NA	NA	NA	NA	NA	NA	NA	NA	NA	NA	NA	NA	NA	NA	NA	NA	NA	NA	NA	NA	NA	NA	0.00186545	9.16392e-05	TRUE	1.07272e-09	Pass	NA	NA	NA	Pass	Pass	0.0367078	rs10208529*	rs1260326*	1	rs4666000/rs2068834/rs13020949/rs12995461/rs4665383/rs34016998/rs10208529/rs12987055/rs1919128/rs74175068/rs12478841/rs7570476/rs7577311/rs10179872/rs10169065/rs12467476/rs13022873/rs6760250/rs4665985/rs2384656/rs12464616/rs13010586/rs4666002/rs12989678/rs1919127	0.2124/0.1977/0.0323/0.0296/0.0296/0.0293/0.0281/0.0273/0.0262/0.026/0.0257/0.0255/0.0249/0.0241/0.0239/0.0238/0.0229/0.0228/0.0221/0.021/0.0206/0.017/0.0165/0.0161/0.0123	No	Pass	Pass	0	1	Y	NA	Y	Pass
decode	SomaScan	8345_27	8345_27	NA	GPX7.8345_27--Height.36224396	GPX7.8345_27	GPX7	Q96SL4	ENSG00000116157	Glutathione peroxidase 7	Height.36224396	Height	Anthropometry	4080687	NA	Wald ratio	1	0.0260871	0.00258827	6.84533e-24	5.78101e-21	0.0210141	0.0311601	1.02643	1.02124	1.03165	NA	NA	NA	NA	NA	NA	NA	NA	NA	NA	NA	NA	NA	NA	NA	NA	NA	NA	NA	NA	NA	NA	NA	NA	NA	NA	NA	NA	NA	NA	NA	0.0381029	2.50076e-05	TRUE	3.35641e-285	Pass	NA	NA	NA	Pass	Pass	0.688515	rs12120749	unconditioned	1	rs1416094/rs835340/rs1097233/rs6588432	0.4442/0.208/0.2025/0.1452	No	Pass	Pass	1	0	Y	NA	N	Pass
decode	SomaScan	8336_267	8336_267	NA	GRAMD1C.8336_267--EducationalAttainment.35361970	GRAMD1C.8336_267	GRAMD1C	Q8IYS0	ENSG00000178075	GRAM domain-containing protein 1C	EducationalAttainment.35361970	Educational attainment	Neurological	3037499	NA	Wald ratio	1	-0.0465659	0.0125687	0.000211459	0.0171896	-0.0712005	-0.0219313	0.954502	0.931275	0.978307	NA	NA	NA	NA	NA	NA	NA	NA	NA	NA	NA	NA	NA	NA	NA	NA	NA	NA	NA	NA	NA	NA	NA	NA	NA	NA	NA	NA	NA	NA	NA	0.00843181	4.51158e-06	TRUE	1.76502e-63	Pass	NA	NA	NA	Pass	Pass	0.805707	unconditioned	unconditioned	0.3386	rs4682146/rs2399493/rs2013692/rs61077924/rs61634901/rs79483726	0.247/0.2142/0.2087/0.1056/0.1034/0.1	Pass	No	Pass	0	3	Y	NA	N	No
decode	SomaScan	4992_49	4992_49	NA	GRN.4992_49--Alzheimers.GCST90027158	GRN.4992_49	GRN	P28799	ENSG00000030582	Granulins	Alzheimers.GCST90027158	Alzheimer's disease	Neurological	487511	85934	Wald ratio	1	-0.297891	0.04226	1.80184e-12	7.28101e-10	-0.380721	-0.215062	0.742382	0.683368	0.806492	NA	NA	NA	NA	NA	NA	NA	NA	NA	NA	NA	NA	NA	NA	NA	NA	NA	NA	NA	NA	NA	NA	NA	NA	NA	NA	NA	NA	NA	NA	NA	0.0151476	0.000102017	TRUE	1.50929e-94	Pass	NA	NA	NA	Pass	Pass	1	unconditioned	unconditioned	1	rs5848	1	Pass	Pass	Pass	0	3	Y	NA	N	Pass
decode	SomaScan	4992_49	4992_49	NA	GRN.4992_49--Moodswings.ukb-b-14180	GRN.4992_49	GRN	P28799	ENSG00000030582	Granulins	Moodswings.ukb-b-14180	Mood swings	Psychiatric	451619	204412	Wald ratio	1	0.0255523	0.00540455	2.2683e-06	0.000341117	0.0149594	0.0361452	1.02588	1.01507	1.03681	NA	NA	NA	NA	NA	NA	NA	NA	NA	NA	NA	NA	NA	NA	NA	NA	NA	NA	NA	NA	NA	NA	NA	NA	NA	NA	NA	NA	NA	NA	NA	0.0151476	4.94345e-05	TRUE	4.24873e-99	Pass	NA	NA	NA	Pass	Pass	0.943797	unconditioned	unconditioned	0.9665	rs5848	1	Pass	Pass	Pass	3	0	Y	NA	N	No
decode	SomaScan	17138_8	17138_8	NA	GSTA1.17138_8--eGFR.34272381	GSTA1.17138_8	GSTA1	P08263	ENSG00000243955	Glutathione S-transferase A1	eGFR.34272381	Glomerular filtration rate (estimated)	Renal	436581	NA	Wald ratio	1	-0.00500334	0.00100067	5.73303e-07	9.6654e-05	-0.00696464	-0.00304203	0.995009	0.99306	0.996963	NA	NA	NA	NA	NA	NA	NA	NA	NA	NA	NA	NA	NA	NA	NA	NA	NA	NA	NA	NA	NA	NA	NA	NA	NA	NA	NA	NA	NA	NA	NA	0.038105	7.20571e-05	TRUE	8.66475e-257	Pass	NA	NA	NA	Pass	Pass	0.0436594	rs11970311	rs2284809	0.9897	rs9382137	0.9999	No	Pass	Pass	0	3	Y	NA	N	No
decode	SomaScan	17138_8	17138_8	NA	GSTA1.17138_8--HDL.34887591	GSTA1.17138_8	GSTA1	P08263	ENSG00000243955	Glutathione S-transferase A1	HDL.34887591	High density lipoprotein cholesterol levels	Biomarker	1320016	NA	Wald ratio	1	0.0262014	0.00467675	2.11316e-08	4.67809e-06	0.0170349	0.0353678	1.02655	1.01718	1.036	NA	NA	NA	NA	NA	NA	NA	NA	NA	NA	NA	NA	NA	NA	NA	NA	NA	NA	NA	NA	NA	NA	NA	NA	NA	NA	NA	NA	NA	NA	NA	0.038105	2.37799e-05	TRUE	1.45347e-280	Pass	NA	NA	NA	Pass	Pass	0.316979	rs9382137	unconditioned	1	rs2608636/rs2749030	0.5253/0.4728	No	Pass	Pass	3	0	Y	NA	N	Pass
decode	SomaScan	17138_8	17138_8	NA	GSTA1.17138_8--IGF1.GCST90019511	GSTA1.17138_8	GSTA1	P08263	ENSG00000243955	Glutathione S-transferase A1	IGF1.GCST90019511	IGF-1	Biomarker	363228	NA	Wald ratio	1	0.0463642	0.00800534	6.96914e-09	1.67054e-06	0.0306738	0.0620547	1.04746	1.03115	1.06402	NA	NA	NA	NA	NA	NA	NA	NA	NA	NA	NA	NA	NA	NA	NA	NA	NA	NA	NA	NA	NA	NA	NA	NA	NA	NA	NA	NA	NA	NA	NA	0.038105	9.18713e-05	TRUE	4.28378e-250	Pass	NA	NA	NA	Pass	Pass	0.0190025	rs11970311	rs12524110*	0.9998	rs9382137	0.9969	No	Pass	Pass	3	0	Y	NA	N	Pass
decode	SomaScan	17138_8	17138_8	NA	GSTA1.17138_8--LiverVolume.GCST90016666	GSTA1.17138_8	GSTA1	P08263	ENSG00000243955	Glutathione S-transferase A1	LiverVolume.GCST90016666	Liver volume	Metabolic/endocrine	32858	NA	Wald ratio	1	-0.0923953	0.0232483	7.05906e-05	0.00688234	-0.137962	-0.0468287	0.911745	0.871132	0.954251	NA	NA	NA	NA	NA	NA	NA	NA	NA	NA	NA	NA	NA	NA	NA	NA	NA	NA	NA	NA	NA	NA	NA	NA	NA	NA	NA	NA	NA	NA	NA	0.038105	0.000480292	TRUE	1.62285e-116	Pass	NA	NA	NA	Pass	Pass	0.572556	rs9382137	unconditioned	0.9966	rs2608636/rs2749030	0.4913/0.4909	No	Pass	Pass	0	3	Y	NA	N	No
decode	SomaScan	17138_8	17138_8	NA	GSTA1.17138_8--LDL.34887591	GSTA1.17138_8	GSTA1	P08263	ENSG00000243955	Glutathione S-transferase A1	LDL.34887591	Low density lipoprotein cholesterol levels	Biomarker	1320016	NA	Wald ratio	1	-0.0333154	0.00470781	1.47699e-12	6.04095e-10	-0.0425427	-0.0240881	0.967233	0.95835	0.9762	NA	NA	NA	NA	NA	NA	NA	NA	NA	NA	NA	NA	NA	NA	NA	NA	NA	NA	NA	NA	NA	NA	NA	NA	NA	NA	NA	NA	NA	NA	NA	0.038105	3.79336e-05	TRUE	7.12789e-277	Pass	NA	NA	NA	Pass	Pass	0.968267	unconditioned	rs4715344	1	rs9382137	1	Pass	Pass	Pass	0	3	Y	NA	N	Pass
decode	SomaScan	17138_8	17138_8	NA	GSTA1.17138_8--nonHDL.34887591	GSTA1.17138_8	GSTA1	P08263	ENSG00000243955	Glutathione S-transferase A1	nonHDL.34887591	Non-HDL cholesterol levels	Biomarker	1320016	NA	Wald ratio	1	-0.046439	0.00553122	4.62779e-17	2.68848e-14	-0.0572802	-0.0355978	0.954623	0.944329	0.965028	NA	NA	NA	NA	NA	NA	NA	NA	NA	NA	NA	NA	NA	NA	NA	NA	NA	NA	NA	NA	NA	NA	NA	NA	NA	NA	NA	NA	NA	NA	NA	0.038105	5.33968e-05	TRUE	1.36885e-273	Pass	NA	NA	NA	Pass	Pass	0.639619	unconditioned	unconditioned	1	rs9382137	1	No	Pass	Pass	0	3	Y	NA	N	Pass
decode	SomaScan	17138_8	17138_8	NA	GSTA1.17138_8--TC.34887591	GSTA1.17138_8	GSTA1	P08263	ENSG00000243955	Glutathione S-transferase A1	TC.34887591	Total cholesterol levels	Biomarker	1320016	NA	Wald ratio	1	-0.0334033	0.00453559	1.77544e-13	7.91854e-11	-0.042293	-0.0245135	0.967148	0.958589	0.975785	NA	NA	NA	NA	NA	NA	NA	NA	NA	NA	NA	NA	NA	NA	NA	NA	NA	NA	NA	NA	NA	NA	NA	NA	NA	NA	NA	NA	NA	NA	NA	0.038105	4.10841e-05	TRUE	3.72716e-276	Pass	NA	NA	NA	Pass	Pass	0.650965	unconditioned	rs2894801	1	rs9382137	1	No	Pass	Pass	0	3	Y	NA	N	Pass
decode	SomaScan	17138_8	17138_8	NA	GSTA1.17138_8--logTG.34887591	GSTA1.17138_8	GSTA1	P08263	ENSG00000243955	Glutathione S-transferase A1	logTG.34887591	Triglycerides	Biomarker	1320016	NA	Wald ratio	1	-0.04902	0.00464216	4.57933e-26	4.35075e-23	-0.0581186	-0.0399214	0.952162	0.943538	0.960865	NA	NA	NA	NA	NA	NA	NA	NA	NA	NA	NA	NA	NA	NA	NA	NA	NA	NA	NA	NA	NA	NA	NA	NA	NA	NA	NA	NA	NA	NA	NA	0.038105	8.44676e-05	TRUE	3.01235e-268	Pass	NA	NA	NA	Pass	Pass	0.109453	rs11970311	rs2749005*	1	rs2749005/rs6458869/rs2749026/rs2749019/rs2608639/rs2749024/rs2749029/rs6458868/rs4715317/rs2749013/rs2749014/rs2749010/rs2608624/rs1009063/rs1009064/rs4715316/rs2608627/rs2749008/rs2608631/rs2608625/rs2608629/rs2608630/rs2749007	0.2072/0.0883/0.0459/0.0439/0.0434/0.0424/0.0409/0.0402/0.0381/0.0378/0.0343/0.0322/0.0317/0.0299/0.0274/0.0274/0.0273/0.0245/0.0236/0.0226/0.0203/0.0198/0.019	No	Pass	Pass	0	3	Y	NA	N	Pass
decode	SomaScan	17138_8	17138_8	NA	GSTA1.17138_8--Urate.GCST90019524	GSTA1.17138_8	GSTA1	P08263	ENSG00000243955	Glutathione S-transferase A1	Urate.GCST90019524	Urate	Metabolic/endocrine	363228	NA	Wald ratio	1	0.0283522	0.00800534	0.000397608	0.028432	0.0126618	0.0440427	1.02876	1.01274	1.04503	NA	NA	NA	NA	NA	NA	NA	NA	NA	NA	NA	NA	NA	NA	NA	NA	NA	NA	NA	NA	NA	NA	NA	NA	NA	NA	NA	NA	NA	NA	NA	0.038105	3.43163e-05	TRUE	5.14307e-260	Pass	NA	NA	NA	Pass	Pass	0.801316	rs9382137	unconditioned	0.9885	rs2749030/rs2608636	0.4829/0.4829	Pass	Pass	Pass	3	0	Y	NA	N	No
decode	SomaScan	15395_15	15395_15	NA	GSTM1.15395_15--ApolipoproteinA1.ieu-b-107	GSTM1.15395_15	GSTM1	P09488	ENSG00000134184	Glutathione S-transferase Mu 1	ApolipoproteinA1.ieu-b-107	Apolipoprotein A1	Biomarker	393193	NA	Wald ratio	1	-0.0391284	0.00615398	2.04096e-10	6.37122e-08	-0.0511902	-0.0270666	0.961627	0.950098	0.973296	NA	NA	NA	NA	NA	NA	NA	NA	NA	NA	NA	NA	NA	NA	NA	NA	NA	NA	NA	NA	NA	NA	NA	NA	NA	NA	NA	NA	NA	NA	NA	0.0365087	0.000102913	TRUE	6.24647e-239	Pass	NA	NA	NA	Pass	Pass	0.997376	unconditioned	rs3815026	1	rs36209093	1	Pass	Pass	Pass	0	1	Y	NA	N	Pass
decode	SomaScan	15395_15	15395_15	NA	GSTM1.15395_15--ApolipoproteinB.ieu-b-108	GSTM1.15395_15	GSTM1	P09488	ENSG00000134184	Glutathione S-transferase Mu 1	ApolipoproteinB.ieu-b-108	Apolipoprotein B	Biomarker	439214	NA	Wald ratio	1	0.0463751	0.00651395	1.08433e-12	4.47511e-10	0.0336078	0.0591424	1.04747	1.03418	1.06093	NA	NA	NA	NA	NA	NA	NA	NA	NA	NA	NA	NA	NA	NA	NA	NA	NA	NA	NA	NA	NA	NA	NA	NA	NA	NA	NA	NA	NA	NA	NA	0.0365087	0.000115323	TRUE	1.89627e-239	Pass	NA	NA	NA	Pass	Pass	0.958995	rs10857797	rs12740374*	0.0006	rs12740374	0.9998	Pass	No	Pass	1	0	Y	NA	N	Pass
decode	SomaScan	15395_15	15395_15	NA	GSTM1.15395_15--HDL.34887591	GSTM1.15395_15	GSTM1	P09488	ENSG00000134184	Glutathione S-transferase Mu 1	HDL.34887591	High density lipoprotein cholesterol levels	Biomarker	1320016	NA	Inverse variance weighted	2	-0.0297382	0.00310462	9.82868e-22	7.69489e-19	-0.0358233	-0.0236532	0.9707	0.964811	0.976624	0.27865	1	0.597588	0	NA	NA	NA	NA	NA	NA	NA	NA	NA	NA	NA	NA	NA	NA	NA	NA	NA	NA	NA	NA	NA	NA	NA	NA	NA	NA	NA	0.0746359	6.97141e-05	TRUE	1e-300	Pass	Pass	NA	NA	Pass	Pass	0.871389	rs2234696	rs36209093	1	rs36209093	1	Pass	Pass	Pass	0	1	Y	NA	N	Pass
decode	SomaScan	6223_5	6223_5	NA	GUCA2B.6223_5--HDL.34887591	GUCA2B.6223_5	GUCA2B	Q16661	ENSG00000044012	Guanylate cyclase activator 2B	HDL.34887591	High density lipoprotein cholesterol levels	Biomarker	1320016	NA	Wald ratio	1	-0.0592166	0.0131461	6.65289e-06	0.000898292	-0.084983	-0.0334503	0.942503	0.918528	0.967103	NA	NA	NA	NA	NA	NA	NA	NA	NA	NA	NA	NA	NA	NA	NA	NA	NA	NA	NA	NA	NA	NA	NA	NA	NA	NA	NA	NA	NA	NA	NA	0.0042456	1.53718e-05	TRUE	5.15865e-30	Pass	NA	NA	NA	Pass	Pass	0.253363	unconditioned	rs12145217*	0.9725	rs11210589/rs12032911/rs56405893/rs11210603/rs3818727	0.6633/0.0936/0.0763/0.0709/0.0655	No	Pass	Pass	0	1	Y	NA	Y	No
decode	SomaScan	17325_10	17325_10	NA	GUK1.17325_10--DBP.30224653	GUK1.17325_10	GUK1	Q16774	ENSG00000143774	Guanylate kinase	DBP.30224653	Diastolic blood pressure	Cardiovascular	757601	NA	Wald ratio	1	-0.428331	0.123103	0.00050244	0.0339079	-0.669612	-0.187049	0.651596	0.511907	0.829403	NA	NA	NA	NA	NA	NA	NA	NA	NA	NA	NA	NA	NA	NA	NA	NA	NA	NA	NA	NA	NA	NA	NA	NA	NA	NA	NA	NA	NA	NA	NA	0.0137303	1.59816e-05	TRUE	5.3044e-97	Pass	NA	NA	NA	Pass	Pass	0.923499	rs7524993	rs964941*	0.1026	rs61825157/rs10495278/rs11580599/rs61825159/rs12039801/rs12034268/rs10495279/rs4653908/rs9970544/rs76896964/rs61827462	0.142/0.1038/0.1024/0.101/0.0814/0.0793/0.0786/0.0782/0.0781/0.0779/0.0772	Pass	No	Pass	0	2	Y	NA	N	No
decode	SomaScan	17325_10	17325_10	NA	GUK1.17325_10--Height.36224396	GUK1.17325_10	GUK1	Q16774	ENSG00000143774	Guanylate kinase	Height.36224396	Height	Anthropometry	4080687	NA	Wald ratio	1	-0.0352976	0.00727937	1.24088e-06	0.000199257	-0.0495652	-0.0210301	0.965318	0.951643	0.97919	NA	NA	NA	NA	NA	NA	NA	NA	NA	NA	NA	NA	NA	NA	NA	NA	NA	NA	NA	NA	NA	NA	NA	NA	NA	NA	NA	NA	NA	NA	NA	0.0137303	5.77088e-06	TRUE	2.26711e-103	Pass	NA	NA	NA	Pass	Pass	0.99556	rs10495278*	rs10799454	0.0002	rs10916199	0.9981	Pass	No	Pass	0	1	Y	NA	N	No
decode	SomaScan	15562_24	15562_24	NA	GUSB.15562_24--eGFR.34272381	GUSB.15562_24	GUSB	P08236	ENSG00000169919	Beta-glucuronidase	eGFR.34272381	Glomerular filtration rate (estimated)	Renal	436581	NA	Wald ratio	1	-0.0147662	0.00246103	1.97318e-09	5.27769e-07	-0.0195898	-0.00994258	0.985342	0.980601	0.990107	NA	NA	NA	NA	NA	NA	NA	NA	NA	NA	NA	NA	NA	NA	NA	NA	NA	NA	NA	NA	NA	NA	NA	NA	NA	NA	NA	NA	NA	NA	NA	0.00610891	9.41737e-05	TRUE	2.33859e-35	Pass	NA	NA	NA	Pass	Pass	0.879481	unconditioned	unconditioned	1	rs3112833/rs34973832/rs66552782/rs12670952/rs2658585/rs2946579/rs4718288/rs9530/rs7383796/rs781143/rs2949692/rs4718278/rs7791814/rs6942660/rs55796207/rs13237956/rs6945322/rs4718285/rs6460264/rs55773927/rs4502988/rs4718286/rs709604/rs2419478/rs2462573/rs10229450/rs1723275/rs1167386/rs12698512/rs1701751/rs1167385/rs11768292/rs2680911/rs2949690/rs4718275/rs2690442/rs10245642/rs6954920/rs1880555/rs2008188/rs1880556/rs10807697/rs13307167/rs1917563/rs1701757/rs7809991/rs1723268/rs2939548/rs1701760/rs6960048/rs7784623/rs4718271	0.1115/0.0352/0.0343/0.0343/0.0343/0.0309/0.0309/0.0288/0.028/0.028/0.0266/0.026/0.0254/0.0254/0.0254/0.0254/0.0254/0.0248/0.0248/0.0248/0.0248/0.0242/0.0225/0.0192/0.0158/0.0126/0.0126/0.0123/0.0121/0.0113/0.0112/0.011/0.0108/0.0102/0.009/0.007/0.0062/0.0052/0.0047/0.0047/0.0047/0.0046/0.0046/0.0046/0.0046/0.0046/0.0045/0.0045/0.0045/0.0045/0.0045/0.0041	Pass	Pass	Pass	0	3	Y	NA	Y	Pass
decode	SomaScan	15562_24	15562_24	NA	GUSB.15562_24--logTG.34887591	GUSB.15562_24	GUSB	P08236	ENSG00000169919	Beta-glucuronidase	logTG.34887591	Triglycerides	Biomarker	1320016	NA	Wald ratio	1	-0.0549193	0.0118326	3.46113e-06	0.000498709	-0.0781111	-0.0317274	0.946562	0.924862	0.968771	NA	NA	NA	NA	NA	NA	NA	NA	NA	NA	NA	NA	NA	NA	NA	NA	NA	NA	NA	NA	NA	NA	NA	NA	NA	NA	NA	NA	NA	NA	NA	0.00610891	1.63199e-05	TRUE	3.21038e-43	Pass	NA	NA	NA	Pass	Pass	0.921176	rs1617484	unconditioned	0.9742	rs66552782/rs10807697/rs1917563/rs7809991/rs9530/rs34973832/rs6954920/rs6960048/rs7784623/rs1880555/rs12670952/rs11763147/rs1880556/rs3201569/rs4718275/rs2690442/rs1617484/rs55773927/rs1701751/rs6945322/rs10279841/rs7383796/rs7791814/rs4467826/rs62470893/rs781151/rs2008188/rs2939548/rs781143/rs1701760/rs55796207/rs1723268/rs10245642/rs2946579/rs781145/rs4718288/rs2949692/rs1701757/rs13237956/rs2658585/rs35850374/rs6460264/rs4502988/rs6942660/rs4718286/rs2419478/rs781144/rs4718285/rs4718271/rs4718278/rs709604/rs10235337	0.119/0.0306/0.0305/0.0302/0.0279/0.0274/0.0274/0.0271/0.0256/0.0251/0.025/0.0223/0.0223/0.0221/0.0199/0.0197/0.0194/0.0184/0.0182/0.018/0.0175/0.0175/0.0174/0.0171/0.0161/0.0136/0.0136/0.0132/0.0131/0.0128/0.0126/0.0123/0.0121/0.012/0.012/0.012/0.0119/0.0119/0.0119/0.0114/0.01/0.0097/0.0096/0.0096/0.0094/0.0093/0.0093/0.0092/0.0084/0.008/0.0074/0.0073	Pass	Pass	Pass	0	3	Y	NA	Y	No
decode	SomaScan	9545_156	9545_156	NA	GZMK.9545_156--ALLOA.GCST007093	GZMK.9545_156	GZMK	P49863	ENSG00000113088	Granzyme K	ALLOA.GCST007093	Osteoarthritis	Musculoskeletal	455221	77052	Wald ratio	1	0.133798	0.0390244	0.000606767	0.0393893	0.0573101	0.210286	1.14316	1.05898	1.23403	NA	NA	NA	NA	NA	NA	NA	NA	NA	NA	NA	NA	NA	NA	NA	NA	NA	NA	NA	NA	NA	NA	NA	NA	NA	NA	NA	NA	NA	NA	NA	0.00874623	2.61753e-05	TRUE	4.63317e-58	Pass	NA	NA	NA	Pass	Pass	0.84141	rs17681401	unconditioned	0.1829	rs10471928/rs7712338/rs2407827/rs6891823	0.517/0.218/0.1836/0.0494	Pass	No	Pass	1	0	Y	NA	Y	No
decode	SomaScan	9545_156	9545_156	NA	GZMK.9545_156--KneeOA.GCST007090	GZMK.9545_156	GZMK	P49863	ENSG00000113088	Granzyme K	KneeOA.GCST007090	Osteoarthritis (knee)	Musculoskeletal	403124	24955	Wald ratio	1	0.260627	0.0655052	6.92863e-05	0.00678782	0.132237	0.389017	1.29774	1.14138	1.47553	NA	NA	NA	NA	NA	NA	NA	NA	NA	NA	NA	NA	NA	NA	NA	NA	NA	NA	NA	NA	NA	NA	NA	NA	NA	NA	NA	NA	NA	NA	NA	0.00874623	3.94638e-05	TRUE	4.37216e-56	Pass	NA	NA	NA	Pass	Pass	0.915823	unconditioned	unconditioned	0.5893	rs10471928/rs2407827/rs7712338/rs6891823	0.5085/0.2082/0.1962/0.0607	Pass	No	Pass	3	0	Y	NA	Y	No
decode	SomaScan	12709_63	12709_63	NA	H1FX.12709_63--Bodyfatfreemass.ukb-b-13354	H1FX.12709_63	H1FX	Q92522	ENSG00000184897	Histone H1x	Bodyfatfreemass.ukb-b-13354	Body fat-free mass	Anthropometry	454850	NA	Wald ratio	1	0.257672	0.0271859	2.58781e-21	1.95066e-18	0.204388	0.310957	1.29391	1.22677	1.36473	NA	NA	NA	NA	NA	NA	NA	NA	NA	NA	NA	NA	NA	NA	NA	NA	NA	NA	NA	NA	NA	NA	NA	NA	NA	NA	NA	NA	NA	NA	NA	0.000952143	0.000197447	TRUE	0.00232527	Pass	NA	NA	NA	Pass	Pass	0.991243	unconditioned	unconditioned	0.9998	rs6762578/rs4073154/rs6765930/rs7428883	0.3937/0.2468/0.231/0.1267	Pass	Pass	Pass	1	0	Y	NA	Y	Pass
decode	SomaScan	12709_63	12709_63	NA	H1FX.12709_63--Forcedexpiratoryvolumein1secondFEV1.ukb-b-19657	H1FX.12709_63	H1FX	Q92522	ENSG00000184897	Histone H1x	Forcedexpiratoryvolumein1secondFEV1.ukb-b-19657	Forced expiratory volume in 1-second (FEV1)	Respiratory	421986	NA	Wald ratio	1	0.282479	0.0380594	1.15315e-13	5.25883e-11	0.207883	0.357076	1.32641	1.23107	1.42914	NA	NA	NA	NA	NA	NA	NA	NA	NA	NA	NA	NA	NA	NA	NA	NA	NA	NA	NA	NA	NA	NA	NA	NA	NA	NA	NA	NA	NA	NA	NA	0.000952143	0.00013034	TRUE	0.000443679	Pass	NA	NA	NA	Pass	Pass	0.991238	unconditioned	unconditioned	0.9998	rs6762578/rs4073154/rs6765930/rs7428883	0.3515/0.2855/0.2335/0.126	Pass	Pass	Pass	1	0	Y	NA	Y	Pass
decode	SomaScan	12709_63	12709_63	NA	H1FX.12709_63--ForcedvitalcapacityFVC.ukb-a-336	H1FX.12709_63	H1FX	Q92522	ENSG00000184897	Histone H1x	ForcedvitalcapacityFVC.ukb-a-336	Forced vital capacity (FVC)	Respiratory	307638	NA	Wald ratio	1	-0.28085	0.0431808	7.81876e-11	2.56523e-08	-0.365485	-0.196216	0.755141	0.69386	0.821835	NA	NA	NA	NA	NA	NA	NA	NA	NA	NA	NA	NA	NA	NA	NA	NA	NA	NA	NA	NA	NA	NA	NA	NA	NA	NA	NA	NA	NA	NA	NA	0.000952143	0.00013749	TRUE	0.000653879	Pass	NA	NA	NA	Pass	Pass	0.990673	unconditioned	unconditioned	0.9998	rs4073154/rs6762578/rs6765930	0.3405/0.3363/0.2865	Pass	Pass	Pass	0	1	Y	NA	Y	Pass
decode	SomaScan	12709_63	12709_63	NA	H1FX.12709_63--HbA1c.GCST90002244	H1FX.12709_63	H1FX	Q92522	ENSG00000184897	Histone H1x	HbA1c.GCST90002244	HbA1c	Biomarker	146806	NA	Wald ratio	1	-0.106272	0.0313589	0.000701764	0.0440224	-0.167735	-0.0448084	0.89918	0.845578	0.956181	NA	NA	NA	NA	NA	NA	NA	NA	NA	NA	NA	NA	NA	NA	NA	NA	NA	NA	NA	NA	NA	NA	NA	NA	NA	NA	NA	NA	NA	NA	NA	0.000952143	8.0957e-05	TRUE	0.000223194	Pass	NA	NA	NA	Pass	Pass	0.913668	unconditioned	unconditioned	0.6868	rs6762578/rs6790635/rs7428883/rs4073154/rs6765930/rs13095008/rs6801264/rs10934881/rs9858960/rs6414316/rs6763292	0.2454/0.1646/0.1318/0.1176/0.0767/0.0385/0.0355/0.0343/0.0328/0.0327/0.0259	Pass	No	Pass	0	1	Y	NA	Y	No
decode	SomaScan	12709_63	12709_63	NA	H1FX.12709_63--Height.36224396	H1FX.12709_63	H1FX	Q92522	ENSG00000184897	Histone H1x	Height.36224396	Height	Anthropometry	4080687	NA	Wald ratio	1	0.693476	0.0224739	4.51577e-209	4.84558e-205	0.649427	0.737524	2.00066	1.91444	2.09075	NA	NA	NA	NA	NA	NA	NA	NA	NA	NA	NA	NA	NA	NA	NA	NA	NA	NA	NA	NA	NA	NA	NA	NA	NA	NA	NA	NA	NA	NA	NA	0.000952143	0.000234641	TRUE	0.00360755	Pass	NA	NA	NA	Pass	Pass	0.999643	unconditioned	unconditioned	0.9997	rs6765930	1	Pass	Pass	Pass	1	0	Y	NA	Y	Pass
decode	SomaScan	12709_63	12709_63	NA	H1FX.12709_63--Hipcircumference.ukb-b-15590	H1FX.12709_63	H1FX	Q92522	ENSG00000184897	Histone H1x	Hipcircumference.ukb-b-15590	Hip circumference	Anthropometry	462117	NA	Wald ratio	1	0.272145	0.0436531	4.53945e-10	1.34865e-07	0.186584	0.357705	1.31278	1.20513	1.43004	NA	NA	NA	NA	NA	NA	NA	NA	NA	NA	NA	NA	NA	NA	NA	NA	NA	NA	NA	NA	NA	NA	NA	NA	NA	NA	NA	NA	NA	NA	NA	0.000952143	8.41342e-05	TRUE	8.45205e-05	Pass	NA	NA	NA	Pass	Pass	0.608688	unconditioned	rs58157417	0.9821	rs6762578/rs6765930/rs4073154/rs7428883/rs6790635	0.3166/0.2731/0.2205/0.0963/0.0765	No	Pass	Pass	1	0	Y	NA	Y	Pass
decode	SomaScan	12709_63	12709_63	NA	H1FX.12709_63--Weight.ukb-b-11842	H1FX.12709_63	H1FX	Q92522	ENSG00000184897	Histone H1x	Weight.ukb-b-11842	Weight	Anthropometry	461632	NA	Wald ratio	1	0.26143	0.0379728	5.7922e-12	2.17406e-09	0.187004	0.335857	1.29879	1.20563	1.39914	NA	NA	NA	NA	NA	NA	NA	NA	NA	NA	NA	NA	NA	NA	NA	NA	NA	NA	NA	NA	NA	NA	NA	NA	NA	NA	NA	NA	NA	NA	NA	0.000952143	0.000102661	TRUE	0.000171866	Pass	NA	NA	NA	Pass	Pass	0.891898	unconditioned	unconditioned	0.9998	rs6762578/rs6765930/rs4073154/rs7428883/rs6790635	0.3266/0.2945/0.2406/0.0757/0.047	Pass	Pass	Pass	1	0	Y	NA	Y	Pass
decode	SomaScan	7161_25	7161_25	NA	H6PD.7161_25--Height.36224396	H6PD.7161_25	H6PD	O95479	ENSG00000049239	GDH/6PGL endoplasmic bifunctional protein	Height.36224396	Height	Anthropometry	4080687	NA	Wald ratio	1	-0.051383	0.00274889	5.71963e-78	2.0867e-74	-0.0567708	-0.0459952	0.949915	0.944811	0.955047	NA	NA	NA	NA	NA	NA	NA	NA	NA	NA	NA	NA	NA	NA	NA	NA	NA	NA	NA	NA	NA	NA	NA	NA	NA	NA	NA	NA	NA	NA	NA	0.038086	8.5911e-05	TRUE	8.53464e-273	Pass	NA	NA	NA	Pass	Pass	0.977588	unconditioned	unconditioned	1	rs11590326	1	Pass	Pass	Pass	0	2	Y	NA	N	Pass
decode	SomaScan	19267_14	19267_14	NA	HAGH.19267_14--CigarettesPerDay.30643251	HAGH.19267_14	HAGH	Q16775	ENSG00000063854	Hydroxyacylglutathione hydrolase, mitochondrial	CigarettesPerDay.30643251	Cigarettes per day	Respiratory	337334	NA	Wald ratio	1	-0.137476	0.0376965	0.000265406	0.0207609	-0.211361	-0.0635908	0.871555	0.809482	0.938389	NA	NA	NA	NA	NA	NA	NA	NA	NA	NA	NA	NA	NA	NA	NA	NA	NA	NA	NA	NA	NA	NA	NA	NA	NA	NA	NA	NA	NA	NA	NA	0.00919499	3.94139e-05	TRUE	3.7672e-58	Pass	NA	NA	NA	Pass	Pass	0.803955	unconditioned	unconditioned	0.2978	rs3743852/rs13166/rs9944346/rs7185299	0.2764/0.2604/0.254/0.1898	Pass	No	Pass	0	3	Y	NA	N	No
decode	SomaScan	19267_14	19267_14	NA	HAGH.19267_14--Height.36224396	HAGH.19267_14	HAGH	Q16775	ENSG00000063854	Hydroxyacylglutathione hydrolase, mitochondrial	Height.36224396	Height	Anthropometry	4080687	NA	Wald ratio	1	0.0448174	0.00724706	6.241e-10	1.80136e-07	0.0306132	0.0590216	1.04584	1.03109	1.0608	NA	NA	NA	NA	NA	NA	NA	NA	NA	NA	NA	NA	NA	NA	NA	NA	NA	NA	NA	NA	NA	NA	NA	NA	NA	NA	NA	NA	NA	NA	NA	0.00919499	9.36568e-06	TRUE	5.24325e-68	Pass	NA	NA	NA	Pass	Pass	1.41617e-09	unconditioned	rs155243	0.9918	rs3848350/rs1657125/rs10500323/rs13332303	0.5572/0.2625/0.1042/0.041	No	Pass	Pass	3	0	Y	NA	N	Pass
decode	SomaScan	9021_1	9021_1	NA	HAVCR1.9021_1--ApolipoproteinB.ieu-b-108	HAVCR1.9021_1	HAVCR1	Q96D42	ENSG00000113249	Hepatitis A virus cellular receptor 1	ApolipoproteinB.ieu-b-108	Apolipoprotein B	Biomarker	439214	NA	Wald ratio	1	0.0738237	0.00707057	1.61135e-25	1.49206e-22	0.0599654	0.087682	1.07662	1.0618	1.09164	NA	NA	NA	NA	NA	NA	NA	NA	NA	NA	NA	NA	NA	NA	NA	NA	NA	NA	NA	NA	NA	NA	NA	NA	NA	NA	NA	NA	NA	NA	NA	0.0381209	0.000248174	TRUE	9.85502e-238	Pass	NA	NA	NA	Pass	Pass	0.985318	rs12659077	unconditioned	1	rs12659077	0.9988	Pass	Pass	Pass	1	0	Y	NA	N	Pass
decode	SomaScan	9021_1	9021_1	NA	HAVCR1.9021_1--ConcentrationofchylomicronsandextremelylargeVLDL.met-d-XXL_VLDL_P	HAVCR1.9021_1	HAVCR1	Q96D42	ENSG00000113249	Hepatitis A virus cellular receptor 1	ConcentrationofchylomicronsandextremelylargeVLDL.met-d-XXL_VLDL_P	Concentration of chylomicrons and extremely large VLDL	Biomarker	115078	NA	Wald ratio	1	0.0870521	0.0135126	1.17677e-10	3.77927e-08	0.0605674	0.113537	1.09095	1.06244	1.12023	NA	NA	NA	NA	NA	NA	NA	NA	NA	NA	NA	NA	NA	NA	NA	NA	NA	NA	NA	NA	NA	NA	NA	NA	NA	NA	NA	NA	NA	NA	NA	0.0381209	0.000421915	TRUE	9.34597e-187	Pass	NA	NA	NA	Pass	Pass	0.884864	rs12659077	unconditioned	1	rs12659077	0.9999	Pass	Pass	Pass	1	0	Y	NA	N	Pass
decode	SomaScan	9021_1	9021_1	NA	HAVCR1.9021_1--Concentrationofintermediatedensitylipoproteinparticles.met-d-IDL_P	HAVCR1.9021_1	HAVCR1	Q96D42	ENSG00000113249	Hepatitis A virus cellular receptor 1	Concentrationofintermediatedensitylipoproteinparticles.met-d-IDL_P	Concentration of intermediate-density lipoprotein particles	Biomarker	115078	NA	Wald ratio	1	0.071983	0.0138955	2.2154e-07	4.11113e-05	0.0447477	0.0992182	1.07464	1.04576	1.10431	NA	NA	NA	NA	NA	NA	NA	NA	NA	NA	NA	NA	NA	NA	NA	NA	NA	NA	NA	NA	NA	NA	NA	NA	NA	NA	NA	NA	NA	NA	NA	0.0381209	0.00024831	TRUE	7.34657e-197	Pass	NA	NA	NA	Pass	Pass	0.930106	rs12659077	unconditioned	0.9955	rs12659077	1	Pass	Pass	Pass	1	0	Y	NA	N	No
decode	SomaScan	9021_1	9021_1	NA	HAVCR1.9021_1--HbA1c.GCST90002244	HAVCR1.9021_1	HAVCR1	Q96D42	ENSG00000113249	Hepatitis A virus cellular receptor 1	HbA1c.GCST90002244	HbA1c	Biomarker	146806	NA	Wald ratio	1	0.0196657	0.0042609	3.92368e-06	0.000555269	0.0113143	0.028017	1.01986	1.01138	1.02841	NA	NA	NA	NA	NA	NA	NA	NA	NA	NA	NA	NA	NA	NA	NA	NA	NA	NA	NA	NA	NA	NA	NA	NA	NA	NA	NA	NA	NA	NA	NA	0.0381209	0.00014677	TRUE	1.40664e-215	Pass	NA	NA	NA	Pass	Pass	0.927658	rs12659077	unconditioned	0.944	rs12659077	0.9999	Pass	Pass	Pass	1	0	Y	NA	N	No
decode	SomaScan	9021_1	9021_1	NA	HAVCR1.9021_1--Linoleicacid.met-d-LA	HAVCR1.9021_1	HAVCR1	Q96D42	ENSG00000113249	Hepatitis A virus cellular receptor 1	Linoleicacid.met-d-LA	Linoleic acid	Biomarker	114999	NA	Wald ratio	1	0.100224	0.0137752	3.4468e-13	1.48641e-10	0.0732245	0.127223	1.10542	1.07597	1.13567	NA	NA	NA	NA	NA	NA	NA	NA	NA	NA	NA	NA	NA	NA	NA	NA	NA	NA	NA	NA	NA	NA	NA	NA	NA	NA	NA	NA	NA	NA	NA	0.0381209	0.000478236	TRUE	5.73412e-184	Pass	NA	NA	NA	Pass	Pass	0.932967	rs12659077	unconditioned	1	rs12659077	1	Pass	Pass	Pass	1	0	Y	NA	N	Pass
decode	SomaScan	9021_1	9021_1	NA	HAVCR1.9021_1--LDL.34887591	HAVCR1.9021_1	HAVCR1	Q96D42	ENSG00000113249	Hepatitis A virus cellular receptor 1	LDL.34887591	Low density lipoprotein cholesterol levels	Biomarker	1320016	NA	Wald ratio	1	0.0901186	0.00469502	4.1121e-82	1.63068e-78	0.0809164	0.0993209	1.0943	1.08428	1.10442	NA	NA	NA	NA	NA	NA	NA	NA	NA	NA	NA	NA	NA	NA	NA	NA	NA	NA	NA	NA	NA	NA	NA	NA	NA	NA	NA	NA	NA	NA	NA	0.0381209	0.000279033	TRUE	1.79888e-247	Pass	NA	NA	NA	Pass	Pass	0.831711	rs12659077	unconditioned	1	rs12659077	1	Pass	Pass	Pass	2	0	Y	NA	N	Pass
decode	SomaScan	9021_1	9021_1	NA	HAVCR1.9021_1--nonHDL.34887591	HAVCR1.9021_1	HAVCR1	Q96D42	ENSG00000113249	Hepatitis A virus cellular receptor 1	nonHDL.34887591	Non-HDL cholesterol levels	Biomarker	1320016	NA	Wald ratio	1	0.112872	0.00550233	1.6321e-93	7.63386e-90	0.102087	0.123656	1.11949	1.10748	1.13163	NA	NA	NA	NA	NA	NA	NA	NA	NA	NA	NA	NA	NA	NA	NA	NA	NA	NA	NA	NA	NA	NA	NA	NA	NA	NA	NA	NA	NA	NA	NA	0.0381209	0.000318687	TRUE	2.26733e-244	Pass	NA	NA	NA	Pass	Pass	0.779249	rs12659077	unconditioned	1	rs12659077	1	No	Pass	Pass	2	0	Y	NA	N	Pass
decode	SomaScan	9021_1	9021_1	NA	HAVCR1.9021_1--Omega3fattyacids.met-d-Omega_3	HAVCR1.9021_1	HAVCR1	Q96D42	ENSG00000113249	Hepatitis A virus cellular receptor 1	Omega3fattyacids.met-d-Omega_3	Omega-3 fatty acids	Biomarker	114999	NA	Wald ratio	1	0.0786375	0.0138227	1.27771e-08	2.94659e-06	0.051545	0.10573	1.08181	1.0529	1.11152	NA	NA	NA	NA	NA	NA	NA	NA	NA	NA	NA	NA	NA	NA	NA	NA	NA	NA	NA	NA	NA	NA	NA	NA	NA	NA	NA	NA	NA	NA	NA	0.0381209	0.000326497	TRUE	6.50632e-192	Pass	NA	NA	NA	Pass	Pass	0.983011	rs12659077	unconditioned	0.9997	rs12659077	1	Pass	Pass	Pass	1	0	Y	NA	N	Pass
decode	SomaScan	9021_1	9021_1	NA	HAVCR1.9021_1--Omega6fattyacids.met-d-Omega_6	HAVCR1.9021_1	HAVCR1	Q96D42	ENSG00000113249	Hepatitis A virus cellular receptor 1	Omega6fattyacids.met-d-Omega_6	Omega-6 fatty acids	Biomarker	114999	NA	Wald ratio	1	0.1045	0.0137159	2.55888e-14	1.22515e-11	0.0776164	0.131383	1.11015	1.08071	1.1404	NA	NA	NA	NA	NA	NA	NA	NA	NA	NA	NA	NA	NA	NA	NA	NA	NA	NA	NA	NA	NA	NA	NA	NA	NA	NA	NA	NA	NA	NA	NA	0.0381209	0.000523497	TRUE	7.00232e-182	Pass	NA	NA	NA	Pass	Pass	0.942182	rs12659077	unconditioned	1	rs12659077	1	Pass	Pass	Pass	1	0	Y	NA	N	Pass
decode	SomaScan	9021_1	9021_1	NA	HAVCR1.9021_1--Phosphatidylcholines.met-d-Phosphatidylc	HAVCR1.9021_1	HAVCR1	Q96D42	ENSG00000113249	Hepatitis A virus cellular receptor 1	Phosphatidylcholines.met-d-Phosphatidylc	Phosphatidylcholines	Biomarker	114999	NA	Wald ratio	1	0.0671534	0.0131603	3.34803e-07	5.97587e-05	0.0413592	0.0929476	1.06946	1.04223	1.0974	NA	NA	NA	NA	NA	NA	NA	NA	NA	NA	NA	NA	NA	NA	NA	NA	NA	NA	NA	NA	NA	NA	NA	NA	NA	NA	NA	NA	NA	NA	NA	0.0381209	0.000223411	TRUE	1.43901e-198	Pass	NA	NA	NA	Pass	Pass	0.950917	rs12659077	unconditioned	0.9937	rs12659077	1	Pass	Pass	Pass	1	0	Y	NA	N	No
decode	SomaScan	9021_1	9021_1	NA	HAVCR1.9021_1--Phosphoglycerides.met-d-Phosphoglyc	HAVCR1.9021_1	HAVCR1	Q96D42	ENSG00000113249	Hepatitis A virus cellular receptor 1	Phosphoglycerides.met-d-Phosphoglyc	Phosphoglycerides	Biomarker	114999	NA	Wald ratio	1	0.0714789	0.0133027	7.73238e-08	1.57072e-05	0.0454056	0.0975521	1.0741	1.04645	1.10247	NA	NA	NA	NA	NA	NA	NA	NA	NA	NA	NA	NA	NA	NA	NA	NA	NA	NA	NA	NA	NA	NA	NA	NA	NA	NA	NA	NA	NA	NA	NA	0.0381209	0.000253201	TRUE	1.68995e-196	Pass	NA	NA	NA	Pass	Pass	0.95019	rs12659077	unconditioned	0.9984	rs12659077	1	Pass	Pass	Pass	1	0	Y	NA	N	No
decode	SomaScan	9021_1	9021_1	NA	HAVCR1.9021_1--Polyunsaturatedfattyacids.met-d-PUFA	HAVCR1.9021_1	HAVCR1	Q96D42	ENSG00000113249	Hepatitis A virus cellular receptor 1	Polyunsaturatedfattyacids.met-d-PUFA	Polyunsaturated fatty acids	Biomarker	114999	NA	Wald ratio	1	0.109549	0.013699	1.27597e-15	6.68841e-13	0.0826993	0.136399	1.11578	1.08622	1.14614	NA	NA	NA	NA	NA	NA	NA	NA	NA	NA	NA	NA	NA	NA	NA	NA	NA	NA	NA	NA	NA	NA	NA	NA	NA	NA	NA	NA	NA	NA	NA	0.0381209	0.000591519	TRUE	6.27885e-179	Pass	NA	NA	NA	Pass	Pass	0.958382	rs12659077	unconditioned	1	rs12659077	1	Pass	Pass	Pass	1	0	Y	NA	N	Pass
decode	SomaScan	9021_1	9021_1	NA	HAVCR1.9021_1--Remnantcholesterol.met-d-Remnant_C	HAVCR1.9021_1	HAVCR1	Q96D42	ENSG00000113249	Hepatitis A virus cellular receptor 1	Remnantcholesterol.met-d-Remnant_C	Remnant cholesterol	Biomarker	115078	NA	Wald ratio	1	0.0974245	0.0139509	2.88161e-12	1.13532e-09	0.0700807	0.124768	1.10233	1.07259	1.13289	NA	NA	NA	NA	NA	NA	NA	NA	NA	NA	NA	NA	NA	NA	NA	NA	NA	NA	NA	NA	NA	NA	NA	NA	NA	NA	NA	NA	NA	NA	NA	0.0381209	0.000447573	TRUE	1.78387e-185	Pass	NA	NA	NA	Pass	Pass	0.963539	rs12659077	unconditioned	1	rs12659077	1	Pass	Pass	Pass	1	0	Y	NA	N	Pass
decode	SomaScan	9021_1	9021_1	NA	HAVCR1.9021_1--Saturatedfattyacids.met-d-SFA	HAVCR1.9021_1	HAVCR1	Q96D42	ENSG00000113249	Hepatitis A virus cellular receptor 1	Saturatedfattyacids.met-d-SFA	Saturated fatty acids	Biomarker	114999	NA	Wald ratio	1	0.0941088	0.013914	1.34611e-11	4.76801e-09	0.0668373	0.12138	1.09868	1.06912	1.12905	NA	NA	NA	NA	NA	NA	NA	NA	NA	NA	NA	NA	NA	NA	NA	NA	NA	NA	NA	NA	NA	NA	NA	NA	NA	NA	NA	NA	NA	NA	NA	0.0381209	0.000429385	TRUE	2.3857e-186	Pass	NA	NA	NA	Pass	Pass	0.924466	rs12659077	unconditioned	1	rs12659077	0.9999	Pass	Pass	Pass	1	0	Y	NA	N	Pass
decode	SomaScan	9021_1	9021_1	NA	HAVCR1.9021_1--TC.34887591	HAVCR1.9021_1	HAVCR1	Q96D42	ENSG00000113249	Hepatitis A virus cellular receptor 1	TC.34887591	Total cholesterol levels	Biomarker	1320016	NA	Wald ratio	1	0.108718	0.00452602	1.69153e-127	1.02854e-123	0.0998471	0.117589	1.11485	1.105	1.12478	NA	NA	NA	NA	NA	NA	NA	NA	NA	NA	NA	NA	NA	NA	NA	NA	NA	NA	NA	NA	NA	NA	NA	NA	NA	NA	NA	NA	NA	NA	NA	0.0381209	0.000436921	TRUE	3.18938e-236	Pass	NA	NA	NA	Pass	Pass	0.828658	rs13162577	rs112933058	1	rs12659077	1	Pass	Pass	Pass	2	0	Y	NA	N	Pass
decode	SomaScan	9021_1	9021_1	NA	HAVCR1.9021_1--Totalcholines.met-d-Cholines	HAVCR1.9021_1	HAVCR1	Q96D42	ENSG00000113249	Hepatitis A virus cellular receptor 1	Totalcholines.met-d-Cholines	Total cholines	Biomarker	114999	NA	Wald ratio	1	0.0698033	0.0132082	1.25816e-07	2.44158e-05	0.0439152	0.0956915	1.0723	1.04489	1.10042	NA	NA	NA	NA	NA	NA	NA	NA	NA	NA	NA	NA	NA	NA	NA	NA	NA	NA	NA	NA	NA	NA	NA	NA	NA	NA	NA	NA	NA	NA	NA	0.0381209	0.000237782	TRUE	1.49312e-197	Pass	NA	NA	NA	Pass	Pass	0.953378	rs12659077	unconditioned	0.9974	rs12659077	1	Pass	Pass	Pass	1	0	Y	NA	N	No
decode	SomaScan	9021_1	9021_1	NA	HAVCR1.9021_1--logTG.34887591	HAVCR1.9021_1	HAVCR1	Q96D42	ENSG00000113249	Hepatitis A virus cellular receptor 1	logTG.34887591	Triglycerides	Biomarker	1320016	NA	Wald ratio	1	0.0838348	0.00463694	4.59955e-73	1.52551e-69	0.0747464	0.0929232	1.08745	1.07761	1.09738	NA	NA	NA	NA	NA	NA	NA	NA	NA	NA	NA	NA	NA	NA	NA	NA	NA	NA	NA	NA	NA	NA	NA	NA	NA	NA	NA	NA	NA	NA	NA	0.0381209	0.000247571	TRUE	4.16009e-250	Pass	NA	NA	NA	Pass	Pass	0.995365	rs12659077	unconditioned	1	rs12659077	1	Pass	Pass	Pass	2	0	Y	NA	N	Pass
decode	SomaScan	9021_1	9021_1	NA	HAVCR1.9021_1--Verylowdensitylipoproteincholesterol.met-d-VLDL_C	HAVCR1.9021_1	HAVCR1	Q96D42	ENSG00000113249	Hepatitis A virus cellular receptor 1	Verylowdensitylipoproteincholesterol.met-d-VLDL_C	Very low-density lipoprotein cholesterol	Biomarker	115048	NA	Wald ratio	1	0.118115	0.0140212	3.63755e-17	2.13359e-14	0.0906335	0.145597	1.12537	1.09487	1.15673	NA	NA	NA	NA	NA	NA	NA	NA	NA	NA	NA	NA	NA	NA	NA	NA	NA	NA	NA	NA	NA	NA	NA	NA	NA	NA	NA	NA	NA	NA	NA	0.0381209	0.000663988	TRUE	5.25379e-176	Pass	NA	NA	NA	Pass	Pass	0.941894	rs12659077	unconditioned	1	rs12659077	1	Pass	Pass	Pass	1	0	Y	NA	N	Pass
decode	SomaScan	5134_52	5134_52	NA	HAVCR2.5134_52--ApolipoproteinB.ieu-b-108	HAVCR2.5134_52	HAVCR2	Q8TDQ0	ENSG00000135077	Hepatitis A virus cellular receptor 2	ApolipoproteinB.ieu-b-108	Apolipoprotein B	Biomarker	439214	NA	Wald ratio	1	-0.0451819	0.00710625	2.04322e-10	6.37122e-08	-0.0591102	-0.0312537	0.955824	0.942603	0.96923	NA	NA	NA	NA	NA	NA	NA	NA	NA	NA	NA	NA	NA	NA	NA	NA	NA	NA	NA	NA	NA	NA	NA	NA	NA	NA	NA	NA	NA	NA	NA	0.0381209	9.21262e-05	TRUE	6.13809e-254	Pass	NA	NA	NA	Pass	Pass	0.00646213	rs201096946	rs6874202*	1	rs7713067/rs4704733/rs9784625/rs4407618/rs1948761/rs1948759/rs4704835/rs10042871/rs7735960/rs11960697/rs10780111/rs12233973/rs1948760/rs2902131/rs2862064/rs9313405/rs905211	0.0998/0.0971/0.0757/0.0747/0.0725/0.0722/0.0691/0.0644/0.0583/0.0569/0.0475/0.0463/0.034/0.0315/0.0248/0.0222/0.0197	No	Pass	Pass	0	2	Y	NA	N	Pass
decode	SomaScan	5134_52	5134_52	NA	HAVCR2.5134_52--Linoleicacid.met-d-LA	HAVCR2.5134_52	HAVCR2	Q8TDQ0	ENSG00000135077	Hepatitis A virus cellular receptor 2	Linoleicacid.met-d-LA	Linoleic acid	Biomarker	114999	NA	Wald ratio	1	-0.047837	0.0138371	0.000545897	0.0362268	-0.0749576	-0.0207163	0.953289	0.927783	0.979497	NA	NA	NA	NA	NA	NA	NA	NA	NA	NA	NA	NA	NA	NA	NA	NA	NA	NA	NA	NA	NA	NA	NA	NA	NA	NA	NA	NA	NA	NA	NA	0.0381209	9.46417e-05	TRUE	6.03359e-210	Pass	NA	NA	NA	Pass	Pass	0.0600393	rs115961055	rs6882345*	1	rs4407618/rs4704835/rs1948761/rs9784625/rs1948759/rs9784680/rs9784671/rs7713067/rs1948760/rs10042871/rs11960697/rs11951736/rs12233973/rs10780112/rs10780111/rs2862063/rs2902133/rs7735960/rs2862062/rs2862064/rs905211/rs9313405	0.0856/0.0767/0.0738/0.0701/0.0681/0.0656/0.0654/0.0585/0.0527/0.0405/0.0402/0.0317/0.0305/0.0295/0.0294/0.0252/0.0241/0.0219/0.0208/0.0162/0.0162/0.0154	No	Pass	Pass	0	2	Y	NA	N	No
decode	SomaScan	5134_52	5134_52	NA	HAVCR2.5134_52--LDL.34887591	HAVCR2.5134_52	HAVCR2	Q8TDQ0	ENSG00000135077	Hepatitis A virus cellular receptor 2	LDL.34887591	Low density lipoprotein cholesterol levels	Biomarker	1320016	NA	Wald ratio	1	-0.0479148	0.00475104	6.429e-24	5.45467e-21	-0.0572268	-0.0386028	0.953215	0.94438	0.962133	NA	NA	NA	NA	NA	NA	NA	NA	NA	NA	NA	NA	NA	NA	NA	NA	NA	NA	NA	NA	NA	NA	NA	NA	NA	NA	NA	NA	NA	NA	NA	0.0381209	7.70457e-05	TRUE	2.00777e-269	Pass	NA	NA	NA	Pass	Pass	4.09737e-05	rs17054692	rs41345045	1	rs1948759/rs1948761/rs9784680/rs9784671/rs9784625/rs4407618/rs4704835/rs4704730/rs1948760/rs2862064/rs905211	0.1889/0.1453/0.136/0.1318/0.1309/0.0607/0.0423/0.0352/0.0328/0.0316/0.0262	No	Pass	Pass	0	3	Y	NA	N	Pass
decode	SomaScan	5134_52	5134_52	NA	HAVCR2.5134_52--nonHDL.34887591	HAVCR2.5134_52	HAVCR2	Q8TDQ0	ENSG00000135077	Hepatitis A virus cellular receptor 2	nonHDL.34887591	Non-HDL cholesterol levels	Biomarker	1320016	NA	Wald ratio	1	-0.063906	0.00556852	1.73544e-30	2.01638e-27	-0.0748203	-0.0529917	0.938093	0.92791	0.948388	NA	NA	NA	NA	NA	NA	NA	NA	NA	NA	NA	NA	NA	NA	NA	NA	NA	NA	NA	NA	NA	NA	NA	NA	NA	NA	NA	NA	NA	NA	NA	0.0381209	9.9762e-05	TRUE	5.19534e-266	Pass	NA	NA	NA	Pass	Pass	1.27449e-05	rs17054692	rs41345045	1	rs1948761/rs4407618/rs1948759/rs9784671/rs9784680/rs9784625/rs4704835/rs2862064/rs905211/rs7713067	0.1706/0.1563/0.1308/0.1265/0.1242/0.1171/0.0484/0.0295/0.0275/0.0195	No	Pass	Pass	0	3	Y	NA	N	Pass
decode	SomaScan	5134_52	5134_52	NA	HAVCR2.5134_52--TC.34887591	HAVCR2.5134_52	HAVCR2	Q8TDQ0	ENSG00000135077	Hepatitis A virus cellular receptor 2	TC.34887591	Total cholesterol levels	Biomarker	1320016	NA	Wald ratio	1	-0.0591364	0.00458049	3.92763e-38	6.0207e-35	-0.0681142	-0.0501587	0.942578	0.934154	0.951079	NA	NA	NA	NA	NA	NA	NA	NA	NA	NA	NA	NA	NA	NA	NA	NA	NA	NA	NA	NA	NA	NA	NA	NA	NA	NA	NA	NA	NA	NA	NA	0.0381209	0.000126255	TRUE	1.62938e-262	Pass	NA	NA	NA	Pass	Pass	6.3486e-06	rs17054692	rs72805147	1	rs1948759/rs4407618/rs1948761/rs9784625/rs9784680/rs9784671/rs4704835/rs2862064/rs905211/rs4704730	0.2585/0.1227/0.1071/0.1/0.0937/0.0913/0.0697/0.0536/0.0502/0.0215	No	Pass	Pass	0	3	Y	NA	N	Pass
decode	SomaScan	5134_52	5134_52	NA	HAVCR2.5134_52--logTG.34887591	HAVCR2.5134_52	HAVCR2	Q8TDQ0	ENSG00000135077	Hepatitis A virus cellular receptor 2	logTG.34887591	Triglycerides	Biomarker	1320016	NA	Wald ratio	1	-0.0485041	0.00469071	4.62327e-25	4.13411e-22	-0.0576979	-0.0393103	0.952653	0.943935	0.961452	NA	NA	NA	NA	NA	NA	NA	NA	NA	NA	NA	NA	NA	NA	NA	NA	NA	NA	NA	NA	NA	NA	NA	NA	NA	NA	NA	NA	NA	NA	NA	0.0381209	8.09975e-05	TRUE	8.53237e-269	Pass	NA	NA	NA	Pass	Pass	1.44193e-07	rs201096946	rs7732745	1	rs1948759/rs4704835/rs4407618/rs9784625/rs1948761/rs9784680/rs9784671/rs2862064/rs905211/rs4704730	0.1862/0.1414/0.1205/0.1113/0.1097/0.1088/0.1034/0.0336/0.0308/0.0261	No	Pass	Pass	0	3	Y	NA	N	Pass
decode	SomaScan	5134_52	5134_52	NA	HAVCR2.5134_52--Verylowdensitylipoproteincholesterol.met-d-VLDL_C	HAVCR2.5134_52	HAVCR2	Q8TDQ0	ENSG00000135077	Hepatitis A virus cellular receptor 2	Verylowdensitylipoproteincholesterol.met-d-VLDL_C	Very low-density lipoprotein cholesterol	Biomarker	115048	NA	Wald ratio	1	-0.0480868	0.0140827	0.000638754	0.0410712	-0.075689	-0.0204847	0.953051	0.927105	0.979724	NA	NA	NA	NA	NA	NA	NA	NA	NA	NA	NA	NA	NA	NA	NA	NA	NA	NA	NA	NA	NA	NA	NA	NA	NA	NA	NA	NA	NA	NA	NA	0.0381209	9.96328e-05	TRUE	2.08568e-209	Pass	NA	NA	NA	Pass	Pass	0.00589506	rs115961055	rs4704834*	1	rs4407618/rs4704835/rs7713067/rs10042871/rs1948761/rs1948759/rs9784625/rs9784680/rs9784671/rs1948760/rs11960697/rs11951736/rs4704733/rs12233973/rs10780112/rs10780111/rs7735960/rs9313405/rs2902133/rs2862063/rs2862064/rs2862062	0.0834/0.0736/0.0711/0.0666/0.0625/0.0601/0.0588/0.0569/0.0568/0.0467/0.0412/0.0385/0.0371/0.0345/0.0337/0.0334/0.0285/0.0167/0.0159/0.0157/0.0141/0.0137	No	Pass	Pass	0	2	Y	NA	N	No
decode	SomaScan	13472_35	13472_35	NA	HDHD2.13472_35--Height.36224396	HDHD2.13472_35	HDHD2	Q9H0R4	ENSG00000167220	Haloacid dehalogenase-like hydrolase domain-containing protein 2	Height.36224396	Height	Anthropometry	4080687	NA	Wald ratio	1	0.0355923	0.00488656	3.24774e-13	1.41261e-10	0.0260146	0.0451699	1.03623	1.02636	1.04621	NA	NA	NA	NA	NA	NA	NA	NA	NA	NA	NA	NA	NA	NA	NA	NA	NA	NA	NA	NA	NA	NA	NA	NA	NA	NA	NA	NA	NA	NA	NA	0.0220978	1.2962e-05	TRUE	7.09859e-165	Pass	NA	NA	NA	Pass	Pass	0.916354	rs16948914	rs12457793	1	rs16948914/rs3809966/rs2117373/rs16948928	0.2602/0.2596/0.2458/0.2343	Pass	Pass	Pass	3	0	Y	NA	N	Pass
decode	SomaScan	18225_13	18225_13	NA	HEBP1.18225_13--HDL.34887591	HEBP1.18225_13	HEBP1	Q9NRV9	ENSG00000013583	Heme-binding protein 1	HDL.34887591	High density lipoprotein cholesterol levels	Biomarker	1320016	NA	Inverse variance weighted	2	0.0107112	0.00275371	0.000100362	0.00925095	0.00531388	0.0161084	1.01077	1.00533	1.01624	0.714271	1	0.398029	0	NA	NA	NA	NA	NA	NA	NA	NA	NA	NA	NA	NA	NA	NA	NA	NA	NA	NA	NA	NA	NA	NA	NA	NA	NA	NA	NA	0.0456103	1.20035e-05	TRUE	1e-300	Pass	Pass	NA	NA	Pass	Pass	0.871523	unconditioned	rs76322359*	0.5401	rs117295603/rs11055184/rs11055177/rs4763914/rs4763913/rs4763312/rs16908576/rs11055176/rs11055175/rs11055181/rs11055183/rs1941	0.0885/0.0872/0.0855/0.0853/0.0842/0.0826/0.0794/0.0775/0.0772/0.0765/0.075/0.0603	Pass	No	Pass	3	0	Y	NA	N	No
decode	SomaScan	18225_13	18225_13	NA	HEBP1.18225_13--logTG.34887591	HEBP1.18225_13	HEBP1	Q9NRV9	ENSG00000013583	Heme-binding protein 1	logTG.34887591	Triglycerides	Biomarker	1320016	NA	Inverse variance weighted	2	-0.0145784	0.00272808	9.10045e-08	1.82425e-05	-0.0199254	-0.00923134	0.985527	0.980272	0.990811	0.542643	1	0.461339	0	NA	NA	NA	NA	NA	NA	NA	NA	NA	NA	NA	NA	NA	NA	NA	NA	NA	NA	NA	NA	NA	NA	NA	NA	NA	NA	NA	0.0456103	2.2046e-05	TRUE	1e-300	Pass	Pass	NA	NA	Pass	Pass	0.964116	unconditioned	unconditioned	0.9809	rs11055175/rs11055177/rs11055176/rs11055183/rs16908576/rs4763312/rs117295603/rs4763913/rs4763914/rs1941/rs11055184	0.1183/0.1134/0.1099/0.0902/0.0813/0.0791/0.0784/0.0771/0.0727/0.0659/0.0656	Pass	Pass	Pass	0	4	Y	NA	N	No
decode	SomaScan	10833_64	10833_64	NA	HHIP.10833_64--ApolipoproteinA1.ieu-b-107	HHIP.10833_64	HHIP	Q96QV1	ENSG00000164161	Hedgehog-interacting protein	ApolipoproteinA1.ieu-b-107	Apolipoprotein A1	Biomarker	393193	NA	Wald ratio	1	-0.0561696	0.014119	6.94132e-05	0.00678931	-0.083843	-0.0284963	0.945379	0.919576	0.971906	NA	NA	NA	NA	NA	NA	NA	NA	NA	NA	NA	NA	NA	NA	NA	NA	NA	NA	NA	NA	NA	NA	NA	NA	NA	NA	NA	NA	NA	NA	NA	0.00881354	4.02801e-05	TRUE	2.50506e-56	Pass	NA	NA	NA	Pass	Pass	0.929036	unconditioned	unconditioned	0.0066	rs115348559	1	Pass	No	Pass	0	3	Y	NA	Y	No
decode	SomaScan	10833_64	10833_64	NA	HHIP.10833_64--BMI.30124842	HHIP.10833_64	HHIP	Q96QV1	ENSG00000164161	Hedgehog-interacting protein	BMI.30124842	Body mass index	Anthropometry	681275	NA	Wald ratio	1	-0.0663265	0.0123299	7.47717e-08	1.52397e-05	-0.0904932	-0.0421599	0.935825	0.913481	0.958717	NA	NA	NA	NA	NA	NA	NA	NA	NA	NA	NA	NA	NA	NA	NA	NA	NA	NA	NA	NA	NA	NA	NA	NA	NA	NA	NA	NA	NA	NA	NA	0.00881354	4.19147e-05	TRUE	3.9141e-58	Pass	NA	NA	NA	Pass	Pass	0.934479	unconditioned	rs17019336*	0.9985	rs11727676	1	Pass	Pass	Pass	0	3	Y	NA	Y	No
decode	SomaScan	10833_64	10833_64	NA	HHIP.10833_64--FastingInsulin.GCST90002238	HHIP.10833_64	HHIP	Q96QV1	ENSG00000164161	Hedgehog-interacting protein	FastingInsulin.GCST90002238	Fasting insulin	Biomarker	151013	NA	Wald ratio	1	0.0863095	0.0165816	1.93863e-07	3.63077e-05	0.0538095	0.11881	1.09014	1.05528	1.12616	NA	NA	NA	NA	NA	NA	NA	NA	NA	NA	NA	NA	NA	NA	NA	NA	NA	NA	NA	NA	NA	NA	NA	NA	NA	NA	NA	NA	NA	NA	NA	0.00881354	0.000203771	TRUE	1.2028e-41	Pass	NA	NA	NA	Pass	Pass	0.996583	unconditioned	unconditioned	0.0294	rs2353940	1	Pass	No	Pass	3	0	Y	NA	Y	No
decode	SomaScan	10833_64	10833_64	NA	HHIP.10833_64--Forcedexpiratoryvolumein1secondFEV1.ukb-b-19657	HHIP.10833_64	HHIP	Q96QV1	ENSG00000164161	Hedgehog-interacting protein	Forcedexpiratoryvolumein1secondFEV1.ukb-b-19657	Forced expiratory volume in 1-second (FEV1)	Respiratory	421986	NA	Wald ratio	1	-0.0618078	0.0124831	7.37085e-07	0.000122344	-0.0862747	-0.037341	0.940064	0.917342	0.963348	NA	NA	NA	NA	NA	NA	NA	NA	NA	NA	NA	NA	NA	NA	NA	NA	NA	NA	NA	NA	NA	NA	NA	NA	NA	NA	NA	NA	NA	NA	NA	0.00881354	5.80748e-05	TRUE	4.67483e-55	Pass	NA	NA	NA	Pass	Pass	3.939e-06	rs4535289	rs7663740	0.975	rs11727676	0.9998	No	Pass	Pass	0	1	Y	NA	Y	No
decode	SomaScan	10833_64	10833_64	NA	HHIP.10833_64--HDL.34887591	HHIP.10833_64	HHIP	Q96QV1	ENSG00000164161	Hedgehog-interacting protein	HDL.34887591	High density lipoprotein cholesterol levels	Biomarker	1320016	NA	Wald ratio	1	-0.062085	0.0103306	1.85711e-09	5.01133e-07	-0.082333	-0.0418371	0.939803	0.920965	0.959026	NA	NA	NA	NA	NA	NA	NA	NA	NA	NA	NA	NA	NA	NA	NA	NA	NA	NA	NA	NA	NA	NA	NA	NA	NA	NA	NA	NA	NA	NA	NA	0.00881354	2.73589e-05	TRUE	3.69598e-61	Pass	NA	NA	NA	Pass	Pass	0.90666	unconditioned	unconditioned	0.0108	rs2353940	1	Pass	No	Pass	0	3	Y	NA	Y	Pass
decode	SomaScan	10833_64	10833_64	NA	HHIP.10833_64--HipKneeOA.GCST007092	HHIP.10833_64	HHIP	Q96QV1	ENSG00000164161	Hedgehog-interacting protein	HipKneeOA.GCST007092	Osteoarthritis (hip or knee)	Musculoskeletal	417596	39427	Wald ratio	1	0.200255	0.0548469	0.000261056	0.0205262	0.0927551	0.307755	1.22171	1.09719	1.36037	NA	NA	NA	NA	NA	NA	NA	NA	NA	NA	NA	NA	NA	NA	NA	NA	NA	NA	NA	NA	NA	NA	NA	NA	NA	NA	NA	NA	NA	NA	NA	0.00881354	3.18465e-05	TRUE	1.79321e-57	Pass	NA	NA	NA	Pass	Pass	0.82356	unconditioned	unconditioned	0.0012	rs4835192	1	Pass	No	Pass	3	0	Y	NA	Y	No
decode	SomaScan	10833_64	10833_64	NA	HHIP.10833_64--HipOA.GCST007091	HHIP.10833_64	HHIP	Q96QV1	ENSG00000164161	Hedgehog-interacting protein	HipOA.GCST007091	Osteoarthritis (hip)	Musculoskeletal	393873	15704	Wald ratio	1	0.372024	0.0841837	9.90706e-06	0.00128535	0.207024	0.537024	1.45067	1.23001	1.71091	NA	NA	NA	NA	NA	NA	NA	NA	NA	NA	NA	NA	NA	NA	NA	NA	NA	NA	NA	NA	NA	NA	NA	NA	NA	NA	NA	NA	NA	NA	NA	0.00881354	4.96897e-05	TRUE	1.81956e-55	Pass	NA	NA	NA	Pass	Pass	0.986762	unconditioned	unconditioned	0.001	rs4835192	1	Pass	No	Pass	3	0	Y	NA	Y	No
decode	SomaScan	10833_64	10833_64	NA	HHIP.10833_64--PP.30224653	HHIP.10833_64	HHIP	Q96QV1	ENSG00000164161	Hedgehog-interacting protein	PP.30224653	Pulse pressure	Cardiovascular	757601	NA	Wald ratio	1	0.704082	0.156888	7.19608e-06	0.000963081	0.396582	1.01158	2.02199	1.48673	2.74995	NA	NA	NA	NA	NA	NA	NA	NA	NA	NA	NA	NA	NA	NA	NA	NA	NA	NA	NA	NA	NA	NA	NA	NA	NA	NA	NA	NA	NA	NA	NA	0.00881354	2.65359e-05	TRUE	3.89758e-60	Pass	NA	NA	NA	Pass	Pass	0.857842	unconditioned	unconditioned	0.9063	rs11727676	1	Pass	Pass	Pass	3	0	Y	NA	Y	No
decode	SomaScan	10833_64	10833_64	NA	HHIP.10833_64--SBP.30224653	HHIP.10833_64	HHIP	Q96QV1	ENSG00000164161	Hedgehog-interacting protein	SBP.30224653	Systolic blood pressure	Cardiovascular	757601	NA	Wald ratio	1	1.0119	0.231293	1.21432e-05	0.00153615	0.558571	1.46524	2.75084	1.74817	4.32857	NA	NA	NA	NA	NA	NA	NA	NA	NA	NA	NA	NA	NA	NA	NA	NA	NA	NA	NA	NA	NA	NA	NA	NA	NA	NA	NA	NA	NA	NA	NA	0.00881354	2.53004e-05	TRUE	2.70201e-60	Pass	NA	NA	NA	Pass	Pass	0.502014	rs11727676	unconditioned	0.8465	rs11727676	0.9999	No	Pass	Pass	1	0	Y	NA	Y	No
decode	SomaScan	10833_64	10833_64	NA	HHIP.10833_64--T2D.35551307	HHIP.10833_64	HHIP	Q96QV1	ENSG00000164161	Hedgehog-interacting protein	T2D.35551307	Type 2 diabetes	Metabolic/endocrine	933970	80154	Wald ratio	1	0.233844	0.0552721	2.32894e-05	0.00268373	0.12551	0.342177	1.26345	1.13373	1.40801	NA	NA	NA	NA	NA	NA	NA	NA	NA	NA	NA	NA	NA	NA	NA	NA	NA	NA	NA	NA	NA	NA	NA	NA	NA	NA	NA	NA	NA	NA	NA	0.00881354	1.94749e-05	TRUE	1.30688e-61	Pass	NA	NA	NA	Pass	Pass	0.956641	unconditioned	unconditioned	0.7746	rs11727676	0.9999	Pass	No	Pass	3	0	Y	NA	Y	No
decode	SomaScan	10833_64	10833_64	NA	HHIP.10833_64--WHR.30239722	HHIP.10833_64	HHIP	Q96QV1	ENSG00000164161	Hedgehog-interacting protein	WHR.30239722	WHR	Anthropometry	697734	NA	Wald ratio	1	0.0731293	0.0127551	9.84758e-09	2.30302e-06	0.0481293	0.0981293	1.07587	1.04931	1.10311	NA	NA	NA	NA	NA	NA	NA	NA	NA	NA	NA	NA	NA	NA	NA	NA	NA	NA	NA	NA	NA	NA	NA	NA	NA	NA	NA	NA	NA	NA	NA	0.00881354	4.62721e-05	TRUE	8.87853e-58	Pass	NA	NA	NA	Pass	Pass	0.836872	rs4535289	rs789351*	0.9998	rs11727676	1	Pass	Pass	Pass	3	0	Y	NA	Y	Pass
decode	SomaScan	10833_64	10833_64	NA	HHIP.10833_64--Waistcircumference.ukb-b-9405	HHIP.10833_64	HHIP	Q96QV1	ENSG00000164161	Hedgehog-interacting protein	Waistcircumference.ukb-b-9405	Waist circumference	Anthropometry	462166	NA	Wald ratio	1	0.0523321	0.0128644	4.74243e-05	0.00491811	0.0271178	0.0775463	1.05373	1.02749	1.08063	NA	NA	NA	NA	NA	NA	NA	NA	NA	NA	NA	NA	NA	NA	NA	NA	NA	NA	NA	NA	NA	NA	NA	NA	NA	NA	NA	NA	NA	NA	NA	0.00881354	3.58419e-05	TRUE	1.84526e-57	Pass	NA	NA	NA	Pass	Pass	0.999788	rs11727676	rs62343137*	0.6309	rs11727676	0.9999	Pass	No	Pass	3	0	Y	NA	Y	No
decode	SomaScan	5900_11	5900_11	NA	HINT1.5900_11--Bodyfatmass.ukb-b-19393	HINT1.5900_11	HINT1	P49773	ENSG00000169567	Histidine triad nucleotide-binding protein 1	Bodyfatmass.ukb-b-19393	Body fat mass	Anthropometry	454137	NA	Wald ratio	1	-0.141804	0.0243498	5.75839e-09	1.39952e-06	-0.18953	-0.0940785	0.867791	0.827348	0.910211	NA	NA	NA	NA	NA	NA	NA	NA	NA	NA	NA	NA	NA	NA	NA	NA	NA	NA	NA	NA	NA	NA	NA	NA	NA	NA	NA	NA	NA	NA	NA	0.00280278	7.46432e-05	TRUE	9.60171e-16	Pass	NA	NA	NA	Pass	Pass	0.670825	unconditioned	unconditioned	1	rs72803736/rs72803737/rs1035417/rs6867286/rs7720393/rs17169131/rs12518619/rs1422662/rs72803741/rs7736315/rs72803740/rs1035416/rs3891636/rs72803745/rs72803743/rs75022193/rs112747141/rs12187436/rs57160828/rs112994727/rs76228271/rs113638951/rs4302580/rs58948358/rs72803756/rs72803754/rs2278058	0.1646/0.1606/0.0565/0.0544/0.0503/0.0502/0.0497/0.0496/0.0475/0.0475/0.0475/0.0457/0.0366/0.0115/0.0108/0.0069/0.0066/0.0065/0.0063/0.0062/0.0061/0.006/0.0059/0.0058/0.0056/0.005/0.0048	No	Pass	Pass	0	3	Y	PAV-High	Y	Pass
decode	SomaScan	5900_11	5900_11	NA	HINT1.5900_11--Bodyfatfreemass.ukb-b-13354	HINT1.5900_11	HINT1	P49773	ENSG00000169567	Histidine triad nucleotide-binding protein 1	Bodyfatfreemass.ukb-b-13354	Body fat-free mass	Anthropometry	454850	NA	Wald ratio	1	-0.142763	0.0154651	2.67309e-20	1.85405e-17	-0.173074	-0.112451	0.86696	0.841075	0.893641	NA	NA	NA	NA	NA	NA	NA	NA	NA	NA	NA	NA	NA	NA	NA	NA	NA	NA	NA	NA	NA	NA	NA	NA	NA	NA	NA	NA	NA	NA	NA	0.00280278	0.000187274	TRUE	1.09138e-12	Pass	NA	NA	NA	Pass	Pass	0.0516612	unconditioned	unconditioned	1	rs1035417/rs72803736/rs72803737/rs6867286/rs7720393/rs17169131/rs1422662/rs72803741/rs72803740/rs7736315/rs1035416/rs3891636/rs12518619/rs7724675	0.1052/0.0892/0.0816/0.081/0.0712/0.071/0.0702/0.0699/0.0698/0.0698/0.0685/0.0518/0.0485/0.0035	No	Pass	Pass	0	3	Y	PAV-High	Y	Pass
decode	SomaScan	5900_11	5900_11	NA	HINT1.5900_11--BMI.30124842	HINT1.5900_11	HINT1	P49773	ENSG00000169567	Histidine triad nucleotide-binding protein 1	BMI.30124842	Body mass index	Anthropometry	681275	NA	Wald ratio	1	-0.113402	0.0216495	1.62242e-07	3.08287e-05	-0.155835	-0.0709691	0.892792	0.8557	0.931491	NA	NA	NA	NA	NA	NA	NA	NA	NA	NA	NA	NA	NA	NA	NA	NA	NA	NA	NA	NA	NA	NA	NA	NA	NA	NA	NA	NA	NA	NA	NA	0.00280278	4.1376e-05	TRUE	1.40198e-17	Pass	NA	NA	NA	Pass	Pass	0.510658	unconditioned	unconditioned	0.9995	rs1422662/rs17169131/rs7720393/rs7736315/rs3891636/rs6867286/rs7728773/rs7724675/rs3852209	0.2435/0.1889/0.1889/0.1794/0.0557/0.0406/0.027/0.023/0.0206	No	Pass	Pass	0	3	Y	PAV-High	Y	No
decode	SomaScan	5900_11	5900_11	NA	HINT1.5900_11--CRP.GCST90179146	HINT1.5900_11	HINT1	P49773	ENSG00000169567	Histidine triad nucleotide-binding protein 1	CRP.GCST90179146	C-reactive protein	Biomarker	575531	NA	Wald ratio	1	-0.121354	0.0250823	1.30984e-06	0.00020886	-0.170516	-0.0721932	0.88572	0.84323	0.930351	NA	NA	NA	NA	NA	NA	NA	NA	NA	NA	NA	NA	NA	NA	NA	NA	NA	NA	NA	NA	NA	NA	NA	NA	NA	NA	NA	NA	NA	NA	NA	0.00280278	4.06717e-05	TRUE	1.79136e-17	Pass	NA	NA	NA	Pass	Pass	0.803569	unconditioned	unconditioned	0.9913	rs72803737/rs1422662/rs7720393/rs3891636/rs7736315/rs6867286/rs1035416/rs1035417/rs72803741/rs72803740/rs12518619/rs3852209/rs7734432/rs2107511/rs72803745/rs7728773/rs72803756/rs57160828/rs112241559/rs72803754/rs72803743/rs4302580/rs58948358/rs12187436/rs6874155/rs61564241/rs75022193	0.087/0.0852/0.084/0.057/0.0554/0.0449/0.0408/0.036/0.0351/0.035/0.0343/0.034/0.0324/0.0263/0.0263/0.0248/0.0245/0.0242/0.023/0.0227/0.0188/0.0183/0.0183/0.0178/0.0168/0.0161/0.0151	Pass	Pass	Pass	0	2	Y	PAV-High	Y	No
decode	SomaScan	5900_11	5900_11	NA	HINT1.5900_11--eGFR.34272381	HINT1.5900_11	HINT1	P49773	ENSG00000169567	Histidine triad nucleotide-binding protein 1	eGFR.34272381	Glomerular filtration rate (estimated)	Renal	436581	NA	Wald ratio	1	0.0164948	0.00309278	9.64261e-08	1.92447e-05	0.010433	0.0225567	1.01663	1.01049	1.02281	NA	NA	NA	NA	NA	NA	NA	NA	NA	NA	NA	NA	NA	NA	NA	NA	NA	NA	NA	NA	NA	NA	NA	NA	NA	NA	NA	NA	NA	NA	NA	0.00280278	5.77527e-05	TRUE	2.24325e-16	Pass	NA	NA	NA	Pass	Pass	0.160511	unconditioned	rs6595989	0.9989	rs12518619/rs72803736/rs72803737/rs3891636/rs2107511/rs112241559/rs72803745/rs6867286/rs72803756/rs3852209/rs57160828/rs72803754/rs17169131/rs7720393/rs1422662/rs7734432/rs2278058/rs7736315/rs72803740/rs72803741/rs113638951/rs75022193/rs112747141/rs12187436/rs76228271/rs4302580/rs72803743/rs58948358/rs1035417/rs1035416/rs6881342/rs61564241/rs7724675	0.1064/0.1064/0.1064/0.0777/0.0707/0.0265/0.0234/0.0195/0.0191/0.0189/0.0187/0.0183/0.0178/0.0178/0.0176/0.0176/0.0176/0.0169/0.0169/0.0169/0.0167/0.0167/0.0167/0.0167/0.0167/0.0167/0.0167/0.0167/0.0164/0.0164/0.0132/0.0132/0.0129	No	Pass	Pass	1	0	Y	PAV-High	Y	No
decode	SomaScan	5900_11	5900_11	NA	HINT1.5900_11--Height.36224396	HINT1.5900_11	HINT1	P49773	ENSG00000169567	Histidine triad nucleotide-binding protein 1	Height.36224396	Height	Anthropometry	4080687	NA	Wald ratio	1	-0.198078	0.0131959	6.25555e-51	1.32687e-47	-0.223942	-0.172214	0.820306	0.799361	0.841799	NA	NA	NA	NA	NA	NA	NA	NA	NA	NA	NA	NA	NA	NA	NA	NA	NA	NA	NA	NA	NA	NA	NA	NA	NA	NA	NA	NA	NA	NA	NA	0.00280278	5.5282e-05	TRUE	1.48657e-17	Pass	NA	NA	NA	Pass	Pass	0.0193799	rs3891636*	rs10079835	0.9539	rs4706020/rs31251	0.8718/0.1108	No	Pass	Pass	0	1	Y	PAV-High	Y	Pass
decode	SomaScan	5900_11	5900_11	NA	HINT1.5900_11--Hipcircumference.ukb-b-15590	HINT1.5900_11	HINT1	P49773	ENSG00000169567	Histidine triad nucleotide-binding protein 1	Hipcircumference.ukb-b-15590	Hip circumference	Anthropometry	462117	NA	Wald ratio	1	-0.127134	0.0248372	3.07665e-07	5.54343e-05	-0.175815	-0.0784531	0.880616	0.838773	0.924545	NA	NA	NA	NA	NA	NA	NA	NA	NA	NA	NA	NA	NA	NA	NA	NA	NA	NA	NA	NA	NA	NA	NA	NA	NA	NA	NA	NA	NA	NA	NA	0.00280278	5.66632e-05	TRUE	1.74526e-16	Pass	NA	NA	NA	Pass	Pass	0.725679	unconditioned	unconditioned	0.999	rs72803736/rs72803737/rs6867286/rs17169131/rs7720393/rs1422662/rs72803741/rs7736315/rs72803740/rs1035416/rs1035417/rs12518619/rs3891636/rs72803745/rs72803743/rs75022193/rs12187436/rs57160828/rs112747141/rs112994727/rs72803756/rs76228271/rs113638951/rs4302580/rs58948358/rs3852209/rs72803754/rs7734432/rs2278058/rs112241559	0.0832/0.0823/0.0571/0.0525/0.0525/0.0518/0.05/0.0499/0.0499/0.0479/0.0465/0.0404/0.0383/0.0237/0.0227/0.0159/0.0154/0.015/0.0149/0.0144/0.0142/0.0141/0.014/0.0139/0.0137/0.0128/0.0127/0.0122/0.0117/0.0084	No	Pass	Pass	0	2	Y	PAV-High	Y	No
decode	SomaScan	5900_11	5900_11	NA	HINT1.5900_11--Urate.GCST90019524	HINT1.5900_11	HINT1	P49773	ENSG00000169567	Histidine triad nucleotide-binding protein 1	Urate.GCST90019524	Urate	Metabolic/endocrine	363228	NA	Wald ratio	1	-0.135052	0.0298969	6.26505e-06	0.000852869	-0.193649	-0.0764536	0.873671	0.823947	0.926396	NA	NA	NA	NA	NA	NA	NA	NA	NA	NA	NA	NA	NA	NA	NA	NA	NA	NA	NA	NA	NA	NA	NA	NA	NA	NA	NA	NA	NA	NA	NA	0.00280278	5.6772e-05	TRUE	3.39062e-16	Pass	NA	NA	NA	Pass	Pass	0.0530664	unconditioned	unconditioned	0.9111	rs12518619/rs72803737/rs112241559/rs72803754/rs72803736/rs6867286/rs17169131/rs7720393/rs1422662/rs72803740/rs72803741/rs7736315/rs1035417/rs1035416/rs72803745/rs3891636/rs7449123/rs2107511/rs7728773/rs112578858/rs61564241/rs72803756/rs75022193/rs72803743/rs9800001/rs57160828/rs6874155/rs2278058/rs7734432/rs6881342/rs4302580/rs112994727/rs12187436/rs112747141/rs58948358/rs113638951/rs76228271	0.0439/0.0439/0.0427/0.0391/0.0379/0.036/0.0329/0.0329/0.0326/0.0312/0.0312/0.0312/0.0303/0.0303/0.0287/0.024/0.0229/0.0219/0.0219/0.0219/0.0212/0.0205/0.0205/0.0205/0.0202/0.0201/0.019/0.0189/0.0189/0.0185/0.018/0.018/0.018/0.018/0.018/0.018/0.018	No	Pass	Pass	0	2	Y	PAV-High	Y	No
decode	SomaScan	5900_11	5900_11	NA	HINT1.5900_11--Waistcircumference.ukb-b-9405	HINT1.5900_11	HINT1	P49773	ENSG00000169567	Histidine triad nucleotide-binding protein 1	Waistcircumference.ukb-b-9405	Waist circumference	Anthropometry	462166	NA	Wald ratio	1	-0.124495	0.0222985	2.36248e-08	5.19847e-06	-0.1682	-0.0807899	0.882943	0.845185	0.922387	NA	NA	NA	NA	NA	NA	NA	NA	NA	NA	NA	NA	NA	NA	NA	NA	NA	NA	NA	NA	NA	NA	NA	NA	NA	NA	NA	NA	NA	NA	NA	0.00280278	6.73754e-05	TRUE	4.85527e-16	Pass	NA	NA	NA	Pass	Pass	0.630366	unconditioned	unconditioned	1	rs72803737/rs72803736/rs6867286/rs17169131/rs7720393/rs1422662/rs7736315/rs72803740/rs72803741/rs1035417/rs1035416/rs12518619/rs3891636/rs4706004/rs6884859/rs72803745/rs72803743/rs7724675/rs112747141/rs57160828/rs112994727/rs75022193/rs76228271/rs72803756/rs12187436/rs113638951	0.1325/0.1322/0.0625/0.0583/0.0582/0.0574/0.0548/0.0548/0.0548/0.054/0.0524/0.0516/0.0425/0.0103/0.0095/0.009/0.0081/0.0064/0.0056/0.0053/0.0052/0.0052/0.0052/0.0051/0.005/0.005	No	Pass	Pass	0	3	Y	PAV-High	Y	Pass
decode	SomaScan	5900_11	5900_11	NA	HINT1.5900_11--Weight.ukb-b-11842	HINT1.5900_11	HINT1	P49773	ENSG00000169567	Histidine triad nucleotide-binding protein 1	Weight.ukb-b-11842	Weight	Anthropometry	461632	NA	Wald ratio	1	-0.175545	0.0216151	4.60682e-16	2.50853e-13	-0.217911	-0.13318	0.838999	0.804197	0.875308	NA	NA	NA	NA	NA	NA	NA	NA	NA	NA	NA	NA	NA	NA	NA	NA	NA	NA	NA	NA	NA	NA	NA	NA	NA	NA	NA	NA	NA	NA	NA	0.00280278	0.000142866	TRUE	1.03651e-13	Pass	NA	NA	NA	Pass	Pass	0.74468	unconditioned	unconditioned	1	rs72803737/rs72803736/rs1035417/rs6867286/rs7720393/rs17169131/rs1422662/rs72803741/rs72803740/rs7736315/rs1035416/rs12518619/rs3891636	0.1781/0.1778/0.0697/0.0628/0.0574/0.0573/0.0566/0.0547/0.0547/0.0547/0.0528/0.0456/0.0417	No	Pass	Pass	0	3	Y	PAV-High	Y	Pass
decode	SomaScan	3054_3	3054_3	NA	HP.3054_3--Remnantcholesterol.met-d-Remnant_C	HP.3054_3	HP	P00738	ENSG00000257017	Haptoglobin	Remnantcholesterol.met-d-Remnant_C	Remnant cholesterol	Biomarker	115078	NA	Inverse variance weighted	13	-0.0516878	0.00919214	1.87623e-08	4.20977e-06	-0.0697044	-0.0336712	0.949625	0.93267	0.966889	16.596	12	0.165437	0.276934	-0.0518331	0.0109344	2.13329e-06	-0.0732645	-0.0304017	0.949487	0.929355	0.970056	-0.0525372	0.0124364	0.00117953	-0.0769126	-0.0281618	0.948819	0.925971	0.972231	-0.0322755	0.0415612	0.453783	-0.113735	0.0491844	0.96824	0.892494	1.05041	-0.010657	0.0222121	0.640778	0.170188	0.000695906	TRUE	1e-300	Pass	Pass	Pass	Pass	Pass	Pass	0.997298	unconditioned	rs251032	0	NA	0	Pass	No	Pass	0	6	Y	NA	N	Pass
decode	SomaScan	3054_3	3054_3	NA	HP.3054_3--Verylowdensitylipoproteincholesterol.met-d-VLDL_C	HP.3054_3	HP	P00738	ENSG00000257017	Haptoglobin	Verylowdensitylipoproteincholesterol.met-d-VLDL_C	Very low-density lipoprotein cholesterol	Biomarker	115048	NA	Inverse variance weighted	13	-0.0535976	0.0098836	5.86463e-08	1.21155e-05	-0.0729694	-0.0342257	0.947813	0.929629	0.966353	18.9989	12	0.0885546	0.368385	-0.0475729	0.0106876	8.53848e-06	-0.0685206	-0.0266252	0.953541	0.933774	0.973726	-0.0498264	0.0116818	0.00109714	-0.0727227	-0.0269302	0.951395	0.929859	0.973429	-0.00742685	0.0428286	0.86548	-0.0913708	0.0765171	0.992601	0.912679	1.07952	-0.025347	0.0228894	0.291763	0.170188	0.000782548	TRUE	1e-300	Pass	Pass	Pass	Pass	Pass	Pass	0.167149	unconditioned	rs77303550	1	rs3794695/rs2000999/rs34042070/rs12445401/rs12924886	0.308/0.2967/0.2525/0.0672/0.0525	No	Pass	Pass	0	5	Y	NA	N	No
decode	SomaScan	7905_30	7905_30	NA	HP.7905_30--CRP.GCST90179146	HP.7905_30	HP	P00738	ENSG00000257017	Haptoglobin isoform 2	CRP.GCST90179146	C-reactive protein	Biomarker	575531	NA	Inverse variance weighted	3	-0.0211587	0.00494415	1.87287e-05	0.00223776	-0.0308492	-0.0114681	0.979064	0.969622	0.988597	2.58495	2	0.274591	0.22629	-0.0205733	0.00485885	2.29377e-05	-0.0300966	-0.0110499	0.979637	0.970352	0.989011	-0.0275319	0.00556016	0.0384483	-0.0384299	-0.016634	0.972844	0.962299	0.983504	-0.0642274	0.0340605	0.310417	-0.130986	0.00253123	0.937792	0.87723	1.00253	0.0155301	0.0121813	0.423439	0.0799154	4.56189e-05	TRUE	1e-300	Pass	Pass	Pass	Pass	Pass	Pass	0.477893	unconditioned	unconditioned	0.941	rs8055242	0.9705	No	Pass	Pass	0	5	Y	NA	N	No
decode	SomaScan	7905_30	7905_30	NA	HP.7905_30--Remnantcholesterol.met-d-Remnant_C	HP.7905_30	HP	P00738	ENSG00000257017	Haptoglobin isoform 2	Remnantcholesterol.met-d-Remnant_C	Remnant cholesterol	Biomarker	115078	NA	Inverse variance weighted	3	-0.0581881	0.0146671	7.27087e-05	0.00706242	-0.0869357	-0.0294405	0.943472	0.916736	0.970989	5.3275	2	0.0696863	0.62459	-0.058991	0.0108621	5.60642e-08	-0.0802807	-0.0377014	0.942715	0.922857	0.963	-0.0586626	0.0148969	0.058851	-0.0878604	-0.0294648	0.943025	0.915889	0.970965	-0.159627	0.121856	0.415082	-0.398465	0.0792111	0.852462	0.67135	1.08243	0.0364753	0.043443	0.555364	0.0799154	0.00040007	TRUE	1e-300	Pass	Pass	Pass	Pass	Pass	Pass	0.997943	rs148720886	rs12149380	0	NA	0	Pass	No	Pass	0	6	Y	NA	N	No
decode	SomaScan	7905_30	7905_30	NA	HP.7905_30--Verylowdensitylipoproteincholesterol.met-d-VLDL_C	HP.7905_30	HP	P00738	ENSG00000257017	Haptoglobin isoform 2	Verylowdensitylipoproteincholesterol.met-d-VLDL_C	Very low-density lipoprotein cholesterol	Biomarker	115048	NA	Inverse variance weighted	3	-0.0657771	0.00903096	3.25244e-13	1.41261e-10	-0.0834778	-0.0480764	0.93634	0.919911	0.953061	1.05632	2	0.58969	0	-0.0649518	0.0102142	2.03092e-10	-0.0849716	-0.044932	0.937113	0.918538	0.956062	-0.0630615	0.0127809	0.0387074	-0.0881121	-0.0380109	0.938886	0.915658	0.962702	-0.100497	0.069275	0.384216	-0.236276	0.035282	0.904388	0.789563	1.03591	0.0124846	0.0246973	0.702036	0.0799154	0.000485842	TRUE	1e-300	Pass	Pass	Pass	Pass	Pass	Pass	0.16905	rs170084	rs77303550	1	rs34139543/rs3794695/rs2000999/rs35223533/rs34042070	0.7237/0.062/0.0598/0.0568/0.0509	No	Pass	Pass	0	5	Y	NA	N	Pass
decode	SomaScan	5465_32	5465_32	NA	HS6ST1.5465_32--Height.36224396	HS6ST1.5465_32	HS6ST1	O60243	ENSG00000136720	Heparan-sulfate 6-O-sulfotransferase 1	Height.36224396	Height	Anthropometry	4080687	NA	Wald ratio	1	0.0360855	0.00697978	2.34094e-07	4.32812e-05	0.0224051	0.0497658	1.03674	1.02266	1.05102	NA	NA	NA	NA	NA	NA	NA	NA	NA	NA	NA	NA	NA	NA	NA	NA	NA	NA	NA	NA	NA	NA	NA	NA	NA	NA	NA	NA	NA	NA	NA	0.00989356	6.60297e-06	TRUE	4.83691e-74	Pass	NA	NA	NA	Pass	Pass	0.696857	rs2405983	rs1699	1	rs12986656/rs714129	0.5358/0.4642	No	Pass	Pass	2	0	Y	NA	N	No
decode	SomaScan	5465_32	5465_32	NA	HS6ST1.5465_32--IGF1.GCST90019511	HS6ST1.5465_32	HS6ST1	O60243	ENSG00000136720	Heparan-sulfate 6-O-sulfotransferase 1	IGF1.GCST90019511	IGF-1	Biomarker	363228	NA	Inverse variance weighted	2	0.0668126	0.0173482	0.000117511	0.0105439	0.0328101	0.100815	1.0691	1.03335	1.10607	1.38714	1	0.238889	0.279091	NA	NA	NA	NA	NA	NA	NA	NA	NA	NA	NA	NA	NA	NA	NA	NA	NA	NA	NA	NA	NA	NA	NA	NA	NA	NA	NA	0.0113869	5.83793e-05	TRUE	2.56505e-71	Pass	Pass	NA	NA	Pass	Pass	0.823431	unconditioned	unconditioned	0.9492	rs840870/rs840875/rs840874/rs844484/rs840871/rs2084498/rs34273895/rs840892/rs1375349/rs7598684/rs35860143/rs4662790/rs840890	0.127/0.1118/0.0936/0.0843/0.0843/0.084/0.0786/0.0705/0.0648/0.0476/0.0395/0.0351/0.0323	Pass	Pass	Pass	3	0	Y	NA	N	No
decode	SomaScan	13972_4	13972_4	NA	HSD17B14.13972_4--Squamouscelllungcancer.ieu-a-967	HSD17B14.13972_4	HSD17B14	Q9BPX1	ENSG00000087076	17-beta-hydroxysteroid dehydrogenase 14	Squamouscelllungcancer.ieu-a-967	Squamous cell lung cancer	Cancer	18313	3275	Wald ratio	1	1.37706	0.385254	0.000350989	0.02589	0.621967	2.13216	3.96325	1.86259	8.43309	NA	NA	NA	NA	NA	NA	NA	NA	NA	NA	NA	NA	NA	NA	NA	NA	NA	NA	NA	NA	NA	NA	NA	NA	NA	NA	NA	NA	NA	NA	NA	0.00227105	0.000386086	TRUE	0.00207041	Pass	NA	NA	NA	Pass	Pass	0.810416	rs35299026	unconditioned	0.0384	rs35299026	1	Pass	No	Pass	2	0	Y	NA	N	No
decode	SomaScan	13972_4	13972_4	NA	HSD17B14.13972_4--Valine.met-d-Val	HSD17B14.13972_4	HSD17B14	Q9BPX1	ENSG00000087076	17-beta-hydroxysteroid dehydrogenase 14	Valine.met-d-Val	Valine	Biomarker	115048	NA	Wald ratio	1	0.601703	0.0600975	1.34839e-23	1.11803e-20	0.483912	0.719494	1.82523	1.62241	2.05339	NA	NA	NA	NA	NA	NA	NA	NA	NA	NA	NA	NA	NA	NA	NA	NA	NA	NA	NA	NA	NA	NA	NA	NA	NA	NA	NA	NA	NA	NA	NA	0.00227105	0.00087158	TRUE	0.00281614	Pass	NA	NA	NA	Pass	Pass	0.995219	unconditioned	rs35230038	1	rs35299026	1	Pass	Pass	Pass	2	0	Y	NA	N	Pass
decode	SomaScan	11616_9	11616_9	NA	HSF1.11616_9--HDL.34887591	HSF1.11616_9	HSF1	Q00613	ENSG00000185122	Heat shock factor protein 1	HDL.34887591	High density lipoprotein cholesterol levels	Biomarker	1320016	NA	Wald ratio	1	-0.106784	0.0220776	1.31986e-06	0.000209907	-0.150056	-0.0635116	0.89872	0.86066	0.938463	NA	NA	NA	NA	NA	NA	NA	NA	NA	NA	NA	NA	NA	NA	NA	NA	NA	NA	NA	NA	NA	NA	NA	NA	NA	NA	NA	NA	NA	NA	NA	0.00179908	1.77221e-05	TRUE	2.34087e-12	Pass	NA	NA	NA	Pass	Pass	0.885223	unconditioned	unconditioned	0.9445	rs7388446/rs7008457/rs7814279/rs4977219/rs4246834/rs6989371/rs35253356/rs62532314/rs35576789/rs4977204/rs7010550/rs62532312/rs34471511/rs6986110/rs34845521/rs34404564/rs7388382/rs7816361/rs7386966/rs7386615/rs3757977/rs62530364/rs55771710/rs11998675/rs34345429/rs67876041/rs4279640/rs4588894/rs59710341/rs4977203/rs4977202/rs67446140	0.2124/0.15/0.0402/0.0372/0.036/0.0269/0.0263/0.0253/0.0241/0.0237/0.0222/0.0218/0.0217/0.0212/0.0202/0.02/0.0193/0.0181/0.0167/0.0163/0.0158/0.0157/0.0157/0.0156/0.0143/0.0132/0.0129/0.0128/0.0114/0.0103/0.0096/0.0095	Pass	Pass	Pass	0	2	Y	NA	Y	No
decode	SomaScan	11616_9	11616_9	NA	HSF1.11616_9--T2D.35551307	HSF1.11616_9	HSF1	Q00613	ENSG00000185122	Heat shock factor protein 1	T2D.35551307	Type 2 diabetes	Metabolic/endocrine	933970	80154	Wald ratio	1	0.500782	0.117371	1.98415e-05	0.00235179	0.270736	0.730829	1.65001	1.31093	2.0768	NA	NA	NA	NA	NA	NA	NA	NA	NA	NA	NA	NA	NA	NA	NA	NA	NA	NA	NA	NA	NA	NA	NA	NA	NA	NA	NA	NA	NA	NA	NA	0.00179908	1.96898e-05	TRUE	4.08137e-12	Pass	NA	NA	NA	Pass	Pass	0.0126634	rs7388446*	rs2953845	1	rs13268508/rs4265220/rs4977213/rs4977218/rs4977214/rs7828303/rs3757971/rs3757970/rs3757972/rs3757968/rs3757969	0.4006/0.1232/0.1215/0.0713/0.0448/0.035/0.0314/0.0313/0.0305/0.0305/0.0301	No	Pass	Pass	2	0	Y	NA	Y	No
decode	SomaScan	15626_223	15626_223	NA	HSPG2.15626_223--Height.36224396	HSPG2.15626_223	HSPG2	P98160	ENSG00000142798	Basement membrane-specific heparan sulfate proteoglycan core protein	Height.36224396	Height	Anthropometry	4080687	NA	Wald ratio	1	0.0158018	0.00428182	0.00022387	0.0180857	0.00740942	0.0241942	1.01593	1.00744	1.02449	NA	NA	NA	NA	NA	NA	NA	NA	NA	NA	NA	NA	NA	NA	NA	NA	NA	NA	NA	NA	NA	NA	NA	NA	NA	NA	NA	NA	NA	NA	NA	0.024315	3.32358e-06	TRUE	3.64426e-186	Pass	NA	NA	NA	Pass	Pass	0.000592792	rs16826452	rs9426785	1	rs7552004/rs2865174/rs4655023	0.4646/0.3247/0.2107	No	Pass	Pass	1	0	Y	NA	N	No
decode	SomaScan	8309_12	8309_12	NA	HYAL1.8309_12--Crohnsdisease.ieu-a-12	HYAL1.8309_12	HYAL1	Q12794	ENSG00000114378	Hyaluronidase-1	Crohnsdisease.ieu-a-12	Crohn's disease	Autoimmune	51874	17897	Wald ratio	1	-0.466195	0.1031	6.13188e-06	0.000837241	-0.668271	-0.26412	0.627385	0.512594	0.767882	NA	NA	NA	NA	NA	NA	NA	NA	NA	NA	NA	NA	NA	NA	NA	NA	NA	NA	NA	NA	NA	NA	NA	NA	NA	NA	NA	NA	NA	NA	NA	0.00450388	0.000394097	TRUE	6.60626e-12	Pass	NA	NA	NA	Pass	Pass	0.0342785	rs35742391	rs11130254	0.8895	rs116482870/rs13069856	0.8589/0.1411	No	Pass	Pass	0	4	Y	NA	N	No
decode	SomaScan	8309_12	8309_12	NA	HYAL1.8309_12--Inflammatoryboweldisease.ieu-a-294	HYAL1.8309_12	HYAL1	Q12794	ENSG00000114378	Hyaluronidase-1	Inflammatoryboweldisease.ieu-a-294	Inflammatory bowel disease	Autoimmune	65642	31665	Wald ratio	1	-0.46431	0.0853275	5.28338e-08	1.10195e-05	-0.631551	-0.297068	0.628569	0.531766	0.742994	NA	NA	NA	NA	NA	NA	NA	NA	NA	NA	NA	NA	NA	NA	NA	NA	NA	NA	NA	NA	NA	NA	NA	NA	NA	NA	NA	NA	NA	NA	NA	0.00450388	0.000450997	TRUE	3.22022e-12	Pass	NA	NA	NA	Pass	Pass	0.0113138	rs35742391	rs115192074	0.9985	rs116482870/rs13069856	0.8759/0.1241	No	Pass	Pass	0	4	Y	NA	N	Pass
decode	SomaScan	8309_12	8309_12	NA	HYAL1.8309_12--Ulcerativecolitis.ieu-a-970	HYAL1.8309_12	HYAL1	Q12794	ENSG00000114378	Hyaluronidase-1	Ulcerativecolitis.ieu-a-970	Ulcerative colitis	Autoimmune	47745	13768	Wald ratio	1	-0.473947	0.105731	7.37543e-06	0.000983477	-0.68118	-0.266713	0.62254	0.50602	0.765893	NA	NA	NA	NA	NA	NA	NA	NA	NA	NA	NA	NA	NA	NA	NA	NA	NA	NA	NA	NA	NA	NA	NA	NA	NA	NA	NA	NA	NA	NA	NA	0.00450388	0.000420781	TRUE	2.84384e-11	Pass	NA	NA	NA	Pass	Pass	0.828888	rs116482870	rs115261880	0.8716	rs116482870/rs13069856	0.7738/0.2262	Pass	Pass	Pass	0	4	Y	NA	N	No
decode	SomaScan	3415_61	3415_61	NA	IBSP.3415_61--Height.36224396	IBSP.3415_61	IBSP	P21815	ENSG00000029559	Bone sialoprotein 2	Height.36224396	Height	Anthropometry	4080687	NA	Wald ratio	1	0.0448039	0.0111229	5.62328e-05	0.00566415	0.0230031	0.0666048	1.04582	1.02327	1.06887	NA	NA	NA	NA	NA	NA	NA	NA	NA	NA	NA	NA	NA	NA	NA	NA	NA	NA	NA	NA	NA	NA	NA	NA	NA	NA	NA	NA	NA	NA	NA	0.00380572	3.99934e-06	TRUE	4.51761e-29	Pass	NA	NA	NA	Pass	Pass	0.231896	rs2616262*	rs10016081	0.9975	rs1381965/rs1054628	0.9492/0.015	No	Pass	Pass	3	0	Y	NA	N	No
decode	SomaScan	4342_10	4342_10	NA	ICAM1.4342_10--logTG.34887591	ICAM1.4342_10	ICAM1	P05362	ENSG00000090339	Intercellular adhesion molecule 1	logTG.34887591	Triglycerides	Biomarker	1320016	NA	Inverse variance weighted	2	0.0141992	0.0042469	0.000827494	0.0494912	0.00587529	0.0225231	1.0143	1.00589	1.02278	1.31278	1	0.251893	0.238255	NA	NA	NA	NA	NA	NA	NA	NA	NA	NA	NA	NA	NA	NA	NA	NA	NA	NA	NA	NA	NA	NA	NA	NA	NA	NA	NA	0.0452784	1.21156e-05	TRUE	1e-300	Pass	Pass	NA	NA	Pass	Pass	0.00109899	rs75375271	rs10409243*	0.8354	rs144646475	1	No	Pass	Pass	1	0	Y	NA	N	No
decode	SomaScan	8245_27	8245_27	NA	ICAM5.8245_27--IGF1.GCST90019511	ICAM5.8245_27	ICAM5	Q9UMF0	ENSG00000105376	Intercellular adhesion molecule 5	IGF1.GCST90019511	IGF-1	Biomarker	363228	NA	Wald ratio	1	-0.0609737	0.00824389	1.40109e-13	6.29511e-11	-0.0771317	-0.0448157	0.940848	0.925768	0.956174	NA	NA	NA	NA	NA	NA	NA	NA	NA	NA	NA	NA	NA	NA	NA	NA	NA	NA	NA	NA	NA	NA	NA	NA	NA	NA	NA	NA	NA	NA	NA	0.0380934	0.000149533	TRUE	3.65645e-243	Pass	NA	NA	NA	Pass	Pass	1.14646e-15	rs11085725	unconditioned	1	rs35251378/rs11085727/rs11085725	0.8253/0.1201/0.0546	No	Pass	Pass	0	1	Y	NA	N	Pass
decode	SomaScan	5061_27	5061_27	NA	ICOSLG.5061_27--Rheumatoidarthritis.ieu-a-833	ICOSLG.5061_27	ICOSLG	O75144	ENSG00000160223	ICOS ligand	Rheumatoidarthritis.ieu-a-833	Rheumatoid arthritis	Autoimmune	80799	19234	Wald ratio	1	1.07992	0.206315	1.65573e-07	3.1331e-05	0.675545	1.4843	2.94445	1.9651	4.41187	NA	NA	NA	NA	NA	NA	NA	NA	NA	NA	NA	NA	NA	NA	NA	NA	NA	NA	NA	NA	NA	NA	NA	NA	NA	NA	NA	NA	NA	NA	NA	0.00212991	0.000305301	TRUE	6.85591e-06	Pass	NA	NA	NA	Pass	Pass	0	NA	NA	0.996	rs56124762/rs11558819/rs7278257	0.7386/0.1558/0.1015	No	Pass	Pass	1	1	N	NA	N	No
decode	SomaScan	4232_19	4232_19	NA	IGF1R.4232_19--Bodyfatfreemass.ukb-b-13354	IGF1R.4232_19	IGF1R	P08069	ENSG00000140443	Insulin-like growth factor 1 receptor	Bodyfatfreemass.ukb-b-13354	Body fat-free mass	Anthropometry	454850	NA	Wald ratio	1	0.255429	0.0242081	5.00687e-26	4.73229e-23	0.207981	0.302877	1.29102	1.23119	1.35375	NA	NA	NA	NA	NA	NA	NA	NA	NA	NA	NA	NA	NA	NA	NA	NA	NA	NA	NA	NA	NA	NA	NA	NA	NA	NA	NA	NA	NA	NA	NA	0.00606172	0.000253892	TRUE	2.45945e-29	Pass	NA	NA	NA	Pass	Pass	0.995354	rs9672558	unconditioned	1	rs1573891	0.9918	Pass	Pass	Pass	1	0	Y	PAV-High	Y	Pass
decode	SomaScan	4232_19	4232_19	NA	IGF1R.4232_19--eGFR.34272381	IGF1R.4232_19	IGF1R	P08069	ENSG00000140443	Insulin-like growth factor 1 receptor	eGFR.34272381	Glomerular filtration rate (estimated)	Renal	436581	NA	Wald ratio	1	-0.0254453	0.00508906	5.73303e-07	9.6654e-05	-0.0354198	-0.0154707	0.974876	0.9652	0.984648	NA	NA	NA	NA	NA	NA	NA	NA	NA	NA	NA	NA	NA	NA	NA	NA	NA	NA	NA	NA	NA	NA	NA	NA	NA	NA	NA	NA	NA	NA	NA	0.00606172	7.19509e-05	TRUE	2.87335e-36	Pass	NA	NA	NA	Pass	Pass	0.979007	rs9672558	rs59646751*	0.0331	rs72752895/rs34895288	0.7448/0.2238	Pass	No	Pass	0	1	Y	PAV-High	Y	No
decode	SomaScan	4232_19	4232_19	NA	IGF1R.4232_19--Height.36224396	IGF1R.4232_19	IGF1R	P08069	ENSG00000140443	Insulin-like growth factor 1 receptor	Height.36224396	Height	Anthropometry	4080687	NA	Wald ratio	1	0.503294	0.0215013	3.57327e-121	2.03694e-117	0.461151	0.545436	1.65416	1.5859	1.72536	NA	NA	NA	NA	NA	NA	NA	NA	NA	NA	NA	NA	NA	NA	NA	NA	NA	NA	NA	NA	NA	NA	NA	NA	NA	NA	NA	NA	NA	NA	NA	0.00112969	0.000134267	TRUE	3.69003e-05	Pass	NA	NA	NA	Pass	Pass	0.999926	rs2684777	rs2684777	0.0056	rs11247362	1	Pass	No	Pass	3	0	Y	PAV-High	Y	Pass
decode	SomaScan	4232_19	4232_19	NA	IGF1R.4232_19--IGF1.GCST90019511	IGF1R.4232_19	IGF1R	P08069	ENSG00000140443	Insulin-like growth factor 1 receptor	IGF1.GCST90019511	IGF-1	Biomarker	363228	NA	Wald ratio	1	-0.267176	0.0458015	5.43309e-09	1.3321e-06	-0.356947	-0.177405	0.765539	0.69981	0.837441	NA	NA	NA	NA	NA	NA	NA	NA	NA	NA	NA	NA	NA	NA	NA	NA	NA	NA	NA	NA	NA	NA	NA	NA	NA	NA	NA	NA	NA	NA	NA	0.00702811	0.000199889	TRUE	4.15874e-36	Pass	NA	NA	NA	Pass	Pass	0.408538	rs9672558	unconditioned	1	rs35115159/rs72752895/rs34895288/rs3743250	0.5203/0.249/0.1342/0.0788	No	Pass	Pass	0	2	Y	PAV-High	Y	Pass
decode	SomaScan	16057_6	16057_6	NA	IGF2R.16057_6--ApolipoproteinB.ieu-b-108	IGF2R.16057_6	IGF2R	P11717	ENSG00000197081	Cation-independent mannose-6-phosphate receptor	ApolipoproteinB.ieu-b-108	Apolipoprotein B	Biomarker	439214	NA	Wald ratio	1	-0.0535258	0.00570518	6.47529e-21	4.66876e-18	-0.0647079	-0.0423436	0.947881	0.937341	0.95854	NA	NA	NA	NA	NA	NA	NA	NA	NA	NA	NA	NA	NA	NA	NA	NA	NA	NA	NA	NA	NA	NA	NA	NA	NA	NA	NA	NA	NA	NA	NA	0.0380797	0.00020035	TRUE	7.53539e-242	Pass	NA	NA	NA	Pass	Pass	4.33207e-08	rs9347386	rs2297374	1	rs16888669/rs3777399/rs13220323/rs2282140/rs2297363/rs3777404/rs1130861	0.188/0.1611/0.1558/0.1508/0.1273/0.1269/0.09	No	Pass	Pass	0	1	Y	NA	N	Pass
decode	SomaScan	16057_6	16057_6	NA	IGF2R.16057_6--ConcentrationofchylomicronsandextremelylargeVLDL.met-d-XXL_VLDL_P	IGF2R.16057_6	IGF2R	P11717	ENSG00000197081	Cation-independent mannose-6-phosphate receptor	ConcentrationofchylomicronsandextremelylargeVLDL.met-d-XXL_VLDL_P	Concentration of chylomicrons and extremely large VLDL	Biomarker	115078	NA	Wald ratio	1	-0.076062	0.0109081	3.10274e-12	1.20938e-09	-0.0974419	-0.0546822	0.926759	0.907155	0.946786	NA	NA	NA	NA	NA	NA	NA	NA	NA	NA	NA	NA	NA	NA	NA	NA	NA	NA	NA	NA	NA	NA	NA	NA	NA	NA	NA	NA	NA	NA	NA	0.0380797	0.00045073	TRUE	3.01529e-185	Pass	NA	NA	NA	Pass	Pass	8.25576e-10	rs633863	rs614754	1	rs3777411	1	No	Pass	Pass	0	1	Y	NA	N	Pass
decode	SomaScan	16057_6	16057_6	NA	IGF2R.16057_6--Concentrationofintermediatedensitylipoproteinparticles.met-d-IDL_P	IGF2R.16057_6	IGF2R	P11717	ENSG00000197081	Cation-independent mannose-6-phosphate receptor	Concentrationofintermediatedensitylipoproteinparticles.met-d-IDL_P	Concentration of intermediate-density lipoprotein particles	Biomarker	115078	NA	Wald ratio	1	-0.0857596	0.0112473	2.44159e-14	1.17207e-11	-0.107804	-0.063715	0.917815	0.897803	0.938272	NA	NA	NA	NA	NA	NA	NA	NA	NA	NA	NA	NA	NA	NA	NA	NA	NA	NA	NA	NA	NA	NA	NA	NA	NA	NA	NA	NA	NA	NA	NA	0.0380797	0.000506124	TRUE	1.26314e-182	Pass	NA	NA	NA	Pass	Pass	0.973067	unconditioned	unconditioned	1	rs3777411/rs3777399/rs13220323/rs1130861/rs16888669/rs2282140/rs3777404/rs2297363	0.4717/0.0788/0.076/0.0709/0.0679/0.067/0.0629/0.0618	Pass	Pass	Pass	0	2	Y	NA	N	Pass
decode	SomaScan	16057_6	16057_6	NA	IGF2R.16057_6--Height.36224396	IGF2R.16057_6	IGF2R	P11717	ENSG00000197081	Cation-independent mannose-6-phosphate receptor	Height.36224396	Height	Anthropometry	4080687	NA	Wald ratio	1	0.0151324	0.0028937	1.70022e-07	3.20732e-05	0.00946079	0.0208041	1.01525	1.00951	1.02102	NA	NA	NA	NA	NA	NA	NA	NA	NA	NA	NA	NA	NA	NA	NA	NA	NA	NA	NA	NA	NA	NA	NA	NA	NA	NA	NA	NA	NA	NA	NA	0.0380797	6.68275e-06	TRUE	2.46411e-292	Pass	NA	NA	NA	Pass	Pass	0.012747	rs12207188	rs594709	0.9931	rs3777411	1	No	Pass	Pass	1	0	Y	NA	N	No
decode	SomaScan	16057_6	16057_6	NA	IGF2R.16057_6--IGF1.GCST90019511	IGF2R.16057_6	IGF2R	P11717	ENSG00000197081	Cation-independent mannose-6-phosphate receptor	IGF1.GCST90019511	IGF-1	Biomarker	363228	NA	Wald ratio	1	-0.0466535	0.00649606	6.87904e-13	2.87809e-10	-0.0593858	-0.0339213	0.954418	0.942343	0.966648	NA	NA	NA	NA	NA	NA	NA	NA	NA	NA	NA	NA	NA	NA	NA	NA	NA	NA	NA	NA	NA	NA	NA	NA	NA	NA	NA	NA	NA	NA	NA	0.0380797	0.0001407	TRUE	4.19886e-244	Pass	NA	NA	NA	Pass	Pass	0.855834	rs12216486	rs75474551	1	rs13220323/rs13207901/rs1130861/rs3777399/rs2282140/rs3777404/rs2297363/rs16888669	0.1711/0.168/0.112/0.112/0.1099/0.1099/0.1099/0.089	Pass	Pass	Pass	0	1	Y	NA	N	Pass
decode	SomaScan	16057_6	16057_6	NA	IGF2R.16057_6--Linoleicacid.met-d-LA	IGF2R.16057_6	IGF2R	P11717	ENSG00000197081	Cation-independent mannose-6-phosphate receptor	Linoleicacid.met-d-LA	Linoleic acid	Biomarker	114999	NA	Wald ratio	1	-0.0962504	0.0111433	5.74682e-18	3.5416e-15	-0.118091	-0.0744094	0.908237	0.888615	0.928292	NA	NA	NA	NA	NA	NA	NA	NA	NA	NA	NA	NA	NA	NA	NA	NA	NA	NA	NA	NA	NA	NA	NA	NA	NA	NA	NA	NA	NA	NA	NA	0.0380797	0.00064225	TRUE	8.9373e-177	Pass	NA	NA	NA	Pass	Pass	0.155631	rs2282140	rs648253	1	rs3777411	1	No	Pass	Pass	0	2	Y	NA	N	Pass
decode	SomaScan	16057_6	16057_6	NA	IGF2R.16057_6--LDL.34887591	IGF2R.16057_6	IGF2R	P11717	ENSG00000197081	Cation-independent mannose-6-phosphate receptor	LDL.34887591	Low density lipoprotein cholesterol levels	Biomarker	1320016	NA	Wald ratio	1	-0.0321648	0.00392037	2.31525e-16	1.28762e-13	-0.0398487	-0.0244808	0.968347	0.960935	0.975816	NA	NA	NA	NA	NA	NA	NA	NA	NA	NA	NA	NA	NA	NA	NA	NA	NA	NA	NA	NA	NA	NA	NA	NA	NA	NA	NA	NA	NA	NA	NA	0.0380797	5.09893e-05	TRUE	4.72136e-274	Pass	NA	NA	NA	Pass	Pass	3.47079e-20	rs9347386	rs628031	1	rs13207901/rs2282140/rs13220323/rs3777404/rs2297363/rs16888669/rs1130861	0.4723/0.1244/0.1074/0.0867/0.0789/0.0577/0.0498	No	Pass	Pass	0	1	Y	NA	N	Pass
decode	SomaScan	16057_6	16057_6	NA	IGF2R.16057_6--nonHDL.34887591	IGF2R.16057_6	IGF2R	P11717	ENSG00000197081	Cation-independent mannose-6-phosphate receptor	nonHDL.34887591	Non-HDL cholesterol levels	Biomarker	1320016	NA	Wald ratio	1	-0.0353656	0.00455657	8.39749e-15	4.15132e-12	-0.0442964	-0.0264347	0.965253	0.95667	0.973912	NA	NA	NA	NA	NA	NA	NA	NA	NA	NA	NA	NA	NA	NA	NA	NA	NA	NA	NA	NA	NA	NA	NA	NA	NA	NA	NA	NA	NA	NA	NA	0.0380797	4.56332e-05	TRUE	3.73974e-275	Pass	NA	NA	NA	Pass	Pass	6.56423e-20	rs9347386	rs41265930	1	rs13220323/rs2297363/rs16888669/rs1130861/rs13207901/rs3777399/rs2282140/rs3777404	0.1727/0.1434/0.1332/0.1309/0.1229/0.1179/0.0899/0.0892	No	Pass	Pass	0	1	Y	NA	N	Pass
decode	SomaScan	16057_6	16057_6	NA	IGF2R.16057_6--Omega6fattyacids.met-d-Omega_6	IGF2R.16057_6	IGF2R	P11717	ENSG00000197081	Cation-independent mannose-6-phosphate receptor	Omega6fattyacids.met-d-Omega_6	Omega-6 fatty acids	Biomarker	114999	NA	Wald ratio	1	-0.0911348	0.0110963	2.15552e-16	1.20245e-13	-0.112884	-0.0693861	0.912895	0.893255	0.932966	NA	NA	NA	NA	NA	NA	NA	NA	NA	NA	NA	NA	NA	NA	NA	NA	NA	NA	NA	NA	NA	NA	NA	NA	NA	NA	NA	NA	NA	NA	NA	0.0380797	0.000577154	TRUE	1.8433e-179	Pass	NA	NA	NA	Pass	Pass	0.398056	rs2282140	rs648253	1	rs3777411	1	No	Pass	Pass	0	4	Y	NA	N	Pass
decode	SomaScan	16057_6	16057_6	NA	IGF2R.16057_6--Phosphatidylcholines.met-d-Phosphatidylc	IGF2R.16057_6	IGF2R	P11717	ENSG00000197081	Cation-independent mannose-6-phosphate receptor	Phosphatidylcholines.met-d-Phosphatidylc	Phosphatidylcholines	Biomarker	114999	NA	Wald ratio	1	-0.0628248	0.0106518	3.67821e-09	9.34492e-07	-0.0837023	-0.0419473	0.939108	0.919705	0.95892	NA	NA	NA	NA	NA	NA	NA	NA	NA	NA	NA	NA	NA	NA	NA	NA	NA	NA	NA	NA	NA	NA	NA	NA	NA	NA	NA	NA	NA	NA	NA	0.0380797	0.000288291	TRUE	3.7486e-194	Pass	NA	NA	NA	Pass	Pass	0.868333	unconditioned	unconditioned	0.9999	rs3777411	0.9919	Pass	Pass	Pass	0	4	Y	NA	N	Pass
decode	SomaScan	16057_6	16057_6	NA	IGF2R.16057_6--Phosphoglycerides.met-d-Phosphoglyc	IGF2R.16057_6	IGF2R	P11717	ENSG00000197081	Cation-independent mannose-6-phosphate receptor	Phosphoglycerides.met-d-Phosphoglyc	Phosphoglycerides	Biomarker	114999	NA	Wald ratio	1	-0.0620587	0.0107668	8.21994e-09	1.94987e-06	-0.0831616	-0.0409557	0.939828	0.920202	0.959872	NA	NA	NA	NA	NA	NA	NA	NA	NA	NA	NA	NA	NA	NA	NA	NA	NA	NA	NA	NA	NA	NA	NA	NA	NA	NA	NA	NA	NA	NA	NA	0.0380797	0.000279859	TRUE	1.10047e-194	Pass	NA	NA	NA	Pass	Pass	0.917922	rs2282140	rs9295128*	0.9998	rs3777411	0.9964	Pass	Pass	Pass	0	4	Y	NA	N	Pass
decode	SomaScan	16057_6	16057_6	NA	IGF2R.16057_6--Polyunsaturatedfattyacids.met-d-PUFA	IGF2R.16057_6	IGF2R	P11717	ENSG00000197081	Cation-independent mannose-6-phosphate receptor	Polyunsaturatedfattyacids.met-d-PUFA	Polyunsaturated fatty acids	Biomarker	114999	NA	Wald ratio	1	-0.0845839	0.0110813	2.29329e-14	1.1067e-11	-0.106303	-0.0628645	0.918895	0.899152	0.939071	NA	NA	NA	NA	NA	NA	NA	NA	NA	NA	NA	NA	NA	NA	NA	NA	NA	NA	NA	NA	NA	NA	NA	NA	NA	NA	NA	NA	NA	NA	NA	0.0380797	0.000501366	TRUE	8.16491e-183	Pass	NA	NA	NA	Pass	Pass	0.494161	rs2282140	rs648253	1	rs3777411	1	No	Pass	Pass	0	3	Y	NA	N	Pass
decode	SomaScan	16057_6	16057_6	NA	IGF2R.16057_6--Remnantcholesterol.met-d-Remnant_C	IGF2R.16057_6	IGF2R	P11717	ENSG00000197081	Cation-independent mannose-6-phosphate receptor	Remnantcholesterol.met-d-Remnant_C	Remnant cholesterol	Biomarker	115078	NA	Wald ratio	1	-0.096526	0.0112906	1.239e-17	7.4839e-15	-0.118656	-0.0743964	0.907986	0.888114	0.928304	NA	NA	NA	NA	NA	NA	NA	NA	NA	NA	NA	NA	NA	NA	NA	NA	NA	NA	NA	NA	NA	NA	NA	NA	NA	NA	NA	NA	NA	NA	NA	0.0380797	0.000641403	TRUE	7.74533e-177	Pass	NA	NA	NA	Pass	Pass	0.997491	unconditioned	unconditioned	1	rs3777411	1	Pass	Pass	Pass	0	2	Y	NA	N	Pass
decode	SomaScan	16057_6	16057_6	NA	IGF2R.16057_6--Saturatedfattyacids.met-d-SFA	IGF2R.16057_6	IGF2R	P11717	ENSG00000197081	Cation-independent mannose-6-phosphate receptor	Saturatedfattyacids.met-d-SFA	Saturated fatty acids	Biomarker	114999	NA	Wald ratio	1	-0.0809022	0.0112559	6.59736e-13	2.76658e-10	-0.102964	-0.0588406	0.922284	0.90216	0.942857	NA	NA	NA	NA	NA	NA	NA	NA	NA	NA	NA	NA	NA	NA	NA	NA	NA	NA	NA	NA	NA	NA	NA	NA	NA	NA	NA	NA	NA	NA	NA	0.0380797	0.000461487	TRUE	1.0755e-184	Pass	NA	NA	NA	Pass	Pass	0.00153223	rs2282140	rs648253	1	rs3777411	1	No	Pass	Pass	0	1	Y	NA	N	Pass
decode	SomaScan	16057_6	16057_6	NA	IGF2R.16057_6--Sphingomyelins.met-d-Sphingomyelins	IGF2R.16057_6	IGF2R	P11717	ENSG00000197081	Cation-independent mannose-6-phosphate receptor	Sphingomyelins.met-d-Sphingomyelins	Sphingomyelins	Biomarker	114999	NA	Wald ratio	1	-0.0556608	0.0106271	1.62637e-07	3.08715e-05	-0.0764899	-0.0348318	0.94586	0.926362	0.965768	NA	NA	NA	NA	NA	NA	NA	NA	NA	NA	NA	NA	NA	NA	NA	NA	NA	NA	NA	NA	NA	NA	NA	NA	NA	NA	NA	NA	NA	NA	NA	0.0380797	0.000227156	TRUE	3.13607e-198	Pass	NA	NA	NA	Pass	Pass	0.964182	unconditioned	unconditioned	0.9946	rs3777411/rs13207901/rs3777399/rs13220323/rs1130861/rs16888669/rs2282140/rs3777404/rs2297363	0.1973/0.1263/0.1058/0.0998/0.0993/0.096/0.0946/0.0912/0.0896	Pass	Pass	Pass	0	4	Y	NA	N	No
decode	SomaScan	16057_6	16057_6	NA	IGF2R.16057_6--TC.34887591	IGF2R.16057_6	IGF2R	P11717	ENSG00000197081	Cation-independent mannose-6-phosphate receptor	TC.34887591	Total cholesterol levels	Biomarker	1320016	NA	Wald ratio	1	-0.0311461	0.00377386	1.54326e-16	8.76997e-14	-0.0385428	-0.0237493	0.969334	0.96219	0.97653	NA	NA	NA	NA	NA	NA	NA	NA	NA	NA	NA	NA	NA	NA	NA	NA	NA	NA	NA	NA	NA	NA	NA	NA	NA	NA	NA	NA	NA	NA	NA	0.0380797	5.16013e-05	TRUE	6.25179e-274	Pass	NA	NA	NA	Pass	Pass	2.16729e-15	rs9347386	rs628031	1	rs13207901/rs13220323/rs2282140/rs16888669/rs3777404/rs2297363/rs1130861	0.3509/0.1252/0.1152/0.104/0.103/0.0976/0.066	No	Pass	Pass	0	1	Y	NA	N	Pass
decode	SomaScan	16057_6	16057_6	NA	IGF2R.16057_6--Totalcholines.met-d-Cholines	IGF2R.16057_6	IGF2R	P11717	ENSG00000197081	Cation-independent mannose-6-phosphate receptor	Totalcholines.met-d-Cholines	Total cholines	Biomarker	114999	NA	Wald ratio	1	-0.0636494	0.0106908	2.62214e-09	6.85274e-07	-0.0846034	-0.0426954	0.938334	0.918877	0.958203	NA	NA	NA	NA	NA	NA	NA	NA	NA	NA	NA	NA	NA	NA	NA	NA	NA	NA	NA	NA	NA	NA	NA	NA	NA	NA	NA	NA	NA	NA	NA	0.0380797	0.000295652	TRUE	1.07563e-193	Pass	NA	NA	NA	Pass	Pass	0.933073	unconditioned	rs9295128*	0.9999	rs3777411	0.9948	Pass	Pass	Pass	0	4	Y	NA	N	Pass
decode	SomaScan	16057_6	16057_6	NA	IGF2R.16057_6--logTG.34887591	IGF2R.16057_6	IGF2R	P11717	ENSG00000197081	Cation-independent mannose-6-phosphate receptor	logTG.34887591	Triglycerides	Biomarker	1320016	NA	Wald ratio	1	-0.0234049	0.00387793	1.58558e-09	4.29771e-07	-0.0310057	-0.0158042	0.976867	0.96947	0.98432	NA	NA	NA	NA	NA	NA	NA	NA	NA	NA	NA	NA	NA	NA	NA	NA	NA	NA	NA	NA	NA	NA	NA	NA	NA	NA	NA	NA	NA	NA	NA	0.0380797	2.75904e-05	TRUE	1.81441e-279	Pass	NA	NA	NA	Pass	Pass	6.19573e-06	rs9347386	rs34130495	0.9999	rs3777411	0.9989	No	Pass	Pass	0	1	Y	NA	N	Pass
decode	SomaScan	16057_6	16057_6	NA	IGF2R.16057_6--Verylowdensitylipoproteincholesterol.met-d-VLDL_C	IGF2R.16057_6	IGF2R	P11717	ENSG00000197081	Cation-independent mannose-6-phosphate receptor	Verylowdensitylipoproteincholesterol.met-d-VLDL_C	Very low-density lipoprotein cholesterol	Biomarker	115048	NA	Wald ratio	1	-0.101671	0.0113431	3.15131e-19	2.09036e-16	-0.123903	-0.0794387	0.903327	0.883465	0.923635	NA	NA	NA	NA	NA	NA	NA	NA	NA	NA	NA	NA	NA	NA	NA	NA	NA	NA	NA	NA	NA	NA	NA	NA	NA	NA	NA	NA	NA	NA	NA	0.0380797	0.000702769	TRUE	1.96846e-174	Pass	NA	NA	NA	Pass	Pass	0.011631	rs9347386	rs34130495	1	rs3777411	1	No	Pass	Pass	0	2	Y	NA	N	Pass
decode	SomaScan	3320_49	3320_49	NA	IGFBP7.3320_49--Bodyfatpercentage.ukb-b-8909	IGFBP7.3320_49	IGFBP7	Q16270	ENSG00000163453	Insulin-like growth factor-binding protein 7	Bodyfatpercentage.ukb-b-8909	Body fat percentage	Anthropometry	454633	NA	Inverse variance weighted	2	-0.0203013	0.00583364	0.000501328	0.033893	-0.0317353	-0.00886741	0.979903	0.968763	0.991172	0.818675	1	0.365568	0	NA	NA	NA	NA	NA	NA	NA	NA	NA	NA	NA	NA	NA	NA	NA	NA	NA	NA	NA	NA	NA	NA	NA	NA	NA	NA	NA	0.0313299	2.83892e-05	TRUE	6.89105e-217	Pass	Pass	NA	NA	Pass	Pass	0.853596	unconditioned	unconditioned	0.4692	rs1718860/rs10866442/rs4508954/rs4508955/rs2412776/rs6827768/rs11133477	0.3792/0.1187/0.1101/0.11/0.1096/0.1004/0.0719	Pass	No	Pass	0	3	Y	NA	N	No
decode	SomaScan	3320_49	3320_49	NA	IGFBP7.3320_49--LDL.34887591	IGFBP7.3320_49	IGFBP7	Q16270	ENSG00000163453	Insulin-like growth factor-binding protein 7	LDL.34887591	Low density lipoprotein cholesterol levels	Biomarker	1320016	NA	Inverse variance weighted	3	0.028721	0.0081031	0.000393437	0.0282112	0.0128389	0.0446031	1.02914	1.01292	1.04561	5.12438	2	0.0771356	0.609709	0.0288408	0.00523431	3.58917e-08	0.0185816	0.0391001	1.02926	1.01876	1.03987	0.0324325	0.00559961	0.0285395	0.0214573	0.0434078	1.03296	1.02169	1.04436	0.0492685	0.0108148	0.137561	0.0280714	0.0704655	1.0505	1.02847	1.07301	-0.00505829	0.00235267	0.277152	0.0333313	2.82611e-05	TRUE	9.00341e-243	Pass	Pass	Pass	Pass	Pass	Pass	0.994295	unconditioned	unconditioned	1	rs1718860/rs10866442/rs2412776/rs4508955/rs4508954/rs6827768	0.6326/0.0672/0.0671/0.0669/0.0662/0.054	Pass	Pass	Pass	4	0	Y	NA	N	No
decode	SomaScan	3320_49	3320_49	NA	IGFBP7.3320_49--nonHDL.34887591	IGFBP7.3320_49	IGFBP7	Q16270	ENSG00000163453	Insulin-like growth factor-binding protein 7	nonHDL.34887591	Non-HDL cholesterol levels	Biomarker	1320016	NA	Inverse variance weighted	3	0.0304377	0.00590307	2.5195e-07	4.6098e-05	0.0188677	0.0420077	1.03091	1.01905	1.0429	1.7604	2	0.4147	0	0.0322203	0.00605182	1.01473e-07	0.0203587	0.0440819	1.03274	1.02057	1.04507	0.0324774	0.00595908	0.0320563	0.0207976	0.0441572	1.03301	1.02102	1.04515	0.0440892	0.0126626	0.178048	0.0192704	0.0689079	1.04508	1.01946	1.07134	-0.00336791	0.00276372	0.437472	0.0333313	2.14745e-05	TRUE	1.31921e-244	Pass	Pass	Pass	Pass	Pass	Pass	0.989933	unconditioned	unconditioned	0.9971	rs1718860	0.9551	Pass	Pass	Pass	4	0	Y	NA	N	No
decode	SomaScan	3320_49	3320_49	NA	IGFBP7.3320_49--TC.34887591	IGFBP7.3320_49	IGFBP7	Q16270	ENSG00000163453	Insulin-like growth factor-binding protein 7	TC.34887591	Total cholesterol levels	Biomarker	1320016	NA	Inverse variance weighted	3	0.0220423	0.00617444	0.000357077	0.0262013	0.00994042	0.0341442	1.02229	1.00999	1.03473	3.20143	2	0.201752	0.375279	0.0221916	0.00493881	7.01233e-06	0.0125116	0.0318717	1.02244	1.01259	1.03239	0.0247126	0.00576977	0.0504234	0.0134038	0.0360213	1.02502	1.01349	1.03668	0.0376563	0.0104428	0.172219	0.0171884	0.0581241	1.03837	1.01734	1.05985	-0.00384733	0.00227487	0.339947	0.0333313	1.78805e-05	TRUE	1.06305e-245	Pass	Pass	Pass	Pass	Pass	Pass	0.984552	unconditioned	unconditioned	0.9887	rs1718860/rs10866442/rs4508955/rs4508954/rs2412776/rs6827768/rs11133477	0.3042/0.1316/0.13/0.1275/0.1255/0.1038/0.0774	Pass	Pass	Pass	4	0	Y	NA	N	No
decode	SomaScan	7244_16	7244_16	NA	IGFLR1.7244_16--CRP.GCST90179146	IGFLR1.7244_16	IGFLR1	Q9H665	ENSG00000126246	IGF-like family receptor 1	CRP.GCST90179146	C-reactive protein	Biomarker	575531	NA	Wald ratio	1	0.0177466	0.00474623	0.000184681	0.015376	0.008444	0.0270492	1.01791	1.00848	1.02742	NA	NA	NA	NA	NA	NA	NA	NA	NA	NA	NA	NA	NA	NA	NA	NA	NA	NA	NA	NA	NA	NA	NA	NA	NA	NA	NA	NA	NA	NA	NA	0.0380945	2.42916e-05	TRUE	2.53803e-271	Pass	NA	NA	NA	Pass	Pass	0.998263	rs2239949	unconditioned	0.115	rs3848662/rs10402837/rs62112162/rs112500848/rs11084829/rs3848665/rs2293686/rs7260184/rs3746277/rs28656784/rs3761087/rs2871921/rs62112163/rs11671256/rs2291067/rs61544275/rs56003270/rs3933421/rs11671985/rs12459634/rs3925318/rs78593489	0.0583/0.0543/0.0463/0.0452/0.0445/0.044/0.0435/0.0435/0.0429/0.0424/0.0424/0.0424/0.0421/0.0415/0.0413/0.0412/0.0412/0.041/0.041/0.0407/0.0402/0.0401	Pass	No	Pass	1	0	Y	NA	Y	No
decode	SomaScan	7244_16	7244_16	NA	IGFLR1.7244_16--EducationalAttainment.35361970	IGFLR1.7244_16	IGFLR1	Q9H665	ENSG00000126246	IGF-like family receptor 1	EducationalAttainment.35361970	Educational attainment	Neurological	3037499	NA	Wald ratio	1	-0.0170195	0.00411948	3.60444e-05	0.00387225	-0.0250937	-0.00894535	0.983124	0.975219	0.991095	NA	NA	NA	NA	NA	NA	NA	NA	NA	NA	NA	NA	NA	NA	NA	NA	NA	NA	NA	NA	NA	NA	NA	NA	NA	NA	NA	NA	NA	NA	NA	0.0380945	5.64085e-06	TRUE	4.15965e-292	Pass	NA	NA	NA	Pass	Pass	0.926439	rs2293688	unconditioned	0.8426	rs112500848/rs62112162/rs10402601/rs2239947/rs3761087/rs28656784/rs2871921/rs12459634/rs2291067/rs7260184/rs62112163/rs2293686/rs3848665/rs3746277/rs11671985/rs3933421/rs11084829/rs10402837/rs3848662/rs35627066/rs59805670/rs56003270/rs11671256	0.183/0.0909/0.05/0.0467/0.0464/0.0457/0.0425/0.041/0.0381/0.0368/0.0365/0.0353/0.0348/0.0339/0.0315/0.0297/0.0276/0.0242/0.0204/0.0164/0.0148/0.0145/0.0136	Pass	Pass	Pass	0	3	Y	NA	Y	No
decode	SomaScan	2631_50	2631_50	NA	IL10RB.2631_50--WHR.30239722	IL10RB.2631_50	IL10RB	Q08334	ENSG00000243646	Interleukin-10 receptor subunit beta	WHR.30239722	WHR	Anthropometry	697734	NA	Wald ratio	1	0.0950355	0.0283688	0.000808116	0.0487478	0.0394326	0.150638	1.0997	1.04022	1.16258	NA	NA	NA	NA	NA	NA	NA	NA	NA	NA	NA	NA	NA	NA	NA	NA	NA	NA	NA	NA	NA	NA	NA	NA	NA	NA	NA	NA	NA	NA	NA	0.00213041	1.61275e-05	TRUE	1.00915e-14	Pass	NA	NA	NA	Pass	Pass	0.829738	unconditioned	unconditioned	0.5113	rs8178528/rs2850000/rs2244305/rs2243498/rs4455239/rs2855250/rs2247177/rs2843707/rs2843715/rs2850003/rs2849999/rs2850002/rs2843706/rs2850004/rs2834171/rs2843701/rs2834173/rs2843712/rs2266590/rs2843697/rs2855252/rs765429/rs2843696/rs2850005	0.3046/0.0687/0.0609/0.0518/0.045/0.0432/0.0425/0.0417/0.0368/0.0343/0.0339/0.0334/0.0282/0.027/0.0257/0.0173/0.0134/0.0087/0.0076/0.0065/0.0064/0.0063/0.0059/0.0053	Pass	No	Pass	1	0	Y	NA	Y	No
decode	SomaScan	2774_10	2774_10	NA	IL16.2774_10--Height.36224396	IL16.2774_10	IL16	Q14005	ENSG00000172349	Interleukin-16	Height.36224396	Height	Anthropometry	4080687	NA	Wald ratio	1	-0.0249025	0.00345745	5.90851e-13	2.48343e-10	-0.0316791	-0.0181259	0.975405	0.968817	0.982037	NA	NA	NA	NA	NA	NA	NA	NA	NA	NA	NA	NA	NA	NA	NA	NA	NA	NA	NA	NA	NA	NA	NA	NA	NA	NA	NA	NA	NA	NA	NA	0.0381092	1.2726e-05	TRUE	1.98913e-289	Pass	NA	NA	NA	Pass	Pass	1.42871e-05	rs7176848	rs1803275	1	rs1803275/rs4778636/rs4577037/rs4778639	0.5975/0.1579/0.1331/0.1116	No	Pass	Pass	0	1	Y	NA	N	Pass
decode	SomaScan	14079_14	14079_14	NA	IL18R1.14079_14--Asthma.ukb-b-18113	IL18R1.14079_14	IL18R1	Q13478	ENSG00000115604	Interleukin-18 receptor 1	Asthma.ukb-b-18113	Asthma	Respiratory	462933	53598	Wald ratio	1	-0.0121642	0.00253039	1.53037e-06	0.000240867	-0.0171237	-0.0072046	0.98791	0.983022	0.992821	NA	NA	NA	NA	NA	NA	NA	NA	NA	NA	NA	NA	NA	NA	NA	NA	NA	NA	NA	NA	NA	NA	NA	NA	NA	NA	NA	NA	NA	NA	NA	0.025741	5.00006e-05	TRUE	3.70733e-173	Pass	NA	NA	NA	Pass	Pass	0.744605	rs1558619	rs12470864	1	rs1921622	1	No	Pass	Pass	0	1	Y	NA	Y	No
decode	SomaScan	14079_14	14079_14	NA	IL18R1.14079_14--Crohnsdisease.ieu-a-12	IL18R1.14079_14	IL18R1	Q13478	ENSG00000115604	Interleukin-18 receptor 1	Crohnsdisease.ieu-a-12	Crohn's disease	Autoimmune	51874	17897	Wald ratio	1	0.151667	0.0445712	0.000666969	0.0424514	0.0643077	0.239027	1.16377	1.06642	1.27001	NA	NA	NA	NA	NA	NA	NA	NA	NA	NA	NA	NA	NA	NA	NA	NA	NA	NA	NA	NA	NA	NA	NA	NA	NA	NA	NA	NA	NA	NA	NA	0.025741	0.000223202	TRUE	1.09835e-100	Pass	NA	NA	NA	Pass	Pass	0.517472	rs10200952	rs17026510	1	rs6705001/rs4851584/rs6746271/rs2110734/rs2110735	0.8906/0.041/0.0119/0.0045/0.0039	No	Pass	Pass	1	0	Y	NA	Y	No
decode	SomaScan	14079_14	14079_14	NA	IL18R1.14079_14--Eczema.ieu-a-996	IL18R1.14079_14	IL18R1	Q13478	ENSG00000115604	Interleukin-18 receptor 1	Eczema.ieu-a-996	Eczema	Autoimmune	40835	10788	Wald ratio	1	0.230968	0.0628604	0.000238504	0.0191071	0.107761	0.354174	1.25982	1.11378	1.425	NA	NA	NA	NA	NA	NA	NA	NA	NA	NA	NA	NA	NA	NA	NA	NA	NA	NA	NA	NA	NA	NA	NA	NA	NA	NA	NA	NA	NA	NA	NA	0.025741	0.000330289	TRUE	4.70803e-87	Pass	NA	NA	NA	Pass	Pass	0.924632	rs11674832	unconditioned	0.9999	rs6419573/rs4851586/rs10190555/rs6750020/rs2270297/rs6753717/rs3755268/rs3755267/rs6729638/rs2241117/rs3817465/rs3755274/rs13015714/rs4851575/rs2272128/rs3860444/rs6543132/rs6731154/rs6733346/rs1035127/rs7559479/rs1861246/rs1807782/rs1420106/rs10197284/rs1573895/rs11465583/rs3771170/rs2058623/rs2058622/rs12712145/rs1465321/rs1568681/rs2001461/rs1558650/rs1558627/rs6727306/rs4851008/rs6543137/rs11677107/rs1558652/rs4851584/rs759382/rs2058658/rs4851009/rs4851587/rs6757276/rs2075185/rs4070554/rs6761825/rs917997/rs10197881/rs6708413/rs2058660/rs6705001/rs6543141/rs1403554/rs6734736/rs917996/rs11123931/rs1468791/rs10165460/rs6746271/rs731628/rs7597819/rs2110734/rs990171/rs7561487/rs2075184/rs7603250/rs6737668/rs6717915/rs11694658/rs10469840/rs6718157/rs4241210	0.1137/0.0217/0.0198/0.0196/0.0186/0.0185/0.0176/0.0176/0.0176/0.0176/0.0171/0.0166/0.0164/0.0157/0.0156/0.0153/0.0149/0.0145/0.0144/0.0144/0.0133/0.0132/0.0132/0.013/0.0127/0.0127/0.0126/0.0125/0.0125/0.0124/0.0124/0.0122/0.0121/0.0121/0.0118/0.0117/0.0113/0.0108/0.0098/0.0096/0.0095/0.0094/0.0092/0.0091/0.009/0.0088/0.0088/0.0087/0.0087/0.0087/0.0085/0.0085/0.0085/0.0084/0.0083/0.0083/0.0078/0.0075/0.0074/0.0074/0.0074/0.0072/0.0071/0.0071/0.007/0.0069/0.0068/0.0067/0.0066/0.0066/0.0064/0.0064/0.0062/0.0061/0.006/0.006	Pass	Pass	Pass	1	0	Y	NA	Y	No
decode	SomaScan	14079_14	14079_14	NA	IL18R1.14079_14--Height.36224396	IL18R1.14079_14	IL18R1	Q13478	ENSG00000115604	Interleukin-18 receptor 1	Height.36224396	Height	Anthropometry	4080687	NA	Wald ratio	1	-0.0152456	0.00394009	0.00010912	0.00990806	-0.0229682	-0.00752306	0.98487	0.977294	0.992505	NA	NA	NA	NA	NA	NA	NA	NA	NA	NA	NA	NA	NA	NA	NA	NA	NA	NA	NA	NA	NA	NA	NA	NA	NA	NA	NA	NA	NA	NA	NA	0.025741	3.6562e-06	TRUE	5.08926e-197	Pass	NA	NA	NA	Pass	Pass	0.26579	rs10439410	rs7603475	1	rs1523198/rs7591872/rs1403548/rs4851012/rs4851017/rs4851014/rs4851600/rs6741235/rs2075188/rs2075193/rs4851016/rs2075187/rs10175045/rs4851619/rs6708949/rs13019784	0.085/0.084/0.0782/0.0744/0.0737/0.0711/0.0708/0.0703/0.067/0.0666/0.0659/0.0653/0.0303/0.0229/0.0149/0.013	No	Pass	Pass	0	1	Y	NA	Y	No
decode	SomaScan	14079_14	14079_14	NA	IL18R1.14079_14--Inflammatoryboweldisease.ieu-a-294	IL18R1.14079_14	IL18R1	Q13478	ENSG00000115604	Interleukin-18 receptor 1	Inflammatoryboweldisease.ieu-a-294	Inflammatory bowel disease	Autoimmune	65642	31665	Wald ratio	1	0.126975	0.0367567	0.000551361	0.0365204	0.054932	0.199018	1.13539	1.05647	1.2202	NA	NA	NA	NA	NA	NA	NA	NA	NA	NA	NA	NA	NA	NA	NA	NA	NA	NA	NA	NA	NA	NA	NA	NA	NA	NA	NA	NA	NA	NA	NA	0.025741	0.000181787	TRUE	5.16285e-112	Pass	NA	NA	NA	Pass	Pass	0.0157565	rs1558619	unconditioned	1	rs6705001/rs4851584/rs6746271/rs1921622/rs6737668/rs7597819/rs2110734/rs6543134	0.8565/0.0411/0.02/0.013/0.006/0.006/0.0055/0.0049	No	Pass	Pass	3	0	Y	NA	Y	No
decode	SomaScan	2993_1	2993_1	NA	IL18RAP.2993_1--eGFR.34272381	IL18RAP.2993_1	IL18RAP	O95256	ENSG00000115607	Interleukin-18 receptor accessory protein	eGFR.34272381	Glomerular filtration rate (estimated)	Renal	436581	NA	Wald ratio	1	-0.0208589	0.00368098	1.45602e-08	3.31588e-06	-0.0280736	-0.0136442	0.979357	0.972317	0.986448	NA	NA	NA	NA	NA	NA	NA	NA	NA	NA	NA	NA	NA	NA	NA	NA	NA	NA	NA	NA	NA	NA	NA	NA	NA	NA	NA	NA	NA	NA	NA	0.00258773	7.32737e-05	TRUE	1.85367e-14	Pass	NA	NA	NA	Pass	Pass	0.0244725	rs4851010*	rs1030024*	0.999	rs4851010/rs1523206/rs1523205/rs10200081/rs10196334/rs11886793/rs6761350/rs7602207/rs2160200/rs1035126/rs62154972/rs11465700/rs6748390/rs6736135/rs6543136/rs6543138/rs6760275/rs7561351/rs4851591/rs4851589/rs13390895/rs13393175/rs917999/rs918000/rs6734203/rs6543142/rs6742530/rs2310301/rs6543140/rs10169192/rs11465615/rs6543143/rs13383602/rs11903551	0.1337/0.0868/0.0868/0.0765/0.0757/0.0661/0.0247/0.0247/0.0247/0.0238/0.0215/0.0211/0.0185/0.0172/0.0154/0.0154/0.0146/0.0146/0.0146/0.0146/0.0146/0.0146/0.0144/0.0144/0.0143/0.0143/0.0143/0.0141/0.014/0.0107/0.0058/0.0056/0.0056/0.0055	No	Pass	Pass	0	2	Y	NA	N	Pass
decode	SomaScan	2991_9	2991_9	NA	IL1R1.2991_9--Asthma.ukb-b-18113	IL1R1.2991_9	IL1R1	P14778	ENSG00000115594	Interleukin-1 receptor type 1	Asthma.ukb-b-18113	Asthma	Respiratory	462933	53598	Wald ratio	1	0.0259821	0.00383212	1.20104e-11	4.27074e-09	0.0184711	0.033493	1.02632	1.01864	1.03406	NA	NA	NA	NA	NA	NA	NA	NA	NA	NA	NA	NA	NA	NA	NA	NA	NA	NA	NA	NA	NA	NA	NA	NA	NA	NA	NA	NA	NA	NA	NA	0.0123826	9.92948e-05	TRUE	5.49153e-76	Pass	NA	NA	NA	Pass	Pass	0.394869	rs10208293	rs12470864	1	rs6706048/rs6707100/rs7588201/rs7590231/rs9308853/rs1967313/rs4603782/rs6713468/rs12712130/rs2310185	0.1573/0.1494/0.1431/0.1404/0.1341/0.0564/0.0545/0.0409/0.0408/0.0407	No	Pass	Pass	2	0	Y	NA	N	Pass
decode	SomaScan	14133_93	14133_93	NA	IL1R2.14133_93--Asthma.ukb-b-18113	IL1R2.14133_93	IL1R2	P27930	ENSG00000115590	Interleukin-1 receptor type 2	Asthma.ukb-b-18113	Asthma	Respiratory	462933	53598	Wald ratio	1	-0.00868812	0.00226056	0.000121364	0.0108616	-0.0131188	-0.00425743	0.99135	0.986967	0.995752	NA	NA	NA	NA	NA	NA	NA	NA	NA	NA	NA	NA	NA	NA	NA	NA	NA	NA	NA	NA	NA	NA	NA	NA	NA	NA	NA	NA	NA	NA	NA	0.0505221	4.25182e-05	TRUE	1e-300	Pass	NA	NA	NA	Pass	Pass	3.02679e-08	rs78423067	rs6543122	0.9979	rs3819369/rs2110563/rs2110562/rs4851527/rs4850993/rs719248/rs13022757/rs757918/rs2071008	0.1683/0.1452/0.1437/0.1027/0.1014/0.0898/0.0778/0.0721/0.0558	No	Pass	Pass	0	1	Y	NA	N	No
decode	SomaScan	14133_93	14133_93	NA	IL1R2.14133_93--CRP.GCST90179146	IL1R2.14133_93	IL1R2	P27930	ENSG00000115590	Interleukin-1 receptor type 2	CRP.GCST90179146	C-reactive protein	Biomarker	575531	NA	Wald ratio	1	0.0330006	0.00687441	1.58271e-06	0.000247821	0.0195268	0.0464745	1.03355	1.01972	1.04757	NA	NA	NA	NA	NA	NA	NA	NA	NA	NA	NA	NA	NA	NA	NA	NA	NA	NA	NA	NA	NA	NA	NA	NA	NA	NA	NA	NA	NA	NA	NA	0.0381029	4.00395e-05	TRUE	1.95549e-267	Pass	NA	NA	NA	Pass	Pass	0.00767012	rs3218974	rs11693537	0.9746	rs3218974/rs3755481/rs3755482/rs11674595/rs35252180/rs55991599/rs3218910	0.74/0.0527/0.0523/0.0339/0.0327/0.0264/0.0234	No	Pass	Pass	1	0	Y	NA	N	No
decode	SomaScan	14133_93	14133_93	NA	IL1R2.14133_93--Crohnsdisease.ieu-a-12	IL1R2.14133_93	IL1R2	P27930	ENSG00000115590	Interleukin-1 receptor type 2	Crohnsdisease.ieu-a-12	Crohn's disease	Autoimmune	51874	17897	Wald ratio	1	0.141305	0.0413523	0.000632907	0.0408103	0.0602547	0.222356	1.15178	1.06211	1.24902	NA	NA	NA	NA	NA	NA	NA	NA	NA	NA	NA	NA	NA	NA	NA	NA	NA	NA	NA	NA	NA	NA	NA	NA	NA	NA	NA	NA	NA	NA	NA	0.0381029	0.000225083	TRUE	1.01258e-154	Pass	NA	NA	NA	Pass	Pass	0.996899	rs3218974	rs10185424	0.8329	rs719248/rs4851527/rs3218974/rs757918	0.3548/0.2963/0.1747/0.143	Pass	Pass	Pass	2	0	Y	NA	N	No
decode	SomaScan	14133_93	14133_93	NA	IL1R2.14133_93--Inflammatoryboweldisease.ieu-a-294	IL1R2.14133_93	IL1R2	P27930	ENSG00000115590	Interleukin-1 receptor type 2	Inflammatoryboweldisease.ieu-a-294	Inflammatory bowel disease	Autoimmune	65642	31665	Wald ratio	1	0.193967	0.0341791	1.38674e-08	3.18193e-06	0.126976	0.260958	1.21406	1.13539	1.29817	NA	NA	NA	NA	NA	NA	NA	NA	NA	NA	NA	NA	NA	NA	NA	NA	NA	NA	NA	NA	NA	NA	NA	NA	NA	NA	NA	NA	NA	NA	NA	0.0381029	0.000490528	TRUE	4.11968e-156	Pass	NA	NA	NA	Pass	Pass	0.99847	rs2310169	rs3771902	1	rs719248/rs4851527/rs757918	0.5619/0.2981/0.1365	Pass	Pass	Pass	3	0	Y	NA	N	Pass
decode	SomaScan	14133_93	14133_93	NA	IL1R2.14133_93--Ulcerativecolitis.ieu-a-970	IL1R2.14133_93	IL1R2	P27930	ENSG00000115590	Interleukin-1 receptor type 2	Ulcerativecolitis.ieu-a-970	Ulcerative colitis	Autoimmune	47745	13768	Wald ratio	1	0.266568	0.0430837	6.1231e-10	1.77013e-07	0.182124	0.351012	1.30548	1.19976	1.4205	NA	NA	NA	NA	NA	NA	NA	NA	NA	NA	NA	NA	NA	NA	NA	NA	NA	NA	NA	NA	NA	NA	NA	NA	NA	NA	NA	NA	NA	NA	NA	0.0381029	0.000801515	TRUE	7.8571e-129	Pass	NA	NA	NA	Pass	Pass	0.979139	unconditioned	rs72817861	1	rs719248/rs4851527/rs3218974/rs757918	0.4999/0.2184/0.155/0.1177	Pass	Pass	Pass	3	0	Y	NA	N	Pass
decode	SomaScan	4234_8	4234_8	NA	IL1RL1.4234_8--Crohnsdisease.ieu-a-12	IL1RL1.4234_8	IL1RL1	Q01638	ENSG00000115602	Interleukin-1 receptor-like 1	Crohnsdisease.ieu-a-12	Crohn's disease	Autoimmune	51874	17897	Wald ratio	1	0.157329	0.017709	6.44144e-19	4.21155e-16	0.12262	0.192039	1.17038	1.13045	1.21172	NA	NA	NA	NA	NA	NA	NA	NA	NA	NA	NA	NA	NA	NA	NA	NA	NA	NA	NA	NA	NA	NA	NA	NA	NA	NA	NA	NA	NA	NA	NA	0.038105	0.00152044	TRUE	3.13185e-117	Pass	NA	NA	NA	Pass	Pass	0.0614035	unconditioned	unconditioned	1	rs13001325/rs12479210/rs1420101/rs950880/rs13020553	0.4013/0.2698/0.114/0.0954/0.0723	No	Pass	Pass	3	0	Y	NA	N	Pass
decode	SomaScan	4234_8	4234_8	NA	IL1RL1.4234_8--Eczema.ieu-a-996	IL1RL1.4234_8	IL1RL1	Q01638	ENSG00000115602	Interleukin-1 receptor-like 1	Eczema.ieu-a-996	Eczema	Autoimmune	40835	10788	Wald ratio	1	0.118793	0.0247412	1.57544e-06	0.000246895	0.0703	0.167285	1.12614	1.07283	1.18209	NA	NA	NA	NA	NA	NA	NA	NA	NA	NA	NA	NA	NA	NA	NA	NA	NA	NA	NA	NA	NA	NA	NA	NA	NA	NA	NA	NA	NA	NA	NA	0.038105	0.000563703	TRUE	8.70538e-127	Pass	NA	NA	NA	Pass	Pass	0.498317	rs1035130	unconditioned	0.9999	rs6419573/rs4851586/rs10190555/rs6750020/rs2270297/rs6753717/rs3755268/rs3755267/rs6729638/rs2241117/rs3817465/rs3755274/rs13015714/rs4851575/rs2272128/rs3860444/rs6543132/rs6731154/rs6733346/rs1035127/rs7559479/rs1861246/rs1807782/rs1420106/rs10197284/rs1573895/rs11465583/rs3771170/rs2058623/rs2058622/rs12712145/rs1465321/rs1568681/rs2001461/rs1558650/rs1558627/rs6727306/rs4851008/rs6543137/rs11677107/rs1558652/rs4851584/rs2058658/rs4851009/rs4851587/rs6757276/rs2075185/rs4070554/rs6761825/rs917997/rs10197881/rs6708413/rs2058660/rs6543141/rs6705001/rs1403554/rs6734736/rs917996/rs11123931/rs1468791/rs10165460/rs6746271/rs731628/rs7597819/rs2110734/rs990171/rs7561487/rs2075184/rs7603250/rs6737668/rs6717915/rs11694658/rs10469840/rs6718157/rs4241210	0.1144/0.0219/0.0199/0.0197/0.0187/0.0186/0.0177/0.0177/0.0177/0.0177/0.0172/0.0167/0.0165/0.0158/0.0157/0.0154/0.015/0.0146/0.0145/0.0145/0.0134/0.0133/0.0133/0.0131/0.0128/0.0128/0.0127/0.0126/0.0126/0.0124/0.0124/0.0122/0.0122/0.0122/0.0118/0.0117/0.0113/0.0109/0.0099/0.0096/0.0096/0.0095/0.0092/0.009/0.0089/0.0089/0.0088/0.0088/0.0088/0.0086/0.0085/0.0085/0.0085/0.0084/0.0084/0.0078/0.0075/0.0075/0.0074/0.0074/0.0072/0.0072/0.0071/0.007/0.0069/0.0068/0.0067/0.0066/0.0066/0.0065/0.0064/0.0063/0.0061/0.0061/0.006	No	Pass	Pass	2	0	Y	NA	N	No
decode	SomaScan	4234_8	4234_8	NA	IL1RL1.4234_8--Inflammatoryboweldisease.ieu-a-294	IL1RL1.4234_8	IL1RL1	Q01638	ENSG00000115602	Interleukin-1 receptor-like 1	Inflammatoryboweldisease.ieu-a-294	Inflammatory bowel disease	Autoimmune	65642	31665	Wald ratio	1	0.119716	0.0146635	3.23479e-16	1.78811e-13	0.0909755	0.148456	1.12718	1.09524	1.16004	NA	NA	NA	NA	NA	NA	NA	NA	NA	NA	NA	NA	NA	NA	NA	NA	NA	NA	NA	NA	NA	NA	NA	NA	NA	NA	NA	NA	NA	NA	NA	0.038105	0.00101495	TRUE	1.56533e-139	Pass	NA	NA	NA	Pass	Pass	0.200465	unconditioned	unconditioned	1	rs1420098/rs13001325/rs13017455/rs6710885/rs6543119/rs12479210/rs12987977/rs1420101/rs12999364/rs950880/rs13020553	0.1472/0.1382/0.1198/0.1055/0.1043/0.0767/0.0744/0.0702/0.064/0.0286/0.0216	No	Pass	Pass	3	0	Y	NA	N	Pass
decode	SomaScan	4234_8	4234_8	NA	IL1RL1.4234_8--Ulcerativecolitis.ieu-a-970	IL1RL1.4234_8	IL1RL1	Q01638	ENSG00000115602	Interleukin-1 receptor-like 1	Ulcerativecolitis.ieu-a-970	Ulcerative colitis	Autoimmune	47745	13768	Wald ratio	1	0.0746397	0.0185099	5.52058e-05	0.00558537	0.0383603	0.110919	1.0775	1.03911	1.1173	NA	NA	NA	NA	NA	NA	NA	NA	NA	NA	NA	NA	NA	NA	NA	NA	NA	NA	NA	NA	NA	NA	NA	NA	NA	NA	NA	NA	NA	NA	NA	0.038105	0.000340528	TRUE	4.94264e-144	Pass	NA	NA	NA	Pass	Pass	3.44543e-06	unconditioned	unconditioned	0.9989	rs1420098/rs6710885/rs12987977/rs12999364/rs13017455/rs6543119/rs11123923/rs17027258/rs17027255/rs4140785/rs56043441/rs4851011/rs10490203/rs4851585/rs4851582/rs66566526/rs7597017/rs3771150/rs55645612/rs4851583/rs13001325/rs17027166/rs11694360/rs56117144/rs11123929/rs11123928/rs12479210/rs11681718/rs56166614/rs17027179	0.1912/0.1836/0.1385/0.1123/0.077/0.073/0.0168/0.0111/0.0106/0.01/0.0094/0.0088/0.0083/0.0078/0.0075/0.0067/0.0067/0.0064/0.0062/0.0062/0.006/0.0059/0.0057/0.0054/0.0053/0.0053/0.0052/0.0051/0.0051/0.0047	No	Pass	Pass	2	0	Y	NA	N	No
decode	SomaScan	5353_89	5353_89	NA	IL1RN.5353_89--Albumin.met-d-Albumin	IL1RN.5353_89	IL1RN	P18510	ENSG00000136689	Interleukin-1 receptor antagonist protein	Albumin.met-d-Albumin	Albumin	Biomarker	115060	NA	Wald ratio	1	0.127155	0.0234107	5.5878e-08	1.1583e-05	0.0812704	0.17304	1.13559	1.08466	1.18891	NA	NA	NA	NA	NA	NA	NA	NA	NA	NA	NA	NA	NA	NA	NA	NA	NA	NA	NA	NA	NA	NA	NA	NA	NA	NA	NA	NA	NA	NA	NA	0.0141447	0.000256336	TRUE	6.03484e-65	Pass	NA	NA	NA	Pass	Pass	0.872325	unconditioned	unconditioned	0.9989	rs55709272	1	Pass	Pass	Pass	4	0	Y	NA	N	Pass
decode	SomaScan	5353_89	5353_89	NA	IL1RN.5353_89--ApolipoproteinA1.ieu-b-107	IL1RN.5353_89	IL1RN	P18510	ENSG00000136689	Interleukin-1 receptor antagonist protein	ApolipoproteinA1.ieu-b-107	Apolipoprotein A1	Biomarker	393193	NA	Wald ratio	1	0.0399023	0.0110811	0.000317059	0.0239455	0.0181834	0.0616212	1.04071	1.01835	1.06356	NA	NA	NA	NA	NA	NA	NA	NA	NA	NA	NA	NA	NA	NA	NA	NA	NA	NA	NA	NA	NA	NA	NA	NA	NA	NA	NA	NA	NA	NA	NA	0.0141447	3.2934e-05	TRUE	2.7537e-93	Pass	NA	NA	NA	Pass	Pass	0.813274	rs55709272	unconditioned	0.2512	rs55709272	1	Pass	No	Pass	4	0	Y	NA	N	No
decode	SomaScan	5353_89	5353_89	NA	IL1RN.5353_89--ApolipoproteinB.ieu-b-108	IL1RN.5353_89	IL1RN	P18510	ENSG00000136689	Interleukin-1 receptor antagonist protein	ApolipoproteinB.ieu-b-108	Apolipoprotein B	Biomarker	439214	NA	Wald ratio	1	0.0542494	0.0117128	3.6278e-06	0.000519747	0.0312923	0.0772064	1.05575	1.03179	1.08027	NA	NA	NA	NA	NA	NA	NA	NA	NA	NA	NA	NA	NA	NA	NA	NA	NA	NA	NA	NA	NA	NA	NA	NA	NA	NA	NA	NA	NA	NA	NA	0.0141447	4.88734e-05	TRUE	4.58214e-92	Pass	NA	NA	NA	Pass	Pass	0.982227	unconditioned	unconditioned	0.9497	rs55709272	1	Pass	Pass	Pass	4	0	Y	NA	N	No
decode	SomaScan	5353_89	5353_89	NA	IL1RN.5353_89--CRP.GCST90179146	IL1RN.5353_89	IL1RN	P18510	ENSG00000136689	Interleukin-1 receptor antagonist protein	CRP.GCST90179146	C-reactive protein	Biomarker	575531	NA	Wald ratio	1	-0.223467	0.0114231	3.21012e-85	1.30128e-81	-0.245856	-0.201078	0.799741	0.782035	0.817849	NA	NA	NA	NA	NA	NA	NA	NA	NA	NA	NA	NA	NA	NA	NA	NA	NA	NA	NA	NA	NA	NA	NA	NA	NA	NA	NA	NA	NA	NA	NA	0.0141447	0.000664516	TRUE	1.41301e-65	Pass	NA	NA	NA	Pass	Pass	0.99981	unconditioned	unconditioned	1	rs55709272	1	Pass	Pass	Pass	0	4	Y	NA	N	Pass
decode	SomaScan	5353_89	5353_89	NA	IL1RN.5353_89--Concentrationofintermediatedensitylipoproteinparticles.met-d-IDL_P	IL1RN.5353_89	IL1RN	P18510	ENSG00000136689	Interleukin-1 receptor antagonist protein	Concentrationofintermediatedensitylipoproteinparticles.met-d-IDL_P	Concentration of intermediate-density lipoprotein particles	Biomarker	115078	NA	Wald ratio	1	0.100015	0.023151	1.55954e-05	0.00190164	0.0546387	0.14539	1.10519	1.05616	1.15649	NA	NA	NA	NA	NA	NA	NA	NA	NA	NA	NA	NA	NA	NA	NA	NA	NA	NA	NA	NA	NA	NA	NA	NA	NA	NA	NA	NA	NA	NA	NA	0.0141447	0.000174539	TRUE	2.07878e-68	Pass	NA	NA	NA	Pass	Pass	0.950449	unconditioned	unconditioned	0.8337	rs55709272	0.9989	Pass	Pass	Pass	4	0	Y	NA	N	No
decode	SomaScan	5353_89	5353_89	NA	IL1RN.5353_89--Gout.ukb-b-13251	IL1RN.5353_89	IL1RN	P18510	ENSG00000136689	Interleukin-1 receptor antagonist protein	Gout.ukb-b-13251	Gout	Musculoskeletal	462933	6543	Wald ratio	1	-0.00627371	0.00138024	5.4838e-06	0.000758402	-0.00897898	-0.00356844	0.993746	0.991061	0.996438	NA	NA	NA	NA	NA	NA	NA	NA	NA	NA	NA	NA	NA	NA	NA	NA	NA	NA	NA	NA	NA	NA	NA	NA	NA	NA	NA	NA	NA	NA	NA	0.0141447	4.46154e-05	TRUE	6.51467e-93	Pass	NA	NA	NA	Pass	Pass	0.683427	rs55709272	unconditioned	0.9273	rs55709272	0.9995	No	Pass	Pass	0	4	Y	NA	N	No
decode	SomaScan	5353_89	5353_89	NA	IL1RN.5353_89--Linoleicacid.met-d-LA	IL1RN.5353_89	IL1RN	P18510	ENSG00000136689	Interleukin-1 receptor antagonist protein	Linoleicacid.met-d-LA	Linoleic acid	Biomarker	114999	NA	Wald ratio	1	0.0888363	0.0229487	0.000108349	0.0098577	0.043857	0.133816	1.0929	1.04483	1.14318	NA	NA	NA	NA	NA	NA	NA	NA	NA	NA	NA	NA	NA	NA	NA	NA	NA	NA	NA	NA	NA	NA	NA	NA	NA	NA	NA	NA	NA	NA	NA	0.0141447	0.000141451	TRUE	4.65243e-70	Pass	NA	NA	NA	Pass	Pass	0.841632	unconditioned	unconditioned	0.4694	rs55709272	0.9965	Pass	No	Pass	4	0	Y	NA	N	No
decode	SomaScan	5353_89	5353_89	NA	IL1RN.5353_89--LDL.34887591	IL1RN.5353_89	IL1RN	P18510	ENSG00000136689	Interleukin-1 receptor antagonist protein	LDL.34887591	Low density lipoprotein cholesterol levels	Biomarker	1320016	NA	Wald ratio	1	0.0517205	0.00785123	4.47096e-11	1.51078e-08	0.0363321	0.0671089	1.05308	1.037	1.06941	NA	NA	NA	NA	NA	NA	NA	NA	NA	NA	NA	NA	NA	NA	NA	NA	NA	NA	NA	NA	NA	NA	NA	NA	NA	NA	NA	NA	NA	NA	NA	0.0141447	3.28747e-05	TRUE	6.51544e-99	Pass	NA	NA	NA	Pass	Pass	0.996285	unconditioned	unconditioned	1	rs55709272	1	Pass	Pass	Pass	4	0	Y	NA	N	Pass
decode	SomaScan	5353_89	5353_89	NA	IL1RN.5353_89--nonHDL.34887591	IL1RN.5353_89	IL1RN	P18510	ENSG00000136689	Interleukin-1 receptor antagonist protein	nonHDL.34887591	Non-HDL cholesterol levels	Biomarker	1320016	NA	Wald ratio	1	0.0643374	0.00921631	2.93455e-12	1.15368e-09	0.0462735	0.0824014	1.06645	1.04736	1.08589	NA	NA	NA	NA	NA	NA	NA	NA	NA	NA	NA	NA	NA	NA	NA	NA	NA	NA	NA	NA	NA	NA	NA	NA	NA	NA	NA	NA	NA	NA	NA	0.0141447	3.69187e-05	TRUE	2.49404e-98	Pass	NA	NA	NA	Pass	Pass	0.876814	unconditioned	unconditioned	1	rs55709272	1	Pass	Pass	Pass	4	0	Y	NA	N	Pass
decode	SomaScan	5353_89	5353_89	NA	IL1RN.5353_89--Omega6fattyacids.met-d-Omega_6	IL1RN.5353_89	IL1RN	P18510	ENSG00000136689	Interleukin-1 receptor antagonist protein	Omega6fattyacids.met-d-Omega_6	Omega-6 fatty acids	Biomarker	114999	NA	Wald ratio	1	0.0878072	0.0228488	0.000121553	0.0108616	0.0430236	0.132591	1.09178	1.04396	1.14178	NA	NA	NA	NA	NA	NA	NA	NA	NA	NA	NA	NA	NA	NA	NA	NA	NA	NA	NA	NA	NA	NA	NA	NA	NA	NA	NA	NA	NA	NA	NA	0.0141447	0.000141154	TRUE	4.48581e-70	Pass	NA	NA	NA	Pass	Pass	0.833828	unconditioned	unconditioned	0.4442	rs55709272	0.9963	Pass	No	Pass	4	0	Y	NA	N	No
decode	SomaScan	5353_89	5353_89	NA	IL1RN.5353_89--Remnantcholesterol.met-d-Remnant_C	IL1RN.5353_89	IL1RN	P18510	ENSG00000136689	Interleukin-1 receptor antagonist protein	Remnantcholesterol.met-d-Remnant_C	Remnant cholesterol	Biomarker	115078	NA	Wald ratio	1	0.103664	0.0232427	8.19362e-06	0.00108151	0.0581081	0.149219	1.10923	1.05983	1.16093	NA	NA	NA	NA	NA	NA	NA	NA	NA	NA	NA	NA	NA	NA	NA	NA	NA	NA	NA	NA	NA	NA	NA	NA	NA	NA	NA	NA	NA	NA	NA	0.0141447	0.000183186	TRUE	5.27443e-68	Pass	NA	NA	NA	Pass	Pass	0.961561	unconditioned	unconditioned	0.8998	rs55709272	0.9994	Pass	Pass	Pass	4	0	Y	NA	N	No
decode	SomaScan	5353_89	5353_89	NA	IL1RN.5353_89--TC.34887591	IL1RN.5353_89	IL1RN	P18510	ENSG00000136689	Interleukin-1 receptor antagonist protein	TC.34887591	Total cholesterol levels	Biomarker	1320016	NA	Wald ratio	1	0.0728694	0.00756996	6.20197e-22	4.94034e-19	0.0580323	0.0877065	1.07559	1.05975	1.09167	NA	NA	NA	NA	NA	NA	NA	NA	NA	NA	NA	NA	NA	NA	NA	NA	NA	NA	NA	NA	NA	NA	NA	NA	NA	NA	NA	NA	NA	NA	NA	0.0141447	7.01936e-05	TRUE	1.86505e-94	Pass	NA	NA	NA	Pass	Pass	0.934079	unconditioned	unconditioned	1	rs55709272	1	Pass	Pass	Pass	4	0	Y	NA	N	Pass
decode	SomaScan	5353_89	5353_89	NA	IL1RN.5353_89--logTG.34887591	IL1RN.5353_89	IL1RN	P18510	ENSG00000136689	Interleukin-1 receptor antagonist protein	logTG.34887591	Triglycerides	Biomarker	1320016	NA	Wald ratio	1	0.0560712	0.00775404	4.78652e-13	2.04004e-10	0.0408733	0.0712691	1.05767	1.04172	1.07387	NA	NA	NA	NA	NA	NA	NA	NA	NA	NA	NA	NA	NA	NA	NA	NA	NA	NA	NA	NA	NA	NA	NA	NA	NA	NA	NA	NA	NA	NA	NA	0.0141447	3.9611e-05	TRUE	5.84174e-98	Pass	NA	NA	NA	Pass	Pass	0.989959	unconditioned	unconditioned	1	rs55709272	1	Pass	Pass	Pass	4	0	Y	NA	N	Pass
decode	SomaScan	5353_89	5353_89	NA	IL1RN.5353_89--Verylowdensitylipoproteincholesterol.met-d-VLDL_C	IL1RN.5353_89	IL1RN	P18510	ENSG00000136689	Interleukin-1 receptor antagonist protein	Verylowdensitylipoproteincholesterol.met-d-VLDL_C	Very low-density lipoprotein cholesterol	Biomarker	115048	NA	Wald ratio	1	0.0995331	0.0233531	2.02528e-05	0.00238607	0.0537609	0.145305	1.10466	1.05523	1.15639	NA	NA	NA	NA	NA	NA	NA	NA	NA	NA	NA	NA	NA	NA	NA	NA	NA	NA	NA	NA	NA	NA	NA	NA	NA	NA	NA	NA	NA	NA	NA	0.0141447	0.000153129	TRUE	1.86066e-69	Pass	NA	NA	NA	Pass	Pass	0.922195	unconditioned	unconditioned	0.7974	rs55709272	0.9987	Pass	No	Pass	4	0	Y	NA	N	No
decode	SomaScan	3151_6	3151_6	NA	IL2RA.3151_6--Multiplesclerosis.ieu-b-18	IL2RA.3151_6	IL2RA	P01589	ENSG00000134460	Interleukin-2 receptor subunit alpha	Multiplesclerosis.ieu-b-18	Multiple sclerosis	Neurological	115803	47429	Wald ratio	1	0.818368	0.175698	3.19601e-06	0.000463068	0.473999	1.16274	2.2668	1.60641	3.19867	NA	NA	NA	NA	NA	NA	NA	NA	NA	NA	NA	NA	NA	NA	NA	NA	NA	NA	NA	NA	NA	NA	NA	NA	NA	NA	NA	NA	NA	NA	NA	0.00243235	0.000187332	TRUE	4.33945e-09	Pass	NA	NA	NA	Pass	Pass	0	NA	NA	1	rs2104286	0.9891	No	Pass	Pass	1	0	Y	NA	Y	No
decode	SomaScan	9343_16	9343_16	NA	IL2RB.9343_16--Hypothyroidismmyxoedema.ukb-b-19732	IL2RB.9343_16	IL2RB	P14784	ENSG00000100385	Interleukin-2 receptor subunit beta	Hypothyroidismmyxoedema.ukb-b-19732	Hypothyroidism/myxoedema	Metabolic/endocrine	462933	22687	Wald ratio	1	-0.0202619	0.00465023	1.31749e-05	0.00164272	-0.0293763	-0.0111474	0.979942	0.971051	0.988914	NA	NA	NA	NA	NA	NA	NA	NA	NA	NA	NA	NA	NA	NA	NA	NA	NA	NA	NA	NA	NA	NA	NA	NA	NA	NA	NA	NA	NA	NA	NA	0.00391987	4.10639e-05	TRUE	1.93599e-24	Pass	NA	NA	NA	Pass	Pass	0.882262	unconditioned	rs229540*	0.0011	rs228974	1	Pass	No	Pass	0	2	Y	NA	Y	No
decode	SomaScan	9343_16	9343_16	NA	IL2RB.9343_16--T1D.34012112	IL2RB.9343_16	IL2RB	P14784	ENSG00000100385	Interleukin-2 receptor subunit beta	T1D.34012112	Type 1 diabetes	Metabolic/endocrine	520580	18942	Wald ratio	1	-0.798301	0.147361	6.05027e-08	1.24708e-05	-1.08713	-0.509473	0.450093	0.337183	0.600812	NA	NA	NA	NA	NA	NA	NA	NA	NA	NA	NA	NA	NA	NA	NA	NA	NA	NA	NA	NA	NA	NA	NA	NA	NA	NA	NA	NA	NA	NA	NA	0.00391987	5.63712e-05	TRUE	9.91672e-24	Pass	NA	NA	NA	Pass	Pass	0.92365	rs228953	rs228963	0.0019	rs228974	1	Pass	No	Pass	0	2	Y	NA	Y	No
decode	SomaScan	15602_43	15602_43	NA	IL6R.15602_43--CAD.GCST90132314	IL6R.15602_43	IL6R	P08887	ENSG00000160712	Interleukin-6 receptor subunit alpha	CAD.GCST90132314	Coronary artery disease	Cardiovascular	1347212	181522	Inverse variance weighted	3	-0.0681762	0.0144463	2.36686e-06	0.000353896	-0.096491	-0.0398614	0.934096	0.908018	0.960923	2.53987	2	0.280849	0.21256	-0.0691348	0.0129448	9.2576e-08	-0.0945067	-0.0437629	0.933201	0.909822	0.957181	-0.0673234	0.0142039	0.0417454	-0.0951631	-0.0394837	0.934893	0.909225	0.961286	-0.140769	0.0719519	0.300813	-0.281795	0.000256775	0.86869	0.754428	1.00026	0.0376809	0.0366099	0.490822	0.0529176	2.28792e-05	TRUE	1e-300	Pass	Pass	Pass	Pass	Pass	Pass	0.142699	unconditioned	rs6686750*	1	rs6686750/rs12118721/rs4845619/rs7549250/rs4845625/rs6694258/rs6687726/rs12129500/rs4845618/rs6694817/rs59632925/rs6689393/rs7536152/rs7553796/rs6689306/rs12117832/rs7526131/rs4845371/rs6667434/rs6427658/rs12118770/rs7549338/rs10908838	0.1074/0.0773/0.0766/0.0655/0.0578/0.0565/0.0465/0.0463/0.0445/0.0433/0.0356/0.0346/0.0342/0.0305/0.0296/0.0287/0.0284/0.0246/0.0238/0.0199/0.0192/0.0185/0.0168	No	Pass	Pass	0	1	Y	NA	N	No
decode	SomaScan	2620_4	2620_4	NA	IL6ST.2620_4--Height.36224396	IL6ST.2620_4	IL6ST	P40189	ENSG00000134352	Interleukin-6 receptor subunit beta	Height.36224396	Height	Anthropometry	4080687	NA	Wald ratio	1	-0.0308971	0.00430544	7.16289e-13	2.98999e-10	-0.0393358	-0.0224584	0.969575	0.961428	0.977792	NA	NA	NA	NA	NA	NA	NA	NA	NA	NA	NA	NA	NA	NA	NA	NA	NA	NA	NA	NA	NA	NA	NA	NA	NA	NA	NA	NA	NA	NA	NA	0.0239716	1.25451e-05	TRUE	2.11473e-179	Pass	NA	NA	NA	Pass	Pass	0.980718	unconditioned	rs6861772	0.9566	rs11949857	1	Pass	Pass	Pass	0	4	Y	NA	N	Pass
decode	SomaScan	13738_8	13738_8	NA	INHBA.13738_8--ApolipoproteinB.ieu-b-108	INHBA.13738_8	INHBA	P08476	ENSG00000122641	Inhibin beta A chain	ApolipoproteinB.ieu-b-108	Apolipoprotein B	Biomarker	439214	NA	Wald ratio	1	-0.123997	0.0256578	1.34681e-06	0.000213634	-0.174286	-0.0737076	0.883383	0.840057	0.928943	NA	NA	NA	NA	NA	NA	NA	NA	NA	NA	NA	NA	NA	NA	NA	NA	NA	NA	NA	NA	NA	NA	NA	NA	NA	NA	NA	NA	NA	NA	NA	0.00294062	5.33273e-05	TRUE	1.94254e-17	Pass	NA	NA	NA	Pass	Pass	0.989298	unconditioned	unconditioned	0.9775	rs73100943/rs995124/rs57758980/rs7776825/rs995104/rs56363162/rs1122291/rs7808613	0.1654/0.1533/0.1364/0.1346/0.1319/0.1291/0.0806/0.0687	Pass	Pass	Pass	0	5	Y	NA	Y	No
decode	SomaScan	13738_8	13738_8	NA	INHBA.13738_8--LDL.34887591	INHBA.13738_8	INHBA	P08476	ENSG00000122641	Inhibin beta A chain	LDL.34887591	Low density lipoprotein cholesterol levels	Biomarker	1320016	NA	Wald ratio	1	-0.113639	0.0171327	3.29197e-11	1.13948e-08	-0.147219	-0.0800591	0.89258	0.863105	0.923062	NA	NA	NA	NA	NA	NA	NA	NA	NA	NA	NA	NA	NA	NA	NA	NA	NA	NA	NA	NA	NA	NA	NA	NA	NA	NA	NA	NA	NA	NA	NA	0.00294062	3.33291e-05	TRUE	2.24999e-19	Pass	NA	NA	NA	Pass	Pass	0.99191	unconditioned	unconditioned	0.8953	rs10216044	1	Pass	Pass	Pass	0	5	Y	NA	Y	Pass
decode	SomaScan	13738_8	13738_8	NA	INHBA.13738_8--nonHDL.34887591	INHBA.13738_8	INHBA	P08476	ENSG00000122641	Inhibin beta A chain	nonHDL.34887591	Non-HDL cholesterol levels	Biomarker	1320016	NA	Wald ratio	1	-0.136283	0.019921	7.85512e-12	2.8831e-09	-0.175328	-0.0972375	0.872596	0.839182	0.907341	NA	NA	NA	NA	NA	NA	NA	NA	NA	NA	NA	NA	NA	NA	NA	NA	NA	NA	NA	NA	NA	NA	NA	NA	NA	NA	NA	NA	NA	NA	NA	0.00294062	3.54532e-05	TRUE	3.05414e-19	Pass	NA	NA	NA	Pass	Pass	0.992533	unconditioned	unconditioned	0.9609	rs10216044	1	Pass	Pass	Pass	0	5	Y	NA	Y	Pass
decode	SomaScan	13738_8	13738_8	NA	INHBA.13738_8--TC.34887591	INHBA.13738_8	INHBA	P08476	ENSG00000122641	Inhibin beta A chain	TC.34887591	Total cholesterol levels	Biomarker	1320016	NA	Wald ratio	1	-0.121035	0.0165107	2.28951e-13	1.00395e-10	-0.153396	-0.088674	0.886003	0.85779	0.915144	NA	NA	NA	NA	NA	NA	NA	NA	NA	NA	NA	NA	NA	NA	NA	NA	NA	NA	NA	NA	NA	NA	NA	NA	NA	NA	NA	NA	NA	NA	NA	0.00294062	4.07091e-05	TRUE	6.24003e-19	Pass	NA	NA	NA	Pass	Pass	0.992348	unconditioned	unconditioned	0.9875	rs10216044	1	Pass	Pass	Pass	0	5	Y	NA	Y	Pass
decode	SomaScan	19622_7	19622_7	NA	INHBA.19622_7--ApolipoproteinB.ieu-b-108	INHBA.19622_7	INHBA	P08476	ENSG00000122641	Activin A	ApolipoproteinB.ieu-b-108	Apolipoprotein B	Biomarker	439214	NA	Wald ratio	1	-0.125055	0.0258768	1.34681e-06	0.000213634	-0.175774	-0.0743369	0.882448	0.838807	0.928359	NA	NA	NA	NA	NA	NA	NA	NA	NA	NA	NA	NA	NA	NA	NA	NA	NA	NA	NA	NA	NA	NA	NA	NA	NA	NA	NA	NA	NA	NA	NA	0.0028974	5.33273e-05	TRUE	3.61915e-17	Pass	NA	NA	NA	Pass	Pass	0.989294	unconditioned	unconditioned	0.9775	rs73100943/rs995124/rs57758980/rs7776825/rs995104/rs56363162/rs7808613/rs1122291	0.1742/0.153/0.1293/0.1263/0.1248/0.1236/0.0874/0.0814	Pass	Pass	Pass	0	5	Y	NA	Y	No
decode	SomaScan	19622_7	19622_7	NA	INHBA.19622_7--LDL.34887591	INHBA.19622_7	INHBA	P08476	ENSG00000122641	Activin A	LDL.34887591	Low density lipoprotein cholesterol levels	Biomarker	1320016	NA	Wald ratio	1	-0.114609	0.017279	3.29197e-11	1.13948e-08	-0.148476	-0.0807426	0.891714	0.862021	0.922431	NA	NA	NA	NA	NA	NA	NA	NA	NA	NA	NA	NA	NA	NA	NA	NA	NA	NA	NA	NA	NA	NA	NA	NA	NA	NA	NA	NA	NA	NA	NA	0.0028974	3.33291e-05	TRUE	4.42008e-19	Pass	NA	NA	NA	Pass	Pass	0.992253	unconditioned	unconditioned	0.51	rs13231048	1	Pass	No	Pass	0	5	Y	NA	Y	Pass
decode	SomaScan	19622_7	19622_7	NA	INHBA.19622_7--nonHDL.34887591	INHBA.19622_7	INHBA	P08476	ENSG00000122641	Activin A	nonHDL.34887591	Non-HDL cholesterol levels	Biomarker	1320016	NA	Wald ratio	1	-0.137446	0.020091	7.85512e-12	2.8831e-09	-0.176825	-0.0980677	0.871581	0.837927	0.906588	NA	NA	NA	NA	NA	NA	NA	NA	NA	NA	NA	NA	NA	NA	NA	NA	NA	NA	NA	NA	NA	NA	NA	NA	NA	NA	NA	NA	NA	NA	NA	0.0028974	3.54532e-05	TRUE	5.985e-19	Pass	NA	NA	NA	Pass	Pass	0.992664	unconditioned	unconditioned	0.0342	rs13231048	1	Pass	No	Pass	0	5	Y	NA	Y	Pass
decode	SomaScan	19622_7	19622_7	NA	INHBA.19622_7--TC.34887591	INHBA.19622_7	INHBA	P08476	ENSG00000122641	Activin A	TC.34887591	Total cholesterol levels	Biomarker	1320016	NA	Wald ratio	1	-0.122068	0.0166517	2.28951e-13	1.00395e-10	-0.154706	-0.0894311	0.885088	0.856667	0.914451	NA	NA	NA	NA	NA	NA	NA	NA	NA	NA	NA	NA	NA	NA	NA	NA	NA	NA	NA	NA	NA	NA	NA	NA	NA	NA	NA	NA	NA	NA	NA	0.0028974	4.07091e-05	TRUE	1.21573e-18	Pass	NA	NA	NA	Pass	Pass	0.992563	unconditioned	unconditioned	0.9588	rs13231048	1	Pass	Pass	Pass	0	5	Y	NA	Y	Pass
decode	SomaScan	13676_46	13676_46	NA	INHBB.13676_46--ApolipoproteinA1.ieu-b-107	INHBB.13676_46	INHBB	P09529	ENSG00000163083	Inhibin beta B chain	ApolipoproteinA1.ieu-b-107	Apolipoprotein A1	Biomarker	393193	NA	Inverse variance weighted	4	0.0266887	0.00793522	0.000770109	0.0471164	0.0111357	0.0422417	1.02705	1.0112	1.04315	5.87104	3	0.118056	0.489017	0.0280439	0.00569251	8.37319e-07	0.0168866	0.0392013	1.02844	1.01703	1.03998	0.0285504	0.00599034	0.0175433	0.0168093	0.0402915	1.02896	1.01695	1.04111	0.0569094	0.0154739	0.0666282	0.0265805	0.0872383	1.05856	1.02694	1.09116	-0.00940334	0.00447964	0.170657	0.0418371	7.13557e-05	TRUE	2.21326e-281	Pass	Pass	Pass	Pass	Pass	Pass	0.996582	unconditioned	unconditioned	0.9852	rs17050272/rs6706968	0.6894/0.3106	Pass	Pass	Pass	4	0	Y	NA	N	No
decode	SomaScan	13676_46	13676_46	NA	INHBB.13676_46--Creatinine.met-d-Creatinine	INHBB.13676_46	INHBB	P09529	ENSG00000163083	Inhibin beta B chain	Creatinine.met-d-Creatinine	Creatinine	Biomarker	110058	NA	Inverse variance weighted	4	0.0704166	0.0103093	8.46676e-12	3.09513e-09	0.0502104	0.0906228	1.07296	1.05149	1.09486	0.785661	3	0.852894	0	0.0712619	0.0108268	4.64154e-11	0.0500414	0.0924824	1.07386	1.05131	1.09689	0.0713366	0.0107206	0.00691765	0.0503243	0.0923489	1.07394	1.05161	1.09675	0.0864821	0.0281227	0.0914684	0.0313617	0.141602	1.09033	1.03186	1.15212	-0.00499958	0.00814253	0.601747	0.0418371	0.000431311	TRUE	7.65514e-205	Pass	Pass	Pass	Pass	Pass	Pass	0.998947	unconditioned	unconditioned	1	rs17050272/rs6706968	0.6914/0.3086	Pass	Pass	Pass	4	0	Y	NA	N	Pass
decode	SomaScan	13676_46	13676_46	NA	INHBB.13676_46--eGFR.34272381	INHBB.13676_46	INHBB	P09529	ENSG00000163083	Inhibin beta B chain	eGFR.34272381	Glomerular filtration rate (estimated)	Renal	436581	NA	Inverse variance weighted	4	-0.00826313	0.000851016	2.74078e-22	2.19282e-19	-0.00993112	-0.00659514	0.991771	0.990118	0.993427	2.99033	3	0.393119	0	-0.00836625	0.000898836	1.30421e-20	-0.010128	-0.00660453	0.991669	0.989923	0.993417	-0.00848432	0.000866763	0.00226589	-0.0101832	-0.00678546	0.991552	0.989868	0.993238	-0.0110826	0.00220159	0.0372707	-0.0153977	-0.00676747	0.988979	0.98472	0.993255	0.000864709	0.000622728	0.299389	0.0418371	0.000257987	TRUE	1.48413e-262	Pass	Pass	Pass	Pass	Pass	Pass	0.996154	unconditioned	unconditioned	1	rs17050272	0.959	Pass	Pass	Pass	0	4	Y	NA	N	Pass
decode	SomaScan	13676_46	13676_46	NA	INHBB.13676_46--IGF1.GCST90019511	INHBB.13676_46	INHBB	P09529	ENSG00000163083	Inhibin beta B chain	IGF1.GCST90019511	IGF-1	Biomarker	363228	NA	Inverse variance weighted	4	-0.0658178	0.00683937	6.37119e-22	5.05308e-19	-0.0792229	-0.0524126	0.936301	0.923834	0.948937	2.28221	3	0.515937	0	-0.0660855	0.00716279	2.80374e-20	-0.0801245	-0.0520464	0.936051	0.923001	0.949285	-0.0664984	0.00699424	0.00246733	-0.0802071	-0.0527897	0.935664	0.922925	0.948579	-0.0832486	0.0186677	0.0467831	-0.119837	-0.04666	0.920122	0.887065	0.954412	0.00542644	0.00540738	0.421295	0.0418371	0.000251766	TRUE	3.3878e-259	Pass	Pass	Pass	Pass	Pass	Pass	0.998896	unconditioned	unconditioned	1	rs17050272/rs6706968	0.8759/0.1241	Pass	Pass	Pass	0	4	Y	NA	N	Pass
decode	SomaScan	13676_46	13676_46	NA	INHBB.13676_46--LiverVolume.GCST90016666	INHBB.13676_46	INHBB	P09529	ENSG00000163083	Inhibin beta B chain	LiverVolume.GCST90016666	Liver volume	Metabolic/endocrine	32858	NA	Inverse variance weighted	4	-0.0905227	0.0212307	2.01005e-05	0.00237442	-0.132135	-0.0489106	0.913454	0.876223	0.952266	3.3296	3	0.343544	0.0989912	-0.0963314	0.0202359	1.932e-06	-0.135994	-0.0566689	0.908163	0.872848	0.944907	-0.0959548	0.0212118	0.0202036	-0.13753	-0.0543796	0.908505	0.871508	0.947073	-0.147975	0.0563007	0.119386	-0.258324	-0.0376252	0.862453	0.772345	0.963074	0.0178962	0.0163273	0.387404	0.0418371	0.000714667	TRUE	5.55078e-123	Pass	Pass	Pass	Pass	Pass	Pass	0.987876	unconditioned	unconditioned	0.9687	rs6706968/rs17050272	0.5609/0.4391	Pass	Pass	Pass	0	4	Y	NA	N	No
decode	SomaScan	13676_46	13676_46	NA	INHBB.13676_46--2hrGlucose.GCST90002227	INHBB.13676_46	INHBB	P09529	ENSG00000163083	Inhibin beta B chain	2hrGlucose.GCST90002227	Two hour glucose	Biomarker	63396	NA	Inverse variance weighted	4	0.0979673	0.0276168	0.000389075	0.0280085	0.0438385	0.152096	1.10293	1.04481	1.16427	1.93129	3	0.586789	0	0.100586	0.0287221	0.000461715	0.0442905	0.156881	1.10582	1.04529	1.16986	0.104914	0.0299777	0.0394889	0.0461573	0.16367	1.11061	1.04724	1.17783	0.171941	0.0724231	0.140874	0.0299917	0.31389	1.18761	1.03045	1.36874	-0.0228488	0.0206797	0.384342	0.0418371	0.000182584	TRUE	1.07621e-187	Pass	Pass	Pass	Pass	Pass	Pass	0.843912	rs6706968	unconditioned	0.275	rs17050272/rs6706968	0.5795/0.4205	Pass	No	Pass	4	0	Y	NA	N	No
decode	SomaScan	13676_46	13676_46	NA	INHBB.13676_46--Urate.GCST90019524	INHBB.13676_46	INHBB	P09529	ENSG00000163083	Inhibin beta B chain	Urate.GCST90019524	Urate	Metabolic/endocrine	363228	NA	Inverse variance weighted	4	0.0863586	0.00995942	4.28162e-18	2.64758e-15	0.0668381	0.105879	1.0902	1.06912	1.11169	6.35761	3	0.0954502	0.528125	0.0869611	0.00726085	4.70634e-33	0.0727299	0.101192	1.09085	1.07544	1.10649	0.0870088	0.00737094	0.0013069	0.0725618	0.101456	1.09091	1.07526	1.10678	0.0952264	0.0328306	0.101148	0.0308784	0.159574	1.09991	1.03136	1.17301	-0.00276464	0.00953334	0.799121	0.0418371	0.000443301	TRUE	1.84456e-245	Pass	Pass	Pass	Pass	Pass	Pass	0.998861	unconditioned	unconditioned	1	rs17050272	0.9937	Pass	Pass	Pass	4	0	Y	NA	N	Pass
decode	SomaScan	17151_84	17151_84	NA	IRF3.17151_84--BasalCellCarcinoma.GCST90137411	IRF3.17151_84	IRF3	Q14653	ENSG00000126456	Interferon regulatory factor 3	BasalCellCarcinoma.GCST90137411	Basal cell carcinoma	Cancer/Skin	307684	20791	Wald ratio	1	-0.724458	0.125074	6.94493e-09	1.66913e-06	-0.969603	-0.479314	0.484587	0.379234	0.619208	NA	NA	NA	NA	NA	NA	NA	NA	NA	NA	NA	NA	NA	NA	NA	NA	NA	NA	NA	NA	NA	NA	NA	NA	NA	NA	NA	NA	NA	NA	NA	0.002085	0.000109036	TRUE	3.41657e-10	Pass	NA	NA	NA	Pass	Pass	0.504243	unconditioned	unconditioned	0.9998	rs10415576	0.9999	No	Pass	Pass	0	3	Y	NA	N	Pass
decode	SomaScan	17151_84	17151_84	NA	IRF3.17151_84--CognitivePerformance.30038396	IRF3.17151_84	IRF3	Q14653	ENSG00000126456	Interferon regulatory factor 3	CognitivePerformance.30038396	Cognitive performance	Neurological	257841	NA	Wald ratio	1	-0.216783	0.0415385	1.80032e-07	3.38914e-05	-0.298199	-0.135368	0.805104	0.742154	0.873395	NA	NA	NA	NA	NA	NA	NA	NA	NA	NA	NA	NA	NA	NA	NA	NA	NA	NA	NA	NA	NA	NA	NA	NA	NA	NA	NA	NA	NA	NA	NA	0.002085	0.000105547	TRUE	4.19352e-10	Pass	NA	NA	NA	Pass	Pass	0.964884	unconditioned	unconditioned	0.9967	rs10415576	0.9997	Pass	Pass	Pass	0	2	Y	NA	N	No
decode	SomaScan	17151_84	17151_84	NA	IRF3.17151_84--Forcedexpiratoryvolumein1secondFEV1.ukb-b-19657	IRF3.17151_84	IRF3	Q14653	ENSG00000126456	Interferon regulatory factor 3	Forcedexpiratoryvolumein1secondFEV1.ukb-b-19657	Forced expiratory volume in 1-second (FEV1)	Respiratory	421986	NA	Wald ratio	1	-0.109391	0.0251442	1.35797e-05	0.001684	-0.158674	-0.0601084	0.89638	0.853275	0.941662	NA	NA	NA	NA	NA	NA	NA	NA	NA	NA	NA	NA	NA	NA	NA	NA	NA	NA	NA	NA	NA	NA	NA	NA	NA	NA	NA	NA	NA	NA	NA	0.002085	4.47133e-05	TRUE	1.83371e-12	Pass	NA	NA	NA	Pass	Pass	0.931989	unconditioned	unconditioned	0.848	rs10415576	0.9968	Pass	Pass	Pass	0	2	Y	NA	N	No
decode	SomaScan	17151_84	17151_84	NA	IRF3.17151_84--Height.36224396	IRF3.17151_84	IRF3	Q14653	ENSG00000126456	Interferon regulatory factor 3	Height.36224396	Height	Anthropometry	4080687	NA	Wald ratio	1	-0.125041	0.0153846	4.37578e-16	2.38986e-13	-0.155195	-0.0948874	0.88246	0.856248	0.909475	NA	NA	NA	NA	NA	NA	NA	NA	NA	NA	NA	NA	NA	NA	NA	NA	NA	NA	NA	NA	NA	NA	NA	NA	NA	NA	NA	NA	NA	NA	NA	0.002085	1.62441e-05	TRUE	6.10227e-15	Pass	NA	NA	NA	Pass	Pass	0.035899	rs10415576*	rs8102979	0.9999	rs9304689	0.9989	No	Pass	Pass	0	2	Y	NA	N	Pass
decode	SomaScan	17151_84	17151_84	NA	IRF3.17151_84--schizophrenia.35396580	IRF3.17151_84	IRF3	Q14653	ENSG00000126456	Interferon regulatory factor 3	schizophrenia.35396580	Schizophrenia	Psychiatric	130644	53386	Wald ratio	1	0.864341	0.127273	1.11164e-11	3.9839e-09	0.614887	1.1138	2.37344	1.84945	3.0459	NA	NA	NA	NA	NA	NA	NA	NA	NA	NA	NA	NA	NA	NA	NA	NA	NA	NA	NA	NA	NA	NA	NA	NA	NA	NA	NA	NA	NA	NA	NA	0.002085	0.000353337	TRUE	7.22685e-06	Pass	NA	NA	NA	Pass	Pass	0.994057	unconditioned	unconditioned	1	rs10415576	0.9994	Pass	Pass	Pass	2	0	Y	NA	N	Pass
decode	SomaScan	14151_4	14151_4	NA	ISG15.14151_4--ApolipoproteinA1.ieu-b-107	ISG15.14151_4	ISG15	P05161	ENSG00000187608	Ubiquitin-like protein ISG15	ApolipoproteinA1.ieu-b-107	Apolipoprotein A1	Biomarker	393193	NA	Wald ratio	1	0.0398577	0.006557	1.21193e-09	3.3598e-07	0.027006	0.0527095	1.04066	1.02737	1.05412	NA	NA	NA	NA	NA	NA	NA	NA	NA	NA	NA	NA	NA	NA	NA	NA	NA	NA	NA	NA	NA	NA	NA	NA	NA	NA	NA	NA	NA	NA	NA	0.0381982	9.40196e-05	TRUE	1.41914e-251	Pass	NA	NA	NA	Pass	Pass	0.898109	unconditioned	unconditioned	1	rs3128117	0.9982	Pass	Pass	Pass	2	0	Y	NA	N	Pass
decode	SomaScan	14151_4	14151_4	NA	ISG15.14151_4--Height.36224396	ISG15.14151_4	ISG15	P05161	ENSG00000187608	Ubiquitin-like protein ISG15	Height.36224396	Height	Anthropometry	4080687	NA	Wald ratio	1	0.0262567	0.00368679	1.06495e-12	4.41509e-10	0.0190306	0.0334828	1.0266	1.01921	1.03405	NA	NA	NA	NA	NA	NA	NA	NA	NA	NA	NA	NA	NA	NA	NA	NA	NA	NA	NA	NA	NA	NA	NA	NA	NA	NA	NA	NA	NA	NA	NA	0.0381982	1.2478e-05	TRUE	1.4875e-289	Pass	NA	NA	NA	Pass	Pass	8.74802e-07	rs3128117	unconditioned	1	rs3128117	1	No	Pass	Pass	2	0	Y	NA	N	Pass
decode	SomaScan	14151_4	14151_4	NA	ISG15.14151_4--HDL.34887591	ISG15.14151_4	ISG15	P05161	ENSG00000187608	Ubiquitin-like protein ISG15	HDL.34887591	High density lipoprotein cholesterol levels	Biomarker	1320016	NA	Wald ratio	1	0.0285685	0.00484414	3.68983e-09	9.36139e-07	0.019074	0.038063	1.02898	1.01926	1.0388	NA	NA	NA	NA	NA	NA	NA	NA	NA	NA	NA	NA	NA	NA	NA	NA	NA	NA	NA	NA	NA	NA	NA	NA	NA	NA	NA	NA	NA	NA	NA	0.0381982	2.63481e-05	TRUE	7.27135e-280	Pass	NA	NA	NA	Pass	Pass	0.925512	rs3128117	unconditioned	1	rs2799060	1	Pass	Pass	Pass	2	0	Y	NA	N	Pass
decode	SomaScan	14151_4	14151_4	NA	ISG15.14151_4--TC.34887591	ISG15.14151_4	ISG15	P05161	ENSG00000187608	Ubiquitin-like protein ISG15	TC.34887591	Total cholesterol levels	Biomarker	1320016	NA	Wald ratio	1	0.0226025	0.00469439	1.47347e-06	0.000232512	0.0134015	0.0318035	1.02286	1.01349	1.03231	NA	NA	NA	NA	NA	NA	NA	NA	NA	NA	NA	NA	NA	NA	NA	NA	NA	NA	NA	NA	NA	NA	NA	NA	NA	NA	NA	NA	NA	NA	NA	0.0381982	1.75653e-05	TRUE	1.38758e-282	Pass	NA	NA	NA	Pass	Pass	0.983987	unconditioned	rs7519699*	0.7726	rs2799060	1	Pass	No	Pass	2	0	Y	NA	N	No
decode	SomaScan	13124_20	13124_20	NA	ISLR2.13124_20--ALLOA.GCST007093	ISLR2.13124_20	ISLR2	Q6UXK2	ENSG00000167178	Immunoglobulin superfamily containing leucine-rich repeat protein 2	ALLOA.GCST007093	Osteoarthritis	Musculoskeletal	455221	77052	Wald ratio	1	0.121269	0.0321828	0.000164484	0.0140012	0.0581903	0.184347	1.12893	1.05992	1.20243	NA	NA	NA	NA	NA	NA	NA	NA	NA	NA	NA	NA	NA	NA	NA	NA	NA	NA	NA	NA	NA	NA	NA	NA	NA	NA	NA	NA	NA	NA	NA	0.0140475	3.13327e-05	TRUE	7.24339e-94	Pass	NA	NA	NA	Pass	Pass	0.995021	rs2930291	unconditioned	0.1929	rs561185212/rs923118/rs2062309/rs34868798/rs12912578/rs11854957/rs71399778/rs62005709/rs13259/rs3848160/rs3888004/rs11630317/rs2899824/rs11631944/rs11639090/rs3848161	0.1259/0.0884/0.0826/0.0793/0.069/0.0546/0.0494/0.0494/0.0493/0.0481/0.0481/0.0469/0.0461/0.0457/0.0457/0.0367	Pass	No	Pass	2	0	Y	NA	Y	No
decode	SomaScan	13124_20	13124_20	NA	ISLR2.13124_20--Urate.GCST90019524	ISLR2.13124_20	ISLR2	Q6UXK2	ENSG00000167178	Immunoglobulin superfamily containing leucine-rich repeat protein 2	Urate.GCST90019524	Urate	Metabolic/endocrine	363228	NA	Wald ratio	1	-0.0741604	0.0135261	4.18744e-08	8.90276e-06	-0.100672	-0.0476493	0.928523	0.90423	0.953468	NA	NA	NA	NA	NA	NA	NA	NA	NA	NA	NA	NA	NA	NA	NA	NA	NA	NA	NA	NA	NA	NA	NA	NA	NA	NA	NA	NA	NA	NA	NA	0.0140475	8.04857e-05	TRUE	6.27725e-87	Pass	NA	NA	NA	Pass	Pass	0.221337	unconditioned	rs35107470*	0.9983	rs561185212/rs923118/rs2062309/rs11854957/rs3848160/rs13259/rs3888004/rs11639090/rs2899824/rs34868798/rs71399778/rs62005709/rs11630317/rs12912578/rs3848161/rs11631944	0.1878/0.0836/0.0736/0.0723/0.0637/0.0543/0.053/0.0504/0.0504/0.0488/0.0442/0.0442/0.042/0.0419/0.0334/0.0293	No	Pass	Pass	0	1	Y	NA	Y	Pass
decode	SomaScan	15603_20	15603_20	NA	ITGA2.15603_20--Forcedexpiratoryvolumein1secondFEV1.ukb-b-19657	ITGA2.15603_20	ITGA2	P17301	ENSG00000164171	Integrin alpha-2	Forcedexpiratoryvolumein1secondFEV1.ukb-b-19657	Forced expiratory volume in 1-second (FEV1)	Respiratory	421986	NA	Wald ratio	1	-0.0949676	0.0200624	2.2056e-06	0.000333792	-0.13429	-0.0556453	0.909402	0.874337	0.945875	NA	NA	NA	NA	NA	NA	NA	NA	NA	NA	NA	NA	NA	NA	NA	NA	NA	NA	NA	NA	NA	NA	NA	NA	NA	NA	NA	NA	NA	NA	NA	0.00346943	5.31081e-05	TRUE	1.00982e-20	Pass	NA	NA	NA	Pass	Pass	0.335884	unconditioned	unconditioned	0.9685	rs246413/rs181769/rs152092/rs152091/rs246412/rs246411/rs246414/rs427136/rs246516/rs246520/rs246410/rs246407/rs246409/rs246517/rs246408/rs246514/rs246519/rs152074/rs165982/rs246515/rs246523/rs246524/rs11740823/rs11739193/rs11742531/rs11743233/rs11742558/rs146503609/rs165981/rs9686952/rs75961885/rs77488120/rs9791116/rs34598281/rs7035/rs10940285	0.0686/0.059/0.0582/0.0581/0.0571/0.0562/0.0542/0.0416/0.0268/0.0229/0.0209/0.0203/0.0203/0.0201/0.0201/0.02/0.0198/0.0198/0.0197/0.0196/0.0194/0.0172/0.0167/0.016/0.0159/0.0159/0.0158/0.0157/0.0155/0.0155/0.0154/0.0154/0.0154/0.0154/0.0146/0.0141	No	Pass	Pass	0	3	Y	NA	N	No
decode	SomaScan	7145_1	7145_1	NA	ITIH3.7145_1--asatadjbmi3.35773277	ITIH3.7145_1	ITIH3	Q06033	ENSG00000162267	Inter-alpha-trypsin inhibitor heavy chain H3	asatadjbmi3.35773277	Abdominal subcutaneous adipose tissue adjusted for BMI and height (ASATadj)	Metabolic/endocrine	39076	NA	Wald ratio	1	-0.0998565	0.0238392	2.8049e-05	0.00313709	-0.146581	-0.0531317	0.904967	0.863656	0.948255	NA	NA	NA	NA	NA	NA	NA	NA	NA	NA	NA	NA	NA	NA	NA	NA	NA	NA	NA	NA	NA	NA	NA	NA	NA	NA	NA	NA	NA	NA	NA	0.0381209	0.000423866	TRUE	9.70381e-129	Pass	NA	NA	NA	Pass	Pass	0.840703	unconditioned	unconditioned	0.7645	rs9836499/rs4687682	0.6439/0.3402	Pass	No	Pass	0	1	Y	NA	N	No
decode	SomaScan	7145_1	7145_1	NA	ITIH3.7145_1--Bodyfatfreemass.ukb-b-13354	ITIH3.7145_1	ITIH3	Q06033	ENSG00000162267	Inter-alpha-trypsin inhibitor heavy chain H3	Bodyfatfreemass.ukb-b-13354	Body fat-free mass	Anthropometry	454850	NA	Wald ratio	1	0.0225233	0.00413295	5.04535e-08	1.05909e-05	0.0144228	0.0306239	1.02278	1.01453	1.0311	NA	NA	NA	NA	NA	NA	NA	NA	NA	NA	NA	NA	NA	NA	NA	NA	NA	NA	NA	NA	NA	NA	NA	NA	NA	NA	NA	NA	NA	NA	NA	0.0381209	6.53292e-05	TRUE	1.14488e-258	Pass	NA	NA	NA	Pass	Pass	0.00516282	unconditioned	rs11712872*	0.9987	rs9836499/rs4687682	0.7266/0.2428	No	Pass	Pass	1	0	Y	NA	N	Pass
decode	SomaScan	7145_1	7145_1	NA	ITIH3.7145_1--BMI.30124842	ITIH3.7145_1	ITIH3	Q06033	ENSG00000162267	Inter-alpha-trypsin inhibitor heavy chain H3	BMI.30124842	Body mass index	Anthropometry	681275	NA	Wald ratio	1	0.0417469	0.00578035	5.11448e-13	2.16829e-10	0.0304175	0.0530764	1.04263	1.03088	1.05451	NA	NA	NA	NA	NA	NA	NA	NA	NA	NA	NA	NA	NA	NA	NA	NA	NA	NA	NA	NA	NA	NA	NA	NA	NA	NA	NA	NA	NA	NA	NA	0.0381209	7.81928e-05	TRUE	7.27447e-263	Pass	NA	NA	NA	Pass	Pass	0.534187	rs11711974	rs2710323*	1	rs9836499/rs4687682	0.7028/0.292	No	Pass	Pass	2	0	Y	NA	N	Pass
decode	SomaScan	7145_1	7145_1	NA	ITIH3.7145_1--FastingInsulin.GCST90002238	ITIH3.7145_1	ITIH3	Q06033	ENSG00000162267	Inter-alpha-trypsin inhibitor heavy chain H3	FastingInsulin.GCST90002238	Fasting insulin	Biomarker	151013	NA	Wald ratio	1	-0.0289017	0.00642261	6.79535e-06	0.000912126	-0.04149	-0.0163134	0.971512	0.959359	0.983819	NA	NA	NA	NA	NA	NA	NA	NA	NA	NA	NA	NA	NA	NA	NA	NA	NA	NA	NA	NA	NA	NA	NA	NA	NA	NA	NA	NA	NA	NA	NA	0.0381209	0.000115189	TRUE	6.02275e-220	Pass	NA	NA	NA	Pass	Pass	0.0628712	unconditioned	unconditioned	0.9308	rs9836499/rs4687682/rs66824127	0.5297/0.4099/0.0537	No	Pass	Pass	0	1	Y	NA	N	No
decode	SomaScan	7145_1	7145_1	NA	ITIH3.7145_1--HbA1c.GCST90002244	ITIH3.7145_1	ITIH3	Q06033	ENSG00000162267	Inter-alpha-trypsin inhibitor heavy chain H3	HbA1c.GCST90002244	HbA1c	Biomarker	146806	NA	Wald ratio	1	0.0244059	0.00449583	5.68069e-08	1.17622e-05	0.0155941	0.0332177	1.02471	1.01572	1.03378	NA	NA	NA	NA	NA	NA	NA	NA	NA	NA	NA	NA	NA	NA	NA	NA	NA	NA	NA	NA	NA	NA	NA	NA	NA	NA	NA	NA	NA	NA	NA	0.0381209	0.000204477	TRUE	1.39068e-210	Pass	NA	NA	NA	Pass	Pass	0.927377	unconditioned	unconditioned	0.9988	rs9836499/rs4687682	0.7706/0.2204	Pass	Pass	Pass	1	0	Y	NA	N	Pass
decode	SomaScan	7145_1	7145_1	NA	ITIH3.7145_1--Height.36224396	ITIH3.7145_1	ITIH3	Q06033	ENSG00000162267	Inter-alpha-trypsin inhibitor heavy chain H3	Height.36224396	Height	Anthropometry	4080687	NA	Wald ratio	1	-0.0169246	0.00353243	1.65779e-06	0.000258689	-0.0238482	-0.0100011	0.983218	0.976434	0.990049	NA	NA	NA	NA	NA	NA	NA	NA	NA	NA	NA	NA	NA	NA	NA	NA	NA	NA	NA	NA	NA	NA	NA	NA	NA	NA	NA	NA	NA	NA	NA	0.0381209	5.64212e-06	TRUE	5.73528e-293	Pass	NA	NA	NA	Pass	Pass	0.30024	rs6803492	rs750170	1	rs2535629	0.9978	No	Pass	Pass	0	2	Y	NA	N	No
decode	SomaScan	7145_1	7145_1	NA	ITIH3.7145_1--Hipcircumference.ukb-b-15590	ITIH3.7145_1	ITIH3	Q06033	ENSG00000162267	Inter-alpha-trypsin inhibitor heavy chain H3	Hipcircumference.ukb-b-15590	Hip circumference	Anthropometry	462117	NA	Wald ratio	1	0.0332171	0.00663642	5.57825e-07	9.48555e-05	0.0202097	0.0462245	1.03377	1.02042	1.04731	NA	NA	NA	NA	NA	NA	NA	NA	NA	NA	NA	NA	NA	NA	NA	NA	NA	NA	NA	NA	NA	NA	NA	NA	NA	NA	NA	NA	NA	NA	NA	0.0381209	5.41941e-05	TRUE	6.48063e-261	Pass	NA	NA	NA	Pass	Pass	0.570949	unconditioned	unconditioned	0.9902	rs9836499/rs4687682	0.7111/0.2697	No	Pass	Pass	1	0	Y	NA	N	No
decode	SomaScan	7145_1	7145_1	NA	ITIH3.7145_1--ALLOA.GCST007093	ITIH3.7145_1	ITIH3	Q06033	ENSG00000162267	Inter-alpha-trypsin inhibitor heavy chain H3	ALLOA.GCST007093	Osteoarthritis	Musculoskeletal	455221	77052	Wald ratio	1	0.0751445	0.0183044	4.03855e-05	0.00427566	0.0392678	0.111021	1.07804	1.04005	1.11742	NA	NA	NA	NA	NA	NA	NA	NA	NA	NA	NA	NA	NA	NA	NA	NA	NA	NA	NA	NA	NA	NA	NA	NA	NA	NA	NA	NA	NA	NA	NA	0.0381209	3.67661e-05	TRUE	3.57542e-264	Pass	NA	NA	NA	Pass	Pass	0.832958	rs13621	unconditioned	0.6825	rs9836499/rs4687682	0.6691/0.3059	Pass	No	Pass	1	0	Y	NA	N	No
decode	SomaScan	7145_1	7145_1	NA	ITIH3.7145_1--HipKneeOA.GCST007092	ITIH3.7145_1	ITIH3	Q06033	ENSG00000162267	Inter-alpha-trypsin inhibitor heavy chain H3	HipKneeOA.GCST007092	Osteoarthritis (hip or knee)	Musculoskeletal	417596	39427	Wald ratio	1	0.120745	0.0253693	1.94079e-06	0.000298761	0.0710212	0.170469	1.12834	1.0736	1.18586	NA	NA	NA	NA	NA	NA	NA	NA	NA	NA	NA	NA	NA	NA	NA	NA	NA	NA	NA	NA	NA	NA	NA	NA	NA	NA	NA	NA	NA	NA	NA	0.0381209	5.43311e-05	TRUE	6.05745e-259	Pass	NA	NA	NA	Pass	Pass	0.103793	rs13621	unconditioned	0.9659	rs9836499/rs4687682	0.7332/0.2429	No	Pass	Pass	2	0	Y	NA	N	No
decode	SomaScan	7145_1	7145_1	NA	ITIH3.7145_1--HipOA.GCST007091	ITIH3.7145_1	ITIH3	Q06033	ENSG00000162267	Inter-alpha-trypsin inhibitor heavy chain H3	HipOA.GCST007091	Osteoarthritis (hip)	Musculoskeletal	393873	15704	Wald ratio	1	0.213873	0.0388568	3.70991e-08	7.98051e-06	0.137714	0.290032	1.23847	1.14765	1.33647	NA	NA	NA	NA	NA	NA	NA	NA	NA	NA	NA	NA	NA	NA	NA	NA	NA	NA	NA	NA	NA	NA	NA	NA	NA	NA	NA	NA	NA	NA	NA	0.0381209	7.69757e-05	TRUE	5.44118e-254	Pass	NA	NA	NA	Pass	Pass	0.0588452	rs13621	rs3774354*	0.9991	rs9836499/rs4687682	0.7461/0.2271	No	Pass	Pass	2	0	Y	NA	N	Pass
decode	SomaScan	7145_1	7145_1	NA	ITIH3.7145_1--PP.30224653	ITIH3.7145_1	ITIH3	Q06033	ENSG00000162267	Inter-alpha-trypsin inhibitor heavy chain H3	PP.30224653	Pulse pressure	Cardiovascular	757601	NA	Wald ratio	1	0.372832	0.0680796	4.34029e-08	9.19556e-06	0.239396	0.506268	1.45184	1.27048	1.65909	NA	NA	NA	NA	NA	NA	NA	NA	NA	NA	NA	NA	NA	NA	NA	NA	NA	NA	NA	NA	NA	NA	NA	NA	NA	NA	NA	NA	NA	NA	NA	0.0381209	3.96745e-05	TRUE	2.85951e-271	Pass	NA	NA	NA	Pass	Pass	0.00889339	rs62253734	rs10433615*	1	rs13621/rs11711421	0.6875/0.2878	No	Pass	Pass	2	0	Y	NA	N	Pass
decode	SomaScan	7145_1	7145_1	NA	ITIH3.7145_1--schizophrenia.35396580	ITIH3.7145_1	ITIH3	Q06033	ENSG00000162267	Inter-alpha-trypsin inhibitor heavy chain H3	schizophrenia.35396580	Schizophrenia	Psychiatric	130644	53386	Wald ratio	1	-0.226079	0.0285806	2.56923e-15	1.3128e-12	-0.282097	-0.170061	0.797655	0.754201	0.843613	NA	NA	NA	NA	NA	NA	NA	NA	NA	NA	NA	NA	NA	NA	NA	NA	NA	NA	NA	NA	NA	NA	NA	NA	NA	NA	NA	NA	NA	NA	NA	0.0381209	0.000475695	TRUE	2.31616e-189	Pass	NA	NA	NA	Pass	Pass	0.0422998	rs187933377	rs2710323*	1	rs9836499/rs4687682	0.6474/0.3218	No	Pass	Pass	0	2	Y	NA	N	Pass
decode	SomaScan	7145_1	7145_1	NA	ITIH3.7145_1--Urate.GCST90019524	ITIH3.7145_1	ITIH3	Q06033	ENSG00000162267	Inter-alpha-trypsin inhibitor heavy chain H3	Urate.GCST90019524	Urate	Metabolic/endocrine	363228	NA	Wald ratio	1	-0.026975	0.00802826	0.000779425	0.0475517	-0.0427103	-0.0112396	0.973386	0.958189	0.988823	NA	NA	NA	NA	NA	NA	NA	NA	NA	NA	NA	NA	NA	NA	NA	NA	NA	NA	NA	NA	NA	NA	NA	NA	NA	NA	NA	NA	NA	NA	NA	0.0381209	3.15552e-05	TRUE	1.12321e-260	Pass	NA	NA	NA	Pass	Pass	0.11163	rs187933377	rs12488768*	1	rs13621/rs11711421	0.6044/0.3956	No	Pass	Pass	1	1	N	NA	N	No
decode	SomaScan	7145_1	7145_1	NA	ITIH3.7145_1--Weight.ukb-b-11842	ITIH3.7145_1	ITIH3	Q06033	ENSG00000162267	Inter-alpha-trypsin inhibitor heavy chain H3	Weight.ukb-b-11842	Weight	Anthropometry	461632	NA	Wald ratio	1	0.0321333	0.00577306	2.60541e-08	5.71924e-06	0.0208181	0.0434485	1.03266	1.02104	1.04441	NA	NA	NA	NA	NA	NA	NA	NA	NA	NA	NA	NA	NA	NA	NA	NA	NA	NA	NA	NA	NA	NA	NA	NA	NA	NA	NA	NA	NA	NA	NA	0.0381209	6.71169e-05	TRUE	1.21346e-258	Pass	NA	NA	NA	Pass	Pass	0.533932	unconditioned	rs36012032*	0.9994	rs9836499/rs4687682	0.7321/0.2362	No	Pass	Pass	1	0	Y	NA	N	Pass
decode	SomaScan	4811_33	4811_33	NA	ITIH4.4811_33--CAD.GCST90132314	ITIH4.4811_33	ITIH4	Q14624	ENSG00000055955	Inter-alpha-trypsin inhibitor heavy chain H4	CAD.GCST90132314	Coronary artery disease	Cardiovascular	1347212	181522	Wald ratio	1	0.355489	0.0588242	1.51046e-09	4.1063e-07	0.240194	0.470784	1.42688	1.2715	1.60125	NA	NA	NA	NA	NA	NA	NA	NA	NA	NA	NA	NA	NA	NA	NA	NA	NA	NA	NA	NA	NA	NA	NA	NA	NA	NA	NA	NA	NA	NA	NA	0.00274659	2.71082e-05	TRUE	1.8011e-18	Pass	NA	NA	NA	Pass	Pass	0.999618	unconditioned	unconditioned	1	rs77347777	1	Pass	Pass	Pass	2	0	Y	NA	N	Pass
decode	SomaScan	4811_33	4811_33	NA	ITIH4.4811_33--PP.30224653	ITIH4.4811_33	ITIH4	Q14624	ENSG00000055955	Inter-alpha-trypsin inhibitor heavy chain H4	PP.30224653	Pulse pressure	Cardiovascular	757601	NA	Wald ratio	1	1.46336	0.235869	5.49961e-10	1.60258e-07	1.00106	1.92567	4.32047	2.72117	6.85972	NA	NA	NA	NA	NA	NA	NA	NA	NA	NA	NA	NA	NA	NA	NA	NA	NA	NA	NA	NA	NA	NA	NA	NA	NA	NA	NA	NA	NA	NA	NA	0.00274659	5.06858e-05	TRUE	7.97638e-17	Pass	NA	NA	NA	Pass	Pass	0.985606	rs77347777	rs10433615*	1	rs77347777	1	Pass	Pass	Pass	2	0	Y	NA	N	Pass
decode	SomaScan	4811_33	4811_33	NA	ITIH4.4811_33--SBP.30224653	ITIH4.4811_33	ITIH4	Q14624	ENSG00000055955	Inter-alpha-trypsin inhibitor heavy chain H4	SBP.30224653	Systolic blood pressure	Cardiovascular	757601	NA	Wald ratio	1	1.66225	0.348221	1.81009e-06	0.000280535	0.979735	2.34476	5.27114	2.66375	10.4308	NA	NA	NA	NA	NA	NA	NA	NA	NA	NA	NA	NA	NA	NA	NA	NA	NA	NA	NA	NA	NA	NA	NA	NA	NA	NA	NA	NA	NA	NA	NA	0.00274659	3.00923e-05	TRUE	6.03727e-18	Pass	NA	NA	NA	Pass	Pass	0.368038	rs77347777	unconditioned	0.9716	rs77347777	0.9887	No	Pass	Pass	2	0	Y	NA	N	No
decode	SomaScan	2475_1	2475_1	NA	KIT.2475_1--CRP.GCST90179146	KIT.2475_1	KIT	P10721	ENSG00000157404	Mast/stem cell growth factor receptor Kit	CRP.GCST90179146	C-reactive protein	Biomarker	575531	NA	Wald ratio	1	0.181676	0.0434908	2.94937e-05	0.00328573	0.0964339	0.266918	1.19923	1.10124	1.30593	NA	NA	NA	NA	NA	NA	NA	NA	NA	NA	NA	NA	NA	NA	NA	NA	NA	NA	NA	NA	NA	NA	NA	NA	NA	NA	NA	NA	NA	NA	NA	0.000868158	3.03193e-05	TRUE	1.21744e-05	Pass	NA	NA	NA	Pass	Pass	0.835282	unconditioned	rs723585*	0.9832	rs17750246/rs12646639/rs59301527/rs11723766/rs11736561/rs61219582/rs7676607/rs7667235/rs1507953/rs11723914/rs12504666/rs1507951/rs7696183/rs11734754/rs7698948/rs17750454/rs4864892/rs6843946/rs12503189/rs11729772/rs17749587/rs6846679/rs4864901/rs12644772	0.1728/0.135/0.1341/0.0945/0.088/0.0686/0.0267/0.025/0.0249/0.0246/0.0232/0.0221/0.019/0.0171/0.0152/0.0139/0.0111/0.0093/0.0086/0.0053/0.0036/0.0036/0.0034/0.0031	Pass	Pass	Pass	1	0	Y	NA	Y	No
decode	SomaScan	2475_1	2475_1	NA	KIT.2475_1--Docosahexaenoicacid.met-d-DHA	KIT.2475_1	KIT	P10721	ENSG00000157404	Mast/stem cell growth factor receptor Kit	Docosahexaenoicacid.met-d-DHA	Docosahexaenoic acid	Biomarker	114999	NA	Wald ratio	1	-0.358503	0.0863043	3.26794e-05	0.00357327	-0.52766	-0.189347	0.698721	0.589984	0.8275	NA	NA	NA	NA	NA	NA	NA	NA	NA	NA	NA	NA	NA	NA	NA	NA	NA	NA	NA	NA	NA	NA	NA	NA	NA	NA	NA	NA	NA	NA	NA	0.000868158	0.000133906	TRUE	0.00324174	Pass	NA	NA	NA	Pass	Pass	0.901784	unconditioned	unconditioned	0.0149	rs80326961	1	Pass	No	Pass	0	1	Y	NA	Y	No
decode	SomaScan	2475_1	2475_1	NA	KIT.2475_1--Omega3fattyacids.met-d-Omega_3	KIT.2475_1	KIT	P10721	ENSG00000157404	Mast/stem cell growth factor receptor Kit	Omega3fattyacids.met-d-Omega_3	Omega-3 fatty acids	Biomarker	114999	NA	Wald ratio	1	-0.39581	0.087905	6.70947e-06	0.000903925	-0.568104	-0.223516	0.673135	0.566599	0.799702	NA	NA	NA	NA	NA	NA	NA	NA	NA	NA	NA	NA	NA	NA	NA	NA	NA	NA	NA	NA	NA	NA	NA	NA	NA	NA	NA	NA	NA	NA	NA	0.000868158	0.000157352	TRUE	0.00537057	Pass	NA	NA	NA	Pass	Pass	0.950205	unconditioned	unconditioned	0.0172	rs80326961	1	Pass	No	Pass	0	1	Y	NA	Y	No
decode	SomaScan	12656_1	12656_1	NA	KLC1.12656_1--Bodyfatmass.ukb-b-19393	KLC1.12656_1	KLC1	Q07866	ENSG00000126214	Kinesin light chain 1	Bodyfatmass.ukb-b-19393	Body fat mass	Anthropometry	454137	NA	Wald ratio	1	0.0971378	0.0233734	3.23982e-05	0.00354526	0.051326	0.14295	1.10201	1.05267	1.15367	NA	NA	NA	NA	NA	NA	NA	NA	NA	NA	NA	NA	NA	NA	NA	NA	NA	NA	NA	NA	NA	NA	NA	NA	NA	NA	NA	NA	NA	NA	NA	0.00297058	3.80823e-05	TRUE	2.17291e-18	Pass	NA	NA	NA	Pass	Pass	0.24737	unconditioned	unconditioned	0.8827	rs12884809/rs1799796/rs4900590/rs35011804/rs4900591/rs4906350/rs11846404/rs2273175/rs34000399/rs11540512/rs12896171/rs7148857/rs1606/rs12590968/rs35921969/rs8021229/rs61637848/rs12888993/rs3212090/rs3212076/rs4900592/rs4906356	0.1969/0.0515/0.0431/0.0418/0.0407/0.0397/0.0394/0.0392/0.0373/0.0371/0.0364/0.0362/0.0361/0.0359/0.0354/0.0346/0.0323/0.0319/0.0315/0.0286/0.0257/0.0239	No	Pass	Pass	3	0	Y	NA	Y	No
decode	SomaScan	12656_1	12656_1	NA	KLC1.12656_1--Bodyfatpercentage.ukb-b-8909	KLC1.12656_1	KLC1	Q07866	ENSG00000126214	Kinesin light chain 1	Bodyfatpercentage.ukb-b-8909	Body fat percentage	Anthropometry	454633	NA	Wald ratio	1	0.0778591	0.0184426	2.42454e-05	0.00277636	0.0417117	0.114007	1.08097	1.04259	1.12076	NA	NA	NA	NA	NA	NA	NA	NA	NA	NA	NA	NA	NA	NA	NA	NA	NA	NA	NA	NA	NA	NA	NA	NA	NA	NA	NA	NA	NA	NA	NA	0.00297058	3.92439e-05	TRUE	2.51563e-18	Pass	NA	NA	NA	Pass	Pass	0.122916	unconditioned	unconditioned	0.9007	rs12884809/rs1799796/rs4900590/rs35011804/rs4906350/rs4900591/rs11846404/rs12896171/rs12590968/rs34000399/rs2273175/rs11540512/rs7148857/rs8021229/rs35921969/rs1606/rs12888993/rs61637848/rs3212090/rs3212076/rs4906356/rs4900592	0.206/0.0469/0.0443/0.0426/0.0415/0.0403/0.0389/0.0386/0.0381/0.0378/0.0378/0.0374/0.0362/0.0349/0.0349/0.0345/0.0338/0.0329/0.0299/0.027/0.0247/0.024	No	Pass	Pass	3	0	Y	NA	Y	No
decode	SomaScan	12656_1	12656_1	NA	KLC1.12656_1--BMI.30124842	KLC1.12656_1	KLC1	Q07866	ENSG00000126214	Kinesin light chain 1	BMI.30124842	Body mass index	Anthropometry	681275	NA	Wald ratio	1	0.146727	0.020316	5.11448e-13	2.16829e-10	0.106907	0.186546	1.15804	1.11283	1.20508	NA	NA	NA	NA	NA	NA	NA	NA	NA	NA	NA	NA	NA	NA	NA	NA	NA	NA	NA	NA	NA	NA	NA	NA	NA	NA	NA	NA	NA	NA	NA	0.00297058	7.30972e-05	TRUE	3.78072e-17	Pass	NA	NA	NA	Pass	Pass	0.900633	unconditioned	rs2010281*	1	rs4900590/rs11846404/rs2273175/rs3212090/rs4906356	0.2835/0.274/0.1788/0.1768/0.0672	Pass	Pass	Pass	3	0	Y	NA	Y	Pass
decode	SomaScan	12656_1	12656_1	NA	KLC1.12656_1--CigarettesPerDay.30643251	KLC1.12656_1	KLC1	Q07866	ENSG00000126214	Kinesin light chain 1	CigarettesPerDay.30643251	Cigarettes per day	Respiratory	337334	NA	Wald ratio	1	0.313407	0.0654924	1.70652e-06	0.000266065	0.185042	0.441772	1.36808	1.20327	1.55546	NA	NA	NA	NA	NA	NA	NA	NA	NA	NA	NA	NA	NA	NA	NA	NA	NA	NA	NA	NA	NA	NA	NA	NA	NA	NA	NA	NA	NA	NA	NA	0.00297058	6.79389e-05	TRUE	1.32859e-16	Pass	NA	NA	NA	Pass	Pass	0.9557	unconditioned	unconditioned	0.9944	rs12884809/rs35011804/rs1799796/rs2273175/rs8021229/rs4900591/rs4900590/rs11540512/rs35921969/rs1606/rs4906350/rs11846404/rs7148857/rs12590968/rs12896171/rs3212090/rs3212076/rs34000399/rs4900592/rs12888993/rs4906356/rs61637848	0.1064/0.0601/0.0538/0.0516/0.0507/0.0503/0.0473/0.0457/0.041/0.0406/0.0401/0.0395/0.0378/0.0373/0.037/0.0364/0.0359/0.0351/0.0332/0.0319/0.0294/0.0177	Pass	Pass	Pass	3	0	Y	NA	Y	No
decode	SomaScan	12656_1	12656_1	NA	KLC1.12656_1--DBP.30224653	KLC1.12656_1	KLC1	Q07866	ENSG00000126214	Kinesin light chain 1	DBP.30224653	Diastolic blood pressure	Cardiovascular	757601	NA	Wald ratio	1	0.926637	0.206546	7.24575e-06	0.000967599	0.521806	1.33147	2.526	1.68507	3.7866	NA	NA	NA	NA	NA	NA	NA	NA	NA	NA	NA	NA	NA	NA	NA	NA	NA	NA	NA	NA	NA	NA	NA	NA	NA	NA	NA	NA	NA	NA	NA	0.00297058	2.65601e-05	TRUE	1.26331e-19	Pass	NA	NA	NA	Pass	Pass	0.620935	unconditioned	rs8014182*	0.9399	rs12884809/rs1799796/rs3212076/rs11846404/rs4906350/rs4900591/rs2273175/rs1606/rs12896171/rs12590968/rs4900592/rs35011804/rs11540512/rs8021229/rs4900590/rs35921969/rs34000399/rs7148857/rs12888993/rs3212024/rs3212090/rs2295152/rs4906356	0.2728/0.0586/0.0373/0.0361/0.036/0.0344/0.0339/0.0339/0.0338/0.0326/0.032/0.0316/0.0305/0.0302/0.0294/0.0283/0.028/0.0265/0.0248/0.0246/0.0201/0.0193/0.0185	No	Pass	Pass	1	0	Y	NA	Y	No
decode	SomaScan	12656_1	12656_1	NA	KLC1.12656_1--Height.36224396	KLC1.12656_1	KLC1	Q07866	ENSG00000126214	Kinesin light chain 1	Height.36224396	Height	Anthropometry	4080687	NA	Wald ratio	1	-0.103846	0.0126411	2.12259e-16	1.18771e-13	-0.128622	-0.0790693	0.901364	0.879306	0.923976	NA	NA	NA	NA	NA	NA	NA	NA	NA	NA	NA	NA	NA	NA	NA	NA	NA	NA	NA	NA	NA	NA	NA	NA	NA	NA	NA	NA	NA	NA	NA	0.00297058	1.64325e-05	TRUE	3.81455e-21	Pass	NA	NA	NA	Pass	Pass	0.012693	rs12884809*	rs17617994	1	rs13987/rs12879663/rs3783398/rs12885234/rs4906331/rs3783397	0.2434/0.2282/0.1498/0.1266/0.1097/0.0975	No	Pass	Pass	0	2	Y	NA	Y	Pass
decode	SomaScan	12656_1	12656_1	NA	KLC1.12656_1--Hipcircumference.ukb-b-15590	KLC1.12656_1	KLC1	Q07866	ENSG00000126214	Kinesin light chain 1	Hipcircumference.ukb-b-15590	Hip circumference	Anthropometry	462117	NA	Wald ratio	1	0.127456	0.0238376	8.94983e-08	1.80198e-05	0.0807343	0.174178	1.13593	1.08408	1.19027	NA	NA	NA	NA	NA	NA	NA	NA	NA	NA	NA	NA	NA	NA	NA	NA	NA	NA	NA	NA	NA	NA	NA	NA	NA	NA	NA	NA	NA	NA	NA	0.00297058	6.18379e-05	TRUE	2.9849e-17	Pass	NA	NA	NA	Pass	Pass	0.94749	unconditioned	unconditioned	0.9995	rs12884809/rs1799796/rs4906350/rs2273175/rs4900591/rs4900590/rs35011804/rs11846404/rs1606/rs12896171/rs12590968/rs8021229/rs11540512/rs35921969/rs7148857/rs12888993/rs34000399/rs3212090/rs3212024/rs3212076/rs2295152/rs61637848/rs4900592/rs4906356	0.1436/0.0502/0.0482/0.0457/0.0412/0.0404/0.0404/0.0403/0.039/0.039/0.0386/0.0379/0.0356/0.0345/0.034/0.0337/0.0335/0.031/0.0304/0.0291/0.0266/0.0246/0.0242/0.0241	Pass	Pass	Pass	3	0	Y	NA	Y	No
decode	SomaScan	12656_1	12656_1	NA	KLC1.12656_1--Hypertension.ukb-b-14057	KLC1.12656_1	KLC1	Q07866	ENSG00000126214	Kinesin light chain 1	Hypertension.ukb-b-14057	Hypertension	Cardiovascular	343202	119731	Wald ratio	1	0.0483087	0.0107276	6.69355e-06	0.000903115	0.0272826	0.0693348	1.04949	1.02766	1.0718	NA	NA	NA	NA	NA	NA	NA	NA	NA	NA	NA	NA	NA	NA	NA	NA	NA	NA	NA	NA	NA	NA	NA	NA	NA	NA	NA	NA	NA	NA	NA	0.00297058	5.90807e-05	TRUE	5.42597e-17	Pass	NA	NA	NA	Pass	Pass	0.387625	unconditioned	rs3759582*	0.947	rs12884809/rs3212024/rs1799796/rs2295152/rs34000399/rs12590968/rs3212090/rs35011804/rs11540512/rs4900591/rs11846404/rs12896171/rs1606/rs8021229/rs3212076/rs4900590/rs7148857/rs3212038/rs4906350/rs35921969/rs12888993/rs2273175/rs61637848/rs4906356	0.2902/0.054/0.0497/0.038/0.0342/0.0303/0.0297/0.029/0.0287/0.0283/0.0279/0.0278/0.0275/0.027/0.0269/0.0267/0.0265/0.0265/0.0259/0.0255/0.0234/0.0229/0.0226/0.0201	No	Pass	Pass	1	0	Y	NA	Y	No
decode	SomaScan	12656_1	12656_1	NA	KLC1.12656_1--ALLOA.GCST007093	KLC1.12656_1	KLC1	Q07866	ENSG00000126214	Kinesin light chain 1	ALLOA.GCST007093	Osteoarthritis	Musculoskeletal	455221	77052	Wald ratio	1	0.250564	0.0654628	0.000129406	0.0114369	0.122257	0.378871	1.28475	1.13004	1.46064	NA	NA	NA	NA	NA	NA	NA	NA	NA	NA	NA	NA	NA	NA	NA	NA	NA	NA	NA	NA	NA	NA	NA	NA	NA	NA	NA	NA	NA	NA	NA	0.00297058	3.183e-05	TRUE	9.20313e-19	Pass	NA	NA	NA	Pass	Pass	0.882096	unconditioned	unconditioned	0.7641	rs12884809/rs4900590/rs35011804/rs11540512/rs1799796/rs7148857/rs4900591/rs11846404/rs1606/rs8021229/rs12888993/rs12896171/rs12590968/rs4906350/rs34000399/rs3212090/rs2273175/rs35921969/rs4900592/rs3212076/rs4906356/rs3212024	0.2025/0.0543/0.0509/0.0492/0.0479/0.0471/0.0433/0.0407/0.0375/0.0373/0.0367/0.0358/0.0356/0.031/0.0295/0.0292/0.0279/0.0267/0.0264/0.0261/0.0247/0.0156	Pass	No	Pass	3	0	Y	NA	Y	No
decode	SomaScan	12656_1	12656_1	NA	KLC1.12656_1--schizophrenia.35396580	KLC1.12656_1	KLC1	Q07866	ENSG00000126214	Kinesin light chain 1	schizophrenia.35396580	Schizophrenia	Psychiatric	130644	53386	Wald ratio	1	0.628702	0.102709	9.28679e-10	2.60625e-07	0.427393	0.830011	1.87518	1.53325	2.29334	NA	NA	NA	NA	NA	NA	NA	NA	NA	NA	NA	NA	NA	NA	NA	NA	NA	NA	NA	NA	NA	NA	NA	NA	NA	NA	NA	NA	NA	NA	NA	0.00297058	0.000286548	TRUE	3.67371e-10	Pass	NA	NA	NA	Pass	Pass	0.0761824	unconditioned	unconditioned	1	rs12884809/rs4900592/rs1799796/rs8021229/rs1606/rs4900591/rs11846404/rs4900590/rs35011804/rs3212024/rs2273175/rs11846838/rs11540512/rs3212076/rs3212090/rs2295152/rs7148857/rs35921969/rs34000399/rs4906350/rs61637848/rs12896171/rs12590968/rs12888993/rs4906356	0.1336/0.1096/0.0547/0.0412/0.0384/0.0365/0.0365/0.0354/0.0354/0.0352/0.0334/0.0334/0.0318/0.0316/0.0308/0.0303/0.0285/0.0257/0.0254/0.0251/0.0247/0.0243/0.0241/0.0236/0.0228	No	Pass	Pass	3	0	Y	NA	Y	Pass
decode	SomaScan	12656_1	12656_1	NA	KLC1.12656_1--logTG.34887591	KLC1.12656_1	KLC1	Q07866	ENSG00000126214	Kinesin light chain 1	logTG.34887591	Triglycerides	Biomarker	1320016	NA	Wald ratio	1	0.106316	0.0164712	1.08456e-10	3.49543e-08	0.0740327	0.1386	1.11217	1.07684	1.14866	NA	NA	NA	NA	NA	NA	NA	NA	NA	NA	NA	NA	NA	NA	NA	NA	NA	NA	NA	NA	NA	NA	NA	NA	NA	NA	NA	NA	NA	NA	NA	0.00297058	3.15676e-05	TRUE	1.25278e-19	Pass	NA	NA	NA	Pass	Pass	0.174065	unconditioned	unconditioned	1	rs11846404/rs4900591/rs11540512/rs35011804/rs4900590/rs34000399/rs12896171/rs12590968/rs7148857/rs35921969/rs12894657/rs4906350/rs12888993/rs61637848/rs1799796/rs1606/rs4906356/rs12884809/rs3212076/rs2273175/rs8021229/rs4900592	0.1298/0.1118/0.1026/0.0914/0.0437/0.0396/0.0378/0.0377/0.0374/0.037/0.0358/0.0344/0.0317/0.0314/0.0305/0.028/0.0227/0.0186/0.0177/0.014/0.0125/0.0122	No	Pass	Pass	3	0	Y	NA	Y	Pass
decode	SomaScan	12656_1	12656_1	NA	KLC1.12656_1--25OHD.32242144	KLC1.12656_1	KLC1	Q07866	ENSG00000126214	Kinesin light chain 1	25OHD.32242144	Vitamin D	Biomarker	417580	NA	Wald ratio	1	-0.127549	0.0238065	8.42841e-08	1.70452e-05	-0.174209	-0.0808877	0.880251	0.840121	0.922297	NA	NA	NA	NA	NA	NA	NA	NA	NA	NA	NA	NA	NA	NA	NA	NA	NA	NA	NA	NA	NA	NA	NA	NA	NA	NA	NA	NA	NA	NA	NA	0.00297058	6.87374e-05	TRUE	7.52695e-17	Pass	NA	NA	NA	Pass	Pass	0.916283	unconditioned	unconditioned	0.9999	rs7148857/rs11540512/rs12896171/rs35011804/rs1799796/rs12590968/rs4906356/rs2273175/rs12888993/rs4900590/rs4900591/rs8021229/rs1606/rs11846404/rs4906350/rs34000399/rs35921969/rs12884809/rs61637848/rs3212090/rs3212076/rs4900592	0.0626/0.0573/0.0568/0.0551/0.0547/0.0543/0.0529/0.0509/0.0508/0.0478/0.0473/0.0468/0.0453/0.0448/0.0421/0.0402/0.039/0.03/0.0274/0.0236/0.0199/0.0124	Pass	Pass	Pass	0	3	Y	NA	Y	No
decode	SomaScan	12656_1	12656_1	NA	KLC1.12656_1--Waistcircumference.ukb-b-9405	KLC1.12656_1	KLC1	Q07866	ENSG00000126214	Kinesin light chain 1	Waistcircumference.ukb-b-9405	Waist circumference	Anthropometry	462166	NA	Wald ratio	1	0.134485	0.0213928	3.24738e-10	9.8238e-08	0.0925555	0.176415	1.14395	1.09697	1.19293	NA	NA	NA	NA	NA	NA	NA	NA	NA	NA	NA	NA	NA	NA	NA	NA	NA	NA	NA	NA	NA	NA	NA	NA	NA	NA	NA	NA	NA	NA	NA	0.00297058	8.55653e-05	TRUE	2.47799e-16	Pass	NA	NA	NA	Pass	Pass	0.957931	unconditioned	unconditioned	1	rs12884809/rs1799796/rs4900590/rs35011804/rs4900591/rs11846404/rs4906350/rs8021229/rs34000399/rs1606/rs11540512/rs7148857/rs12896171/rs12590968/rs35921969/rs3212024/rs12888993/rs2273175/rs61637848/rs3212090/rs3212076/rs2295152/rs4900592	0.1977/0.046/0.0445/0.0424/0.0416/0.0405/0.0387/0.0379/0.0377/0.0368/0.036/0.0358/0.0343/0.0338/0.0336/0.0316/0.031/0.0306/0.0271/0.0262/0.0247/0.0241/0.0215	Pass	Pass	Pass	3	0	Y	NA	Y	Pass
decode	SomaScan	12656_1	12656_1	NA	KLC1.12656_1--Weight.ukb-b-11842	KLC1.12656_1	KLC1	Q07866	ENSG00000126214	Kinesin light chain 1	Weight.ukb-b-11842	Weight	Anthropometry	461632	NA	Wald ratio	1	0.0849114	0.0207585	4.30543e-05	0.00452929	0.0442248	0.125598	1.08862	1.04522	1.13383	NA	NA	NA	NA	NA	NA	NA	NA	NA	NA	NA	NA	NA	NA	NA	NA	NA	NA	NA	NA	NA	NA	NA	NA	NA	NA	NA	NA	NA	NA	NA	0.00297058	3.62488e-05	TRUE	1.631e-18	Pass	NA	NA	NA	Pass	Pass	0.0541645	unconditioned	rs11627567*	0.8386	rs12884809/rs1799796/rs2273175/rs4900591/rs11846404/rs35011804/rs4900590/rs4906350/rs1606/rs34000399/rs35921969/rs11540512/rs3212090/rs8021229/rs12896171/rs12590968/rs7148857/rs3212076/rs4900592/rs12888993/rs61637848/rs4906356/rs3212024	0.2137/0.0554/0.0384/0.0381/0.0374/0.0373/0.0372/0.0367/0.0365/0.0347/0.0339/0.0334/0.0332/0.0329/0.0328/0.0326/0.0325/0.0309/0.0293/0.0291/0.0257/0.0228/0.0212	No	Pass	Pass	3	0	Y	NA	Y	No
decode	SomaScan	2831_29	2831_29	NA	KLK11.2831_29--25OHD.32242144	KLK11.2831_29	KLK11	Q9UBX7	ENSG00000167757	Kallikrein-11	25OHD.32242144	Vitamin D	Biomarker	417580	NA	Wald ratio	1	-0.0197014	0.00272798	5.12308e-13	2.16829e-10	-0.0250483	-0.0143546	0.980491	0.975263	0.985748	NA	NA	NA	NA	NA	NA	NA	NA	NA	NA	NA	NA	NA	NA	NA	NA	NA	NA	NA	NA	NA	NA	NA	NA	NA	NA	NA	NA	NA	NA	NA	0.0380997	0.000124889	TRUE	9.18905e-249	Pass	NA	NA	NA	Pass	Pass	0.986302	unconditioned	unconditioned	1	rs10426/rs7248342/rs6509510	0.8742/0.0552/0.0245	Pass	Pass	Pass	0	3	Y	NA	N	Pass
decode	SomaScan	10809_14	10809_14	NA	KLRB1.10809_14--Hypothyroidismmyxoedema.ukb-b-19732	KLRB1.10809_14	KLRB1	Q12918	ENSG00000111796	Killer cell lectin-like receptor subfamily B member 1	Hypothyroidismmyxoedema.ukb-b-19732	Hypothyroidism/myxoedema	Metabolic/endocrine	462933	22687	Wald ratio	1	0.00899852	0.00195834	4.32808e-06	0.000609662	0.00516017	0.0128369	1.00904	1.00517	1.01292	NA	NA	NA	NA	NA	NA	NA	NA	NA	NA	NA	NA	NA	NA	NA	NA	NA	NA	NA	NA	NA	NA	NA	NA	NA	NA	NA	NA	NA	NA	NA	0.022492	4.56337e-05	TRUE	6.21629e-151	Pass	NA	NA	NA	Pass	Pass	1.01618e-05	unconditioned	rs11052877	0.9303	rs4763239/rs4763240/rs1135816/rs2241006	0.3116/0.3045/0.2296/0.1368	No	Pass	Pass	1	0	Y	NA	N	No
decode	SomaScan	10809_14	10809_14	NA	KLRB1.10809_14--Multiplesclerosis.ieu-b-18	KLRB1.10809_14	KLRB1	Q12918	ENSG00000111796	Killer cell lectin-like receptor subfamily B member 1	Multiplesclerosis.ieu-b-18	Multiple sclerosis	Neurological	115803	47429	Wald ratio	1	-0.334848	0.0718436	3.1501e-06	0.000457143	-0.475661	-0.194034	0.715447	0.621474	0.82363	NA	NA	NA	NA	NA	NA	NA	NA	NA	NA	NA	NA	NA	NA	NA	NA	NA	NA	NA	NA	NA	NA	NA	NA	NA	NA	NA	NA	NA	NA	NA	0.022492	0.000187572	TRUE	2.81923e-113	Pass	NA	NA	NA	Pass	Pass	0	NA	NA	0.9418	rs1135816/rs4763240/rs4763239/rs2241006	0.3721/0.2564/0.248/0.1002	No	Pass	Pass	0	1	Y	NA	N	No
decode	SomaScan	10809_14	10809_14	NA	KLRB1.10809_14--Systemiclupuserythematosus.ieu-a-815	KLRB1.10809_14	KLRB1	Q12918	ENSG00000111796	Killer cell lectin-like receptor subfamily B member 1	Systemiclupuserythematosus.ieu-a-815	Systemic lupus erythematosus	Autoimmune	3094	1311	Wald ratio	1	-0.78747	0.203933	0.000112736	0.0101756	-1.18718	-0.38776	0.454995	0.305081	0.678575	NA	NA	NA	NA	NA	NA	NA	NA	NA	NA	NA	NA	NA	NA	NA	NA	NA	NA	NA	NA	NA	NA	NA	NA	NA	NA	NA	NA	NA	NA	NA	0.022492	0.0015639	TRUE	2.72803e-09	Pass	NA	NA	NA	Pass	Pass	0	NA	NA	1	rs7310367	1	No	Pass	Pass	0	1	Y	NA	N	No
decode	SomaScan	15343_337	15343_337	NA	KNG1.15343_337--GIGASTROKE_IS.GCST90104541	KNG1.15343_337	KNG1	P01042	ENSG00000113889	Kininogen, HMW, Two Chain	GIGASTROKE_IS.GCST90104541	Stroke (any ischemic stroke)	Cardiovascular	1296908	62100	Wald ratio	1	0.0920398	0.0199005	3.74598e-06	0.000533116	0.0530348	0.131045	1.09641	1.05447	1.14002	NA	NA	NA	NA	NA	NA	NA	NA	NA	NA	NA	NA	NA	NA	NA	NA	NA	NA	NA	NA	NA	NA	NA	NA	NA	NA	NA	NA	NA	NA	NA	0.038104	1.65386e-05	TRUE	8.92795e-283	Pass	NA	NA	NA	Pass	Pass	0.98003	unconditioned	unconditioned	0.9215	rs698078/rs5030062/rs5030082/rs5030081	0.4094/0.3718/0.1661/0.0308	Pass	Pass	Pass	5	0	Y	NA	N	No
decode	SomaScan	15343_337	15343_337	NA	KNG1.15343_337--GIGASTROKE_CES.GCST90104541	KNG1.15343_337	KNG1	P01042	ENSG00000113889	Kininogen, HMW, Two Chain	GIGASTROKE_CES.GCST90104541	Stroke (cardioembolic stroke)	Cardiovascular	1245612	10804	Wald ratio	1	0.176893	0.0447761	7.79499e-05	0.00747991	0.0891321	0.264655	1.1935	1.09323	1.30298	NA	NA	NA	NA	NA	NA	NA	NA	NA	NA	NA	NA	NA	NA	NA	NA	NA	NA	NA	NA	NA	NA	NA	NA	NA	NA	NA	NA	NA	NA	NA	0.038104	1.24657e-05	TRUE	5.04919e-284	Pass	NA	NA	NA	Pass	Pass	0.817232	unconditioned	unconditioned	0.3074	rs5030062/rs698078/rs5030082/rs5030081/rs710446	0.3036/0.1966/0.1771/0.174/0.1487	Pass	No	Pass	5	0	Y	NA	N	No
decode	SomaScan	19631_13	19631_13	NA	KNG1.19631_13--GIGASTROKE_IS.GCST90104541	KNG1.19631_13	KNG1	P01042	ENSG00000113889	Kininostatin	GIGASTROKE_IS.GCST90104541	Stroke (any ischemic stroke)	Cardiovascular	1296908	62100	Wald ratio	1	0.136868	0.0295931	3.74598e-06	0.000533116	0.0788656	0.194871	1.14668	1.08206	1.21515	NA	NA	NA	NA	NA	NA	NA	NA	NA	NA	NA	NA	NA	NA	NA	NA	NA	NA	NA	NA	NA	NA	NA	NA	NA	NA	NA	NA	NA	NA	NA	0.0226029	1.65386e-05	TRUE	9.90064e-165	Pass	NA	NA	NA	Pass	Pass	0.99069	unconditioned	unconditioned	0.9483	rs5030062	0.9987	Pass	Pass	Pass	5	0	Y	NA	N	No
decode	SomaScan	19631_13	19631_13	NA	KNG1.19631_13--GIGASTROKE_CES.GCST90104541	KNG1.19631_13	KNG1	P01042	ENSG00000113889	Kininostatin	GIGASTROKE_CES.GCST90104541	Stroke (cardioembolic stroke)	Cardiovascular	1245612	10804	Wald ratio	1	0.26305	0.0665845	7.79499e-05	0.00747991	0.132544	0.393555	1.30089	1.14173	1.48224	NA	NA	NA	NA	NA	NA	NA	NA	NA	NA	NA	NA	NA	NA	NA	NA	NA	NA	NA	NA	NA	NA	NA	NA	NA	NA	NA	NA	NA	NA	NA	0.0226029	1.24657e-05	TRUE	9.756e-166	Pass	NA	NA	NA	Pass	Pass	0.931556	unconditioned	unconditioned	0.5438	rs5030062	0.9902	Pass	No	Pass	5	0	Y	NA	N	No
decode	SomaScan	17331_138	17331_138	NA	KREMEN1.17331_138--WHR.30239722	KREMEN1.17331_138	KREMEN1	Q96MU8	ENSG00000183762	Kremen protein 1	WHR.30239722	WHR	Anthropometry	697734	NA	Wald ratio	1	0.0589017	0.0124004	2.03417e-06	0.000311296	0.034597	0.0832064	1.06067	1.0352	1.08677	NA	NA	NA	NA	NA	NA	NA	NA	NA	NA	NA	NA	NA	NA	NA	NA	NA	NA	NA	NA	NA	NA	NA	NA	NA	NA	NA	NA	NA	NA	NA	0.0115408	3.28611e-05	TRUE	2.51334e-78	Pass	NA	NA	NA	Pass	Pass	2.93771e-07	rs2205771	rs9625645	0.9517	rs2205771	1	No	Pass	Pass	1	0	Y	NA	N	No
decode	SomaScan	4559_64	4559_64	NA	KYNU.4559_64--Forcedexpiratoryvolumein1secondFEV1.ukb-b-19657	KYNU.4559_64	KYNU	Q16719	ENSG00000115919	Kynureninase	Forcedexpiratoryvolumein1secondFEV1.ukb-b-19657	Forced expiratory volume in 1-second (FEV1)	Respiratory	421986	NA	Inverse variance weighted	2	-0.0202934	0.00578355	0.000450121	0.0313036	-0.0316291	-0.0089576	0.979911	0.968866	0.991082	0.250404	1	0.616791	0	NA	NA	NA	NA	NA	NA	NA	NA	NA	NA	NA	NA	NA	NA	NA	NA	NA	NA	NA	NA	NA	NA	NA	NA	NA	NA	NA	0.0446553	2.98099e-05	TRUE	1e-300	Pass	Pass	NA	NA	Pass	Pass	0.936904	unconditioned	unconditioned	0.8775	rs59980912/rs3816193/rs58855556/rs16858549/rs112826713/rs112211045/rs73961713/rs57940394/rs9013/rs12474320/rs61665191/rs73961708/rs57762046/rs7598467/rs3768844/rs12477146/rs977033/rs77265032/rs56716593/rs78700147/rs12478430/rs35647509/rs2008533/rs6742644/rs56099642/rs75710639/rs59441438/rs10496940/rs60882035/rs16858510/rs77716358/rs76657938/rs58173025/rs78657457	0.0458/0.038/0.0376/0.0376/0.0375/0.0375/0.0375/0.0374/0.0365/0.0356/0.0348/0.0346/0.0344/0.034/0.0338/0.0334/0.0334/0.0334/0.0332/0.033/0.0329/0.0326/0.0325/0.0312/0.0274/0.0266/0.0072/0.0065/0.0064/0.0063/0.0062/0.0062/0.0062/0.0061	Pass	Pass	Pass	0	3	Y	NA	N	No
decode	SomaScan	4559_64	4559_64	NA	KYNU.4559_64--ForcedvitalcapacityFVC.ukb-a-336	KYNU.4559_64	KYNU	Q16719	ENSG00000115919	Kynureninase	ForcedvitalcapacityFVC.ukb-a-336	Forced vital capacity (FVC)	Respiratory	307638	NA	Inverse variance weighted	2	0.023262	0.00657886	0.000406439	0.0289048	0.0103674	0.0361565	1.02353	1.01042	1.03682	0.11039	1	0.739701	0	NA	NA	NA	NA	NA	NA	NA	NA	NA	NA	NA	NA	NA	NA	NA	NA	NA	NA	NA	NA	NA	NA	NA	NA	NA	NA	NA	0.0446553	4.09974e-05	TRUE	9.46389e-301	Pass	Pass	NA	NA	Pass	Pass	0.920711	unconditioned	unconditioned	0.7472	rs6742644/rs12477146/rs3816193/rs58855556/rs112211045/rs112826713/rs16858549/rs57940394/rs73961713/rs12474320/rs59980912/rs73961708/rs9013/rs7598467/rs61665191/rs3768844/rs2008533/rs57762046/rs78700147/rs77265032/rs977033/rs35647509/rs56716593/rs12478430/rs56099642/rs75710639/rs10496940/rs77716358/rs16858506/rs16858510/rs12463485/rs58173025/rs76657938/rs60882035/rs2304700/rs59441438/rs78657457/rs1027272	0.0396/0.0363/0.0353/0.0352/0.0352/0.0352/0.0351/0.0351/0.035/0.0343/0.0337/0.0335/0.0332/0.0331/0.0331/0.0328/0.0309/0.03/0.029/0.0288/0.0287/0.0281/0.0264/0.026/0.0199/0.0195/0.0119/0.0118/0.0118/0.0116/0.0116/0.0115/0.0115/0.0111/0.011/0.011/0.0109/0.0105	Pass	No	Pass	1	1	N	NA	N	No
decode	SomaScan	9580_5	9580_5	NA	LAMC2.9580_5--ApolipoproteinA1.ieu-b-107	LAMC2.9580_5	LAMC2	Q13753	ENSG00000058085	Laminin subunit gamma-2	ApolipoproteinA1.ieu-b-107	Apolipoprotein A1	Biomarker	393193	NA	Wald ratio	1	-0.0284074	0.00645171	1.06725e-05	0.00136908	-0.0410527	-0.015762	0.971992	0.959779	0.984362	NA	NA	NA	NA	NA	NA	NA	NA	NA	NA	NA	NA	NA	NA	NA	NA	NA	NA	NA	NA	NA	NA	NA	NA	NA	NA	NA	NA	NA	NA	NA	0.0381103	4.91592e-05	TRUE	1.15613e-258	Pass	NA	NA	NA	Pass	Pass	0.0268708	unconditioned	rs10752898*	0.8634	rs2276544	1	No	Pass	Pass	0	1	Y	NA	N	No
decode	SomaScan	9580_5	9580_5	NA	LAMC2.9580_5--Height.36224396	LAMC2.9580_5	LAMC2	Q13753	ENSG00000058085	Laminin subunit gamma-2	Height.36224396	Height	Anthropometry	4080687	NA	Wald ratio	1	0.0301107	0.00353916	1.77154e-17	1.05953e-14	0.0231739	0.0370474	1.03057	1.02344	1.03774	NA	NA	NA	NA	NA	NA	NA	NA	NA	NA	NA	NA	NA	NA	NA	NA	NA	NA	NA	NA	NA	NA	NA	NA	NA	NA	NA	NA	NA	NA	NA	0.0381103	1.76232e-05	TRUE	1.44919e-287	Pass	NA	NA	NA	Pass	Pass	0.0150741	rs675220	rs4652822	1	rs2276542	1	No	Pass	Pass	1	0	Y	NA	N	Pass
decode	SomaScan	11708_2	11708_2	NA	LCN1.11708_2--Height.36224396	LCN1.11708_2	LCN1	P31025	ENSG00000160349	Lipocalin-1	Height.36224396	Height	Anthropometry	4080687	NA	Wald ratio	1	0.060058	0.0165758	0.000290939	0.0223179	0.0275695	0.0925466	1.0619	1.02795	1.09696	NA	NA	NA	NA	NA	NA	NA	NA	NA	NA	NA	NA	NA	NA	NA	NA	NA	NA	NA	NA	NA	NA	NA	NA	NA	NA	NA	NA	NA	NA	NA	0.0019549	3.22854e-06	TRUE	2.02919e-15	Pass	NA	NA	NA	Pass	Pass	0.845566	unconditioned	unconditioned	0.3051	rs756684/rs739395/rs17592224/rs12340697	0.3636/0.3258/0.1934/0.1166	Pass	No	Pass	3	0	Y	NA	Y	No
decode	SomaScan	3066_12	3066_12	NA	LGALS3.3066_12--Height.36224396	LGALS3.3066_12	LGALS3	P17931	ENSG00000131981	Galectin-3	Height.36224396	Height	Anthropometry	4080687	NA	Wald ratio	1	-0.0245984	0.00358395	6.72038e-12	2.49675e-09	-0.0316229	-0.0175738	0.975702	0.968872	0.98258	NA	NA	NA	NA	NA	NA	NA	NA	NA	NA	NA	NA	NA	NA	NA	NA	NA	NA	NA	NA	NA	NA	NA	NA	NA	NA	NA	NA	NA	NA	NA	0.044718	2.0981e-05	TRUE	1e-300	Pass	NA	NA	NA	Pass	Pass	0.287129	rs998871	rs8004146	1	rs17673930/rs17672950	0.6982/0.2604	No	Pass	Pass	1	1	N	NA	N	Pass
decode	SomaScan	3066_12	3066_12	NA	LGALS3.3066_12--Smallvesseldisease.ieu-a-1111	LGALS3.3066_12	LGALS3	P17931	ENSG00000131981	Galectin-3	Smallvesseldisease.ieu-a-1111	Small vessel disease	Cardiovascular	20675	1349	Wald ratio	1	-0.397935	0.114141	0.000489663	0.0333542	-0.621652	-0.174219	0.671705	0.537057	0.840113	NA	NA	NA	NA	NA	NA	NA	NA	NA	NA	NA	NA	NA	NA	NA	NA	NA	NA	NA	NA	NA	NA	NA	NA	NA	NA	NA	NA	NA	NA	NA	0.044718	0.000608299	TRUE	1.84263e-104	Pass	NA	NA	NA	Pass	Pass	0.874952	unconditioned	unconditioned	0.2648	rs17671923/rs10498475/rs7141706/rs7158989/rs17672376/rs7160411/rs17740413/rs17675052/rs17742621/rs17673930/rs17741825/rs17741681/rs17672950	0.0976/0.0892/0.0847/0.0819/0.0819/0.077/0.0729/0.0708/0.0685/0.0679/0.0658/0.0655/0.0594	Pass	No	Pass	0	1	Y	NA	N	No
decode	SomaScan	3066_12	3066_12	NA	LGALS3.3066_12--WHR.30239722	LGALS3.3066_12	LGALS3	P17931	ENSG00000131981	Galectin-3	WHR.30239722	WHR	Anthropometry	697734	NA	Wald ratio	1	0.0243475	0.00662252	0.000236483	0.0189786	0.0113674	0.0373276	1.02465	1.01143	1.03803	NA	NA	NA	NA	NA	NA	NA	NA	NA	NA	NA	NA	NA	NA	NA	NA	NA	NA	NA	NA	NA	NA	NA	NA	NA	NA	NA	NA	NA	NA	NA	0.044718	2.54709e-05	TRUE	1e-300	Pass	NA	NA	NA	Pass	Pass	0.888895	rs72717759	unconditioned	0.3068	rs72717759	0.9637	Pass	No	Pass	3	0	Y	NA	N	No
decode	SomaScan	9197_4	9197_4	NA	LGALS9.9197_4--Crohnsdisease.ieu-a-12	LGALS9.9197_4	LGALS9	O00182	ENSG00000168961	Galectin-9	Crohnsdisease.ieu-a-12	Crohn's disease	Autoimmune	51874	17897	Wald ratio	1	-0.494179	0.101688	1.17525e-06	0.000189554	-0.693487	-0.294871	0.610072	0.49983	0.744628	NA	NA	NA	NA	NA	NA	NA	NA	NA	NA	NA	NA	NA	NA	NA	NA	NA	NA	NA	NA	NA	NA	NA	NA	NA	NA	NA	NA	NA	NA	NA	0.00580722	0.000455203	TRUE	1.4982e-15	Pass	NA	NA	NA	Pass	Pass	0.362156	unconditioned	rs2945412*	0.9706	rs9907776/rs12939218/rs4794980	0.5978/0.2755/0.0901	No	Pass	Pass	0	2	Y	PAV-High	N	No
decode	SomaScan	9197_4	9197_4	NA	LGALS9.9197_4--Inflammatoryboweldisease.ieu-a-294	LGALS9.9197_4	LGALS9	O00182	ENSG00000168961	Galectin-9	Inflammatoryboweldisease.ieu-a-294	Inflammatory bowel disease	Autoimmune	65642	31665	Wald ratio	1	-0.39062	0.0844218	3.70994e-06	0.000529955	-0.556087	-0.225153	0.676637	0.573449	0.798394	NA	NA	NA	NA	NA	NA	NA	NA	NA	NA	NA	NA	NA	NA	NA	NA	NA	NA	NA	NA	NA	NA	NA	NA	NA	NA	NA	NA	NA	NA	NA	0.00580722	0.000326108	TRUE	9.88281e-19	Pass	NA	NA	NA	Pass	Pass	0.754562	unconditioned	unconditioned	0.9291	rs9907776/rs12939218/rs4794980	0.6611/0.243/0.0717	No	Pass	Pass	0	2	Y	PAV-High	N	No
decode	SomaScan	16296_43	16296_43	NA	LGR5.16296_43--WHR.30239722	LGR5.16296_43	LGR5	O75473	ENSG00000139292	Leucine-rich repeat-containing G-protein coupled receptor 5	WHR.30239722	WHR	Anthropometry	697734	NA	Wald ratio	1	-0.135193	0.0336195	5.78836e-05	0.00581757	-0.201087	-0.069299	0.873547	0.817841	0.933048	NA	NA	NA	NA	NA	NA	NA	NA	NA	NA	NA	NA	NA	NA	NA	NA	NA	NA	NA	NA	NA	NA	NA	NA	NA	NA	NA	NA	NA	NA	NA	0.00142278	2.29233e-05	TRUE	1.49709e-09	Pass	NA	NA	NA	Pass	Pass	0.852471	unconditioned	unconditioned	0.0051	rs67502476	1	Pass	No	Pass	0	2	Y	NA	Y	No
decode	SomaScan	7787_25	7787_25	NA	LILRA5.7787_25--ApolipoproteinA1.ieu-b-107	LILRA5.7787_25	LILRA5	A6NI73	ENSG00000187116	Leukocyte immunoglobulin-like receptor subfamily A member 5	ApolipoproteinA1.ieu-b-107	Apolipoprotein A1	Biomarker	393193	NA	Wald ratio	1	-0.0873045	0.00583927	1.5282e-50	3.09743e-47	-0.0987495	-0.0758595	0.916398	0.90597	0.926946	NA	NA	NA	NA	NA	NA	NA	NA	NA	NA	NA	NA	NA	NA	NA	NA	NA	NA	NA	NA	NA	NA	NA	NA	NA	NA	NA	NA	NA	NA	NA	0.038104	0.000568462	TRUE	2.28029e-215	Pass	NA	NA	NA	Pass	Pass	0.161466	rs1761453	rs367070	1	rs1761457/rs431001/rs759819/rs741584/rs8109267/rs414135/rs404032/rs1761455	0.2252/0.1704/0.1663/0.1003/0.0943/0.0852/0.0819/0.0765	No	Pass	Pass	0	4	Y	NA	N	Pass
decode	SomaScan	7787_25	7787_25	NA	LILRA5.7787_25--Crohnsdisease.ieu-a-12	LILRA5.7787_25	LILRA5	A6NI73	ENSG00000187116	Leukocyte immunoglobulin-like receptor subfamily A member 5	Crohnsdisease.ieu-a-12	Crohn's disease	Autoimmune	51874	17897	Wald ratio	1	0.139439	0.0378416	0.000228868	0.0184405	0.0652699	0.213609	1.14963	1.06745	1.23814	NA	NA	NA	NA	NA	NA	NA	NA	NA	NA	NA	NA	NA	NA	NA	NA	NA	NA	NA	NA	NA	NA	NA	NA	NA	NA	NA	NA	NA	NA	NA	0.038104	0.000261727	TRUE	9.15074e-153	Pass	NA	NA	NA	Pass	Pass	0.807549	unconditioned	unconditioned	0.6248	rs4806703	0.9858	Pass	No	Pass	1	0	Y	NA	N	No
decode	SomaScan	7787_25	7787_25	NA	LILRA5.7787_25--HDL.34887591	LILRA5.7787_25	LILRA5	A6NI73	ENSG00000187116	Leukocyte immunoglobulin-like receptor subfamily A member 5	HDL.34887591	High density lipoprotein cholesterol levels	Biomarker	1320016	NA	Wald ratio	1	-0.113743	0.00416602	3.94314e-164	3.59646e-160	-0.121909	-0.105578	0.892487	0.885229	0.899804	NA	NA	NA	NA	NA	NA	NA	NA	NA	NA	NA	NA	NA	NA	NA	NA	NA	NA	NA	NA	NA	NA	NA	NA	NA	NA	NA	NA	NA	NA	NA	0.038104	0.000564401	TRUE	1.04637e-228	Pass	NA	NA	NA	Pass	Pass	0.99897	rs1761453	rs759819	1	rs56202237	1	Pass	Pass	Pass	0	4	Y	NA	N	Pass
decode	SomaScan	7787_25	7787_25	NA	LILRA5.7787_25--Sphingomyelins.met-d-Sphingomyelins	LILRA5.7787_25	LILRA5	A6NI73	ENSG00000187116	Leukocyte immunoglobulin-like receptor subfamily A member 5	Sphingomyelins.met-d-Sphingomyelins	Sphingomyelins	Biomarker	114999	NA	Wald ratio	1	-0.0465884	0.0114805	4.94869e-05	0.00510012	-0.0690902	-0.0240866	0.95448	0.933243	0.976201	NA	NA	NA	NA	NA	NA	NA	NA	NA	NA	NA	NA	NA	NA	NA	NA	NA	NA	NA	NA	NA	NA	NA	NA	NA	NA	NA	NA	NA	NA	NA	0.038104	0.000170507	TRUE	1.27225e-202	Pass	NA	NA	NA	Pass	Pass	0.912693	unconditioned	unconditioned	0.0024	rs115112344	1	Pass	No	Pass	0	1	Y	NA	N	No
decode	SomaScan	7787_25	7787_25	NA	LILRA5.7787_25--TC.34887591	LILRA5.7787_25	LILRA5	A6NI73	ENSG00000187116	Leukocyte immunoglobulin-like receptor subfamily A member 5	TC.34887591	Total cholesterol levels	Biomarker	1320016	NA	Wald ratio	1	-0.037646	0.00404122	1.21379e-20	8.649e-18	-0.0455668	-0.0297252	0.963054	0.955456	0.970712	NA	NA	NA	NA	NA	NA	NA	NA	NA	NA	NA	NA	NA	NA	NA	NA	NA	NA	NA	NA	NA	NA	NA	NA	NA	NA	NA	NA	NA	NA	NA	0.038104	6.5741e-05	TRUE	2.60025e-271	Pass	NA	NA	NA	Pass	Pass	0.891949	rs1761453	rs1645788	0.9998	rs1645784	1	Pass	Pass	Pass	0	4	Y	NA	N	Pass
decode	SomaScan	8766_29	8766_29	NA	LILRA5.8766_29--ApolipoproteinA1.ieu-b-107	LILRA5.8766_29	LILRA5	A6NI73	ENSG00000187116	Leukocyte immunoglobulin-like receptor subfamily A member 5	ApolipoproteinA1.ieu-b-107	Apolipoprotein A1	Biomarker	393193	NA	Wald ratio	1	-0.0472911	0.00618299	2.03214e-14	9.83274e-12	-0.0594098	-0.0351724	0.95381	0.942321	0.965439	NA	NA	NA	NA	NA	NA	NA	NA	NA	NA	NA	NA	NA	NA	NA	NA	NA	NA	NA	NA	NA	NA	NA	NA	NA	NA	NA	NA	NA	NA	NA	0.038105	0.000148854	TRUE	6.87445e-245	Pass	NA	NA	NA	Pass	Pass	0.958009	rs143936046	rs367070	1	rs741584/rs414135/rs1761457/rs404032/rs1761455	0.3026/0.2628/0.221/0.1218/0.0798	Pass	Pass	Pass	0	4	Y	NA	N	Pass
decode	SomaScan	8766_29	8766_29	NA	LILRA5.8766_29--HDL.34887591	LILRA5.8766_29	LILRA5	A6NI73	ENSG00000187116	Leukocyte immunoglobulin-like receptor subfamily A member 5	HDL.34887591	High density lipoprotein cholesterol levels	Biomarker	1320016	NA	Wald ratio	1	-0.0699594	0.00442015	2.01408e-56	4.5925e-53	-0.0786229	-0.061296	0.932432	0.924388	0.940545	NA	NA	NA	NA	NA	NA	NA	NA	NA	NA	NA	NA	NA	NA	NA	NA	NA	NA	NA	NA	NA	NA	NA	NA	NA	NA	NA	NA	NA	NA	NA	0.038105	0.000189742	TRUE	1.82901e-255	Pass	NA	NA	NA	Pass	Pass	0.998965	rs1761453	rs759819	1	rs56202237	1	Pass	Pass	Pass	0	4	Y	NA	N	Pass
decode	SomaScan	8766_29	8766_29	NA	LILRA5.8766_29--TC.34887591	LILRA5.8766_29	LILRA5	A6NI73	ENSG00000187116	Leukocyte immunoglobulin-like receptor subfamily A member 5	TC.34887591	Total cholesterol levels	Biomarker	1320016	NA	Wald ratio	1	-0.0202749	0.00428466	2.22358e-06	0.000336054	-0.0286728	-0.0118769	0.979929	0.971734	0.988193	NA	NA	NA	NA	NA	NA	NA	NA	NA	NA	NA	NA	NA	NA	NA	NA	NA	NA	NA	NA	NA	NA	NA	NA	NA	NA	NA	NA	NA	NA	NA	0.038105	1.69651e-05	TRUE	9.35192e-283	Pass	NA	NA	NA	Pass	Pass	0.890974	rs1761453	rs1645788	1	rs56202237	1	Pass	Pass	Pass	0	4	Y	NA	N	No
decode	SomaScan	8013_9	8013_9	NA	LMAN2L.8013_9--Bipolardisorder.ieu-a-801	LMAN2L.8013_9	LMAN2L	Q9H0V9	ENSG00000114988	VIP36-like protein	Bipolardisorder.ieu-a-801	Bipolar disorder	Psychiatric	16731	7481	Wald ratio	1	-1.20196	0.238313	4.56817e-07	7.92117e-05	-1.66906	-0.734867	0.300604	0.188425	0.479569	NA	NA	NA	NA	NA	NA	NA	NA	NA	NA	NA	NA	NA	NA	NA	NA	NA	NA	NA	NA	NA	NA	NA	NA	NA	NA	NA	NA	NA	NA	NA	0.00479881	0.00151896	TRUE	0.00120128	Pass	NA	NA	NA	Pass	Pass	0.996453	unconditioned	unconditioned	0.9923	rs2271893/rs6746896	0.8612/0.1375	Pass	Pass	Pass	0	2	Y	NA	N	No
decode	SomaScan	8013_9	8013_9	NA	LMAN2L.8013_9--DBP.30224653	LMAN2L.8013_9	LMAN2L	Q9H0V9	ENSG00000114988	VIP36-like protein	DBP.30224653	Diastolic blood pressure	Cardiovascular	757601	NA	Wald ratio	1	1.12099	0.168653	2.99657e-11	1.04317e-08	0.790431	1.45155	3.06789	2.20435	4.26972	NA	NA	NA	NA	NA	NA	NA	NA	NA	NA	NA	NA	NA	NA	NA	NA	NA	NA	NA	NA	NA	NA	NA	NA	NA	NA	NA	NA	NA	NA	NA	0.00479881	5.81537e-05	TRUE	7.30202e-30	Pass	NA	NA	NA	Pass	Pass	0.703713	rs72809827*	rs810057*	1	rs58361269/rs72809827/rs2271893/rs72809828/rs56351161/rs67570263/rs56361249/rs6746896	0.2816/0.2766/0.2302/0.0446/0.0427/0.0417/0.0307/0.0224	No	Pass	Pass	1	0	Y	NA	N	Pass
decode	SomaScan	8013_9	8013_9	NA	LMAN2L.8013_9--Height.36224396	LMAN2L.8013_9	LMAN2L	Q9H0V9	ENSG00000114988	VIP36-like protein	Height.36224396	Height	Anthropometry	4080687	NA	Wald ratio	1	-0.0792586	0.0101742	6.69089e-15	3.35309e-12	-0.0991999	-0.0593172	0.923801	0.905562	0.942408	NA	NA	NA	NA	NA	NA	NA	NA	NA	NA	NA	NA	NA	NA	NA	NA	NA	NA	NA	NA	NA	NA	NA	NA	NA	NA	NA	NA	NA	NA	NA	0.00479881	1.48056e-05	TRUE	1.30201e-34	Pass	NA	NA	NA	Pass	Pass	0.995898	unconditioned	rs6746896	1	rs2271893/rs6746896	0.5871/0.4129	Pass	Pass	Pass	0	2	Y	NA	N	Pass
decode	SomaScan	7551_33	7551_33	NA	LRRC32.7551_33--Asthma.ukb-b-18113	LRRC32.7551_33	LRRC32	Q14392	ENSG00000137507	Leucine-rich repeat-containing protein 32	Asthma.ukb-b-18113	Asthma	Respiratory	462933	53598	Wald ratio	1	-0.039532	0.0109775	0.000316774	0.0239373	-0.061048	-0.0180161	0.961239	0.940778	0.982145	NA	NA	NA	NA	NA	NA	NA	NA	NA	NA	NA	NA	NA	NA	NA	NA	NA	NA	NA	NA	NA	NA	NA	NA	NA	NA	NA	NA	NA	NA	NA	0.00157373	2.79722e-05	TRUE	4.47123e-10	Pass	NA	NA	NA	Pass	Pass	0.000382641	rs11236839*	unconditioned	0.9619	rs10899240	1	No	Pass	Pass	0	1	Y	NA	N	No
decode	SomaScan	13133_73	13133_73	NA	LTBP4.13133_73--PP.30224653	LTBP4.13133_73	LTBP4	Q8N2S1	ENSG00000090006	Latent-transforming growth factor beta-binding protein 4	PP.30224653	Pulse pressure	Cardiovascular	757601	NA	Wald ratio	1	2.48097	0.357787	4.08496e-12	1.57207e-09	1.77971	3.18224	11.9529	5.92814	24.1006	NA	NA	NA	NA	NA	NA	NA	NA	NA	NA	NA	NA	NA	NA	NA	NA	NA	NA	NA	NA	NA	NA	NA	NA	NA	NA	NA	NA	NA	NA	NA	0.00167361	6.34187e-05	TRUE	1.36203e-09	Pass	NA	NA	NA	Pass	Pass	0.997968	unconditioned	rs34093919	1	rs34093919/rs112009052	0.9204/0.0747	Pass	Pass	Pass	2	0	Y	NA	Y	Pass
decode	SomaScan	13133_73	13133_73	NA	LTBP4.13133_73--SBP.30224653	LTBP4.13133_73	LTBP4	Q8N2S1	ENSG00000090006	Latent-transforming growth factor beta-binding protein 4	SBP.30224653	Systolic blood pressure	Cardiovascular	757601	NA	Wald ratio	1	2.70577	0.525696	2.64664e-07	4.8279e-05	1.6754	3.73613	14.9658	5.34094	41.9355	NA	NA	NA	NA	NA	NA	NA	NA	NA	NA	NA	NA	NA	NA	NA	NA	NA	NA	NA	NA	NA	NA	NA	NA	NA	NA	NA	NA	NA	NA	NA	0.00167361	3.49907e-05	TRUE	1.2233e-10	Pass	NA	NA	NA	Pass	Pass	0.997121	unconditioned	unconditioned	0.9957	rs34093919/rs112009052	0.5229/0.4605	Pass	Pass	Pass	2	0	Y	NA	Y	No
decode	SomaScan	12428_2	12428_2	NA	LYPLAL1.12428_2--Height.36224396	LYPLAL1.12428_2	LYPLAL1	Q5VWZ2	ENSG00000143353	Lysophospholipase-like protein 1	Height.36224396	Height	Anthropometry	4080687	NA	Wald ratio	1	0.0754605	0.0110061	7.06878e-12	2.61024e-09	0.0538886	0.0970324	1.07838	1.05537	1.1019	NA	NA	NA	NA	NA	NA	NA	NA	NA	NA	NA	NA	NA	NA	NA	NA	NA	NA	NA	NA	NA	NA	NA	NA	NA	NA	NA	NA	NA	NA	NA	0.00450407	1.15559e-05	TRUE	6.83397e-33	Pass	NA	NA	NA	Pass	Pass	0.603557	rs6699816*	rs17005378	1	rs6699816/rs7539768/rs11118229/rs12080335/rs12079503/rs12024289	0.2851/0.1601/0.1536/0.1493/0.1393/0.0697	No	Pass	Pass	2	0	Y	NA	Y	Pass
decode	SomaScan	4920_10	4920_10	NA	LYZ.4920_10--BMI.30124842	LYZ.4920_10	LYZ	P61626	ENSG00000090382	Lysozyme C	BMI.30124842	Body mass index	Anthropometry	681275	NA	Inverse variance weighted	2	0.0377555	0.00801103	2.44162e-06	0.000364477	0.0220539	0.0534572	1.03848	1.0223	1.05491	2.04855	1	0.152351	0.511851	NA	NA	NA	NA	NA	NA	NA	NA	NA	NA	NA	NA	NA	NA	NA	NA	NA	NA	NA	NA	NA	NA	NA	NA	NA	NA	NA	0.0394447	6.8879e-05	TRUE	3.09361e-274	Pass	Pass	NA	NA	Pass	Pass	0.963607	rs11177644	unconditioned	1	rs317685/rs317667/rs317679	0.7227/0.1457/0.0845	Pass	Pass	Pass	1	0	Y	PAV-High	N	No
decode	SomaScan	4920_10	4920_10	NA	LYZ.4920_10--CRP.GCST90179146	LYZ.4920_10	LYZ	P61626	ENSG00000090382	Lysozyme C	CRP.GCST90179146	C-reactive protein	Biomarker	575531	NA	Inverse variance weighted	2	0.0258688	0.00661386	9.17988e-05	0.00858747	0.0129057	0.038832	1.02621	1.01299	1.0396	0.428671	1	0.512642	0	NA	NA	NA	NA	NA	NA	NA	NA	NA	NA	NA	NA	NA	NA	NA	NA	NA	NA	NA	NA	NA	NA	NA	NA	NA	NA	NA	0.0394447	2.73254e-05	TRUE	1.91459e-280	Pass	Pass	NA	NA	Pass	Pass	0.995049	rs113638533	rs1800973	0	NA	0	Pass	No	Pass	1	0	Y	PAV-High	N	No
decode	SomaScan	4920_10	4920_10	NA	LYZ.4920_10--Height.36224396	LYZ.4920_10	LYZ	P61626	ENSG00000090382	Lysozyme C	Height.36224396	Height	Anthropometry	4080687	NA	Inverse variance weighted	2	-0.0231936	0.00338061	6.84796e-12	2.53898e-09	-0.0298196	-0.0165676	0.977073	0.970621	0.983569	0.145661	1	0.702717	0	NA	NA	NA	NA	NA	NA	NA	NA	NA	NA	NA	NA	NA	NA	NA	NA	NA	NA	NA	NA	NA	NA	NA	NA	NA	NA	NA	0.0394447	1.15589e-05	TRUE	1.72513e-300	Pass	Pass	NA	NA	Pass	Pass	0.491506	unconditioned	rs7969559	1	rs7135092/rs11177577/rs7308481/rs7300266/rs11615712	0.2978/0.2546/0.2101/0.1119/0.0852	No	Pass	Pass	0	1	Y	PAV-High	N	Pass
decode	SomaScan	4920_10	4920_10	NA	LYZ.4920_10--Urate.GCST90019524	LYZ.4920_10	LYZ	P61626	ENSG00000090382	Lysozyme C	Urate.GCST90019524	Urate	Metabolic/endocrine	363228	NA	Inverse variance weighted	2	0.0352815	0.00913521	0.000112395	0.0101546	0.0173765	0.0531865	1.03591	1.01753	1.05463	1.32785	1	0.249188	0.246903	NA	NA	NA	NA	NA	NA	NA	NA	NA	NA	NA	NA	NA	NA	NA	NA	NA	NA	NA	NA	NA	NA	NA	NA	NA	NA	NA	0.0394447	5.96361e-05	TRUE	1.57656e-264	Pass	Pass	NA	NA	Pass	Pass	0.876342	rs623853	unconditioned	0	NA	0	Pass	No	Pass	1	0	Y	PAV-High	N	No
decode	SomaScan	4920_10	4920_10	NA	LYZ.4920_10--WHR.30239722	LYZ.4920_10	LYZ	P61626	ENSG00000090382	Lysozyme C	WHR.30239722	WHR	Anthropometry	697734	NA	Inverse variance weighted	2	0.0291743	0.0064409	5.91155e-06	0.000810141	0.0165501	0.0417984	1.0296	1.01669	1.04268	0.001858	1	0.965618	0	NA	NA	NA	NA	NA	NA	NA	NA	NA	NA	NA	NA	NA	NA	NA	NA	NA	NA	NA	NA	NA	NA	NA	NA	NA	NA	NA	0.0394447	2.94878e-05	TRUE	1.03148e-282	Pass	Pass	NA	NA	Pass	Pass	0.852454	rs10878980	unconditioned	0	NA	0	Pass	No	Pass	1	0	Y	PAV-High	N	No
decode	SomaScan	6382_17	6382_17	NA	MANBA.6382_17--ApolipoproteinA1.ieu-b-107	MANBA.6382_17	MANBA	O00462	ENSG00000109323	Beta-mannosidase	ApolipoproteinA1.ieu-b-107	Apolipoprotein A1	Biomarker	393193	NA	Inverse variance weighted	2	0.0346139	0.00655434	1.28431e-07	2.4855e-05	0.0217674	0.0474605	1.03522	1.02201	1.0486	0.317198	1	0.573296	0	NA	NA	NA	NA	NA	NA	NA	NA	NA	NA	NA	NA	NA	NA	NA	NA	NA	NA	NA	NA	NA	NA	NA	NA	NA	NA	NA	0.0415583	7.16619e-05	TRUE	3.0401e-279	Pass	Pass	NA	NA	Pass	Pass	0.0835381	unconditioned	unconditioned	0.9973	rs58477215	0.9999	No	Pass	Pass	1	0	Y	NA	N	No
decode	SomaScan	6382_17	6382_17	NA	MANBA.6382_17--Creatinine.met-d-Creatinine	MANBA.6382_17	MANBA	O00462	ENSG00000109323	Beta-mannosidase	Creatinine.met-d-Creatinine	Creatinine	Biomarker	110058	NA	Inverse variance weighted	2	-0.0448272	0.0118935	0.000163864	0.0139679	-0.0681383	-0.021516	0.956163	0.934131	0.978714	0.0597323	1	0.80692	0	NA	NA	NA	NA	NA	NA	NA	NA	NA	NA	NA	NA	NA	NA	NA	NA	NA	NA	NA	NA	NA	NA	NA	NA	NA	NA	NA	0.0415583	0.000129253	TRUE	4.30299e-224	Pass	Pass	NA	NA	Pass	Pass	0.0858793	unconditioned	unconditioned	1	rs7681002	1	No	Pass	Pass	0	2	Y	NA	N	No
decode	SomaScan	6382_17	6382_17	NA	MANBA.6382_17--DBP.30224653	MANBA.6382_17	MANBA	O00462	ENSG00000109323	Beta-mannosidase	DBP.30224653	Diastolic blood pressure	Cardiovascular	757601	NA	Wald ratio	1	-0.335553	0.0591212	1.38142e-08	3.17372e-06	-0.45143	-0.219675	0.714943	0.636717	0.80278	NA	NA	NA	NA	NA	NA	NA	NA	NA	NA	NA	NA	NA	NA	NA	NA	NA	NA	NA	NA	NA	NA	NA	NA	NA	NA	NA	NA	NA	NA	NA	0.0381272	4.24048e-05	TRUE	1.12498e-270	Pass	NA	NA	NA	Pass	Pass	1.12866e-05	rs66466366	rs28584184	1	rs7681002/rs223361/rs223413/rs223401/rs223471	0.8943/0.0216/0.0177/0.0145/0.0132	No	Pass	Pass	0	3	Y	NA	N	Pass
decode	SomaScan	6382_17	6382_17	NA	MANBA.6382_17--Height.36224396	MANBA.6382_17	MANBA	O00462	ENSG00000109323	Beta-mannosidase	Height.36224396	Height	Anthropometry	4080687	NA	Wald ratio	1	0.0309238	0.00351531	1.40655e-18	9.06634e-16	0.0240338	0.0378138	1.03141	1.02432	1.03854	NA	NA	NA	NA	NA	NA	NA	NA	NA	NA	NA	NA	NA	NA	NA	NA	NA	NA	NA	NA	NA	NA	NA	NA	NA	NA	NA	NA	NA	NA	NA	0.0381272	1.90267e-05	TRUE	4.36072e-287	Pass	NA	NA	NA	Pass	Pass	0.999784	rs6533083	unconditioned	1	rs6854709/rs6533056/rs6850461/rs2251322/rs6841136/rs1031804	0.438/0.3434/0.1378/0.0131/0.0118/0.0104	Pass	Pass	Pass	2	0	Y	NA	N	Pass
decode	SomaScan	6382_17	6382_17	NA	MANBA.6382_17--HDL.34887591	MANBA.6382_17	MANBA	O00462	ENSG00000109323	Beta-mannosidase	HDL.34887591	High density lipoprotein cholesterol levels	Biomarker	1320016	NA	Inverse variance weighted	2	0.0325303	0.00464581	2.52178e-12	1.00003e-09	0.0234246	0.0416361	1.03307	1.0237	1.04252	0.0837525	1	0.772275	0	NA	NA	NA	NA	NA	NA	NA	NA	NA	NA	NA	NA	NA	NA	NA	NA	NA	NA	NA	NA	NA	NA	NA	NA	NA	NA	NA	0.0415583	3.7205e-05	TRUE	2.46663e-303	Pass	Pass	NA	NA	Pass	Pass	0.00256163	unconditioned	rs76231327	1	rs58477215	0.9999	No	Pass	Pass	1	0	Y	NA	N	Pass
decode	SomaScan	6382_17	6382_17	NA	MANBA.6382_17--PP.30224653	MANBA.6382_17	MANBA	O00462	ENSG00000109323	Beta-mannosidase	PP.30224653	Pulse pressure	Cardiovascular	757601	NA	Wald ratio	1	0.4253	0.0700399	1.26136e-09	3.48623e-07	0.288021	0.562578	1.53005	1.33379	1.75519	NA	NA	NA	NA	NA	NA	NA	NA	NA	NA	NA	NA	NA	NA	NA	NA	NA	NA	NA	NA	NA	NA	NA	NA	NA	NA	NA	NA	NA	NA	NA	0.0381272	4.87574e-05	TRUE	2.3507e-269	Pass	NA	NA	NA	Pass	Pass	0.97511	unconditioned	unconditioned	1	rs58477215	1	Pass	Pass	Pass	3	0	Y	NA	N	Pass
decode	SomaScan	9557_5	9557_5	NA	MANSC1.9557_5--Height.36224396	MANSC1.9557_5	MANSC1	Q9H8J5	ENSG00000111261	MANSC domain-containing protein 1	Height.36224396	Height	Anthropometry	4080687	NA	Wald ratio	1	0.0221449	0.00416341	1.04379e-07	2.06287e-05	0.0139846	0.0303052	1.02239	1.01408	1.03077	NA	NA	NA	NA	NA	NA	NA	NA	NA	NA	NA	NA	NA	NA	NA	NA	NA	NA	NA	NA	NA	NA	NA	NA	NA	NA	NA	NA	NA	NA	NA	0.0211284	6.91151e-06	TRUE	1.2047e-159	Pass	NA	NA	NA	Pass	Pass	0.0337188	rs3825259*	rs2066827	0.9974	rs3825259/rs3741798	0.573/0.427	No	Pass	Pass	3	0	Y	NA	N	No
decode	SomaScan	17781_191	17781_191	NA	MAP1LC3A.17781_191--HDL.34887591	MAP1LC3A.17781_191	MAP1LC3A	Q9H492	ENSG00000101460	Microtubule-associated proteins 1A/1B light chain 3A	HDL.34887591	High density lipoprotein cholesterol levels	Biomarker	1320016	NA	Wald ratio	1	-0.32296	0.0283446	4.47617e-30	5.07158e-27	-0.378515	-0.267404	0.724003	0.684878	0.765364	NA	NA	NA	NA	NA	NA	NA	NA	NA	NA	NA	NA	NA	NA	NA	NA	NA	NA	NA	NA	NA	NA	NA	NA	NA	NA	NA	NA	NA	NA	NA	0.00104359	9.834e-05	TRUE	3.22702e-05	Pass	NA	NA	NA	Pass	Pass	0.478147	unconditioned	unconditioned	0.9995	rs12624640/rs6088461/rs6120663/rs13044413	0.5606/0.2709/0.094/0.0535	No	Pass	Pass	0	2	Y	NA	Y	Pass
decode	SomaScan	17781_191	17781_191	NA	MAP1LC3A.17781_191--schizophrenia.35396580	MAP1LC3A.17781_191	MAP1LC3A	Q9H492	ENSG00000101460	Microtubule-associated proteins 1A/1B light chain 3A	schizophrenia.35396580	Schizophrenia	Psychiatric	130644	53386	Wald ratio	1	0.58668	0.175403	0.000823574	0.0493095	0.242889	0.93047	1.79801	1.27493	2.5357	NA	NA	NA	NA	NA	NA	NA	NA	NA	NA	NA	NA	NA	NA	NA	NA	NA	NA	NA	NA	NA	NA	NA	NA	NA	NA	NA	NA	NA	NA	NA	0.00104359	8.67286e-05	TRUE	0.000124345	Pass	NA	NA	NA	Pass	Pass	0.818123	unconditioned	unconditioned	0.0009	rs6059829	0.9847	Pass	No	Pass	1	0	Y	NA	Y	No
decode	SomaScan	17781_191	17781_191	NA	MAP1LC3A.17781_191--Weight.ukb-b-11842	MAP1LC3A.17781_191	MAP1LC3A	Q9H492	ENSG00000101460	Microtubule-associated proteins 1A/1B light chain 3A	Weight.ukb-b-11842	Weight	Anthropometry	461632	NA	Wald ratio	1	0.30969	0.0351562	1.26328e-18	8.1717e-16	0.240783	0.378596	1.363	1.27225	1.46023	NA	NA	NA	NA	NA	NA	NA	NA	NA	NA	NA	NA	NA	NA	NA	NA	NA	NA	NA	NA	NA	NA	NA	NA	NA	NA	NA	NA	NA	NA	NA	0.00104359	0.000167944	TRUE	0.000451491	Pass	NA	NA	NA	Pass	Pass	0.0698911	rs6120675*	rs4911442	1	rs6142164	0.9579	No	Pass	Pass	2	0	Y	NA	Y	Pass
decode	SomaScan	6151_18	6151_18	NA	MAP2K3.6151_18--CRP.GCST90179146	MAP2K3.6151_18	MAP2K3	P46734	ENSG00000034152	Dual specificity mitogen-activated protein kinase kinase 3	CRP.GCST90179146	C-reactive protein	Biomarker	575531	NA	Wald ratio	1	0.187754	0.043661	1.70582e-05	0.00206482	0.102179	0.27333	1.20654	1.10758	1.31433	NA	NA	NA	NA	NA	NA	NA	NA	NA	NA	NA	NA	NA	NA	NA	NA	NA	NA	NA	NA	NA	NA	NA	NA	NA	NA	NA	NA	NA	NA	NA	0.000896594	3.21301e-05	TRUE	9.34605e-06	Pass	NA	NA	NA	Pass	Pass	0.957273	unconditioned	unconditioned	0.7545	rs8074866/rs9903708/rs4986004/rs9904073/rs12939131/rs7213842/rs6587132	0.3931/0.1731/0.111/0.1092/0.0697/0.0505/0.0409	Pass	No	Pass	1	0	Y	NA	Y	No
decode	SomaScan	6151_18	6151_18	NA	MAP2K3.6151_18--EducationalAttainment.35361970	MAP2K3.6151_18	MAP2K3	P46734	ENSG00000034152	Dual specificity mitogen-activated protein kinase kinase 3	EducationalAttainment.35361970	Educational attainment	Neurological	3037499	NA	Wald ratio	1	-0.143478	0.0380952	0.000165682	0.0140834	-0.218145	-0.0688116	0.86634	0.804009	0.933503	NA	NA	NA	NA	NA	NA	NA	NA	NA	NA	NA	NA	NA	NA	NA	NA	NA	NA	NA	NA	NA	NA	NA	NA	NA	NA	NA	NA	NA	NA	NA	0.000896594	4.64894e-06	TRUE	2.03526e-07	Pass	NA	NA	NA	Pass	Pass	0.839612	unconditioned	unconditioned	0	NA	0	Pass	No	Pass	0	1	Y	NA	Y	No
decode	SomaScan	6151_18	6151_18	NA	MAP2K3.6151_18--Height.36224396	MAP2K3.6151_18	MAP2K3	P46734	ENSG00000034152	Dual specificity mitogen-activated protein kinase kinase 3	Height.36224396	Height	Anthropometry	4080687	NA	Wald ratio	1	-0.245255	0.0236025	2.72331e-25	2.45928e-22	-0.291516	-0.198994	0.782505	0.74713	0.819555	NA	NA	NA	NA	NA	NA	NA	NA	NA	NA	NA	NA	NA	NA	NA	NA	NA	NA	NA	NA	NA	NA	NA	NA	NA	NA	NA	NA	NA	NA	NA	0.000896594	2.62644e-05	TRUE	3.35244e-06	Pass	NA	NA	NA	Pass	Pass	0.928045	unconditioned	rs12602921	0.0012	rs12452369	1	Pass	No	Pass	0	1	Y	NA	Y	Pass
decode	SomaScan	3825_18	3825_18	NA	MAPK8.3825_18--PP.30224653	MAPK8.3825_18	MAPK8	P45983	ENSG00000107643	Mitogen-activated protein kinase 8	PP.30224653	Pulse pressure	Cardiovascular	757601	NA	Wald ratio	1	1.62167	0.381883	2.17125e-05	0.00252435	0.873179	2.37016	5.06153	2.39451	10.6991	NA	NA	NA	NA	NA	NA	NA	NA	NA	NA	NA	NA	NA	NA	NA	NA	NA	NA	NA	NA	NA	NA	NA	NA	NA	NA	NA	NA	NA	NA	NA	0.0011363	2.38012e-05	TRUE	1.15576e-07	Pass	NA	NA	NA	Pass	Pass	0.939154	unconditioned	unconditioned	0.0335	rs11101320	0.9879	Pass	No	Pass	1	0	Y	NA	Y	No
decode	SomaScan	3825_18	3825_18	NA	MAPK8.3825_18--SBP.30224653	MAPK8.3825_18	MAPK8	P45983	ENSG00000107643	Mitogen-activated protein kinase 8	SBP.30224653	Systolic blood pressure	Cardiovascular	757601	NA	Wald ratio	1	2.66785	0.563055	2.15656e-06	0.000327281	1.56426	3.77144	14.409	4.77915	43.4425	NA	NA	NA	NA	NA	NA	NA	NA	NA	NA	NA	NA	NA	NA	NA	NA	NA	NA	NA	NA	NA	NA	NA	NA	NA	NA	NA	NA	NA	NA	NA	0.0011363	2.97024e-05	TRUE	2.0432e-07	Pass	NA	NA	NA	Pass	Pass	0.981628	unconditioned	unconditioned	0.0345	rs11101320	0.9879	Pass	No	Pass	1	0	Y	NA	Y	No
decode	SomaScan	3820_68	3820_68	NA	MAPKAPK2.3820_68--Inflammatoryboweldisease.ieu-a-294	MAPKAPK2.3820_68	MAPKAPK2	P49137	ENSG00000162889	MAP kinase-activated protein kinase 2	Inflammatoryboweldisease.ieu-a-294	Inflammatory bowel disease	Autoimmune	65642	31665	Wald ratio	1	0.312068	0.0617233	4.28315e-07	7.46242e-05	0.191091	0.433046	1.36625	1.21057	1.54195	NA	NA	NA	NA	NA	NA	NA	NA	NA	NA	NA	NA	NA	NA	NA	NA	NA	NA	NA	NA	NA	NA	NA	NA	NA	NA	NA	NA	NA	NA	NA	0.0106027	0.000389362	TRUE	8.17822e-37	Pass	NA	NA	NA	Pass	Pass	1.9266e-08	rs56906512	rs1800890	0.9866	rs4256810/rs6669284/rs11119385/rs10863805/rs11119389	0.2984/0.277/0.2476/0.0796/0.0605	No	Pass	Pass	4	0	Y	NA	N	No
decode	SomaScan	3820_68	3820_68	NA	MAPKAPK2.3820_68--Ulcerativecolitis.ieu-a-970	MAPKAPK2.3820_68	MAPKAPK2	P49137	ENSG00000162889	MAP kinase-activated protein kinase 2	Ulcerativecolitis.ieu-a-970	Ulcerative colitis	Autoimmune	47745	13768	Wald ratio	1	0.421509	0.077463	5.28577e-08	1.10195e-05	0.269681	0.573336	1.52426	1.30955	1.77418	NA	NA	NA	NA	NA	NA	NA	NA	NA	NA	NA	NA	NA	NA	NA	NA	NA	NA	NA	NA	NA	NA	NA	NA	NA	NA	NA	NA	NA	NA	NA	0.0106027	0.000619989	TRUE	5.12968e-29	Pass	NA	NA	NA	Pass	Pass	1.92764e-08	rs56906512	rs1800890	0.9984	rs6669284/rs4256810/rs11119385/rs10863805/rs11119390/rs11119389	0.313/0.2874/0.1905/0.0845/0.0654/0.0593	No	Pass	Pass	4	0	Y	NA	N	Pass
decode	SomaScan	16856_79	16856_79	NA	MAPRE2.16856_79--Bodyfatfreemass.ukb-b-13354	MAPRE2.16856_79	MAPRE2	Q15555	ENSG00000166974	Microtubule-associated protein RP/EB family member 2	Bodyfatfreemass.ukb-b-13354	Body fat-free mass	Anthropometry	454850	NA	Wald ratio	1	-0.0485455	0.00845245	9.28136e-09	2.18179e-06	-0.0651123	-0.0319787	0.952614	0.936962	0.968527	NA	NA	NA	NA	NA	NA	NA	NA	NA	NA	NA	NA	NA	NA	NA	NA	NA	NA	NA	NA	NA	NA	NA	NA	NA	NA	NA	NA	NA	NA	NA	0.00928485	7.25076e-05	TRUE	2.4556e-57	Pass	NA	NA	NA	Pass	Pass	0.98483	unconditioned	rs2978360	0.9999	rs1443641/rs3786314	0.6969/0.2613	Pass	Pass	Pass	0	1	Y	NA	N	Pass
decode	SomaScan	16856_79	16856_79	NA	MAPRE2.16856_79--DrinksPerWeek.30643251	MAPRE2.16856_79	MAPRE2	Q15555	ENSG00000166974	Microtubule-associated protein RP/EB family member 2	DrinksPerWeek.30643251	Drinks per week	Miscellaneous	941280	NA	Wald ratio	1	0.0548264	0.0130318	2.58627e-05	0.00293029	0.0292841	0.0803686	1.05636	1.02972	1.08369	NA	NA	NA	NA	NA	NA	NA	NA	NA	NA	NA	NA	NA	NA	NA	NA	NA	NA	NA	NA	NA	NA	NA	NA	NA	NA	NA	NA	NA	NA	NA	0.00928485	1.88166e-05	TRUE	4.44484e-65	Pass	NA	NA	NA	Pass	Pass	0.95619	unconditioned	unconditioned	0.8391	rs1443641/rs3786314	0.6301/0.343	Pass	Pass	Pass	1	0	Y	NA	N	No
decode	SomaScan	16856_79	16856_79	NA	MAPRE2.16856_79--Height.36224396	MAPRE2.16856_79	MAPRE2	Q15555	ENSG00000166974	Microtubule-associated protein RP/EB family member 2	Height.36224396	Height	Anthropometry	4080687	NA	Wald ratio	1	-0.0400847	0.00726295	3.40808e-08	7.36599e-06	-0.05432	-0.0258493	0.960708	0.947129	0.974482	NA	NA	NA	NA	NA	NA	NA	NA	NA	NA	NA	NA	NA	NA	NA	NA	NA	NA	NA	NA	NA	NA	NA	NA	NA	NA	NA	NA	NA	NA	NA	0.00928485	7.50627e-06	TRUE	3.6852e-69	Pass	NA	NA	NA	Pass	Pass	0.850811	unconditioned	rs17646608	0.9988	rs3786314	1	Pass	Pass	Pass	0	1	Y	NA	N	Pass
decode	SomaScan	16856_79	16856_79	NA	MAPRE2.16856_79--Weight.ukb-b-11842	MAPRE2.16856_79	MAPRE2	Q15555	ENSG00000166974	Microtubule-associated protein RP/EB family member 2	Weight.ukb-b-11842	Weight	Anthropometry	461632	NA	Wald ratio	1	-0.0477959	0.0118032	5.13509e-05	0.00525953	-0.0709302	-0.0246616	0.953328	0.931527	0.97564	NA	NA	NA	NA	NA	NA	NA	NA	NA	NA	NA	NA	NA	NA	NA	NA	NA	NA	NA	NA	NA	NA	NA	NA	NA	NA	NA	NA	NA	NA	NA	0.00928485	3.55479e-05	TRUE	1.16193e-60	Pass	NA	NA	NA	Pass	Pass	0.939235	unconditioned	unconditioned	0.7624	rs1443641/rs3786314	0.6392/0.3256	Pass	No	Pass	0	1	Y	NA	N	No
decode	SomaScan	12411_60	12411_60	NA	MAX.12411_60--Bodyfatfreemass.ukb-b-13354	MAX.12411_60	MAX	P61244	ENSG00000125952	Protein max	Bodyfatfreemass.ukb-b-13354	Body fat-free mass	Anthropometry	454850	NA	Wald ratio	1	0.0347399	0.00722882	1.54177e-06	0.000242451	0.0205714	0.0489083	1.03535	1.02078	1.05012	NA	NA	NA	NA	NA	NA	NA	NA	NA	NA	NA	NA	NA	NA	NA	NA	NA	NA	NA	NA	NA	NA	NA	NA	NA	NA	NA	NA	NA	NA	NA	0.0135102	5.08891e-05	TRUE	1.01676e-87	Pass	NA	NA	NA	Pass	Pass	0.0152312	rs8181938*	rs2296316*	0.99	rs8181938/rs35769504/rs11158572/rs884683/rs8181937/rs12888794/rs12880781/rs8009714/rs8009396/rs11625045/rs7161394/rs1953228/rs942627/rs7154852/rs8181939/rs4902358/rs45604339	0.1021/0.0885/0.0873/0.084/0.0783/0.0767/0.0766/0.0661/0.0659/0.0384/0.0323/0.0314/0.0303/0.0296/0.0296/0.0236/0.0222	No	Pass	Pass	4	0	Y	NA	N	No
decode	SomaScan	12411_60	12411_60	NA	MAX.12411_60--Height.36224396	MAX.12411_60	MAX	P61244	ENSG00000125952	Protein max	Height.36224396	Height	Anthropometry	4080687	NA	Wald ratio	1	0.109817	0.00618729	1.75986e-70	5.53494e-67	0.0976901	0.121944	1.11607	1.10262	1.12969	NA	NA	NA	NA	NA	NA	NA	NA	NA	NA	NA	NA	NA	NA	NA	NA	NA	NA	NA	NA	NA	NA	NA	NA	NA	NA	NA	NA	NA	NA	NA	0.0135102	7.66243e-05	TRUE	6.64483e-91	Pass	NA	NA	NA	Pass	Pass	0.0414077	unconditioned	rs10873180	1	rs1124751/rs2781373/rs1953232	0.6981/0.1723/0.0882	No	Pass	Pass	4	0	Y	NA	N	Pass
decode	SomaScan	9388_18	9388_18	NA	MCEE.9388_18--HDL.34887591	MCEE.9388_18	MCEE	Q96PE7	ENSG00000124370	Methylmalonyl-CoA epimerase, mitochondrial	HDL.34887591	High density lipoprotein cholesterol levels	Biomarker	1320016	NA	Wald ratio	1	0.0969904	0.0222419	1.29639e-05	0.00161974	0.0533963	0.140584	1.10185	1.05485	1.15095	NA	NA	NA	NA	NA	NA	NA	NA	NA	NA	NA	NA	NA	NA	NA	NA	NA	NA	NA	NA	NA	NA	NA	NA	NA	NA	NA	NA	NA	NA	NA	0.00184517	1.44015e-05	TRUE	3.56714e-13	Pass	NA	NA	NA	Pass	Pass	0.903315	unconditioned	unconditioned	0.8758	rs13010513/rs6740268/rs34740289/rs35004255/rs13029989/rs36083356/rs34008054/rs6748672/rs35833222/rs34526978/rs6546676/rs6725113	0.1329/0.1297/0.1201/0.1081/0.0964/0.0945/0.0942/0.0772/0.0663/0.0131/0.0118/0.0118	Pass	Pass	Pass	2	0	Y	NA	N	No
decode	SomaScan	19372_7	19372_7	NA	MDGA2.19372_7--Height.36224396	MDGA2.19372_7	MDGA2	Q7Z553	ENSG00000139915	MAM domain-containing glycosylphosphatidylinositol anchor protein 2	Height.36224396	Height	Anthropometry	4080687	NA	Wald ratio	1	0.0119107	0.00350699	0.000683078	0.0431904	0.00503703	0.0187844	1.01198	1.00505	1.01896	NA	NA	NA	NA	NA	NA	NA	NA	NA	NA	NA	NA	NA	NA	NA	NA	NA	NA	NA	NA	NA	NA	NA	NA	NA	NA	NA	NA	NA	NA	NA	0.0381103	2.81691e-06	TRUE	4.8136e-295	Pass	NA	NA	NA	Pass	Pass	0.935841	unconditioned	unconditioned	0	NA	0	Pass	No	Pass	1	0	Y	NA	N	No
decode	SomaScan	2837_3	2837_3	NA	MET.2837_3--ApolipoproteinB.ieu-b-108	MET.2837_3	MET	P08581	ENSG00000105976	Hepatocyte growth factor receptor	ApolipoproteinB.ieu-b-108	Apolipoprotein B	Biomarker	439214	NA	Wald ratio	1	0.0624195	0.0159482	9.08219e-05	0.00850481	0.031161	0.093678	1.06441	1.03165	1.09821	NA	NA	NA	NA	NA	NA	NA	NA	NA	NA	NA	NA	NA	NA	NA	NA	NA	NA	NA	NA	NA	NA	NA	NA	NA	NA	NA	NA	NA	NA	NA	0.0134323	4.03714e-05	TRUE	3.65396e-88	Pass	NA	NA	NA	Pass	Pass	0.866814	unconditioned	unconditioned	0.5307	rs10435378/rs2299439/rs2023748/rs6951311/rs41739/rs41738/rs41735/rs41737/rs11431559/rs183642/rs6566/rs41746/rs42374/rs16945/rs41743/rs42229/rs193688/rs41744/rs42336/rs187437	0.0632/0.0615/0.0594/0.0584/0.0559/0.0553/0.0537/0.0535/0.0492/0.047/0.0446/0.0436/0.0435/0.0432/0.0431/0.0429/0.0429/0.0414/0.0407/0.0315	Pass	No	Pass	1	0	Y	NA	N	No
decode	SomaScan	2837_3	2837_3	NA	MET.2837_3--BMI.30124842	MET.2837_3	MET	P08581	ENSG00000105976	Hepatocyte growth factor receptor	BMI.30124842	Body mass index	Anthropometry	681275	NA	Wald ratio	1	0.0511841	0.012987	8.10829e-05	0.00771333	0.0257296	0.0766387	1.05252	1.02606	1.07965	NA	NA	NA	NA	NA	NA	NA	NA	NA	NA	NA	NA	NA	NA	NA	NA	NA	NA	NA	NA	NA	NA	NA	NA	NA	NA	NA	NA	NA	NA	NA	0.00690494	2.22738e-05	TRUE	5.08222e-47	Pass	NA	NA	NA	Pass	Pass	0.91521	unconditioned	unconditioned	0.5887	rs42336/rs2299439/rs10435378/rs6951311/rs2023748/rs41739/rs41738/rs41735/rs41737/rs193688/rs183642/rs6566/rs16945/rs41743/rs41746	0.1249/0.1127/0.0745/0.0637/0.0637/0.0619/0.0619/0.0584/0.0578/0.0545/0.053/0.0488/0.0468/0.0468/0.0456	Pass	No	Pass	1	0	Y	NA	N	No
decode	SomaScan	2837_3	2837_3	NA	MET.2837_3--LDL.34887591	MET.2837_3	MET	P08581	ENSG00000105976	Hepatocyte growth factor receptor	LDL.34887591	Low density lipoprotein cholesterol levels	Biomarker	1320016	NA	Wald ratio	1	0.0424002	0.0106784	7.16756e-05	0.00697322	0.0214705	0.0633298	1.04331	1.0217	1.06538	NA	NA	NA	NA	NA	NA	NA	NA	NA	NA	NA	NA	NA	NA	NA	NA	NA	NA	NA	NA	NA	NA	NA	NA	NA	NA	NA	NA	NA	NA	NA	0.0134323	2.40271e-05	TRUE	4.39198e-95	Pass	NA	NA	NA	Pass	Pass	0.93596	rs1858830	unconditioned	0.5752	rs10435378/rs2299439/rs6951311/rs2023748/rs41735/rs41739/rs41738/rs41737/rs183642/rs41743/rs6566/rs42336/rs16945/rs193688/rs41744/rs42229/rs41746/rs42374/rs187437	0.0655/0.0652/0.0623/0.0607/0.0602/0.0585/0.0579/0.0546/0.051/0.0473/0.0471/0.0468/0.0444/0.0432/0.0416/0.0405/0.0405/0.0376/0.0298	Pass	No	Pass	3	0	Y	NA	N	No
decode	SomaScan	2837_3	2837_3	NA	MET.2837_3--nonHDL.34887591	MET.2837_3	MET	P08581	ENSG00000105976	Hepatocyte growth factor receptor	nonHDL.34887591	Non-HDL cholesterol levels	Biomarker	1320016	NA	Wald ratio	1	0.057828	0.0125829	4.31158e-06	0.000607806	0.0331656	0.0824905	1.05953	1.03372	1.08599	NA	NA	NA	NA	NA	NA	NA	NA	NA	NA	NA	NA	NA	NA	NA	NA	NA	NA	NA	NA	NA	NA	NA	NA	NA	NA	NA	NA	NA	NA	NA	0.0134323	2.7082e-05	TRUE	1.40292e-94	Pass	NA	NA	NA	Pass	Pass	0.953534	unconditioned	unconditioned	0.9578	rs6951311/rs2023748/rs41735/rs41739/rs41738/rs41737/rs183642/rs42336/rs41743/rs6566/rs10435378/rs16945/rs2299439/rs193688/rs41746/rs41744/rs42374/rs42229	0.0764/0.0681/0.0678/0.0649/0.0647/0.0616/0.0595/0.0553/0.0537/0.0534/0.0512/0.0487/0.0446/0.038/0.0378/0.0366/0.0363/0.0359	Pass	Pass	Pass	3	0	Y	NA	N	No
decode	SomaScan	2837_3	2837_3	NA	MET.2837_3--TC.34887591	MET.2837_3	MET	P08581	ENSG00000105976	Hepatocyte growth factor receptor	TC.34887591	Total cholesterol levels	Biomarker	1320016	NA	Wald ratio	1	0.0367543	0.0102986	0.000358542	0.0262983	0.016569	0.0569396	1.03744	1.01671	1.05859	NA	NA	NA	NA	NA	NA	NA	NA	NA	NA	NA	NA	NA	NA	NA	NA	NA	NA	NA	NA	NA	NA	NA	NA	NA	NA	NA	NA	NA	NA	NA	0.0134323	2.35626e-05	TRUE	3.65664e-95	Pass	NA	NA	NA	Pass	Pass	0.979431	rs1858830	unconditioned	0.2601	rs10435378/rs2299439/rs6951311/rs2023748/rs41739/rs41738/rs41735/rs41737/rs183642/rs193688/rs6566/rs42374/rs41743/rs42336/rs16945/rs41746/rs42229/rs41744/rs11431559/rs187437	0.0621/0.0617/0.0603/0.0592/0.0569/0.0566/0.0564/0.0534/0.0507/0.0475/0.0449/0.0444/0.0441/0.0429/0.0429/0.0411/0.041/0.0409/0.0359/0.0325	Pass	No	Pass	2	0	Y	NA	N	No
decode	SomaScan	2837_3	2837_3	NA	MET.2837_3--logTG.34887591	MET.2837_3	MET	P08581	ENSG00000105976	Hepatocyte growth factor receptor	logTG.34887591	Triglycerides	Biomarker	1320016	NA	Wald ratio	1	0.0726144	0.0105458	5.75233e-12	2.16354e-09	0.0519447	0.0932841	1.07532	1.05332	1.09777	NA	NA	NA	NA	NA	NA	NA	NA	NA	NA	NA	NA	NA	NA	NA	NA	NA	NA	NA	NA	NA	NA	NA	NA	NA	NA	NA	NA	NA	NA	NA	0.0134323	3.90777e-05	TRUE	7.65144e-93	Pass	NA	NA	NA	Pass	Pass	0.14677	rs10435378	unconditioned	1	rs2023748/rs6951311/rs41737/rs41739/rs41738/rs41735/rs6566/rs183642/rs16945/rs42374/rs41743/rs42336/rs2299439/rs10435378/rs193688/rs41744/rs41746/rs42229	0.0901/0.0803/0.0791/0.0761/0.0742/0.0715/0.0635/0.0571/0.057/0.0517/0.048/0.0401/0.0364/0.0361/0.0289/0.0239/0.0234/0.0224	No	Pass	Pass	2	0	Y	NA	N	Pass
decode	SomaScan	3210_1	3210_1	NA	METAP1.3210_1--HDL.34887591	METAP1.3210_1	METAP1	P53582	ENSG00000164024	Methionine aminopeptidase 1	HDL.34887591	High density lipoprotein cholesterol levels	Biomarker	1320016	NA	Wald ratio	1	0.150724	0.0217194	3.93258e-12	1.51984e-09	0.108154	0.193294	1.16268	1.11422	1.21324	NA	NA	NA	NA	NA	NA	NA	NA	NA	NA	NA	NA	NA	NA	NA	NA	NA	NA	NA	NA	NA	NA	NA	NA	NA	NA	NA	NA	NA	NA	NA	0.00174171	3.64825e-05	TRUE	3.43403e-11	Pass	NA	NA	NA	Pass	Pass	0.029584	unconditioned	unconditioned	1	rs10035037/rs2123782/rs6840282/rs7656935/rs7676259/rs6850128/rs6850293/rs6822589/rs6848246/rs9685029/rs11940529	0.1427/0.1261/0.1178/0.1065/0.1065/0.0796/0.0775/0.0728/0.0664/0.0524/0.0511	No	Pass	Pass	2	0	Y	NA	Y	Pass
decode	SomaScan	3210_1	3210_1	NA	METAP1.3210_1--IGF1.GCST90019511	METAP1.3210_1	METAP1	P53582	ENSG00000164024	Methionine aminopeptidase 1	IGF1.GCST90019511	IGF-1	Biomarker	363228	NA	Wald ratio	1	-0.381679	0.0381679	1.52397e-23	1.2579e-20	-0.456489	-0.30687	0.682714	0.633504	0.735746	NA	NA	NA	NA	NA	NA	NA	NA	NA	NA	NA	NA	NA	NA	NA	NA	NA	NA	NA	NA	NA	NA	NA	NA	NA	NA	NA	NA	NA	NA	NA	0.00174171	0.000285569	TRUE	8.15387e-06	Pass	NA	NA	NA	Pass	Pass	0.00141905	rs11721765*	rs34200603	0.9936	rs10017466/rs6822348/rs1139490/rs6831352/rs6532798/rs1126673/rs6837685/rs4699710/rs6848050/rs1126671	0.2149/0.1646/0.125/0.095/0.0735/0.0723/0.0723/0.0723/0.0552/0.0244	No	Pass	Pass	0	2	Y	NA	Y	Pass
decode	SomaScan	3210_1	3210_1	NA	METAP1.3210_1--logTG.34887591	METAP1.3210_1	METAP1	P53582	ENSG00000164024	Methionine aminopeptidase 1	logTG.34887591	Triglycerides	Biomarker	1320016	NA	Wald ratio	1	-0.112892	0.0215472	1.61189e-07	3.07246e-05	-0.155125	-0.0706596	0.893247	0.856309	0.931779	NA	NA	NA	NA	NA	NA	NA	NA	NA	NA	NA	NA	NA	NA	NA	NA	NA	NA	NA	NA	NA	NA	NA	NA	NA	NA	NA	NA	NA	NA	NA	0.00174171	2.07967e-05	TRUE	5.15712e-12	Pass	NA	NA	NA	Pass	Pass	0.00043082	rs11721765*	unconditioned	0.9941	rs1126673/rs1126671/rs6532795/rs6848050/rs6837685/rs4699710/rs6822348/rs6532798/rs1139490/rs10017466/rs1126670	0.1338/0.1167/0.1004/0.0974/0.0912/0.0907/0.0906/0.0813/0.0719/0.0586/0.0356	No	Pass	Pass	0	2	Y	NA	Y	No
decode	SomaScan	5636_10	5636_10	NA	MFAP4.5636_10--Creatinine.met-d-Creatinine	MFAP4.5636_10	MFAP4	P55083	ENSG00000166482	Microfibril-associated glycoprotein 4	Creatinine.met-d-Creatinine	Creatinine	Biomarker	110058	NA	Wald ratio	1	-0.0927318	0.018869	8.901e-07	0.000146674	-0.129715	-0.0557485	0.911438	0.878346	0.945777	NA	NA	NA	NA	NA	NA	NA	NA	NA	NA	NA	NA	NA	NA	NA	NA	NA	NA	NA	NA	NA	NA	NA	NA	NA	NA	NA	NA	NA	NA	NA	0.0165696	0.000219433	TRUE	1.90184e-78	Pass	NA	NA	NA	Pass	Pass	0.0262719	rs1054206	rs111653425*	0.982	rs139356332	1	No	Pass	Pass	0	2	Y	NA	Y	No
decode	SomaScan	5636_10	5636_10	NA	MFAP4.5636_10--eGFR.34272381	MFAP4.5636_10	MFAP4	P55083	ENSG00000166482	Microfibril-associated glycoprotein 4	eGFR.34272381	Glomerular filtration rate (estimated)	Renal	436581	NA	Wald ratio	1	0.0142137	0.00152835	1.40446e-20	9.96869e-18	0.0112181	0.0172092	1.01432	1.01128	1.01736	NA	NA	NA	NA	NA	NA	NA	NA	NA	NA	NA	NA	NA	NA	NA	NA	NA	NA	NA	NA	NA	NA	NA	NA	NA	NA	NA	NA	NA	NA	NA	0.0165696	0.000200829	TRUE	1.6405e-96	Pass	NA	NA	NA	Pass	Pass	0.000112661	rs151132219	rs2165894	1	rs139356332	1	No	Pass	Pass	3	0	Y	NA	Y	Pass
decode	SomaScan	5636_10	5636_10	NA	MFAP4.5636_10--logTG.34887591	MFAP4.5636_10	MFAP4	P55083	ENSG00000166482	Microfibril-associated glycoprotein 4	logTG.34887591	Triglycerides	Biomarker	1320016	NA	Wald ratio	1	-0.032576	0.0079919	4.57911e-05	0.00478684	-0.0482402	-0.0169119	0.967949	0.952905	0.98323	NA	NA	NA	NA	NA	NA	NA	NA	NA	NA	NA	NA	NA	NA	NA	NA	NA	NA	NA	NA	NA	NA	NA	NA	NA	NA	NA	NA	NA	NA	NA	0.0165696	1.25864e-05	TRUE	1.06178e-120	Pass	NA	NA	NA	Pass	Pass	0.947428	unconditioned	unconditioned	0.6519	rs139356332	1	Pass	No	Pass	0	4	Y	NA	Y	No
decode	SomaScan	10571_14	10571_14	NA	MGAT1.10571_14--ApolipoproteinA1.ieu-b-107	MGAT1.10571_14	MGAT1	P26572	ENSG00000131446	Alpha-1,3-mannosyl-glycoprotein 2-beta-N-acetylglucosaminyltransferase	ApolipoproteinA1.ieu-b-107	Apolipoprotein A1	Biomarker	393193	NA	Wald ratio	1	-0.20511	0.0354777	7.40932e-09	1.76908e-06	-0.274646	-0.135574	0.814558	0.759841	0.873215	NA	NA	NA	NA	NA	NA	NA	NA	NA	NA	NA	NA	NA	NA	NA	NA	NA	NA	NA	NA	NA	NA	NA	NA	NA	NA	NA	NA	NA	NA	NA	0.00138196	8.50105e-05	TRUE	4.78747e-07	Pass	NA	NA	NA	Pass	Pass	0.882865	unconditioned	unconditioned	0.9993	rs634501	1	Pass	Pass	Pass	0	1	Y	NA	Y	Pass
decode	SomaScan	10571_14	10571_14	NA	MGAT1.10571_14--Height.36224396	MGAT1.10571_14	MGAT1	P26572	ENSG00000131446	Alpha-1,3-mannosyl-glycoprotein 2-beta-N-acetylglucosaminyltransferase	Height.36224396	Height	Anthropometry	4080687	NA	Wald ratio	1	0.126239	0.0205414	7.96634e-10	2.2565e-07	0.085978	0.1665	1.13455	1.08978	1.18116	NA	NA	NA	NA	NA	NA	NA	NA	NA	NA	NA	NA	NA	NA	NA	NA	NA	NA	NA	NA	NA	NA	NA	NA	NA	NA	NA	NA	NA	NA	NA	0.00138196	9.25434e-06	TRUE	1.6683e-10	Pass	NA	NA	NA	Pass	Pass	0.0111137	unconditioned	rs17714046	0.9162	rs634501	1	No	Pass	Pass	1	0	Y	NA	Y	Pass
decode	SomaScan	10571_14	10571_14	NA	MGAT1.10571_14--HDL.34887591	MGAT1.10571_14	MGAT1	P26572	ENSG00000131446	Alpha-1,3-mannosyl-glycoprotein 2-beta-N-acetylglucosaminyltransferase	HDL.34887591	High density lipoprotein cholesterol levels	Biomarker	1320016	NA	Wald ratio	1	-0.180987	0.0271653	2.69307e-11	9.41109e-09	-0.234231	-0.127743	0.834446	0.791179	0.880079	NA	NA	NA	NA	NA	NA	NA	NA	NA	NA	NA	NA	NA	NA	NA	NA	NA	NA	NA	NA	NA	NA	NA	NA	NA	NA	NA	NA	NA	NA	NA	0.00138196	3.36276e-05	TRUE	5.83717e-09	Pass	NA	NA	NA	Pass	Pass	0.857576	unconditioned	unconditioned	1	rs634501	1	Pass	Pass	Pass	0	1	Y	NA	Y	Pass
decode	SomaScan	17783_9	17783_9	NA	MMAB.17783_9--ApolipoproteinA1.ieu-b-107	MMAB.17783_9	MMAB	Q96EY8	ENSG00000139428	Cob(I)yrinic acid a,c-diamide adenosyltransferase, mitochondrial	ApolipoproteinA1.ieu-b-107	Apolipoprotein A1	Biomarker	393193	NA	Inverse variance weighted	2	-0.0240109	0.00617525	0.000100972	0.0092884	-0.0361144	-0.0119074	0.976275	0.96453	0.988163	0.0654556	1	0.798072	0	NA	NA	NA	NA	NA	NA	NA	NA	NA	NA	NA	NA	NA	NA	NA	NA	NA	NA	NA	NA	NA	NA	NA	NA	NA	NA	NA	0.0454241	3.85467e-05	TRUE	1e-300	Pass	Pass	NA	NA	Pass	Pass	0.810641	rs1946157	rs7296044*	0.1974	rs4766481	0.9843	Pass	No	Pass	0	2	Y	NA	N	No
decode	SomaScan	17783_9	17783_9	NA	MMAB.17783_9--ConcentrationofchylomicronsandextremelylargeVLDL.met-d-XXL_VLDL_P	MMAB.17783_9	MMAB	Q96EY8	ENSG00000139428	Cob(I)yrinic acid a,c-diamide adenosyltransferase, mitochondrial	ConcentrationofchylomicronsandextremelylargeVLDL.met-d-XXL_VLDL_P	Concentration of chylomicrons and extremely large VLDL	Biomarker	115078	NA	Inverse variance weighted	2	-0.0466524	0.0125303	0.000196729	0.0162016	-0.0712118	-0.0220931	0.954419	0.931265	0.978149	0.831198	1	0.361926	0	NA	NA	NA	NA	NA	NA	NA	NA	NA	NA	NA	NA	NA	NA	NA	NA	NA	NA	NA	NA	NA	NA	NA	NA	NA	NA	NA	0.0454241	0.000128966	TRUE	1.88437e-249	Pass	Pass	NA	NA	Pass	Pass	0.961407	rs7313797	unconditioned	0.1205	rs4766481	1	Pass	No	Pass	0	3	Y	NA	N	No
decode	SomaScan	17783_9	17783_9	NA	MMAB.17783_9--HDL.34887591	MMAB.17783_9	MMAB	Q96EY8	ENSG00000139428	Cob(I)yrinic acid a,c-diamide adenosyltransferase, mitochondrial	HDL.34887591	High density lipoprotein cholesterol levels	Biomarker	1320016	NA	Inverse variance weighted	2	-0.0304873	0.00449554	1.18803e-11	4.23271e-09	-0.0392985	-0.021676	0.969973	0.961464	0.978557	0.948395	1	0.330128	0	NA	NA	NA	NA	NA	NA	NA	NA	NA	NA	NA	NA	NA	NA	NA	NA	NA	NA	NA	NA	NA	NA	NA	NA	NA	NA	NA	0.0454241	3.55634e-05	TRUE	1e-300	Pass	Pass	NA	NA	Pass	Pass	0.130981	rs1946157	rs2338104*	1	rs6663/rs4766601	0.9477/0.0523	No	Pass	Pass	0	3	Y	NA	N	Pass
decode	SomaScan	17783_9	17783_9	NA	MMAB.17783_9--TC.34887591	MMAB.17783_9	MMAB	Q96EY8	ENSG00000139428	Cob(I)yrinic acid a,c-diamide adenosyltransferase, mitochondrial	TC.34887591	Total cholesterol levels	Biomarker	1320016	NA	Inverse variance weighted	2	-0.02455	0.00434733	1.63133e-08	3.69666e-06	-0.0330708	-0.0160293	0.975749	0.96747	0.984099	0.0494738	1	0.823981	0	NA	NA	NA	NA	NA	NA	NA	NA	NA	NA	NA	NA	NA	NA	NA	NA	NA	NA	NA	NA	NA	NA	NA	NA	NA	NA	NA	0.0454241	2.41944e-05	TRUE	1e-300	Pass	Pass	NA	NA	Pass	Pass	0.000190746	rs4766481	rs12818998	1	rs4766601/rs6663/rs6606731/rs7974321	0.446/0.3161/0.1257/0.0895	No	Pass	Pass	0	3	Y	NA	N	Pass
decode	SomaScan	4496_60	4496_60	NA	MMP12.4496_60--Remnantcholesterol.met-d-Remnant_C	MMP12.4496_60	MMP12	P39900	ENSG00000262406	Macrophage metalloelastase	Remnantcholesterol.met-d-Remnant_C	Remnant cholesterol	Biomarker	115078	NA	Wald ratio	1	0.0393041	0.0104814	0.000176901	0.0148366	0.0187606	0.0598476	1.04009	1.01894	1.06167	NA	NA	NA	NA	NA	NA	NA	NA	NA	NA	NA	NA	NA	NA	NA	NA	NA	NA	NA	NA	NA	NA	NA	NA	NA	NA	NA	NA	NA	NA	NA	0.0381071	9.91585e-05	TRUE	1.89007e-209	Pass	NA	NA	NA	Pass	Pass	0.863943	unconditioned	unconditioned	0.3729	rs2005108/rs72983552/rs72983568/rs17368814/rs17368659/rs114176245/rs2276109/rs72981684/rs72981680/rs72981675/rs737693/rs72981698/rs72983508/rs28381684/rs72983513/rs17361668/rs72981683/rs1940938/rs17368582/rs470234/rs470530/rs150986675/rs28381690/rs475937/rs470292/rs611705/rs520146/rs564018/rs505987/rs595128/rs688258/rs499459/rs470928/rs553542/rs116187470/rs473238/rs525119/rs655403/rs646910/rs563096/rs569444/rs605949/rs593698/rs646760/rs680753/rs476762/rs566125/rs494963	0.0372/0.032/0.0278/0.0257/0.0254/0.0236/0.0233/0.0228/0.0228/0.0227/0.0225/0.0225/0.0225/0.0225/0.0224/0.0222/0.021/0.021/0.0209/0.0198/0.0195/0.0188/0.0188/0.0177/0.0175/0.0173/0.0173/0.0172/0.0171/0.0171/0.017/0.017/0.017/0.0165/0.0164/0.0164/0.0162/0.0162/0.016/0.0159/0.0159/0.0159/0.0159/0.0159/0.0158/0.0157/0.0157/0.0154	Pass	No	Pass	2	0	Y	NA	N	No
decode	SomaScan	4496_60	4496_60	NA	MMP12.4496_60--GIGASTROKE_IS.GCST90104541	MMP12.4496_60	MMP12	P39900	ENSG00000262406	Macrophage metalloelastase	GIGASTROKE_IS.GCST90104541	Stroke (any ischemic stroke)	Cardiovascular	1296908	62100	Wald ratio	1	-0.0865046	0.0165968	1.86693e-07	3.50009e-05	-0.119034	-0.0539749	0.917131	0.887777	0.947456	NA	NA	NA	NA	NA	NA	NA	NA	NA	NA	NA	NA	NA	NA	NA	NA	NA	NA	NA	NA	NA	NA	NA	NA	NA	NA	NA	NA	NA	NA	NA	0.0381071	2.07278e-05	TRUE	2.26997e-281	Pass	NA	NA	NA	Pass	Pass	0.915978	unconditioned	unconditioned	0.9847	rs72983568	1	Pass	Pass	Pass	0	2	Y	NA	N	No
decode	SomaScan	4496_60	4496_60	NA	MMP12.4496_60--GIGASTROKE_LAS.GCST90104541	MMP12.4496_60	MMP12	P39900	ENSG00000262406	Macrophage metalloelastase	GIGASTROKE_LAS.GCST90104541	Stroke (large artery stroke)	Cardiovascular	1241207	6399	Wald ratio	1	-0.255155	0.0511316	6.03281e-07	0.000101427	-0.355373	-0.154937	0.774796	0.700912	0.856469	NA	NA	NA	NA	NA	NA	NA	NA	NA	NA	NA	NA	NA	NA	NA	NA	NA	NA	NA	NA	NA	NA	NA	NA	NA	NA	NA	NA	NA	NA	NA	0.0381071	2.00577e-05	TRUE	2.97818e-281	Pass	NA	NA	NA	Pass	Pass	0.942119	unconditioned	unconditioned	0.9973	rs476762/rs595128/rs494963/rs646910/rs593698/rs72985562/rs525119/rs553542/rs116187470/rs569444/rs473238/rs680753/rs520146/rs72981684/rs72981680/rs72981698/rs655403/rs72983521/rs17368659/rs470292/rs17368890/rs564018/rs611705/rs114176245/rs688258/rs499459/rs470234/rs61493282/rs470530/rs475937/rs737693/rs470928/rs72983508	0.1138/0.0759/0.0655/0.0542/0.0523/0.0512/0.0497/0.0426/0.0412/0.0409/0.0393/0.0376/0.0278/0.0226/0.0221/0.0208/0.0186/0.0185/0.018/0.0179/0.0138/0.0128/0.0118/0.0117/0.0116/0.0111/0.0109/0.0101/0.0076/0.0065/0.0059/0.0059/0.0056	Pass	Pass	Pass	0	2	Y	NA	N	No
decode	SomaScan	4496_60	4496_60	NA	MMP12.4496_60--Verylowdensitylipoproteincholesterol.met-d-VLDL_C	MMP12.4496_60	MMP12	P39900	ENSG00000262406	Macrophage metalloelastase	Verylowdensitylipoproteincholesterol.met-d-VLDL_C	Very low-density lipoprotein cholesterol	Biomarker	115048	NA	Wald ratio	1	0.0429821	0.0105343	4.4998e-05	0.00471745	0.0223348	0.0636293	1.04392	1.02259	1.0657	NA	NA	NA	NA	NA	NA	NA	NA	NA	NA	NA	NA	NA	NA	NA	NA	NA	NA	NA	NA	NA	NA	NA	NA	NA	NA	NA	NA	NA	NA	NA	0.0381071	0.000129999	TRUE	2.92231e-206	Pass	NA	NA	NA	Pass	Pass	0.852922	unconditioned	unconditioned	0.6112	rs17368814/rs2276109/rs17368659/rs114176245/rs2005108/rs72981684/rs72981680/rs17361668/rs72981675/rs72981698/rs737693/rs72983508/rs72983513/rs28381684/rs72981683/rs17368582/rs470234/rs470530/rs28381690/rs470292/rs475937/rs520146/rs611705/rs595128/rs499459/rs688258/rs564018/rs470928/rs553542/rs1940938/rs473238/rs505987/rs525119/rs655403/rs646910/rs569444/rs563096/rs605949/rs593698/rs646760/rs116187470/rs150986675/rs680753/rs566125/rs72983552/rs476762/rs494963	0.0334/0.0317/0.0309/0.0295/0.0277/0.0276/0.0276/0.0276/0.0274/0.0273/0.0271/0.027/0.0267/0.0266/0.0261/0.026/0.024/0.0232/0.0213/0.0185/0.0182/0.0176/0.0174/0.0169/0.0168/0.0168/0.0168/0.0165/0.016/0.016/0.0159/0.0156/0.0153/0.0153/0.0152/0.0148/0.0148/0.0148/0.0148/0.0148/0.0146/0.0144/0.0142/0.0139/0.0139/0.0139/0.013	Pass	No	Pass	2	0	Y	NA	N	No
decode	SomaScan	9719_145	9719_145	NA	MMP16.9719_145--Bodyfatfreemass.ukb-b-13354	MMP16.9719_145	MMP16	P51512	ENSG00000156103	Matrix metalloproteinase-16	Bodyfatfreemass.ukb-b-13354	Body fat-free mass	Anthropometry	454850	NA	Wald ratio	1	-0.136936	0.019572	2.62315e-12	1.03572e-09	-0.175298	-0.0985754	0.872026	0.839207	0.906127	NA	NA	NA	NA	NA	NA	NA	NA	NA	NA	NA	NA	NA	NA	NA	NA	NA	NA	NA	NA	NA	NA	NA	NA	NA	NA	NA	NA	NA	NA	NA	0.00167573	0.000107649	TRUE	3.0498e-08	Pass	NA	NA	NA	Pass	Pass	0.8477	unconditioned	unconditioned	1	rs1094206/rs1504797/rs55674305/rs16882450/rs821116/rs821111/rs28705947/rs821096/rs13277579/rs2134963/rs13275559/rs1394514/rs1504804/rs56084092/rs2134962/rs13251103/rs821093/rs1685546/rs821114/rs3105409/rs7838159/rs821095/rs13269593/rs4305946/rs2174367/rs1700137/rs1700138/rs1112164/rs28671153/rs28445522/rs55758944/rs1504805/rs1601817/rs7822566/rs1604920/rs3110414/rs3110416/rs3105407/rs3110415/rs1685541/rs821120/rs821121/rs821119/rs1094204/rs1601820/rs1700150/rs1601819/rs2656312/rs1386767/rs821103/rs1685551/rs1685552/rs1700154/rs1685553/rs1094202/rs1685534/rs1700141/rs1617649/rs1685549/rs3105405	0.0422/0.0356/0.0353/0.0332/0.0314/0.0293/0.0285/0.0282/0.028/0.0277/0.0275/0.0275/0.0274/0.0269/0.0269/0.0265/0.0265/0.0263/0.0259/0.0255/0.0251/0.0245/0.0238/0.0235/0.0209/0.0209/0.0207/0.0186/0.0178/0.0177/0.0173/0.0147/0.0127/0.0125/0.0112/0.0054/0.0054/0.0054/0.0054/0.0052/0.0047/0.0047/0.0045/0.0036/0.0027/0.0026/0.0026/0.0026/0.0026/0.0026/0.0025/0.0023/0.0023/0.0023/0.0023/0.0023/0.0023/0.0023/0.0022/0.0021	Pass	Pass	Pass	0	3	Y	NA	Y	Pass
decode	SomaScan	9719_145	9719_145	NA	MMP16.9719_145--BMI.30124842	MMP16.9719_145	MMP16	P51512	ENSG00000156103	Matrix metalloproteinase-16	BMI.30124842	Body mass index	Anthropometry	681275	NA	Wald ratio	1	-0.155937	0.0257511	1.39934e-09	3.83276e-07	-0.206409	-0.105465	0.855613	0.8135	0.899906	NA	NA	NA	NA	NA	NA	NA	NA	NA	NA	NA	NA	NA	NA	NA	NA	NA	NA	NA	NA	NA	NA	NA	NA	NA	NA	NA	NA	NA	NA	NA	0.00167573	5.52157e-05	TRUE	7.94774e-10	Pass	NA	NA	NA	Pass	Pass	0.922756	unconditioned	unconditioned	1	rs2174367/rs821116/rs1700137/rs821103/rs866592/rs1504804/rs2134963/rs16882450/rs821117/rs1094206/rs1504797/rs1394514/rs1504805/rs1103868/rs2656311/rs1394516/rs821096/rs821111/rs2134962/rs821093/rs1700138/rs1601818/rs1604920/rs821114/rs821118/rs821121/rs821119/rs821120/rs13269593/rs1601817/rs3105407/rs4515601/rs2656312/rs4625076/rs1685549/rs7822566/rs7013582/rs7013550/rs1685541/rs1906449/rs1352320/rs7813334/rs2134964/rs1394519/rs4961094/rs12682164	0.0895/0.0444/0.0439/0.041/0.0341/0.034/0.034/0.0321/0.031/0.0261/0.0249/0.0247/0.0247/0.0241/0.0241/0.0241/0.0232/0.0231/0.0231/0.0231/0.0229/0.0225/0.0222/0.0213/0.0187/0.0164/0.0164/0.0164/0.0153/0.0124/0.0123/0.0113/0.0109/0.0107/0.0106/0.0095/0.0083/0.0071/0.0066/0.0058/0.0053/0.0045/0.0039/0.0039/0.0036/0.0036	Pass	Pass	Pass	0	3	Y	NA	Y	Pass
decode	SomaScan	9719_145	9719_145	NA	MMP16.9719_145--schizophrenia.35396580	MMP16.9719_145	MMP16	P51512	ENSG00000156103	Matrix metalloproteinase-16	schizophrenia.35396580	Schizophrenia	Psychiatric	130644	53386	Wald ratio	1	0.66813	0.133047	5.12029e-07	8.77841e-05	0.407357	0.928902	1.95059	1.50284	2.53173	NA	NA	NA	NA	NA	NA	NA	NA	NA	NA	NA	NA	NA	NA	NA	NA	NA	NA	NA	NA	NA	NA	NA	NA	NA	NA	NA	NA	NA	NA	NA	0.00167573	0.000191715	TRUE	6.12682e-06	Pass	NA	NA	NA	Pass	Pass	0.0652155	unconditioned	unconditioned	0.9589	rs35889496/rs4463475/rs7845305/rs4395936/rs4548227/rs10955586/rs7009149/rs9656892/rs1094206/rs4961090/rs10283316/rs4483202/rs4320597/rs821107/rs1857753/rs10481112/rs4275260/rs12548636/rs4961093/rs1857754/rs1857755/rs28417952/rs4246115/rs821095/rs821093/rs1504805/rs4961089/rs1394519/rs821116/rs28445522/rs2134962/rs3105409/rs10504862/rs12682164/rs4305946/rs1604920/rs13251103/rs55674305/rs56084092/rs55758944/rs1700137/rs10504860/rs4515601/rs1394518/rs4961094/rs1394517/rs4961096/rs1875904/rs821114/rs12156301/rs12155798/rs16882450/rs2174367/rs1112164/rs7838159/rs13277579/rs2134964/rs1685546/rs1700138/rs12155796/rs821103/rs13275559/rs1601821/rs1394514/rs2134963/rs1504804/rs28705947/rs821096/rs28671153/rs3105405/rs1700155/rs821108/rs4961087/rs4961086/rs7822566/rs10094691/rs821111/rs1394516/rs1700141/rs4246113/rs4246112/rs11989655/rs3110416/rs3105407/rs13269593/rs1103868/rs2656311/rs821119/rs821121/rs821120/rs1685534/rs821117/rs1601820/rs1601819/rs4434662/rs3110414/rs3110415/rs1094204/rs1685552/rs1700154/rs4625076/rs1094209/rs1094208/rs1094210/rs1685541/rs1685553/rs1617649/rs1685551/rs1094202/rs1685549/rs4563940/rs1601818/rs866592/rs2656312/rs1504797/rs1700150/rs1386767/rs11996834/rs35169378/rs1601817/rs1844054/rs2200669	0.1724/0.0672/0.0189/0.0118/0.0118/0.0115/0.0109/0.0104/0.0103/0.0103/0.0083/0.0083/0.0083/0.0082/0.0079/0.0078/0.0078/0.0078/0.0078/0.0077/0.0076/0.0074/0.0074/0.0073/0.0069/0.0069/0.0067/0.0067/0.0067/0.0066/0.0066/0.0066/0.0065/0.0064/0.0064/0.0064/0.0063/0.0063/0.0063/0.0063/0.0063/0.0062/0.0061/0.0061/0.0061/0.0061/0.0061/0.0061/0.0061/0.0061/0.0061/0.006/0.006/0.0058/0.0058/0.0058/0.0058/0.0057/0.0057/0.0056/0.0056/0.0055/0.0055/0.0055/0.0055/0.0055/0.0055/0.0055/0.0053/0.0053/0.0052/0.005/0.005/0.005/0.005/0.0049/0.0049/0.0048/0.0048/0.0048/0.0048/0.0048/0.0047/0.0047/0.0047/0.0046/0.0046/0.0046/0.0046/0.0046/0.0046/0.0045/0.0045/0.0045/0.0045/0.0045/0.0045/0.0045/0.0045/0.0045/0.0044/0.0044/0.0044/0.0044/0.0043/0.0043/0.0043/0.0043/0.0042/0.0042/0.0042/0.004/0.0039/0.0038/0.0038/0.0037/0.0037/0.0036/0.0034/0.0031/0.003/0.003	No	Pass	Pass	3	0	Y	NA	Y	No
decode	SomaScan	19153_53	19153_53	NA	MPPED2.19153_53--Bodyfatfreemass.ukb-b-13354	MPPED2.19153_53	MPPED2	Q15777	ENSG00000066382	Metallophosphoesterase MPPED2	Bodyfatfreemass.ukb-b-13354	Body fat-free mass	Anthropometry	454850	NA	Wald ratio	1	-0.054019	0.0099273	5.28468e-08	1.10195e-05	-0.0734765	-0.0345615	0.947414	0.929158	0.966029	NA	NA	NA	NA	NA	NA	NA	NA	NA	NA	NA	NA	NA	NA	NA	NA	NA	NA	NA	NA	NA	NA	NA	NA	NA	NA	NA	NA	NA	NA	NA	0.00665778	6.50808e-05	TRUE	1.14795e-40	Pass	NA	NA	NA	Pass	Pass	0.786449	unconditioned	rs676105*	0.9986	rs11031140	1	No	Pass	Pass	0	1	Y	NA	Y	Pass
decode	SomaScan	19153_53	19153_53	NA	MPPED2.19153_53--Hipcircumference.ukb-b-15590	MPPED2.19153_53	MPPED2	Q15777	ENSG00000066382	Metallophosphoesterase MPPED2	Hipcircumference.ukb-b-15590	Hip circumference	Anthropometry	462117	NA	Wald ratio	1	-0.070377	0.0159187	9.82292e-06	0.00127534	-0.101578	-0.0391764	0.932042	0.903411	0.961581	NA	NA	NA	NA	NA	NA	NA	NA	NA	NA	NA	NA	NA	NA	NA	NA	NA	NA	NA	NA	NA	NA	NA	NA	NA	NA	NA	NA	NA	NA	NA	0.00665778	4.23037e-05	TRUE	2.21467e-42	Pass	NA	NA	NA	Pass	Pass	0.0238019	rs11031140*	rs597053*	0.8383	rs11031140	1	No	Pass	Pass	0	1	Y	NA	Y	No
decode	SomaScan	19153_53	19153_53	NA	MPPED2.19153_53--T2D.35551307	MPPED2.19153_53	MPPED2	Q15777	ENSG00000066382	Metallophosphoesterase MPPED2	T2D.35551307	Type 2 diabetes	Metabolic/endocrine	933970	80154	Wald ratio	1	-0.237946	0.0594865	6.33425e-05	0.00625436	-0.35454	-0.121353	0.788245	0.701496	0.885722	NA	NA	NA	NA	NA	NA	NA	NA	NA	NA	NA	NA	NA	NA	NA	NA	NA	NA	NA	NA	NA	NA	NA	NA	NA	NA	NA	NA	NA	NA	NA	0.00665778	1.72073e-05	TRUE	1.4218e-46	Pass	NA	NA	NA	Pass	Pass	0.925238	unconditioned	unconditioned	0.5229	rs11031140	1	Pass	No	Pass	0	2	Y	NA	Y	No
decode	SomaScan	19153_53	19153_53	NA	MPPED2.19153_53--Weight.ukb-b-11842	MPPED2.19153_53	MPPED2	Q15777	ENSG00000066382	Metallophosphoesterase MPPED2	Weight.ukb-b-11842	Weight	Anthropometry	461632	NA	Wald ratio	1	-0.0657389	0.0138604	2.10638e-06	0.000320654	-0.0929052	-0.0385726	0.936375	0.91128	0.962162	NA	NA	NA	NA	NA	NA	NA	NA	NA	NA	NA	NA	NA	NA	NA	NA	NA	NA	NA	NA	NA	NA	NA	NA	NA	NA	NA	NA	NA	NA	NA	0.00665778	4.87408e-05	TRUE	7.27889e-42	Pass	NA	NA	NA	Pass	Pass	0.00590441	rs11031140*	rs597053	0.9581	rs11031140	1	No	Pass	Pass	0	1	Y	NA	Y	No
decode	SomaScan	3041_55	3041_55	NA	MRC2.3041_55--DBP.30224653	MRC2.3041_55	MRC2	Q9UBG0	ENSG00000011028	C-type mannose receptor 2	DBP.30224653	Diastolic blood pressure	Cardiovascular	757601	NA	Inverse variance weighted	2	0.548502	0.163664	0.000804057	0.0485239	0.227721	0.869284	1.73066	1.25574	2.3852	0.0108374	1	0.917088	0	NA	NA	NA	NA	NA	NA	NA	NA	NA	NA	NA	NA	NA	NA	NA	NA	NA	NA	NA	NA	NA	NA	NA	NA	NA	NA	NA	0.0068002	1.48718e-05	TRUE	1.5385e-47	Pass	Pass	NA	NA	Pass	Pass	0.999456	rs146385050	rs62076622*	0.9959	rs146385050	1	Pass	Pass	Pass	3	0	Y	NA	N	No
decode	SomaScan	8255_34	8255_34	NA	MRVI1.8255_34--DBP.30224653	MRVI1.8255_34	MRVI1	Q9Y6F6	ENSG00000072952	Protein MRVI1	DBP.30224653	Diastolic blood pressure	Cardiovascular	757601	NA	Inverse variance weighted	2	-1.5612	0.150226	2.68565e-25	2.43734e-22	-1.85565	-1.26676	0.209883	0.156352	0.281743	0.350211	1	0.553994	0	NA	NA	NA	NA	NA	NA	NA	NA	NA	NA	NA	NA	NA	NA	NA	NA	NA	NA	NA	NA	NA	NA	NA	NA	NA	NA	NA	0.00609432	0.00014274	TRUE	3.78796e-34	Pass	Pass	NA	NA	Pass	Pass	0.989591	rs1390571	rs2098839	1	rs4910165/rs10840457/rs2052692/rs6484437/rs4442541/rs4909945	0.6078/0.1639/0.0599/0.0496/0.0413/0.0387	Pass	Pass	Pass	1	1	N	NA	Y	Pass
decode	SomaScan	8255_34	8255_34	NA	MRVI1.8255_34--SBP.30224653	MRVI1.8255_34	MRVI1	Q9Y6F6	ENSG00000072952	Protein MRVI1	SBP.30224653	Systolic blood pressure	Cardiovascular	757601	NA	Inverse variance weighted	2	-1.8766	0.301683	4.95825e-10	1.45647e-07	-2.4679	-1.2853	0.15311	0.084763	0.276568	1.32409	1	0.249859	0.244764	NA	NA	NA	NA	NA	NA	NA	NA	NA	NA	NA	NA	NA	NA	NA	NA	NA	NA	NA	NA	NA	NA	NA	NA	NA	NA	NA	0.00609432	6.94414e-05	TRUE	8.78448e-38	Pass	Pass	NA	NA	Pass	Pass	0.996124	rs1390571	rs2098839	0.9999	rs7940646/rs4909945/rs4910165/rs4442541/rs2052692/rs6484437/rs10840457	0.2262/0.2205/0.1577/0.1319/0.0959/0.092/0.045	Pass	Pass	Pass	1	1	N	NA	Y	Pass
decode	SomaScan	15533_97	15533_97	NA	MSR1.15533_97--logTG.34887591	MSR1.15533_97	MSR1	P21757	ENSG00000038945	Macrophage scavenger receptor types I and II	logTG.34887591	Triglycerides	Biomarker	1320016	NA	Inverse variance weighted	2	0.0237805	0.00562947	2.39702e-05	0.0027488	0.0127467	0.0348142	1.02407	1.01283	1.03543	0.214357	1	0.643374	0	NA	NA	NA	NA	NA	NA	NA	NA	NA	NA	NA	NA	NA	NA	NA	NA	NA	NA	NA	NA	NA	NA	NA	NA	NA	NA	NA	0.0243275	1.37697e-05	TRUE	1.30572e-178	Pass	Pass	NA	NA	Pass	Pass	0.800881	rs6586824	unconditioned	0.5736	rs59251421/rs10101049/rs28662097/rs28530181/rs434650/rs28491433/rs2928388/rs387366/rs414725/rs382648/rs13306542/rs10103747/rs394447/rs414836/rs381111/rs384035/rs404906/rs440785/rs117149660/rs435181/rs59330725/rs78482093/rs112055915/rs420931/rs28544063/rs417062/rs429953/rs111599024	0.5485/0.0799/0.0189/0.0183/0.0157/0.0157/0.0153/0.0146/0.014/0.0132/0.0131/0.013/0.0129/0.0128/0.0128/0.0128/0.0127/0.0126/0.0126/0.0117/0.01/0.0094/0.0093/0.0093/0.0086/0.0083/0.0078/0.0069	Pass	No	Pass	2	0	Y	NA	N	No
decode	SomaScan	12575_30	12575_30	NA	MTHFD1.12575_30--Atrialfibrillation.ebi-a-GCST006414	MTHFD1.12575_30	MTHFD1	P11586	ENSG00000100714	C-1-tetrahydrofolate synthase, cytoplasmic	Atrialfibrillation.ebi-a-GCST006414	Atrial fibrillation	Cardiovascular	1030836	60620	Wald ratio	1	0.478261	0.0677452	1.66861e-12	6.79421e-10	0.34548	0.611041	1.61327	1.41267	1.84235	NA	NA	NA	NA	NA	NA	NA	NA	NA	NA	NA	NA	NA	NA	NA	NA	NA	NA	NA	NA	NA	NA	NA	NA	NA	NA	NA	NA	NA	NA	NA	0.00409283	4.79031e-05	TRUE	4.42201e-26	Pass	NA	NA	NA	Pass	Pass	0.0221542	rs72724484	rs2738413*	1	rs11158538/rs57087457/rs7151163/rs1076991/rs8010584/rs2983742	0.5011/0.204/0.1125/0.08/0.0489/0.0377	No	Pass	Pass	1	0	Y	NA	Y	Pass
decode	SomaScan	12575_30	12575_30	NA	MTHFD1.12575_30--EducationalAttainment.35361970	MTHFD1.12575_30	MTHFD1	P11586	ENSG00000100714	C-1-tetrahydrofolate synthase, cytoplasmic	EducationalAttainment.35361970	Educational attainment	Neurological	3037499	NA	Wald ratio	1	-0.0978766	0.0175935	2.64844e-08	5.80671e-06	-0.13236	-0.0633933	0.906761	0.876026	0.938574	NA	NA	NA	NA	NA	NA	NA	NA	NA	NA	NA	NA	NA	NA	NA	NA	NA	NA	NA	NA	NA	NA	NA	NA	NA	NA	NA	NA	NA	NA	NA	0.00409283	1.01613e-05	TRUE	5.35155e-30	Pass	NA	NA	NA	Pass	Pass	0.0159888	rs143379936	rs6573553*	0.9995	rs11158538/rs7151163/rs1076991/rs57087457/rs2983742	0.3578/0.2953/0.2381/0.0348/0.0299	No	Pass	Pass	0	3	Y	NA	Y	Pass
decode	SomaScan	12575_30	12575_30	NA	MTHFD1.12575_30--Height.36224396	MTHFD1.12575_30	MTHFD1	P11586	ENSG00000100714	C-1-tetrahydrofolate synthase, cytoplasmic	Height.36224396	Height	Anthropometry	4080687	NA	Wald ratio	1	0.0876892	0.010819	5.27009e-16	2.85267e-13	0.0664839	0.108894	1.09165	1.06874	1.11504	NA	NA	NA	NA	NA	NA	NA	NA	NA	NA	NA	NA	NA	NA	NA	NA	NA	NA	NA	NA	NA	NA	NA	NA	NA	NA	NA	NA	NA	NA	NA	0.00409283	1.62364e-05	TRUE	2.66267e-29	Pass	NA	NA	NA	Pass	Pass	0.00378777	rs2236225	rs2123461	1	rs11158538/rs1076991	0.76/0.2397	No	Pass	Pass	2	0	Y	NA	Y	Pass
decode	SomaScan	8005_1	8005_1	NA	MXRA7.8005_1--DBP.30224653	MXRA7.8005_1	MXRA7	P84157	ENSG00000182534	Matrix-remodeling-associated protein 7	DBP.30224653	Diastolic blood pressure	Cardiovascular	757601	NA	Wald ratio	1	-0.325712	0.061203	1.02723e-07	2.03457e-05	-0.44567	-0.205754	0.722013	0.640395	0.814033	NA	NA	NA	NA	NA	NA	NA	NA	NA	NA	NA	NA	NA	NA	NA	NA	NA	NA	NA	NA	NA	NA	NA	NA	NA	NA	NA	NA	NA	NA	NA	0.034596	3.73682e-05	TRUE	1.12118e-245	Pass	NA	NA	NA	Pass	Pass	0.993153	unconditioned	unconditioned	0.9977	rs7219390/rs35504735/rs8067445/rs2286590/rs2286589	0.3257/0.2134/0.1829/0.1565/0.1216	Pass	Pass	Pass	0	1	Y	NA	N	No
decode	SomaScan	8005_1	8005_1	NA	MXRA7.8005_1--PP.30224653	MXRA7.8005_1	MXRA7	P84157	ENSG00000182534	Matrix-remodeling-associated protein 7	PP.30224653	Pulse pressure	Cardiovascular	757601	NA	Wald ratio	1	0.40802	0.0721069	1.52669e-08	3.47248e-06	0.26669	0.549349	1.50384	1.30564	1.73213	NA	NA	NA	NA	NA	NA	NA	NA	NA	NA	NA	NA	NA	NA	NA	NA	NA	NA	NA	NA	NA	NA	NA	NA	NA	NA	NA	NA	NA	NA	NA	0.034596	4.20722e-05	TRUE	1.11558e-244	Pass	NA	NA	NA	Pass	Pass	0.994828	unconditioned	unconditioned	0.9996	rs7219390/rs35504735/rs2286590/rs8067445/rs2286589	0.2994/0.2304/0.1796/0.1598/0.1308	Pass	Pass	Pass	1	0	Y	NA	N	Pass
decode	SomaScan	10521_10	10521_10	NA	MXRA8.10521_10--PP.30224653	MXRA8.10521_10	MXRA8	Q9BRK3	ENSG00000162576	Matrix-remodeling-associated protein 8	PP.30224653	Pulse pressure	Cardiovascular	757601	NA	Wald ratio	1	0.887794	0.220064	5.47757e-05	0.00554944	0.456469	1.31912	2.42976	1.57849	3.74012	NA	NA	NA	NA	NA	NA	NA	NA	NA	NA	NA	NA	NA	NA	NA	NA	NA	NA	NA	NA	NA	NA	NA	NA	NA	NA	NA	NA	NA	NA	NA	0.00267536	2.14989e-05	TRUE	4.91881e-18	Pass	NA	NA	NA	Pass	Pass	0.920175	rs11466691*	rs307359	1	rs307359/rs307357/rs307348/rs307368/rs3766183/rs307380/rs34380086/rs4970365/rs2296471	0.3891/0.2531/0.0972/0.083/0.0481/0.0272/0.0259/0.0205/0.0202	Pass	Pass	Pass	1	0	Y	NA	N	No
decode	SomaScan	10521_10	10521_10	NA	MXRA8.10521_10--SBP.30224653	MXRA8.10521_10	MXRA8	Q9BRK3	ENSG00000162576	Matrix-remodeling-associated protein 8	SBP.30224653	Systolic blood pressure	Cardiovascular	757601	NA	Wald ratio	1	1.1728	0.323862	0.000293118	0.0224662	0.538034	1.80757	3.23104	1.71264	6.09564	NA	NA	NA	NA	NA	NA	NA	NA	NA	NA	NA	NA	NA	NA	NA	NA	NA	NA	NA	NA	NA	NA	NA	NA	NA	NA	NA	NA	NA	NA	NA	0.00267536	1.7324e-05	TRUE	2.28269e-18	Pass	NA	NA	NA	Pass	Pass	0.931694	rs11466691*	rs307359	0.0004	rs7796/rs2072927/rs2072926/rs2076328/rs2235538/rs35672141/rs1062090/rs66701417/rs34166899/rs17162854/rs2272908/rs34645159/rs9786942/rs12040325/rs7546498/rs6664664/rs9660180/rs6687065/rs12038134/rs10907191/rs3737628/rs11260623/rs7407	0.1755/0.1383/0.1249/0.1137/0.0895/0.0828/0.071/0.0165/0.0152/0.0149/0.0137/0.0124/0.0093/0.0093/0.0082/0.0081/0.008/0.008/0.0073/0.0064/0.0063/0.0063/0.0058	Pass	No	Pass	1	0	Y	NA	N	No
decode	SomaScan	3173_49	3173_49	NA	NAAA.3173_49--ApolipoproteinA1.ieu-b-107	NAAA.3173_49	NAAA	Q02083	ENSG00000138744	N-acylethanolamine-hydrolyzing acid amidase	ApolipoproteinA1.ieu-b-107	Apolipoprotein A1	Biomarker	393193	NA	Inverse variance weighted	2	0.0147539	0.00416666	0.000398712	0.0284998	0.00658722	0.0229205	1.01486	1.00661	1.02319	0.581251	1	0.445822	0	NA	NA	NA	NA	NA	NA	NA	NA	NA	NA	NA	NA	NA	NA	NA	NA	NA	NA	NA	NA	NA	NA	NA	NA	NA	NA	NA	0.0422046	3.33667e-05	TRUE	1.43809e-291	Pass	Pass	NA	NA	Pass	Pass	0.950211	rs10009947	unconditioned	0	NA	0	Pass	No	Pass	1	0	Y	NA	N	No
decode	SomaScan	3173_49	3173_49	NA	NAAA.3173_49--HDL.34887591	NAAA.3173_49	NAAA	Q02083	ENSG00000138744	N-acylethanolamine-hydrolyzing acid amidase	HDL.34887591	High density lipoprotein cholesterol levels	Biomarker	1320016	NA	Inverse variance weighted	2	0.0116946	0.00291909	6.16892e-05	0.00614252	0.00597319	0.017416	1.01176	1.00599	1.01757	0.163925	1	0.685568	0	NA	NA	NA	NA	NA	NA	NA	NA	NA	NA	NA	NA	NA	NA	NA	NA	NA	NA	NA	NA	NA	NA	NA	NA	NA	NA	NA	0.0422046	1.22828e-05	TRUE	1e-300	Pass	Pass	NA	NA	Pass	Pass	0.90953	rs10009947	rs28864163	0	NA	0	Pass	No	Pass	1	0	Y	NA	N	No
decode	SomaScan	3894_15	3894_15	NA	NAGK.3894_15--Height.36224396	NAGK.3894_15	NAGK	Q9UJ70	ENSG00000124357	N-acetyl-D-glucosamine kinase	Height.36224396	Height	Anthropometry	4080687	NA	Wald ratio	1	-0.0273207	0.00654206	2.96459e-05	0.00328992	-0.0401432	-0.0144983	0.973049	0.960652	0.985606	NA	NA	NA	NA	NA	NA	NA	NA	NA	NA	NA	NA	NA	NA	NA	NA	NA	NA	NA	NA	NA	NA	NA	NA	NA	NA	NA	NA	NA	NA	NA	0.0121913	4.25528e-06	TRUE	3.16584e-92	Pass	NA	NA	NA	Pass	Pass	0.000602025	rs12998057	rs6739650	1	rs3771371/rs6714975	0.5042/0.4936	No	Pass	Pass	0	1	Y	NA	N	No
decode	SomaScan	17766_5	17766_5	NA	NCF1.17766_5--BMI.30124842	NCF1.17766_5	NCF1	P14598	ENSG00000158517	Neutrophil cytosol factor 1	BMI.30124842	Body mass index	Anthropometry	681275	NA	Wald ratio	1	-0.0526316	0.0134093	8.67297e-05	0.00816739	-0.0789138	-0.0263493	0.948729	0.92412	0.973995	NA	NA	NA	NA	NA	NA	NA	NA	NA	NA	NA	NA	NA	NA	NA	NA	NA	NA	NA	NA	NA	NA	NA	NA	NA	NA	NA	NA	NA	NA	NA	0.00820935	2.19537e-05	TRUE	3.43447e-56	Pass	NA	NA	NA	Pass	Pass	0.968493	rs12537907	unconditioned	0.4304	rs2301908	0.9998	Pass	No	Pass	0	1	Y	NA	N	No
decode	SomaScan	18312_68	18312_68	NA	NDRG3.18312_68--Height.36224396	NDRG3.18312_68	NDRG3	Q9UGV2	ENSG00000101079	Protein NDRG3	Height.36224396	Height	Anthropometry	4080687	NA	Wald ratio	1	0.325446	0.0177758	7.09665e-75	2.3973e-71	0.290605	0.360286	1.38465	1.33724	1.43374	NA	NA	NA	NA	NA	NA	NA	NA	NA	NA	NA	NA	NA	NA	NA	NA	NA	NA	NA	NA	NA	NA	NA	NA	NA	NA	NA	NA	NA	NA	NA	0.00229043	8.21026e-05	TRUE	3.56122e-13	Pass	NA	NA	NA	Pass	Pass	1	rs723887	rs723887	1	rs723887	1	Pass	Pass	Pass	1	0	Y	NA	Y	Pass
decode	SomaScan	6927_7	6927_7	NA	NDST1.6927_7--Bodyfatfreemass.ukb-b-13354	NDST1.6927_7	NDST1	P52848	ENSG00000070614	Bifunctional heparan sulfate N-deacetylase/N-sulfotransferase 1	Bodyfatfreemass.ukb-b-13354	Body fat-free mass	Anthropometry	454850	NA	Wald ratio	1	0.0383546	0.00939806	4.48202e-05	0.00470151	0.0199344	0.0567748	1.0391	1.02013	1.05842	NA	NA	NA	NA	NA	NA	NA	NA	NA	NA	NA	NA	NA	NA	NA	NA	NA	NA	NA	NA	NA	NA	NA	NA	NA	NA	NA	NA	NA	NA	NA	0.00727909	3.65997e-05	TRUE	5.62664e-47	Pass	NA	NA	NA	Pass	Pass	0.99167	rs6863373	unconditioned	0.6384	rs12517252/rs6863373/rs1862213/rs2080861/rs13170191/rs2304063/rs253294/rs253293/rs13169776/rs3095891	0.2414/0.1955/0.1253/0.1156/0.1129/0.062/0.0442/0.0253/0.0177/0.017	Pass	No	Pass	3	0	Y	NA	Y	No
decode	SomaScan	6927_7	6927_7	NA	NDST1.6927_7--Height.36224396	NDST1.6927_7	NDST1	P52848	ENSG00000070614	Bifunctional heparan sulfate N-deacetylase/N-sulfotransferase 1	Height.36224396	Height	Anthropometry	4080687	NA	Wald ratio	1	0.0268272	0.00796724	0.000759392	0.0465944	0.0112114	0.042443	1.02719	1.01127	1.04336	NA	NA	NA	NA	NA	NA	NA	NA	NA	NA	NA	NA	NA	NA	NA	NA	NA	NA	NA	NA	NA	NA	NA	NA	NA	NA	NA	NA	NA	NA	NA	0.00727909	2.80024e-06	TRUE	1.55755e-55	Pass	NA	NA	NA	Pass	Pass	0.516713	rs9885376	rs11167509	0.9915	rs2545342/rs1290147	0.5257/0.4709	No	Pass	Pass	1	0	Y	NA	Y	No
decode	SomaScan	6927_7	6927_7	NA	NDST1.6927_7--Omega3fattyacids.met-d-Omega_3	NDST1.6927_7	NDST1	P52848	ENSG00000070614	Bifunctional heparan sulfate N-deacetylase/N-sulfotransferase 1	Omega3fattyacids.met-d-Omega_3	Omega-3 fatty acids	Biomarker	114999	NA	Wald ratio	1	0.112602	0.030858	0.000263237	0.0206279	0.0521199	0.173083	1.11919	1.0535	1.18897	NA	NA	NA	NA	NA	NA	NA	NA	NA	NA	NA	NA	NA	NA	NA	NA	NA	NA	NA	NA	NA	NA	NA	NA	NA	NA	NA	NA	NA	NA	NA	0.00727909	0.000104104	TRUE	3.12231e-35	Pass	NA	NA	NA	Pass	Pass	0.826883	unconditioned	unconditioned	0.3801	rs12517252/rs6863373/rs13170191/rs1862213/rs2080861/rs2304063/rs253294/rs253293/rs3095891/rs13169776/rs17713523	0.1937/0.1647/0.1346/0.1271/0.1173/0.0667/0.0627/0.0347/0.0262/0.0196/0.0155	Pass	No	Pass	3	0	Y	NA	Y	No
decode	SomaScan	6927_7	6927_7	NA	NDST1.6927_7--Phosphatidylcholines.met-d-Phosphatidylc	NDST1.6927_7	NDST1	P52848	ENSG00000070614	Bifunctional heparan sulfate N-deacetylase/N-sulfotransferase 1	Phosphatidylcholines.met-d-Phosphatidylc	Phosphatidylcholines	Biomarker	114999	NA	Wald ratio	1	0.118933	0.0293793	5.16153e-05	0.00528364	0.0613496	0.176516	1.12629	1.06327	1.19305	NA	NA	NA	NA	NA	NA	NA	NA	NA	NA	NA	NA	NA	NA	NA	NA	NA	NA	NA	NA	NA	NA	NA	NA	NA	NA	NA	NA	NA	NA	NA	0.00727909	0.000143021	TRUE	1.09619e-33	Pass	NA	NA	NA	Pass	Pass	0.923609	unconditioned	unconditioned	0.6555	rs6863373/rs12517252/rs1862213/rs2080861/rs13170191/rs2304063/rs253294/rs253293/rs3095891/rs13169776	0.1771/0.1661/0.1339/0.1305/0.1288/0.0938/0.0536/0.0288/0.0203/0.0179	Pass	No	Pass	3	0	Y	NA	Y	No
decode	SomaScan	6927_7	6927_7	NA	NDST1.6927_7--Phosphoglycerides.met-d-Phosphoglyc	NDST1.6927_7	NDST1	P52848	ENSG00000070614	Bifunctional heparan sulfate N-deacetylase/N-sulfotransferase 1	Phosphoglycerides.met-d-Phosphoglyc	Phosphoglycerides	Biomarker	114999	NA	Wald ratio	1	0.131302	0.0296972	9.80865e-06	0.0012744	0.0730951	0.189508	1.14031	1.07583	1.20865	NA	NA	NA	NA	NA	NA	NA	NA	NA	NA	NA	NA	NA	NA	NA	NA	NA	NA	NA	NA	NA	NA	NA	NA	NA	NA	NA	NA	NA	NA	NA	0.00727909	0.000173572	TRUE	1.22631e-32	Pass	NA	NA	NA	Pass	Pass	0.96603	unconditioned	unconditioned	0.8958	rs6863373/rs12517252/rs1862213/rs2080861/rs13170191/rs2304063/rs253294/rs253293/rs3095891/rs13169776	0.1706/0.1572/0.1382/0.1364/0.1342/0.1032/0.0491/0.0264/0.0198/0.0179	Pass	Pass	Pass	3	0	Y	NA	Y	No
decode	SomaScan	6927_7	6927_7	NA	NDST1.6927_7--Polyunsaturatedfattyacids.met-d-PUFA	NDST1.6927_7	NDST1	P52848	ENSG00000070614	Bifunctional heparan sulfate N-deacetylase/N-sulfotransferase 1	Polyunsaturatedfattyacids.met-d-PUFA	Polyunsaturated fatty acids	Biomarker	114999	NA	Wald ratio	1	0.115722	0.0305818	0.000154331	0.0132982	0.0557811	0.175662	1.12268	1.05737	1.19203	NA	NA	NA	NA	NA	NA	NA	NA	NA	NA	NA	NA	NA	NA	NA	NA	NA	NA	NA	NA	NA	NA	NA	NA	NA	NA	NA	NA	NA	NA	NA	0.00727909	0.000126101	TRUE	2.52406e-34	Pass	NA	NA	NA	Pass	Pass	0.866198	unconditioned	unconditioned	0.4527	rs12517252/rs6863373/rs13170191/rs1862213/rs2080861/rs2304063/rs253294/rs253293/rs3095891/rs13169776/rs17713523	0.1749/0.171/0.135/0.1264/0.118/0.094/0.0564/0.0308/0.0242/0.0188/0.0153	Pass	No	Pass	3	0	Y	NA	Y	No
decode	SomaScan	6927_7	6927_7	NA	NDST1.6927_7--Saturatedfattyacids.met-d-SFA	NDST1.6927_7	NDST1	P52848	ENSG00000070614	Bifunctional heparan sulfate N-deacetylase/N-sulfotransferase 1	Saturatedfattyacids.met-d-SFA	Saturated fatty acids	Biomarker	114999	NA	Wald ratio	1	0.134506	0.031062	1.48949e-05	0.00182599	0.0736242	0.195387	1.14397	1.0764	1.21578	NA	NA	NA	NA	NA	NA	NA	NA	NA	NA	NA	NA	NA	NA	NA	NA	NA	NA	NA	NA	NA	NA	NA	NA	NA	NA	NA	NA	NA	NA	NA	0.00727909	0.000174659	TRUE	1.32997e-32	Pass	NA	NA	NA	Pass	Pass	0.9636	unconditioned	unconditioned	0.8565	rs12517252/rs6863373/rs1862213/rs2080861/rs13170191/rs253294/rs2304063/rs253293/rs13169776/rs3095891	0.1761/0.1704/0.1656/0.1594/0.1544/0.0368/0.0355/0.0214/0.0196/0.019	Pass	Pass	Pass	3	0	Y	NA	Y	No
decode	SomaScan	6927_7	6927_7	NA	NDST1.6927_7--Totalcholines.met-d-Cholines	NDST1.6927_7	NDST1	P52848	ENSG00000070614	Bifunctional heparan sulfate N-deacetylase/N-sulfotransferase 1	Totalcholines.met-d-Cholines	Total cholines	Biomarker	114999	NA	Wald ratio	1	0.11831	0.0294863	6.01138e-05	0.00600861	0.0605166	0.176103	1.12559	1.06239	1.19256	NA	NA	NA	NA	NA	NA	NA	NA	NA	NA	NA	NA	NA	NA	NA	NA	NA	NA	NA	NA	NA	NA	NA	NA	NA	NA	NA	NA	NA	NA	NA	0.00727909	0.000138955	TRUE	7.77634e-34	Pass	NA	NA	NA	Pass	Pass	0.91841	unconditioned	unconditioned	0.6281	rs6863373/rs12517252/rs1862213/rs13170191/rs2080861/rs2304063/rs253294/rs253293/rs3095891/rs13169776	0.1758/0.1652/0.1326/0.1295/0.128/0.1005/0.0527/0.0285/0.0203/0.0178	Pass	No	Pass	3	0	Y	NA	Y	No
decode	SomaScan	13109_82	13109_82	NA	NEGR1.13109_82--ApolipoproteinA1.ieu-b-107	NEGR1.13109_82	NEGR1	Q7Z3B1	ENSG00000172260	Neuronal growth regulator 1	ApolipoproteinA1.ieu-b-107	Apolipoprotein A1	Biomarker	393193	NA	Inverse variance weighted	2	0.0663444	0.0140258	2.24329e-06	0.000338471	0.0388539	0.093835	1.06859	1.03962	1.09838	0.286772	1	0.592297	0	NA	NA	NA	NA	NA	NA	NA	NA	NA	NA	NA	NA	NA	NA	NA	NA	NA	NA	NA	NA	NA	NA	NA	NA	NA	NA	NA	0.00793059	5.75641e-05	TRUE	5.38448e-49	Pass	Pass	NA	NA	Pass	Pass	0.815165	unconditioned	unconditioned	0.8287	rs2797540/rs1194273/rs1194265/rs1026567/rs6668604/rs12036585/rs1194271/rs1209251/rs1194277/rs1194263/rs1194267/rs1026566/rs2821295/rs1675356/rs1194270/rs1194281/rs6699731/rs1194269/rs11209933/rs1194278/rs11209932/rs1194259/rs1194286/rs1194284/rs2821288/rs1205484/rs2821293/rs1858600/rs2821285/rs1194282/rs1194283	0.037/0.0336/0.0334/0.0331/0.0325/0.0324/0.0323/0.0323/0.0322/0.0322/0.0319/0.0318/0.0317/0.0313/0.0313/0.031/0.0308/0.0303/0.0303/0.0298/0.0298/0.0297/0.0297/0.0296/0.0294/0.0291/0.0289/0.028/0.0278/0.0274/0.0269	Pass	Pass	Pass	2	0	Y	NA	N	No
decode	SomaScan	13109_82	13109_82	NA	NEGR1.13109_82--Bodyfatpercentage.ukb-b-8909	NEGR1.13109_82	NEGR1	Q7Z3B1	ENSG00000172260	Neuronal growth regulator 1	Bodyfatpercentage.ukb-b-8909	Body fat percentage	Anthropometry	454633	NA	Inverse variance weighted	2	-0.0793633	0.0213768	0.000205155	0.0167668	-0.121262	-0.0374647	0.923704	0.885802	0.963228	3.76022	1	0.0524856	0.734058	NA	NA	NA	NA	NA	NA	NA	NA	NA	NA	NA	NA	NA	NA	NA	NA	NA	NA	NA	NA	NA	NA	NA	NA	NA	NA	NA	0.00793059	0.000122248	TRUE	1.47596e-45	Pass	Pass	NA	NA	Pass	Pass	0.0447148	rs6658032	rs2815764*	1	rs2568958/rs2815752/rs1432639/rs1460943/rs11209948/rs2568952/rs2815765/rs3101337/rs3101336/rs2568956/rs2613494/rs2568961/rs2568960/rs1460942/rs2815753	0.1025/0.0857/0.073/0.0686/0.0657/0.0655/0.0651/0.064/0.056/0.055/0.0548/0.0536/0.0514/0.0491/0.0455	No	Pass	Pass	0	2	Y	NA	N	No
decode	SomaScan	13109_82	13109_82	NA	NEGR1.13109_82--Bodyfatfreemass.ukb-b-13354	NEGR1.13109_82	NEGR1	Q7Z3B1	ENSG00000172260	Neuronal growth regulator 1	Bodyfatfreemass.ukb-b-13354	Body fat-free mass	Anthropometry	454850	NA	Inverse variance weighted	2	-0.0505403	0.009783	2.38991e-07	4.39473e-05	-0.069715	-0.0313656	0.950716	0.93266	0.969121	1.21781	1	0.269791	0.178852	NA	NA	NA	NA	NA	NA	NA	NA	NA	NA	NA	NA	NA	NA	NA	NA	NA	NA	NA	NA	NA	NA	NA	NA	NA	NA	NA	0.00793059	7.41303e-05	TRUE	2.42932e-48	Pass	Pass	NA	NA	Pass	Pass	0.0108794	rs6658032	rs61765651*	1	rs2568958/rs2815752/rs11209948/rs2815753/rs2568960/rs2568952/rs2613494/rs2568961/rs3101336/rs1460943/rs3101337/rs1460942/rs2568956/rs2815765/rs1432639	0.1213/0.0956/0.0757/0.0739/0.0666/0.063/0.0627/0.0623/0.0618/0.0614/0.0588/0.0559/0.0409/0.0347/0.0285	No	Pass	Pass	0	3	Y	NA	N	No
decode	SomaScan	13109_82	13109_82	NA	NEGR1.13109_82--HDL.34887591	NEGR1.13109_82	NEGR1	Q7Z3B1	ENSG00000172260	Neuronal growth regulator 1	HDL.34887591	High density lipoprotein cholesterol levels	Biomarker	1320016	NA	Inverse variance weighted	2	0.0647674	0.0159481	4.88348e-05	0.00503576	0.0335091	0.0960257	1.06691	1.03408	1.10079	2.54115	1	0.110914	0.606477	NA	NA	NA	NA	NA	NA	NA	NA	NA	NA	NA	NA	NA	NA	NA	NA	NA	NA	NA	NA	NA	NA	NA	NA	NA	NA	NA	0.0095083	3.3722e-05	TRUE	2.45617e-65	Pass	Pass	NA	NA	Pass	Pass	0.0167359	rs6658032	rs2613496*	0.9996	rs2568952/rs2815765/rs1194281/rs3101337/rs1460942/rs11209948/rs2613494/rs2568958/rs2821288/rs2797540/rs3101336/rs1194278/rs1858600/rs2821285/rs1194259/rs1026566/rs2815753/rs1026567/rs1194263/rs1460943/rs2815752/rs2568961/rs2568960/rs1194282/rs1675356/rs2568956/rs1194284/rs1194283/rs1194277/rs6668604/rs2821295/rs1194270/rs12036585/rs1194271/rs1209251/rs1194265/rs11209933/rs1194267/rs1194286/rs1194269/rs6699731/rs2821293/rs1205484/rs11209932/rs11209943	0.0362/0.0352/0.0339/0.0328/0.0322/0.032/0.0319/0.0299/0.0297/0.0297/0.0284/0.0259/0.025/0.0245/0.024/0.0237/0.0231/0.0231/0.022/0.0218/0.0213/0.0211/0.0205/0.0204/0.0191/0.0181/0.0171/0.0169/0.0162/0.0161/0.0161/0.0158/0.0155/0.015/0.0147/0.0144/0.0142/0.014/0.0136/0.0129/0.0125/0.0116/0.0116/0.0114/0.0105	No	Pass	Pass	3	0	Y	NA	N	No
decode	SomaScan	13109_82	13109_82	NA	NEGR1.13109_82--Hipcircumference.ukb-b-15590	NEGR1.13109_82	NEGR1	Q7Z3B1	ENSG00000172260	Neuronal growth regulator 1	Hipcircumference.ukb-b-15590	Hip circumference	Anthropometry	462117	NA	Inverse variance weighted	2	-0.120258	0.020828	7.74824e-09	1.84517e-06	-0.161081	-0.0794349	0.886692	0.851223	0.923638	2.13674	1	0.143808	0.531996	NA	NA	NA	NA	NA	NA	NA	NA	NA	NA	NA	NA	NA	NA	NA	NA	NA	NA	NA	NA	NA	NA	NA	NA	NA	NA	NA	0.00793059	0.00015876	TRUE	6.77936e-44	Pass	Pass	NA	NA	Pass	Pass	0.0128824	rs1026566	rs61765651*	1	rs2568958/rs11209948/rs2815753/rs2815752/rs2568952/rs3101337/rs1460943/rs2568960/rs2613494/rs3101336/rs2815765/rs1432639/rs2568961/rs2568956/rs1460942	0.1409/0.0813/0.081/0.0798/0.0703/0.0681/0.0605/0.0533/0.0521/0.0513/0.0495/0.048/0.0477/0.0469/0.0448	No	Pass	Pass	0	2	Y	NA	N	Pass
decode	SomaScan	13109_82	13109_82	NA	NEGR1.13109_82--Waistcircumference.ukb-b-9405	NEGR1.13109_82	NEGR1	Q7Z3B1	ENSG00000172260	Neuronal growth regulator 1	Waistcircumference.ukb-b-9405	Waist circumference	Anthropometry	462166	NA	Inverse variance weighted	2	-0.089953	0.0127943	2.05473e-12	8.21964e-10	-0.11503	-0.0648762	0.913974	0.89134	0.937183	0.661912	1	0.415886	0	NA	NA	NA	NA	NA	NA	NA	NA	NA	NA	NA	NA	NA	NA	NA	NA	NA	NA	NA	NA	NA	NA	NA	NA	NA	NA	NA	0.00793059	0.000108346	TRUE	2.44636e-46	Pass	Pass	NA	NA	Pass	Pass	0.0126759	rs1026566	rs61765650*	1	rs2568958/rs2815752/rs1460943/rs2568952/rs3101337/rs3101336/rs2568961/rs2613494/rs2568960/rs2815753/rs1460942/rs11209948/rs1432639/rs2815765/rs2568956	0.1497/0.0947/0.0724/0.0665/0.0624/0.0607/0.0572/0.0561/0.0546/0.0545/0.0537/0.0527/0.0511/0.0469/0.0397	No	Pass	Pass	0	2	Y	NA	N	Pass
decode	SomaScan	13109_82	13109_82	NA	NEGR1.13109_82--Weight.ukb-b-11842	NEGR1.13109_82	NEGR1	Q7Z3B1	ENSG00000172260	Neuronal growth regulator 1	Weight.ukb-b-11842	Weight	Anthropometry	461632	NA	Inverse variance weighted	2	-0.096195	0.0182506	1.35848e-07	2.61401e-05	-0.131966	-0.0604238	0.908287	0.876371	0.941366	2.16831	1	0.140881	0.53881	NA	NA	NA	NA	NA	NA	NA	NA	NA	NA	NA	NA	NA	NA	NA	NA	NA	NA	NA	NA	NA	NA	NA	NA	NA	NA	NA	0.00793059	0.000135198	TRUE	5.73767e-45	Pass	Pass	NA	NA	Pass	Pass	0.0150562	rs6658032	rs61765651*	1	rs2568958/rs11209948/rs2815752/rs3101336/rs2568952/rs3101337/rs1460943/rs2815753/rs2568960/rs2613494/rs2568961/rs2568956/rs1460942/rs2815765/rs1432639	0.1518/0.09/0.0811/0.0675/0.0674/0.0627/0.0622/0.0596/0.0577/0.056/0.0522/0.0462/0.0461/0.0451/0.0371	No	Pass	Pass	0	2	Y	NA	N	No
decode	SomaScan	7050_5	7050_5	NA	NEGR1.7050_5--ApolipoproteinA1.ieu-b-107	NEGR1.7050_5	NEGR1	Q7Z3B1	ENSG00000172260	Neuronal growth regulator 1	ApolipoproteinA1.ieu-b-107	Apolipoprotein A1	Biomarker	393193	NA	Wald ratio	1	0.0693331	0.0161168	1.69326e-05	0.00205098	0.0377442	0.100922	1.07179	1.03847	1.10619	NA	NA	NA	NA	NA	NA	NA	NA	NA	NA	NA	NA	NA	NA	NA	NA	NA	NA	NA	NA	NA	NA	NA	NA	NA	NA	NA	NA	NA	NA	NA	0.00616098	4.70471e-05	TRUE	3.06323e-38	Pass	NA	NA	NA	Pass	Pass	0.811003	unconditioned	unconditioned	0.8279	rs1026567/rs1194265/rs1194263/rs6668604/rs1026566/rs1194267/rs2821295/rs1194284/rs1194271/rs1209251/rs6699731/rs1194286/rs1194269/rs11209933/rs1194283/rs2797540/rs2821288/rs1194281/rs12036585/rs1194270/rs1858600/rs2821293/rs2821285/rs1194278/rs1194259/rs11209932/rs1205484/rs1194277/rs1194273/rs1675356/rs1194282	0.0353/0.0347/0.0344/0.034/0.0339/0.0333/0.0331/0.0329/0.0328/0.0328/0.0322/0.0321/0.0316/0.0316/0.0315/0.0313/0.0307/0.0307/0.0306/0.0304/0.0302/0.0302/0.03/0.0295/0.0286/0.0282/0.0278/0.0275/0.0269/0.0243/0.0237	Pass	Pass	Pass	2	0	Y	NA	N	No
decode	SomaScan	7050_5	7050_5	NA	NEGR1.7050_5--Bodyfatmass.ukb-b-19393	NEGR1.7050_5	NEGR1	Q7Z3B1	ENSG00000172260	Neuronal growth regulator 1	Bodyfatmass.ukb-b-19393	Body fat mass	Anthropometry	454137	NA	Wald ratio	1	-0.11089	0.016051	4.8947e-12	1.85628e-09	-0.14235	-0.0794299	0.895037	0.867318	0.923643	NA	NA	NA	NA	NA	NA	NA	NA	NA	NA	NA	NA	NA	NA	NA	NA	NA	NA	NA	NA	NA	NA	NA	NA	NA	NA	NA	NA	NA	NA	NA	0.00616098	0.000105082	TRUE	3.05494e-35	Pass	NA	NA	NA	Pass	Pass	0.0186759	rs1026566*	rs61765650*	1	rs2568958/rs2815752/rs11209948/rs1460943/rs2568952/rs3101337/rs2568961/rs1432639/rs2613494/rs2568960/rs2815765/rs2568956/rs3101336/rs1460942/rs2815753	0.1326/0.0934/0.0732/0.0683/0.0666/0.0633/0.0563/0.0562/0.0554/0.0547/0.0532/0.0511/0.0506/0.0482/0.0477	No	Pass	Pass	0	1	Y	NA	N	Pass
decode	SomaScan	7050_5	7050_5	NA	NEGR1.7050_5--Bodyfatpercentage.ukb-b-8909	NEGR1.7050_5	NEGR1	Q7Z3B1	ENSG00000172260	Neuronal growth regulator 1	Bodyfatpercentage.ukb-b-8909	Body fat percentage	Anthropometry	454633	NA	Wald ratio	1	-0.0783223	0.0126683	6.30694e-10	1.81465e-07	-0.103152	-0.0534925	0.924666	0.90199	0.947913	NA	NA	NA	NA	NA	NA	NA	NA	NA	NA	NA	NA	NA	NA	NA	NA	NA	NA	NA	NA	NA	NA	NA	NA	NA	NA	NA	NA	NA	NA	NA	0.00616098	8.40748e-05	TRUE	2.58947e-36	Pass	NA	NA	NA	Pass	Pass	0.0445513	rs1026566*	rs2815764*	1	rs2568958/rs2815752/rs1432639/rs1460943/rs2815765/rs2568952/rs11209948/rs3101337/rs2568956/rs3101336/rs2613494/rs2568961/rs2568960/rs1460942/rs2815753/rs3101339	0.1024/0.0837/0.0788/0.067/0.065/0.064/0.0627/0.0626/0.0549/0.0548/0.0535/0.0523/0.0502/0.0479/0.0445/0.0279	No	Pass	Pass	0	2	Y	NA	N	Pass
decode	SomaScan	7050_5	7050_5	NA	NEGR1.7050_5--Bodyfatfreemass.ukb-b-13354	NEGR1.7050_5	NEGR1	Q7Z3B1	ENSG00000172260	Neuronal growth regulator 1	Bodyfatfreemass.ukb-b-13354	Body fat-free mass	Anthropometry	454850	NA	Wald ratio	1	-0.0513034	0.0101874	4.75474e-07	8.22123e-05	-0.0712707	-0.031336	0.94999	0.93121	0.96915	NA	NA	NA	NA	NA	NA	NA	NA	NA	NA	NA	NA	NA	NA	NA	NA	NA	NA	NA	NA	NA	NA	NA	NA	NA	NA	NA	NA	NA	NA	NA	0.00616098	5.57135e-05	TRUE	4.933e-38	Pass	NA	NA	NA	Pass	Pass	0.0185826	rs1026566*	rs61765651*	0.9935	rs2568958/rs2815752/rs1194281/rs11209948/rs2815753/rs2568960/rs1194278/rs1194283/rs2568952/rs2613494/rs2568961/rs3101336/rs1460943/rs1209251/rs1194270/rs1194263/rs1026567/rs3101337/rs1194284/rs1194271/rs1026566/rs1194265/rs1460942/rs1194267/rs1194269/rs2821288/rs2568956/rs2126077/rs2821285/rs11209933/rs1194286/rs6699731/rs6668604/rs1858600/rs2821295/rs1194277/rs11209932/rs2815765/rs12036585/rs2821293/rs1194282/rs1194259/rs1432639/rs1205484/rs2797540/rs2630431/rs1675356	0.0487/0.0375/0.0333/0.0291/0.029/0.0262/0.0252/0.025/0.0248/0.0246/0.0245/0.0243/0.0241/0.0234/0.0233/0.0232/0.0232/0.0231/0.0231/0.0225/0.0223/0.0221/0.022/0.0213/0.0206/0.0182/0.0164/0.016/0.0159/0.0159/0.0158/0.0157/0.0152/0.0151/0.0149/0.0143/0.0143/0.0139/0.0139/0.0136/0.0134/0.0126/0.0124/0.0114/0.0109/0.0099/0.0082	No	Pass	Pass	0	3	Y	NA	N	No
decode	SomaScan	7050_5	7050_5	NA	NEGR1.7050_5--BMI.30124842	NEGR1.7050_5	NEGR1	Q7Z3B1	ENSG00000172260	Neuronal growth regulator 1	BMI.30124842	Body mass index	Anthropometry	681275	NA	Wald ratio	1	-0.153783	0.0131579	1.4767e-31	1.73789e-28	-0.179572	-0.127993	0.857458	0.835627	0.879859	NA	NA	NA	NA	NA	NA	NA	NA	NA	NA	NA	NA	NA	NA	NA	NA	NA	NA	NA	NA	NA	NA	NA	NA	NA	NA	NA	NA	NA	NA	NA	0.00616098	0.000189979	TRUE	1.30679e-32	Pass	NA	NA	NA	Pass	Pass	0.00635197	rs1026566*	unconditioned	1	rs3101336/rs2568958/rs1460943/rs2815752	0.5124/0.2054/0.2008/0.0813	No	Pass	Pass	0	1	Y	NA	N	Pass
decode	SomaScan	7050_5	7050_5	NA	NEGR1.7050_5--CognitivePerformance.30038396	NEGR1.7050_5	NEGR1	Q7Z3B1	ENSG00000172260	Neuronal growth regulator 1	CognitivePerformance.30038396	Cognitive performance	Neurological	257841	NA	Wald ratio	1	-0.165378	0.0234375	1.71191e-12	6.955e-10	-0.211316	-0.119441	0.847573	0.809518	0.887417	NA	NA	NA	NA	NA	NA	NA	NA	NA	NA	NA	NA	NA	NA	NA	NA	NA	NA	NA	NA	NA	NA	NA	NA	NA	NA	NA	NA	NA	NA	NA	0.00616098	0.000193092	TRUE	3.41332e-30	Pass	NA	NA	NA	Pass	Pass	0.014262	rs1026566*	rs3128341	1	rs2797540/rs1026566/rs1194263/rs2821285/rs1194267/rs1194269/rs1194284/rs1194277/rs1026567/rs1194282/rs1858600/rs2821288/rs1194265/rs11209933/rs6699731/rs1194283/rs1194281/rs1209251/rs1194278/rs1675356/rs11209932/rs1194259/rs1194271/rs2821293/rs2821295/rs12036585/rs6668604/rs1194273/rs1194286/rs1205484/rs1194270/rs2422136/rs2821296	0.0389/0.0366/0.0366/0.0364/0.0356/0.0347/0.0347/0.0344/0.034/0.0333/0.033/0.033/0.0323/0.0322/0.0314/0.0308/0.0299/0.0278/0.0278/0.0275/0.0271/0.0264/0.0259/0.0258/0.0252/0.0252/0.0246/0.0231/0.0218/0.0217/0.0208/0.0195/0.0155	No	Pass	Pass	0	1	Y	NA	N	Pass
decode	SomaScan	7050_5	7050_5	NA	NEGR1.7050_5--EducationalAttainment.35361970	NEGR1.7050_5	NEGR1	Q7Z3B1	ENSG00000172260	Neuronal growth regulator 1	EducationalAttainment.35361970	Educational attainment	Neurological	3037499	NA	Wald ratio	1	-0.119901	0.014227	3.52388e-17	2.07359e-14	-0.147786	-0.0920164	0.887008	0.862616	0.91209	NA	NA	NA	NA	NA	NA	NA	NA	NA	NA	NA	NA	NA	NA	NA	NA	NA	NA	NA	NA	NA	NA	NA	NA	NA	NA	NA	NA	NA	NA	NA	0.00616098	2.34207e-05	TRUE	2.6206e-43	Pass	NA	NA	NA	Pass	Pass	0.274939	rs1026566*	rs75593079	1	rs1194277/rs1194278/rs1194281/rs1194283/rs1194282/rs1194284/rs1194263/rs1026567/rs2821293/rs11209933/rs1026566/rs1194265/rs6668604/rs2821295/rs1194270/rs6699731/rs2821288/rs2821285/rs1194267/rs1194259/rs1858600/rs1194286/rs2630431/rs2422136/rs1209251/rs1194271/rs1194269/rs11209932/rs2821296/rs12036585	0.1026/0.0958/0.0912/0.0851/0.0593/0.0573/0.0329/0.0329/0.0282/0.0282/0.0258/0.0251/0.0244/0.0244/0.0233/0.0233/0.0201/0.0197/0.0175/0.0169/0.0162/0.0151/0.0127/0.0126/0.0122/0.0122/0.0119/0.0113/0.0109/0.0108	No	Pass	Pass	0	1	Y	NA	N	Pass
decode	SomaScan	7050_5	7050_5	NA	NEGR1.7050_5--HDL.34887591	NEGR1.7050_5	NEGR1	Q7Z3B1	ENSG00000172260	Neuronal growth regulator 1	HDL.34887591	High density lipoprotein cholesterol levels	Biomarker	1320016	NA	Wald ratio	1	0.0644051	0.0115111	2.20568e-08	4.87699e-06	0.0418433	0.0869669	1.06652	1.04273	1.09086	NA	NA	NA	NA	NA	NA	NA	NA	NA	NA	NA	NA	NA	NA	NA	NA	NA	NA	NA	NA	NA	NA	NA	NA	NA	NA	NA	NA	NA	NA	NA	0.00732105	2.37625e-05	TRUE	6.27945e-51	Pass	NA	NA	NA	Pass	Pass	0.0232394	rs1026566*	rs2613496*	0.9994	rs1194281/rs2821288/rs1858600/rs2821285/rs1194278/rs1026566/rs2797540/rs1026567/rs1194263/rs1194259/rs1194283/rs1194284/rs1194282/rs6668604/rs2821295/rs1194270/rs1194271/rs1194265/rs1209251/rs1675356/rs11209933/rs1194286/rs12036585/rs1194267/rs1194277/rs1194269/rs6699731/rs2821293/rs1205484/rs11209932/rs1194273/rs2630431/rs2821296/rs2422136/rs3101341/rs1380995	0.0531/0.0492/0.0427/0.0419/0.0407/0.0401/0.0397/0.0391/0.0373/0.0366/0.0313/0.0301/0.028/0.0266/0.0266/0.0244/0.0241/0.0237/0.0237/0.0235/0.0234/0.0234/0.0233/0.0232/0.0219/0.0213/0.0206/0.0192/0.0175/0.017/0.0125/0.0121/0.0112/0.0085/0.0064/0.0061	No	Pass	Pass	3	0	Y	NA	N	Pass
decode	SomaScan	7050_5	7050_5	NA	NEGR1.7050_5--Hipcircumference.ukb-b-15590	NEGR1.7050_5	NEGR1	Q7Z3B1	ENSG00000172260	Neuronal growth regulator 1	Hipcircumference.ukb-b-15590	Hip circumference	Anthropometry	462117	NA	Wald ratio	1	-0.122988	0.0163736	5.85259e-14	2.70966e-11	-0.15508	-0.0908954	0.884275	0.856347	0.913113	NA	NA	NA	NA	NA	NA	NA	NA	NA	NA	NA	NA	NA	NA	NA	NA	NA	NA	NA	NA	NA	NA	NA	NA	NA	NA	NA	NA	NA	NA	NA	0.00616098	0.000122042	TRUE	1.66139e-34	Pass	NA	NA	NA	Pass	Pass	0.0106197	rs1026566*	rs61765651*	1	rs2568958/rs2815753/rs2815752/rs11209948/rs2568952/rs3101337/rs1460943/rs2568960/rs1432639/rs2613494/rs3101336/rs2815765/rs2568956/rs2568961/rs1460942	0.1419/0.0797/0.0785/0.0783/0.0693/0.0672/0.0595/0.0525/0.0523/0.0513/0.0506/0.0499/0.0472/0.0469/0.0442	No	Pass	Pass	0	2	Y	NA	N	Pass
decode	SomaScan	7050_5	7050_5	NA	NEGR1.7050_5--Waistcircumference.ukb-b-9405	NEGR1.7050_5	NEGR1	Q7Z3B1	ENSG00000172260	Neuronal growth regulator 1	Waistcircumference.ukb-b-9405	Waist circumference	Anthropometry	462166	NA	Wald ratio	1	-0.0939194	0.0147024	1.68026e-10	5.29139e-08	-0.122736	-0.0651027	0.910356	0.884497	0.936971	NA	NA	NA	NA	NA	NA	NA	NA	NA	NA	NA	NA	NA	NA	NA	NA	NA	NA	NA	NA	NA	NA	NA	NA	NA	NA	NA	NA	NA	NA	NA	0.00616098	8.82384e-05	TRUE	3.94263e-36	Pass	NA	NA	NA	Pass	Pass	0.0119896	unconditioned	rs61765650*	1	rs2568958/rs2815752/rs1460943/rs2568952/rs3101337/rs3101336/rs2568961/rs1432639/rs2613494/rs2568960/rs2815753/rs1460942/rs11209948/rs2815765/rs2568956	0.1504/0.093/0.0711/0.0654/0.0614/0.0598/0.0562/0.0555/0.0551/0.0536/0.0536/0.0527/0.0506/0.0471/0.0399	No	Pass	Pass	0	2	Y	NA	N	Pass
decode	SomaScan	7050_5	7050_5	NA	NEGR1.7050_5--Weight.ukb-b-11842	NEGR1.7050_5	NEGR1	Q7Z3B1	ENSG00000172260	Neuronal growth regulator 1	Weight.ukb-b-11842	Weight	Anthropometry	461632	NA	Wald ratio	1	-0.0977862	0.0142427	6.61592e-12	2.46296e-09	-0.125702	-0.0698705	0.906843	0.881878	0.932515	NA	NA	NA	NA	NA	NA	NA	NA	NA	NA	NA	NA	NA	NA	NA	NA	NA	NA	NA	NA	NA	NA	NA	NA	NA	NA	NA	NA	NA	NA	NA	0.00616098	0.000102112	TRUE	2.0056e-35	Pass	NA	NA	NA	Pass	Pass	0.016897	rs1026566*	rs61765651*	1	rs2568958/rs11209948/rs2815752/rs3101336/rs2568952/rs3101337/rs1460943/rs2815753/rs2568960/rs2613494/rs2568961/rs2568956/rs2815765/rs1460942/rs1432639	0.1534/0.087/0.0801/0.0668/0.0667/0.062/0.0614/0.0589/0.057/0.0553/0.0516/0.0466/0.0456/0.0455/0.0406	No	Pass	Pass	0	2	Y	NA	N	Pass
decode	SomaScan	12703_6	12703_6	NA	NEK7.12703_6--LDL.34887591	NEK7.12703_6	NEK7	Q8TDX7	ENSG00000151414	Serine/threonine-protein kinase Nek7	LDL.34887591	Low density lipoprotein cholesterol levels	Biomarker	1320016	NA	Wald ratio	1	-0.0744138	0.0186257	6.46325e-05	0.00636953	-0.11092	-0.0379074	0.928288	0.89501	0.962802	NA	NA	NA	NA	NA	NA	NA	NA	NA	NA	NA	NA	NA	NA	NA	NA	NA	NA	NA	NA	NA	NA	NA	NA	NA	NA	NA	NA	NA	NA	NA	0.00131015	1.20927e-05	TRUE	1.26232e-09	Pass	NA	NA	NA	Pass	Pass	0.942965	unconditioned	unconditioned	0.0138	rs79053935	1	Pass	No	Pass	0	3	Y	NA	Y	No
decode	SomaScan	12703_6	12703_6	NA	NEK7.12703_6--TC.34887591	NEK7.12703_6	NEK7	Q8TDX7	ENSG00000151414	Serine/threonine-protein kinase Nek7	TC.34887591	Total cholesterol levels	Biomarker	1320016	NA	Wald ratio	1	-0.0651932	0.0179528	0.000281935	0.0217829	-0.100381	-0.0300056	0.936886	0.904493	0.97044	NA	NA	NA	NA	NA	NA	NA	NA	NA	NA	NA	NA	NA	NA	NA	NA	NA	NA	NA	NA	NA	NA	NA	NA	NA	NA	NA	NA	NA	NA	NA	0.00131015	9.98943e-06	TRUE	8.73849e-10	Pass	NA	NA	NA	Pass	Pass	0.908821	unconditioned	unconditioned	0.0112	rs79053935	1	Pass	No	Pass	0	3	Y	NA	Y	No
decode	SomaScan	9869_28	9869_28	NA	NFKB1.9869_28--CRP.GCST90179146	NFKB1.9869_28	NFKB1	P19838	ENSG00000109320	Nuclear factor NF-kappa-B p105 subunit	CRP.GCST90179146	C-reactive protein	Biomarker	575531	NA	Wald ratio	1	-0.165432	0.032029	2.4034e-07	4.4151e-05	-0.228209	-0.102655	0.847527	0.795958	0.902438	NA	NA	NA	NA	NA	NA	NA	NA	NA	NA	NA	NA	NA	NA	NA	NA	NA	NA	NA	NA	NA	NA	NA	NA	NA	NA	NA	NA	NA	NA	NA	0.00176837	4.63518e-05	TRUE	1.23095e-10	Pass	NA	NA	NA	Pass	Pass	0.938229	unconditioned	unconditioned	0.9952	rs2272676/rs230539/rs62328541/rs62328542/rs1585215/rs3774937/rs1598858/rs11097789/rs230527/rs230542/rs230534/rs230509/rs230511/rs230540/rs230492/rs141936164/rs230520/rs4698857/rs11097786/rs72696109/rs72696114/rs230514/rs230535/rs230508/rs230523/rs230518/rs230522/rs118882/rs230516	0.0897/0.089/0.0839/0.0698/0.0605/0.0575/0.0467/0.043/0.0353/0.0344/0.0334/0.0291/0.0288/0.0251/0.0241/0.0224/0.022/0.0177/0.0172/0.0166/0.0163/0.014/0.0126/0.012/0.011/0.0106/0.0106/0.0104/0.01	Pass	Pass	Pass	0	3	Y	PAV-High	Y	No
decode	SomaScan	9869_28	9869_28	NA	NFKB1.9869_28--Height.36224396	NFKB1.9869_28	NFKB1	P19838	ENSG00000109320	Nuclear factor NF-kappa-B p105 subunit	Height.36224396	Height	Anthropometry	4080687	NA	Wald ratio	1	0.132884	0.0170472	6.43857e-15	3.25346e-12	0.0994711	0.166296	1.14212	1.10459	1.18092	NA	NA	NA	NA	NA	NA	NA	NA	NA	NA	NA	NA	NA	NA	NA	NA	NA	NA	NA	NA	NA	NA	NA	NA	NA	NA	NA	NA	NA	NA	NA	0.00176837	1.49842e-05	TRUE	8.58989e-13	Pass	NA	NA	NA	Pass	Pass	0.277318	unconditioned	rs233814	1	rs3774959/rs1598859/rs230542/rs230519/rs118882/rs230531	0.3422/0.3308/0.2452/0.0137/0.01/0.0093	No	Pass	Pass	3	0	Y	PAV-High	Y	Pass
decode	SomaScan	9869_28	9869_28	NA	NFKB1.9869_28--Inflammatoryboweldisease.ieu-a-294	NFKB1.9869_28	NFKB1	P19838	ENSG00000109320	Nuclear factor NF-kappa-B p105 subunit	Inflammatoryboweldisease.ieu-a-294	Inflammatory bowel disease	Autoimmune	65642	31665	Wald ratio	1	0.705135	0.160142	1.06665e-05	0.00136908	0.391258	1.01901	2.02412	1.47884	2.77046	NA	NA	NA	NA	NA	NA	NA	NA	NA	NA	NA	NA	NA	NA	NA	NA	NA	NA	NA	NA	NA	NA	NA	NA	NA	NA	NA	NA	NA	NA	NA	0.00176837	0.000295329	TRUE	0.000161651	Pass	NA	NA	NA	Pass	Pass	0.992467	unconditioned	rs1813006*	0.9329	rs3774937	0.9732	Pass	Pass	Pass	2	0	Y	PAV-High	Y	No
decode	SomaScan	9869_28	9869_28	NA	NFKB1.9869_28--nonHDL.34887591	NFKB1.9869_28	NFKB1	P19838	ENSG00000109320	Nuclear factor NF-kappa-B p105 subunit	nonHDL.34887591	Non-HDL cholesterol levels	Biomarker	1320016	NA	Wald ratio	1	0.120532	0.0263263	4.68629e-06	0.00065506	0.0689319	0.172131	1.1281	1.07136	1.18783	NA	NA	NA	NA	NA	NA	NA	NA	NA	NA	NA	NA	NA	NA	NA	NA	NA	NA	NA	NA	NA	NA	NA	NA	NA	NA	NA	NA	NA	NA	NA	0.00176837	1.58783e-05	TRUE	1.58402e-12	Pass	NA	NA	NA	Pass	Pass	0.893171	unconditioned	unconditioned	0.9753	rs230514/rs230508/rs230492/rs230511/rs230509/rs230519/rs230515/rs230516/rs230518/rs230520/rs230539/rs62328542/rs2272676/rs118882/rs62328541/rs230522/rs230523/rs3774936/rs3774937/rs230525/rs1585215/rs230531/rs230532/rs1598858/rs230540/rs170731/rs230534/rs4235404/rs230535/rs4647980/rs230542/rs230527/rs11097789/rs230507/rs230491/rs230504/rs230500/rs230499	0.0882/0.0805/0.0687/0.0651/0.0644/0.0593/0.0365/0.0356/0.034/0.0316/0.0243/0.0218/0.0185/0.0182/0.0177/0.0173/0.0172/0.0169/0.0164/0.0162/0.0154/0.0148/0.0147/0.0146/0.0143/0.0143/0.0142/0.0142/0.014/0.0139/0.0133/0.0091/0.0078/0.007/0.007/0.0069/0.006/0.006	Pass	Pass	Pass	3	0	Y	PAV-High	Y	No
decode	SomaScan	9869_28	9869_28	NA	NFKB1.9869_28--T1D.34012112	NFKB1.9869_28	NFKB1	P19838	ENSG00000109320	Nuclear factor NF-kappa-B p105 subunit	T1D.34012112	Type 1 diabetes	Metabolic/endocrine	520580	18942	Wald ratio	1	-0.861379	0.225326	0.000131942	0.0116048	-1.30302	-0.419739	0.422579	0.27171	0.657218	NA	NA	NA	NA	NA	NA	NA	NA	NA	NA	NA	NA	NA	NA	NA	NA	NA	NA	NA	NA	NA	NA	NA	NA	NA	NA	NA	NA	NA	NA	NA	0.00176837	2.80716e-05	TRUE	2.22256e-11	Pass	NA	NA	NA	Pass	Pass	0.828416	unconditioned	unconditioned	0.6607	rs1598858/rs230539/rs230514/rs11097789/rs230519/rs230508/rs230509/rs230540/rs230511/rs3774957/rs230542/rs62328541/rs3774936/rs230492/rs3774937/rs1585215/rs4647980/rs4235404/rs62328542/rs230525/rs230503/rs118882/rs230527/rs230522/rs230535/rs230523/rs230516/rs230520/rs230518/rs230515/rs230534/rs2272676/rs7692606/rs170731/rs3836561/rs4648045/rs17032850/rs7667496/rs230531/rs1598859/rs230532/rs11723120/rs3774959/rs59123962/rs1801/rs230497/rs230500/rs230499/rs230498/rs230501/rs72696114	0.0416/0.0315/0.0315/0.0271/0.0261/0.0253/0.0243/0.0238/0.0236/0.0231/0.0229/0.0228/0.0225/0.0211/0.0211/0.0206/0.02/0.02/0.0198/0.0191/0.019/0.0184/0.018/0.018/0.0178/0.0178/0.0177/0.0176/0.0176/0.0172/0.0171/0.0171/0.017/0.0169/0.0168/0.0167/0.0167/0.0166/0.0164/0.0159/0.0159/0.0153/0.0151/0.015/0.0115/0.0083/0.0077/0.0077/0.007/0.007/0.0069	Pass	No	Pass	0	2	Y	PAV-High	Y	No
decode	SomaScan	9869_28	9869_28	NA	NFKB1.9869_28--Ulcerativecolitis.ieu-a-970	NFKB1.9869_28	NFKB1	P19838	ENSG00000109320	Nuclear factor NF-kappa-B p105 subunit	Ulcerativecolitis.ieu-a-970	Ulcerative colitis	Autoimmune	47745	13768	Wald ratio	1	1.51105	0.200336	4.60815e-14	2.16093e-11	1.11839	1.90371	4.53149	3.05993	6.71074	NA	NA	NA	NA	NA	NA	NA	NA	NA	NA	NA	NA	NA	NA	NA	NA	NA	NA	NA	NA	NA	NA	NA	NA	NA	NA	NA	NA	NA	NA	NA	0.00176837	0.0011909	TRUE	0.28173	Pass	NA	NA	NA	Pass	Pass	0.999545	unconditioned	unconditioned	1	rs3774937/rs1598859	0.9448/0.0552	Pass	Pass	Pass	3	0	Y	PAV-High	Y	Pass
decode	SomaScan	9869_28	9869_28	NA	NFKB1.9869_28--25OHD.32242144	NFKB1.9869_28	NFKB1	P19838	ENSG00000109320	Nuclear factor NF-kappa-B p105 subunit	25OHD.32242144	Vitamin D	Biomarker	417580	NA	Wald ratio	1	-0.122184	0.0318805	0.000126824	0.0112359	-0.184669	-0.0596977	0.884986	0.831379	0.942049	NA	NA	NA	NA	NA	NA	NA	NA	NA	NA	NA	NA	NA	NA	NA	NA	NA	NA	NA	NA	NA	NA	NA	NA	NA	NA	NA	NA	NA	NA	NA	0.00176837	3.51739e-05	TRUE	6.81921e-11	Pass	NA	NA	NA	Pass	Pass	0.873157	unconditioned	unconditioned	0.6319	rs230514/rs230539/rs230519/rs1598858/rs230509/rs230511/rs230508/rs62328542/rs230503/rs62328541/rs3774936/rs2272676/rs1585215/rs230534/rs3774937/rs230527/rs230532/rs11097789/rs230492/rs230518/rs230531/rs230520/rs230540/rs230522/rs230516/rs230523/rs4235404/rs4647980/rs230542/rs118882/rs230515/rs170731/rs230525/rs3836561/rs230535/rs230504/rs230507/rs3774957/rs230491/rs7667496/rs7692606/rs17032850/rs3774959/rs230501/rs1801/rs4648045/rs1598859/rs11723120/rs59123962/rs230493	0.0365/0.0349/0.0308/0.0298/0.0285/0.0277/0.0271/0.0256/0.0247/0.0238/0.0229/0.0224/0.0222/0.0222/0.0216/0.0216/0.0213/0.0212/0.0212/0.0211/0.0211/0.0211/0.021/0.0206/0.0204/0.0203/0.0202/0.0202/0.02/0.0199/0.0195/0.0193/0.0188/0.0181/0.0178/0.0166/0.0164/0.0124/0.0112/0.009/0.0089/0.0089/0.0086/0.0085/0.0085/0.0084/0.0083/0.0081/0.0072/0.0071	Pass	No	Pass	0	2	Y	PAV-High	Y	No
decode	SomaScan	16060_99	16060_99	NA	NID2.16060_99--HDL.34887591	NID2.16060_99	NID2	Q14112	ENSG00000087303	Nidogen-2	HDL.34887591	High density lipoprotein cholesterol levels	Biomarker	1320016	NA	Inverse variance weighted	2	0.0205714	0.00344194	2.27736e-09	6.03817e-07	0.0138252	0.0273176	1.02078	1.01392	1.02769	0.97133	1	0.324349	0	NA	NA	NA	NA	NA	NA	NA	NA	NA	NA	NA	NA	NA	NA	NA	NA	NA	NA	NA	NA	NA	NA	NA	NA	NA	NA	NA	0.0659196	2.7795e-05	TRUE	1e-300	Pass	Pass	NA	NA	Pass	Pass	0.590537	rs59811471	unconditioned	0.9989	rs74049351/rs59811471/rs58619311/rs17124896/rs74049337/rs10146057/rs924185/rs17124877/rs55874437/rs74049336/rs74049334/rs74049333/rs17124880/rs4901179	0.2667/0.1862/0.1063/0.1044/0.089/0.04/0.0334/0.0267/0.0234/0.0196/0.0175/0.0169/0.015/0.015	No	Pass	Pass	2	0	Y	NA	N	Pass
decode	SomaScan	16060_99	16060_99	NA	NID2.16060_99--logTG.34887591	NID2.16060_99	NID2	Q14112	ENSG00000087303	Nidogen-2	logTG.34887591	Triglycerides	Biomarker	1320016	NA	Inverse variance weighted	2	-0.020288	0.00340675	2.59668e-09	6.80569e-07	-0.0269653	-0.0136108	0.979916	0.973395	0.986481	0.0015255	1	0.968844	0	NA	NA	NA	NA	NA	NA	NA	NA	NA	NA	NA	NA	NA	NA	NA	NA	NA	NA	NA	NA	NA	NA	NA	NA	NA	NA	NA	0.0659196	2.68705e-05	TRUE	1e-300	Pass	Pass	NA	NA	Pass	Pass	0.0408508	rs59811471	rs146182298	0.9749	rs74049351/rs59811471/rs58619311/rs17124896/rs74049337/rs10146057/rs924185/rs17124877/rs55874437/rs74049336/rs74049334/rs17124880/rs74049333/rs4901179	0.2807/0.1736/0.0981/0.0981/0.0916/0.0407/0.038/0.0248/0.0229/0.0179/0.0177/0.0167/0.0162/0.0159	No	Pass	Pass	0	2	Y	NA	N	Pass
decode	SomaScan	5108_72	5108_72	NA	NOTCH3.5108_72--Height.36224396	NOTCH3.5108_72	NOTCH3	Q9UM47	ENSG00000074181	Neurogenic locus notch homolog protein 3	Height.36224396	Height	Anthropometry	4080687	NA	Wald ratio	1	0.0616305	0.0130973	2.53152e-06	0.00037728	0.0359597	0.0873013	1.06357	1.03661	1.09123	NA	NA	NA	NA	NA	NA	NA	NA	NA	NA	NA	NA	NA	NA	NA	NA	NA	NA	NA	NA	NA	NA	NA	NA	NA	NA	NA	NA	NA	NA	NA	0.00222762	5.39961e-06	TRUE	4.10428e-17	Pass	NA	NA	NA	Pass	Pass	0.712991	rs12981207	unconditioned	0.9532	rs3815188	0.9913	No	Pass	Pass	1	0	Y	NA	N	No
decode	SomaScan	5108_72	5108_72	NA	NOTCH3.5108_72--Squamouscelllungcancer.ieu-a-967	NOTCH3.5108_72	NOTCH3	Q9UM47	ENSG00000074181	Neurogenic locus notch homolog protein 3	Squamouscelllungcancer.ieu-a-967	Squamous cell lung cancer	Cancer	18313	3275	Wald ratio	1	-1.18386	0.308584	0.00012484	0.0110979	-1.78868	-0.579034	0.306095	0.16718	0.56044	NA	NA	NA	NA	NA	NA	NA	NA	NA	NA	NA	NA	NA	NA	NA	NA	NA	NA	NA	NA	NA	NA	NA	NA	NA	NA	NA	NA	NA	NA	NA	0.00222762	0.000566717	TRUE	0.0100903	Pass	NA	NA	NA	Pass	Pass	0.957458	rs10417239	unconditioned	0.5085	rs10417239/rs3815188/rs10407433/rs4808238	0.3003/0.2747/0.2504/0.1469	Pass	No	Pass	0	3	Y	NA	N	No
decode	SomaScan	5108_72	5108_72	NA	NOTCH3.5108_72--WHR.30239722	NOTCH3.5108_72	NOTCH3	Q9UM47	ENSG00000074181	Neurogenic locus notch homolog protein 3	WHR.30239722	WHR	Anthropometry	697734	NA	Wald ratio	1	-0.0867257	0.0238938	0.000283828	0.0219056	-0.133558	-0.0398938	0.916929	0.874977	0.960891	NA	NA	NA	NA	NA	NA	NA	NA	NA	NA	NA	NA	NA	NA	NA	NA	NA	NA	NA	NA	NA	NA	NA	NA	NA	NA	NA	NA	NA	NA	NA	0.00222762	1.83745e-05	TRUE	3.27858e-15	Pass	NA	NA	NA	Pass	Pass	0.802557	unconditioned	unconditioned	0.3242	rs10407433/rs10417239/rs3815188/rs4808238	0.3388/0.3162/0.206/0.1032	Pass	No	Pass	0	2	Y	NA	N	No
decode	SomaScan	6342_10	6342_10	NA	NPNT.6342_10--Asthma.ukb-b-18113	NPNT.6342_10	NPNT	Q6UXI9	ENSG00000168743	Nephronectin	Asthma.ukb-b-18113	Asthma	Respiratory	462933	53598	Wald ratio	1	-0.020886	0.00386357	6.44856e-08	1.32618e-05	-0.0284586	-0.0133135	0.979331	0.971942	0.986775	NA	NA	NA	NA	NA	NA	NA	NA	NA	NA	NA	NA	NA	NA	NA	NA	NA	NA	NA	NA	NA	NA	NA	NA	NA	NA	NA	NA	NA	NA	NA	0.01272	6.31552e-05	TRUE	3.34141e-81	Pass	NA	NA	NA	Pass	Pass	0.998111	unconditioned	unconditioned	0.9987	rs34712979	1	Pass	Pass	Pass	0	3	Y	NA	N	No
decode	SomaScan	6342_10	6342_10	NA	NPNT.6342_10--BMI.30124842	NPNT.6342_10	NPNT	Q6UXI9	ENSG00000168743	Nephronectin	BMI.30124842	Body mass index	Anthropometry	681275	NA	Wald ratio	1	0.0407332	0.0101833	6.33425e-05	0.00625436	0.0207739	0.0606925	1.04157	1.02099	1.06257	NA	NA	NA	NA	NA	NA	NA	NA	NA	NA	NA	NA	NA	NA	NA	NA	NA	NA	NA	NA	NA	NA	NA	NA	NA	NA	NA	NA	NA	NA	NA	0.01272	2.34562e-05	TRUE	6.68654e-88	Pass	NA	NA	NA	Pass	Pass	0.941603	unconditioned	unconditioned	0.5889	rs6823809	1	Pass	No	Pass	3	0	Y	NA	N	No
decode	SomaScan	6342_10	6342_10	NA	NPNT.6342_10--Forcedexpiratoryvolumein1secondFEV1.ukb-b-19657	NPNT.6342_10	NPNT	Q6UXI9	ENSG00000168743	Nephronectin	Forcedexpiratoryvolumein1secondFEV1.ukb-b-19657	Forced expiratory volume in 1-second (FEV1)	Respiratory	421986	NA	Wald ratio	1	0.146165	0.0101315	3.50939e-47	6.33831e-44	0.126308	0.166023	1.15739	1.13463	1.1806	NA	NA	NA	NA	NA	NA	NA	NA	NA	NA	NA	NA	NA	NA	NA	NA	NA	NA	NA	NA	NA	NA	NA	NA	NA	NA	NA	NA	NA	NA	NA	0.01272	0.000492994	TRUE	9.14982e-61	Pass	NA	NA	NA	Pass	Pass	1	unconditioned	unconditioned	1	rs34712979	1	Pass	Pass	Pass	3	0	Y	NA	N	Pass
decode	SomaScan	6342_10	6342_10	NA	NPNT.6342_10--ForcedvitalcapacityFVC.ukb-a-336	NPNT.6342_10	NPNT	Q6UXI9	ENSG00000168743	Nephronectin	ForcedvitalcapacityFVC.ukb-a-336	Forced vital capacity (FVC)	Respiratory	307638	NA	Wald ratio	1	-0.0655677	0.011462	1.06236e-08	2.47183e-06	-0.0880332	-0.0431023	0.936536	0.915731	0.957813	NA	NA	NA	NA	NA	NA	NA	NA	NA	NA	NA	NA	NA	NA	NA	NA	NA	NA	NA	NA	NA	NA	NA	NA	NA	NA	NA	NA	NA	NA	NA	0.01272	0.000106361	TRUE	4.66343e-75	Pass	NA	NA	NA	Pass	Pass	0.000837617	rs141668892	unconditioned	0.9997	rs34712979	1	No	Pass	Pass	0	3	Y	NA	N	Pass
decode	SomaScan	6342_10	6342_10	NA	NPNT.6342_10--eGFR.34272381	NPNT.6342_10	NPNT	Q6UXI9	ENSG00000168743	Nephronectin	eGFR.34272381	Glomerular filtration rate (estimated)	Renal	436581	NA	Wald ratio	1	0.00712831	0.00152749	3.06125e-06	0.000446024	0.00413442	0.0101222	1.00715	1.00414	1.01017	NA	NA	NA	NA	NA	NA	NA	NA	NA	NA	NA	NA	NA	NA	NA	NA	NA	NA	NA	NA	NA	NA	NA	NA	NA	NA	NA	NA	NA	NA	NA	0.01272	3.72221e-05	TRUE	1.17286e-83	Pass	NA	NA	NA	Pass	Pass	0.995861	unconditioned	unconditioned	0.9567	rs34712979	1	Pass	Pass	Pass	3	0	Y	NA	N	No
decode	SomaScan	9256_78	9256_78	NA	NPTX1.9256_78--BMI.30124842	NPTX1.9256_78	NPTX1	Q15818	ENSG00000171246	Neuronal pentraxin-1	BMI.30124842	Body mass index	Anthropometry	681275	NA	Wald ratio	1	-0.0451417	0.00607287	1.05895e-13	4.85348e-11	-0.0570445	-0.0332389	0.955862	0.944552	0.967307	NA	NA	NA	NA	NA	NA	NA	NA	NA	NA	NA	NA	NA	NA	NA	NA	NA	NA	NA	NA	NA	NA	NA	NA	NA	NA	NA	NA	NA	NA	NA	0.0381135	7.87384e-05	TRUE	8.95533e-263	Pass	NA	NA	NA	Pass	Pass	0.000358055	unconditioned	rs4889782	1	rs8075393/rs999977/rs7214153/rs8081087/rs9909734/rs9894241	0.4683/0.1894/0.1156/0.1156/0.0464/0.0464	No	Pass	Pass	0	3	Y	NA	N	Pass
decode	SomaScan	6521_35	6521_35	NA	NPTX2.6521_35--Height.36224396	NPTX2.6521_35	NPTX2	P47972	ENSG00000106236	Neuronal pentraxin-2	Height.36224396	Height	Anthropometry	4080687	NA	Wald ratio	1	-0.034735	0.00926706	0.000178089	0.0149088	-0.0528985	-0.0165716	0.965861	0.948476	0.983565	NA	NA	NA	NA	NA	NA	NA	NA	NA	NA	NA	NA	NA	NA	NA	NA	NA	NA	NA	NA	NA	NA	NA	NA	NA	NA	NA	NA	NA	NA	NA	0.00485275	3.46043e-06	TRUE	4.76372e-37	Pass	NA	NA	NA	Pass	Pass	0.885724	rs705318	rs12531875*	0.0468	rs11760352/rs13221723	0.504/0.496	Pass	No	Pass	0	1	Y	NA	N	No
decode	SomaScan	15511_37	15511_37	NA	NPTXR.15511_37--schizophrenia.35396580	NPTXR.15511_37	NPTXR	O95502	ENSG00000221890	Neuronal pentraxin receptor	schizophrenia.35396580	Schizophrenia	Psychiatric	130644	53386	Wald ratio	1	0.11155	0.0222037	5.06211e-07	8.68683e-05	0.0680309	0.155069	1.11801	1.0704	1.16774	NA	NA	NA	NA	NA	NA	NA	NA	NA	NA	NA	NA	NA	NA	NA	NA	NA	NA	NA	NA	NA	NA	NA	NA	NA	NA	NA	NA	NA	NA	NA	0.0381071	0.000193741	TRUE	1.61428e-206	Pass	NA	NA	NA	Pass	Pass	0.933089	unconditioned	unconditioned	0.997	rs79169291	1	Pass	Pass	Pass	4	0	Y	NA	N	No
decode	SomaScan	9837_60	9837_60	NA	NQO1.9837_60--HDL.34887591	NQO1.9837_60	NQO1	P15559	ENSG00000181019	NAD(P)H dehydrogenase [quinone] 1	HDL.34887591	High density lipoprotein cholesterol levels	Biomarker	1320016	NA	Wald ratio	1	-0.0305383	0.00782564	9.527e-05	0.00887125	-0.0458765	-0.0152	0.969923	0.95516	0.984915	NA	NA	NA	NA	NA	NA	NA	NA	NA	NA	NA	NA	NA	NA	NA	NA	NA	NA	NA	NA	NA	NA	NA	NA	NA	NA	NA	NA	NA	NA	NA	0.0318456	1.15358e-05	TRUE	1.13122e-236	Pass	NA	NA	NA	Pass	Pass	0.94657	rs118074110	rs199757093	0.9999	rs12446168/rs6499244/rs12919094/rs12598642/rs12926791/rs12921407/rs2937121/rs12446197/rs2291959/rs9940315/rs2102067/rs4296254/rs35808754/rs68161338/rs8052225/rs244418/rs862320/rs1364063/rs12599391/rs12925700/rs12925429/rs4783722/rs8051168/rs6499240/rs8050414/rs244417/rs35967356/rs244420/rs62050037/rs1437134/rs244415/rs12929503/rs2917677/rs7359336/rs11075732/rs2032912	0.4524/0.1275/0.0304/0.0242/0.0221/0.0195/0.0188/0.0185/0.0156/0.0141/0.012/0.0117/0.0113/0.0108/0.0106/0.0104/0.0103/0.0099/0.0087/0.0085/0.0081/0.008/0.0079/0.0075/0.0073/0.0073/0.0072/0.007/0.0069/0.0069/0.0068/0.0052/0.0047/0.0041/0.0041/0.0036	Pass	Pass	Pass	0	1	Y	NA	Y	No
decode	SomaScan	9837_60	9837_60	NA	NQO1.9837_60--Urate.GCST90019524	NQO1.9837_60	NQO1	P15559	ENSG00000181019	NAD(P)H dehydrogenase [quinone] 1	Urate.GCST90019524	Urate	Metabolic/endocrine	363228	NA	Wald ratio	1	0.0488732	0.0129717	0.000164774	0.0140128	0.0234486	0.0742977	1.05009	1.02373	1.07713	NA	NA	NA	NA	NA	NA	NA	NA	NA	NA	NA	NA	NA	NA	NA	NA	NA	NA	NA	NA	NA	NA	NA	NA	NA	NA	NA	NA	NA	NA	NA	0.0318456	3.91879e-05	TRUE	1.53446e-214	Pass	NA	NA	NA	Pass	Pass	0.991382	rs62052820	unconditioned	1	rs9934764	0.9992	Pass	Pass	Pass	1	0	Y	NA	Y	No
decode	SomaScan	4250_23	4250_23	NA	NSFL1C.4250_23--BMI.30124842	NSFL1C.4250_23	NSFL1C	Q9UNZ2	ENSG00000088833	NSFL1 cofactor p47	BMI.30124842	Body mass index	Anthropometry	681275	NA	Wald ratio	1	0.200811	0.0344828	5.76177e-09	1.39952e-06	0.133225	0.268398	1.22239	1.14251	1.30787	NA	NA	NA	NA	NA	NA	NA	NA	NA	NA	NA	NA	NA	NA	NA	NA	NA	NA	NA	NA	NA	NA	NA	NA	NA	NA	NA	NA	NA	NA	NA	0.000983518	4.72436e-05	TRUE	7.05048e-06	Pass	NA	NA	NA	Pass	Pass	0.975261	unconditioned	unconditioned	0.0018	rs6042592	1	Pass	No	Pass	2	0	Y	NA	Y	Pass
decode	SomaScan	4250_23	4250_23	NA	NSFL1C.4250_23--logTG.34887591	NSFL1C.4250_23	NSFL1C	Q9UNZ2	ENSG00000088833	NSFL1 cofactor p47	logTG.34887591	Triglycerides	Biomarker	1320016	NA	Wald ratio	1	0.143568	0.0280623	3.11979e-07	5.604e-05	0.0885663	0.19857	1.15439	1.09261	1.21966	NA	NA	NA	NA	NA	NA	NA	NA	NA	NA	NA	NA	NA	NA	NA	NA	NA	NA	NA	NA	NA	NA	NA	NA	NA	NA	NA	NA	NA	NA	NA	0.000983518	1.98282e-05	TRUE	5.8519e-07	Pass	NA	NA	NA	Pass	Pass	0.826904	unconditioned	unconditioned	0.0027	rs6042602	1	Pass	No	Pass	2	0	Y	NA	Y	No
decode	SomaScan	4250_23	4250_23	NA	NSFL1C.4250_23--WHR.30239722	NSFL1C.4250_23	NSFL1C	Q9UNZ2	ENSG00000088833	NSFL1 cofactor p47	WHR.30239722	WHR	Anthropometry	697734	NA	Wald ratio	1	0.170385	0.0365112	3.06125e-06	0.000446024	0.0988235	0.241947	1.18576	1.10387	1.27373	NA	NA	NA	NA	NA	NA	NA	NA	NA	NA	NA	NA	NA	NA	NA	NA	NA	NA	NA	NA	NA	NA	NA	NA	NA	NA	NA	NA	NA	NA	NA	0.000983518	3.10671e-05	TRUE	2.20972e-06	Pass	NA	NA	NA	Pass	Pass	0.956567	unconditioned	unconditioned	0.0085	rs6042602	1	Pass	No	Pass	2	0	Y	NA	Y	No
decode	SomaScan	19135_5	19135_5	NA	NT5C3L.19135_5--ForcedvitalcapacityFVC.ukb-a-336	NT5C3L.19135_5	NT5C3L	Q969T7	ENSG00000141698	7-methylguanosine phosphate-specific 5'-nucleotidase	ForcedvitalcapacityFVC.ukb-a-336	Forced vital capacity (FVC)	Respiratory	307638	NA	Wald ratio	1	-0.0241771	0.00658765	0.000242486	0.0193921	-0.0370889	-0.0112653	0.976113	0.96359	0.988798	NA	NA	NA	NA	NA	NA	NA	NA	NA	NA	NA	NA	NA	NA	NA	NA	NA	NA	NA	NA	NA	NA	NA	NA	NA	NA	NA	NA	NA	NA	NA	0.038086	4.37818e-05	TRUE	6.33888e-254	Pass	NA	NA	NA	Pass	Pass	0.843478	rs2304494	unconditioned	0	NA	0	Pass	No	Pass	0	1	Y	NA	N	No
decode	SomaScan	19135_5	19135_5	NA	NT5C3L.19135_5--LDL.34887591	NT5C3L.19135_5	NT5C3L	Q969T7	ENSG00000141698	7-methylguanosine phosphate-specific 5'-nucleotidase	LDL.34887591	Low density lipoprotein cholesterol levels	Biomarker	1320016	NA	Wald ratio	1	-0.0251923	0.00473025	1.0052e-07	1.9931e-05	-0.0344636	-0.015921	0.975122	0.966124	0.984205	NA	NA	NA	NA	NA	NA	NA	NA	NA	NA	NA	NA	NA	NA	NA	NA	NA	NA	NA	NA	NA	NA	NA	NA	NA	NA	NA	NA	NA	NA	NA	0.038086	2.14802e-05	TRUE	2.96428e-281	Pass	NA	NA	NA	Pass	Pass	0.856071	rs2304494	rs9895297*	0.9976	rs149576225/rs729636/rs9903352/rs9903348/rs117063665/rs1469863/rs148555297/rs139475959/rs149683818/rs77597339/rs3816120/rs28590627/rs77237766/rs2304494/rs150966006/rs118026557/rs78139258/rs9909529/rs12601093/rs74964075/rs35140765/rs34545398/rs12941622/rs12952040/rs12951885/rs12952729/rs75326047/rs35305937/rs113224296/rs71373467/rs34864368/rs12939810/rs73307798/rs34771282/rs35341709/rs2304496/rs2304497/rs118092063/rs7713/rs71373464/rs12950278/rs71373456/rs35990081/rs35896706/rs12937036/rs34421461/rs35729326/rs17498604/rs12936561/rs12939107/rs34672008	0.1353/0.0731/0.0453/0.042/0.0411/0.0387/0.0377/0.0315/0.0279/0.0269/0.0235/0.0235/0.0226/0.0225/0.0198/0.0196/0.0188/0.0181/0.0174/0.0169/0.016/0.0135/0.0126/0.0116/0.0114/0.0111/0.011/0.0108/0.0107/0.0093/0.0092/0.0091/0.0086/0.0084/0.008/0.008/0.0079/0.0069/0.0062/0.0059/0.0057/0.0056/0.0055/0.0047/0.0046/0.0046/0.0044/0.0044/0.0042/0.004/0.0039	Pass	Pass	Pass	0	1	Y	NA	N	No
decode	SomaScan	19135_5	19135_5	NA	NT5C3L.19135_5--PP.30224653	NT5C3L.19135_5	NT5C3L	Q969T7	ENSG00000141698	7-methylguanosine phosphate-specific 5'-nucleotidase	PP.30224653	Pulse pressure	Cardiovascular	757601	NA	Wald ratio	1	0.50593	0.0701925	5.68813e-13	2.39632e-10	0.368353	0.643508	1.65853	1.44535	1.90314	NA	NA	NA	NA	NA	NA	NA	NA	NA	NA	NA	NA	NA	NA	NA	NA	NA	NA	NA	NA	NA	NA	NA	NA	NA	NA	NA	NA	NA	NA	NA	0.038086	6.87196e-05	TRUE	1.11456e-265	Pass	NA	NA	NA	Pass	Pass	0.0105652	rs2304494	rs12150495	1	rs150966006/rs35447453/rs9909529/rs28590627/rs74964075/rs12601093/rs78139258/rs75451837/rs77237766/rs77597339/rs149683818/rs2304494/rs118026557/rs139475959/rs3816120/rs117063665/rs729636	0.1114/0.1026/0.0946/0.082/0.0801/0.0783/0.0783/0.0737/0.0494/0.0389/0.0345/0.0289/0.0251/0.0228/0.0203/0.017/0.0154	No	Pass	Pass	1	0	Y	NA	N	Pass
decode	SomaScan	19135_5	19135_5	NA	NT5C3L.19135_5--SBP.30224653	NT5C3L.19135_5	NT5C3L	Q969T7	ENSG00000141698	7-methylguanosine phosphate-specific 5'-nucleotidase	SBP.30224653	Systolic blood pressure	Cardiovascular	757601	NA	Wald ratio	1	0.508264	0.102858	7.7564e-07	0.00012851	0.306661	0.709866	1.6624	1.35888	2.03372	NA	NA	NA	NA	NA	NA	NA	NA	NA	NA	NA	NA	NA	NA	NA	NA	NA	NA	NA	NA	NA	NA	NA	NA	NA	NA	NA	NA	NA	NA	NA	0.038086	3.22788e-05	TRUE	5.47808e-273	Pass	NA	NA	NA	Pass	Pass	0.84051	unconditioned	unconditioned	0	NA	0	Pass	No	Pass	1	0	Y	NA	N	No
decode	SomaScan	19135_5	19135_5	NA	NT5C3L.19135_5--TC.34887591	NT5C3L.19135_5	NT5C3L	Q969T7	ENSG00000141698	7-methylguanosine phosphate-specific 5'-nucleotidase	TC.34887591	Total cholesterol levels	Biomarker	1320016	NA	Wald ratio	1	-0.0265779	0.00456082	5.62867e-09	1.37478e-06	-0.0355171	-0.0176387	0.973772	0.965106	0.982516	NA	NA	NA	NA	NA	NA	NA	NA	NA	NA	NA	NA	NA	NA	NA	NA	NA	NA	NA	NA	NA	NA	NA	NA	NA	NA	NA	NA	NA	NA	NA	0.038086	2.57252e-05	TRUE	5.43217e-280	Pass	NA	NA	NA	Pass	Pass	0.0793297	rs2304494	unconditioned	0.9999	rs729636/rs9903348/rs9903352/rs117063665/rs150966006/rs148555297/rs73307798/rs12951230/rs34427808/rs12950195/rs35729326/rs149576225/rs35766790/rs12948100/rs78139258/rs60769720/rs67473931/rs1469863/rs139475959/rs34421461/rs35896706/rs12939107/rs118026557/rs12601093/rs35990081/rs3816120/rs74964075/rs149683818/rs12937036/rs77597339/rs77237766/rs2304494/rs12936561/rs28590627/rs17498604/rs76745238/rs35114175/rs35140765/rs11079016/rs12952040/rs113224296/rs2304497/rs12952729/rs34545398/rs2304496/rs75326047/rs34864368/rs9909529/rs12951885/rs34672008/rs12952506/rs35305937/rs71373467/rs34200091/rs71373456/rs34771282/rs12941622/rs12939810/rs35341709/rs12952456/rs8078650/rs3809878	0.0418/0.0286/0.0285/0.026/0.0254/0.0252/0.0242/0.0236/0.0234/0.0232/0.023/0.023/0.0227/0.0225/0.0219/0.0214/0.0203/0.0203/0.02/0.0199/0.0193/0.0192/0.019/0.0186/0.0183/0.0181/0.0173/0.0172/0.017/0.0168/0.0152/0.015/0.014/0.013/0.0129/0.0125/0.0117/0.0117/0.0113/0.0104/0.0102/0.0101/0.0095/0.0094/0.0089/0.0087/0.0085/0.0083/0.0081/0.0081/0.0081/0.0075/0.0069/0.0064/0.006/0.0058/0.0056/0.0051/0.0048/0.0046/0.0041/0.0039	No	Pass	Pass	0	1	Y	NA	N	Pass
decode	SomaScan	3327_27	3327_27	NA	NTN4.3327_27--Urate.GCST90019524	NTN4.3327_27	NTN4	Q9HB63	ENSG00000074527	Netrin-4	Urate.GCST90019524	Urate	Metabolic/endocrine	363228	NA	Inverse variance weighted	2	0.0587981	0.0119015	7.79652e-07	0.000129057	0.0354711	0.082125	1.06056	1.03611	1.08559	0.73314	1	0.391867	0	NA	NA	NA	NA	NA	NA	NA	NA	NA	NA	NA	NA	NA	NA	NA	NA	NA	NA	NA	NA	NA	NA	NA	NA	NA	NA	NA	0.0137938	6.70372e-05	TRUE	1.73071e-86	Pass	Pass	NA	NA	Pass	Pass	0.459024	rs17288108	rs10507059*	0.9895	rs17288108	1	No	Pass	Pass	2	0	Y	NA	Y	No
decode	SomaScan	4254_6	4254_6	NA	NUDCD3.4254_6--Bodyfatmass.ukb-b-19393	NUDCD3.4254_6	NUDCD3	Q8IVD9	ENSG00000015676	NudC domain-containing protein 3	Bodyfatmass.ukb-b-19393	Body fat mass	Anthropometry	454137	NA	Wald ratio	1	0.138046	0.0305667	6.29544e-06	0.000855729	0.0781351	0.197957	1.14803	1.08127	1.21891	NA	NA	NA	NA	NA	NA	NA	NA	NA	NA	NA	NA	NA	NA	NA	NA	NA	NA	NA	NA	NA	NA	NA	NA	NA	NA	NA	NA	NA	NA	NA	0.00209585	4.49072e-05	TRUE	1.40867e-12	Pass	NA	NA	NA	Pass	Pass	0.08637	unconditioned	rs73107423	0.9394	rs307007/rs307003/rs10233273/rs10262867/rs7792822/rs306995/rs11768714/rs1043084/rs11768280/rs10240967/rs35116127/rs17172886/rs11771804/rs17172872/rs6960800/rs17132119/rs306997/rs7777265/rs60352409/rs73101745	0.0789/0.0707/0.0693/0.0664/0.0654/0.057/0.0568/0.0429/0.0412/0.0412/0.0412/0.0404/0.0401/0.0395/0.0391/0.0391/0.0385/0.0368/0.0281/0.0263	No	Pass	Pass	2	0	Y	NA	N	No
