## Supplementary Tables for "Multi-ancestry proteome-phenome-wide Mendelian randomization offers a comprehensive protein-disease atlas and potential therapeutic targets" (part 3 of 3)

### Sheet: ST14.EUR_mr_coloc (continued)
Supplementary Table 14. The 6,771 putatively causal protein-phenotype associations which pass MR and colocalization analyses in European ancestries (ARIC, deCODE, Fenland, and UKB-PPP cohorts). These pertain to 3,949 unique protein-phenotype associations between 995 proteins and 146 outcomes. We note that of these 3,949 unique protein-phenotype associations identified across European cohorts, 56 had disconcordant MR estimates in one of the cohorts (column "consistent_beta" == "N").
decode	SomaScan	4254_6	4254_6	NA	NUDCD3.4254_6--EducationalAttainment.35361970	NUDCD3.4254_6	NUDCD3	Q8IVD9	ENSG00000015676	NudC domain-containing protein 3	EducationalAttainment.35361970	Educational attainment	Neurological	3037499	NA	Wald ratio	1	0.159764	0.0269987	3.2692e-09	8.38755e-07	0.106847	0.212682	1.17323	1.11276	1.23699	NA	NA	NA	NA	NA	NA	NA	NA	NA	NA	NA	NA	NA	NA	NA	NA	NA	NA	NA	NA	NA	NA	NA	NA	NA	NA	NA	NA	NA	NA	NA	0.00209585	1.15453e-05	TRUE	2.21179e-15	Pass	NA	NA	NA	Pass	Pass	0.800036	unconditioned	rs11772858	1	rs10277532/rs11761719/rs11768714/rs73101745/rs10262465/rs60352409/rs10262867/rs1043084/rs10233273/rs17172872/rs17172886/rs7777265/rs11771804/rs7792822/rs306995/rs307003/rs7797047/rs10240967/rs11768280/rs35116127/rs307007/rs6960800	0.119/0.1149/0.0702/0.0685/0.0546/0.0505/0.0418/0.0397/0.0384/0.0375/0.0352/0.0341/0.0329/0.0308/0.0282/0.0266/0.025/0.0245/0.0232/0.022/0.0218/0.0209	Pass	Pass	Pass	2	0	Y	NA	N	Pass
decode	SomaScan	4254_6	4254_6	NA	NUDCD3.4254_6--Height.36224396	NUDCD3.4254_6	NUDCD3	Q8IVD9	ENSG00000015676	NudC domain-containing protein 3	Height.36224396	Height	Anthropometry	4080687	NA	Wald ratio	1	0.10287	0.0165138	4.68329e-10	1.38237e-07	0.0705033	0.135237	1.10835	1.07305	1.14481	NA	NA	NA	NA	NA	NA	NA	NA	NA	NA	NA	NA	NA	NA	NA	NA	NA	NA	NA	NA	NA	NA	NA	NA	NA	NA	NA	NA	NA	NA	NA	0.00209585	9.5829e-06	TRUE	1.27367e-15	Pass	NA	NA	NA	Pass	Pass	0.905237	unconditioned	rs3735478	1	rs307003/rs306995/rs1043084/rs7777265/rs7797038	0.488/0.2805/0.0892/0.0788/0.0635	Pass	Pass	Pass	2	0	Y	NA	N	Pass
decode	SomaScan	4254_6	4254_6	NA	NUDCD3.4254_6--HDL.34887591	NUDCD3.4254_6	NUDCD3	Q8IVD9	ENSG00000015676	NudC domain-containing protein 3	HDL.34887591	High density lipoprotein cholesterol levels	Biomarker	1320016	NA	Wald ratio	1	-0.102242	0.0216727	2.3871e-06	0.000356631	-0.144721	-0.0597635	0.902811	0.865264	0.941987	NA	NA	NA	NA	NA	NA	NA	NA	NA	NA	NA	NA	NA	NA	NA	NA	NA	NA	NA	NA	NA	NA	NA	NA	NA	NA	NA	NA	NA	NA	NA	0.00209585	1.68578e-05	TRUE	1.00362e-14	Pass	NA	NA	NA	Pass	Pass	0.73326	unconditioned	rs56304870*	0.9391	rs7797047	1	No	Pass	Pass	0	2	Y	NA	N	No
decode	SomaScan	4254_6	4254_6	NA	NUDCD3.4254_6--LDL.34887591	NUDCD3.4254_6	NUDCD3	Q8IVD9	ENSG00000015676	NudC domain-containing protein 3	LDL.34887591	Low density lipoprotein cholesterol levels	Biomarker	1320016	NA	Wald ratio	1	0.165362	0.0217565	2.94827e-14	1.39691e-11	0.122719	0.208004	1.17982	1.13057	1.23122	NA	NA	NA	NA	NA	NA	NA	NA	NA	NA	NA	NA	NA	NA	NA	NA	NA	NA	NA	NA	NA	NA	NA	NA	NA	NA	NA	NA	NA	NA	NA	0.00209585	4.37609e-05	TRUE	3.51172e-13	Pass	NA	NA	NA	Pass	Pass	0.0416924	rs306995*	rs217372	1	rs7797038	1	No	Pass	Pass	1	0	Y	NA	N	Pass
decode	SomaScan	4254_6	4254_6	NA	NUDCD3.4254_6--Moodswings.ukb-b-14180	NUDCD3.4254_6	NUDCD3	Q8IVD9	ENSG00000015676	NudC domain-containing protein 3	Moodswings.ukb-b-14180	Mood swings	Psychiatric	451619	204412	Wald ratio	1	-0.0770106	0.0163051	2.3228e-06	0.000348738	-0.108969	-0.0450526	0.92588	0.896759	0.955947	NA	NA	NA	NA	NA	NA	NA	NA	NA	NA	NA	NA	NA	NA	NA	NA	NA	NA	NA	NA	NA	NA	NA	NA	NA	NA	NA	NA	NA	NA	NA	0.00209585	4.94345e-05	TRUE	2.18602e-12	Pass	NA	NA	NA	Pass	Pass	0.960218	unconditioned	unconditioned	0.9891	rs7797047/rs73101745/rs11761719/rs10277532/rs60352409/rs10262465/rs7797038/rs307007/rs306995/rs307003/rs10233273/rs11768714/rs10262867/rs7792822/rs306997/rs7777265/rs35116127/rs10240967/rs6960800/rs11768280/rs17132119/rs11771804	0.1623/0.1396/0.1297/0.0991/0.0735/0.0633/0.0429/0.0245/0.0243/0.0226/0.0191/0.018/0.0179/0.0174/0.016/0.0137/0.0134/0.0131/0.0131/0.013/0.013/0.0127	Pass	Pass	Pass	0	2	Y	NA	N	No
decode	SomaScan	13947_371	13947_371	NA	NUDT12.13947_371--CognitivePerformance.30038396	NUDT12.13947_371	NUDT12	Q9BQG2	ENSG00000112874	Peroxisomal NADH pyrophosphatase NUDT12	CognitivePerformance.30038396	Cognitive performance	Neurological	257841	NA	Inverse variance weighted	2	0.0368458	0.00994117	0.000210237	0.0171284	0.0173611	0.0563305	1.03753	1.01751	1.05795	1.64546	1	0.199577	0.392269	NA	NA	NA	NA	NA	NA	NA	NA	NA	NA	NA	NA	NA	NA	NA	NA	NA	NA	NA	NA	NA	NA	NA	NA	NA	NA	NA	0.0398028	9.40178e-05	TRUE	1.6596e-252	Pass	Pass	NA	NA	Pass	Pass	0.963444	unconditioned	rs74944275*	0.972	rs7707836/rs71586376/rs7716935/rs34672333/rs9327885/rs13157247/rs13356231/rs35355522/rs3797900/rs10057864/rs6880267/rs11242495/rs74692061/rs10061242/rs6878912/rs7730302/rs73190066/rs28406419/rs7734923/rs10078744/rs7725090/rs11750858	0.0994/0.0787/0.0627/0.0595/0.0557/0.0544/0.0487/0.0467/0.0463/0.045/0.0415/0.04/0.0395/0.0384/0.0377/0.0301/0.029/0.0268/0.0252/0.0216/0.0201/0.02	Pass	Pass	Pass	3	0	Y	NA	Y	No
decode	SomaScan	13947_371	13947_371	NA	NUDT12.13947_371--ThoracicAorticAneurysm.34265237	NUDT12.13947_371	NUDT12	Q9BQG2	ENSG00000112874	Peroxisomal NADH pyrophosphatase NUDT12	ThoracicAorticAneurysm.34265237	Thoracic aortic aneurysm	Cardiovascular	19646	1351	Inverse variance weighted	2	-0.385333	0.115088	0.000813539	0.0489157	-0.610906	-0.15976	0.680224	0.542859	0.852349	0.92904	1	0.335112	0	NA	NA	NA	NA	NA	NA	NA	NA	NA	NA	NA	NA	NA	NA	NA	NA	NA	NA	NA	NA	NA	NA	NA	NA	NA	NA	NA	0.0398028	0.000617829	TRUE	2.30745e-88	Pass	Pass	NA	NA	Pass	Pass	0.846199	unconditioned	unconditioned	0.1976	rs34672333/rs10057864/rs6878912/rs6880267/rs11242495/rs7730302/rs13157247/rs35355522/rs13356231/rs9327885/rs71586376/rs3797900/rs11737902/rs10061242/rs7707836/rs73190066/rs28406419/rs10078744/rs74692061/rs7716935/rs73190041/rs11750858/rs7725090/rs7723689	0.049/0.0452/0.0449/0.0449/0.0443/0.0441/0.044/0.0436/0.0411/0.041/0.0403/0.0401/0.0396/0.0395/0.0385/0.0375/0.0375/0.0367/0.0364/0.0355/0.0353/0.0353/0.0352/0.0352	Pass	No	Pass	0	2	Y	NA	Y	No
decode	SomaScan	16583_8	16583_8	NA	NUDT2.16583_8--DBP.30224653	NUDT2.16583_8	NUDT2	P50583	ENSG00000164978	Bis(5'-nucleosyl)-tetraphosphatase [asymmetrical]	DBP.30224653	Diastolic blood pressure	Cardiovascular	757601	NA	Wald ratio	1	-0.294667	0.0703333	2.79479e-05	0.00313154	-0.43252	-0.156813	0.74478	0.648872	0.854864	NA	NA	NA	NA	NA	NA	NA	NA	NA	NA	NA	NA	NA	NA	NA	NA	NA	NA	NA	NA	NA	NA	NA	NA	NA	NA	NA	NA	NA	NA	NA	0.0264344	2.32214e-05	TRUE	3.30619e-188	Pass	NA	NA	NA	Pass	Pass	0.838337	rs4879782	unconditioned	0.7586	rs10814104/rs7029097/rs10972072/rs4879783/rs2381117/rs10814106/rs7025269/rs7848476/rs7863723/rs4879779	0.6133/0.0454/0.0445/0.0396/0.039/0.0379/0.0377/0.0371/0.0366/0.0283	Pass	No	Pass	0	1	Y	PAV-High	N	No
decode	SomaScan	16583_8	16583_8	NA	NUDT2.16583_8--Height.36224396	NUDT2.16583_8	NUDT2	P50583	ENSG00000164978	Bis(5'-nucleosyl)-tetraphosphatase [asymmetrical]	Height.36224396	Height	Anthropometry	4080687	NA	Wald ratio	1	0.0190981	0.00423333	6.44102e-06	0.000871621	0.0108008	0.0273955	1.01928	1.01086	1.02777	NA	NA	NA	NA	NA	NA	NA	NA	NA	NA	NA	NA	NA	NA	NA	NA	NA	NA	NA	NA	NA	NA	NA	NA	NA	NA	NA	NA	NA	NA	NA	0.0264344	4.95039e-06	TRUE	1.45943e-201	Pass	NA	NA	NA	Pass	Pass	0.975576	rs4878562	rs10971900	0.8395	rs10972072/rs7025269/rs2381117	0.5205/0.4043/0.0751	Pass	Pass	Pass	4	0	Y	PAV-High	N	No
decode	SomaScan	16583_8	16583_8	NA	NUDT2.16583_8--Hypertension.ukb-b-14057	NUDT2.16583_8	NUDT2	P50583	ENSG00000164978	Bis(5'-nucleosyl)-tetraphosphatase [asymmetrical]	Hypertension.ukb-b-14057	Hypertension	Cardiovascular	343202	119731	Wald ratio	1	-0.0164694	0.0036701	7.20798e-06	0.000963967	-0.0236628	-0.009276	0.983665	0.976615	0.990767	NA	NA	NA	NA	NA	NA	NA	NA	NA	NA	NA	NA	NA	NA	NA	NA	NA	NA	NA	NA	NA	NA	NA	NA	NA	NA	NA	NA	NA	NA	NA	0.0264344	5.86795e-05	TRUE	1.88303e-172	Pass	NA	NA	NA	Pass	Pass	0.753977	unconditioned	unconditioned	0.9055	rs10814104/rs7848476/rs7863723/rs7029097/rs10972072/rs7025269/rs4879779/rs4879783/rs10814106	0.6953/0.0432/0.0429/0.0426/0.0384/0.0361/0.0255/0.0201/0.0196	No	Pass	Pass	0	3	Y	PAV-High	N	No
decode	SomaScan	16583_8	16583_8	NA	NUDT2.16583_8--SBP.30224653	NUDT2.16583_8	NUDT2	P50583	ENSG00000164978	Bis(5'-nucleosyl)-tetraphosphatase [asymmetrical]	SBP.30224653	Systolic blood pressure	Cardiovascular	757601	NA	Wald ratio	1	-0.592333	0.121667	1.12452e-06	0.000181854	-0.8308	-0.353867	0.553035	0.435701	0.701969	NA	NA	NA	NA	NA	NA	NA	NA	NA	NA	NA	NA	NA	NA	NA	NA	NA	NA	NA	NA	NA	NA	NA	NA	NA	NA	NA	NA	NA	NA	NA	0.0264344	3.13456e-05	TRUE	2.17883e-186	Pass	NA	NA	NA	Pass	Pass	0.0281256	rs62560864	rs4553000*	0.9783	rs10814104/rs7025269/rs7029097/rs10972072/rs7863723/rs7848476/rs2381117/rs4879779/rs4879783	0.7512/0.0378/0.0344/0.0335/0.0277/0.0267/0.0199/0.0184/0.0158	No	Pass	Pass	0	2	Y	PAV-High	N	No
decode	SomaScan	16583_8	16583_8	NA	NUDT2.16583_8--logTG.34887591	NUDT2.16583_8	NUDT2	P50583	ENSG00000164978	Bis(5'-nucleosyl)-tetraphosphatase [asymmetrical]	logTG.34887591	Triglycerides	Biomarker	1320016	NA	Wald ratio	1	-0.0256603	0.00552083	3.35336e-06	0.000484328	-0.0364811	-0.0148394	0.974666	0.964176	0.98527	NA	NA	NA	NA	NA	NA	NA	NA	NA	NA	NA	NA	NA	NA	NA	NA	NA	NA	NA	NA	NA	NA	NA	NA	NA	NA	NA	NA	NA	NA	NA	0.0264344	1.63669e-05	TRUE	1.17058e-193	Pass	NA	NA	NA	Pass	Pass	0.0900294	rs10814102	rs10971957*	0.9429	rs10814104/rs10972072/rs7029097/rs7025269/rs7848476/rs7863723/rs4879779/rs10814106	0.6888/0.0531/0.0514/0.0415/0.0367/0.0353/0.0324/0.0164	No	Pass	Pass	0	2	Y	PAV-High	N	No
decode	SomaScan	9482_110	9482_110	NA	NUDT9.9482_110--logTG.34887591	NUDT9.9482_110	NUDT9	Q9BW91	ENSG00000170502	ADP-ribose pyrophosphatase, mitochondrial	logTG.34887591	Triglycerides	Biomarker	1320016	NA	Wald ratio	1	-0.0850312	0.0144627	4.11924e-09	1.0393e-06	-0.113378	-0.0566842	0.918484	0.892813	0.944892	NA	NA	NA	NA	NA	NA	NA	NA	NA	NA	NA	NA	NA	NA	NA	NA	NA	NA	NA	NA	NA	NA	NA	NA	NA	NA	NA	NA	NA	NA	NA	0.00450903	2.61855e-05	TRUE	9.26563e-31	Pass	NA	NA	NA	Pass	Pass	0.0143477	rs76481170	rs6827213	1	rs342466/rs342467/rs342468/rs342469/rs342437/rs1037814/rs10023050/rs236987/rs342438	0.202/0.1211/0.1198/0.1159/0.1133/0.0892/0.0834/0.0532/0.0524	No	Pass	Pass	0	2	Y	NA	N	Pass
decode	SomaScan	5680_54	5680_54	NA	OBP2B.5680_54--ApolipoproteinB.ieu-b-108	OBP2B.5680_54	OBP2B	Q9NPH6	ENSG00000171102	Odorant-binding protein 2b	ApolipoproteinB.ieu-b-108	Apolipoprotein B	Biomarker	439214	NA	Wald ratio	1	0.0367541	0.00694876	1.22784e-07	2.38782e-05	0.0231345	0.0503736	1.03744	1.0234	1.05166	NA	NA	NA	NA	NA	NA	NA	NA	NA	NA	NA	NA	NA	NA	NA	NA	NA	NA	NA	NA	NA	NA	NA	NA	NA	NA	NA	NA	NA	NA	NA	0.0313266	6.37945e-05	TRUE	7.14677e-210	Pass	NA	NA	NA	Pass	Pass	0.461505	rs143622622	rs635634	0.9958	rs3761822/rs10793958/rs4962104/rs4454354	0.3607/0.3414/0.1492/0.1005	No	Pass	Pass	1	0	Y	NA	N	No
decode	SomaScan	5680_54	5680_54	NA	OBP2B.5680_54--nonHDL.34887591	OBP2B.5680_54	OBP2B	Q9NPH6	ENSG00000171102	Odorant-binding protein 2b	nonHDL.34887591	Non-HDL cholesterol levels	Biomarker	1320016	NA	Wald ratio	1	0.0479791	0.00535504	3.25778e-19	2.15316e-16	0.0374833	0.058475	1.04915	1.03819	1.06022	NA	NA	NA	NA	NA	NA	NA	NA	NA	NA	NA	NA	NA	NA	NA	NA	NA	NA	NA	NA	NA	NA	NA	NA	NA	NA	NA	NA	NA	NA	NA	0.0313266	6.0809e-05	TRUE	3.14662e-221	Pass	NA	NA	NA	Pass	Pass	0.0318368	unconditioned	rs8176751	1	rs10793958/rs3761822/rs4962104/rs3761823/rs4454354	0.345/0.3175/0.1936/0.082/0.0619	No	Pass	Pass	2	0	Y	NA	N	Pass
decode	SomaScan	5680_54	5680_54	NA	OBP2B.5680_54--TC.34887591	OBP2B.5680_54	OBP2B	Q9NPH6	ENSG00000171102	Odorant-binding protein 2b	TC.34887591	Total cholesterol levels	Biomarker	1320016	NA	Wald ratio	1	0.0416929	0.00439329	2.30764e-21	1.75741e-18	0.033082	0.0503037	1.04257	1.03364	1.05159	NA	NA	NA	NA	NA	NA	NA	NA	NA	NA	NA	NA	NA	NA	NA	NA	NA	NA	NA	NA	NA	NA	NA	NA	NA	NA	NA	NA	NA	NA	NA	0.0313266	6.82222e-05	TRUE	4.7745e-220	Pass	NA	NA	NA	Pass	Pass	0.991126	rs61052901	rs635634*	0.0326	rs635634	1	Pass	No	Pass	2	0	Y	NA	N	Pass
decode	SomaScan	5703_26	5703_26	NA	OLFM1.5703_26--ApolipoproteinB.ieu-b-108	OLFM1.5703_26	OLFM1	Q99784	ENSG00000130558	Noelin	ApolipoproteinB.ieu-b-108	Apolipoprotein B	Biomarker	439214	NA	Wald ratio	1	0.0779042	0.0229825	0.000699624	0.0439926	0.0328586	0.12295	1.08102	1.0334	1.13083	NA	NA	NA	NA	NA	NA	NA	NA	NA	NA	NA	NA	NA	NA	NA	NA	NA	NA	NA	NA	NA	NA	NA	NA	NA	NA	NA	NA	NA	NA	NA	0.00354349	2.61581e-05	TRUE	6.80097e-23	Pass	NA	NA	NA	Pass	Pass	0.869523	rs10858334	unconditioned	0.0008	rs57136797	1	Pass	No	Pass	3	0	Y	NA	Y	No
decode	SomaScan	5703_26	5703_26	NA	OLFM1.5703_26--Waistcircumference.ukb-b-9405	OLFM1.5703_26	OLFM1	Q99784	ENSG00000130558	Noelin	Waistcircumference.ukb-b-9405	Waist circumference	Anthropometry	462166	NA	Wald ratio	1	0.0872861	0.0197825	1.02279e-05	0.00131878	0.0485125	0.12606	1.09121	1.04971	1.13435	NA	NA	NA	NA	NA	NA	NA	NA	NA	NA	NA	NA	NA	NA	NA	NA	NA	NA	NA	NA	NA	NA	NA	NA	NA	NA	NA	NA	NA	NA	NA	0.00354349	4.22157e-05	TRUE	6.67706e-22	Pass	NA	NA	NA	Pass	Pass	0.998867	rs10858334	unconditioned	0.0007	rs57136797	0.9998	Pass	No	Pass	3	0	Y	NA	Y	No
decode	SomaScan	5703_26	5703_26	NA	OLFM1.5703_26--Weight.ukb-b-11842	OLFM1.5703_26	OLFM1	Q99784	ENSG00000130558	Noelin	Weight.ukb-b-11842	Weight	Anthropometry	461632	NA	Wald ratio	1	0.0721288	0.0191926	0.000171166	0.0144687	0.0345114	0.109746	1.07479	1.03511	1.11599	NA	NA	NA	NA	NA	NA	NA	NA	NA	NA	NA	NA	NA	NA	NA	NA	NA	NA	NA	NA	NA	NA	NA	NA	NA	NA	NA	NA	NA	NA	NA	0.00354349	3.06224e-05	TRUE	1.21026e-22	Pass	NA	NA	NA	Pass	Pass	0.876137	rs10858334	unconditioned	0.0007	rs57136797	1	Pass	No	Pass	3	0	Y	NA	Y	No
decode	SomaScan	10892_8	10892_8	NA	OSMR.10892_8--IGF1.GCST90019511	OSMR.10892_8	OSMR	Q99650	ENSG00000145623	Oncostatin-M-specific receptor subunit beta	IGF1.GCST90019511	IGF-1	Biomarker	363228	NA	Wald ratio	1	-0.145815	0.0207075	1.89954e-12	7.64914e-10	-0.186402	-0.105229	0.864317	0.82994	0.900119	NA	NA	NA	NA	NA	NA	NA	NA	NA	NA	NA	NA	NA	NA	NA	NA	NA	NA	NA	NA	NA	NA	NA	NA	NA	NA	NA	NA	NA	NA	NA	0.00535793	0.000133693	TRUE	1.45934e-28	Pass	NA	NA	NA	Pass	Pass	0.00559905	rs10941412	rs6869095*	1	rs77326070/rs58330611/rs1423688/rs10472314/rs9292729/rs11740384/rs7719775/rs7713236/rs6862144/rs10941415/rs10078168/rs10039230/rs1239256/rs1239263/rs13177690/rs6868087/rs4273623/rs2887112/rs10079755	0.1446/0.0706/0.0698/0.0642/0.0541/0.0535/0.0522/0.0508/0.0481/0.0473/0.0441/0.0401/0.0355/0.0325/0.0323/0.0318/0.0289/0.0267/0.0267	No	Pass	Pass	0	2	Y	NA	N	Pass
decode	SomaScan	5620_13	5620_13	NA	PAM.5620_13--BMI.30124842	PAM.5620_13	PAM	P19021	ENSG00000145730	Peptidyl-glycine alpha-amidating monooxygenase	BMI.30124842	Body mass index	Anthropometry	681275	NA	Wald ratio	1	-0.0231178	0.00593565	9.83054e-05	0.00908434	-0.0347516	-0.0114839	0.977147	0.965845	0.988582	NA	NA	NA	NA	NA	NA	NA	NA	NA	NA	NA	NA	NA	NA	NA	NA	NA	NA	NA	NA	NA	NA	NA	NA	NA	NA	NA	NA	NA	NA	NA	0.0381283	2.17128e-05	TRUE	1.53235e-274	Pass	NA	NA	NA	Pass	Pass	0.986377	rs4703019	unconditioned	0	NA	0	Pass	No	Pass	0	2	Y	NA	N	No
decode	SomaScan	5620_13	5620_13	NA	PAM.5620_13--Height.36224396	PAM.5620_13	PAM	P19021	ENSG00000145730	Peptidyl-glycine alpha-amidating monooxygenase	Height.36224396	Height	Anthropometry	4080687	NA	Wald ratio	1	0.0188593	0.00368635	3.12125e-07	5.604e-05	0.011634	0.0260845	1.01904	1.0117	1.02643	NA	NA	NA	NA	NA	NA	NA	NA	NA	NA	NA	NA	NA	NA	NA	NA	NA	NA	NA	NA	NA	NA	NA	NA	NA	NA	NA	NA	NA	NA	NA	0.0381283	6.364e-06	TRUE	1.56819e-292	Pass	NA	NA	NA	Pass	Pass	1	rs10056271	rs3811976	0.993	rs431778/rs452857	0.5143/0.483	Pass	Pass	Pass	2	0	Y	NA	N	No
decode	SomaScan	5620_13	5620_13	NA	PAM.5620_13--T2D.35551307	PAM.5620_13	PAM	P19021	ENSG00000145730	Peptidyl-glycine alpha-amidating monooxygenase	T2D.35551307	Type 2 diabetes	Metabolic/endocrine	933970	80154	Wald ratio	1	-0.131209	0.0259294	4.18727e-07	7.32335e-05	-0.182031	-0.0803874	0.877034	0.833576	0.922759	NA	NA	NA	NA	NA	NA	NA	NA	NA	NA	NA	NA	NA	NA	NA	NA	NA	NA	NA	NA	NA	NA	NA	NA	NA	NA	NA	NA	NA	NA	NA	0.0381283	2.77861e-05	TRUE	1.76699e-276	Pass	NA	NA	NA	Pass	Pass	0.897949	rs80320343	rs78761111*	1	rs78761111	0.9824	Pass	Pass	Pass	0	2	Y	NA	N	No
decode	SomaScan	19523_215	19523_215	NA	PARK7.19523_215--Crohnsdisease.ieu-a-12	PARK7.19523_215	PARK7	Q99497	ENSG00000116288	Protein DJ-1	Crohnsdisease.ieu-a-12	Crohn's disease	Autoimmune	51874	17897	Inverse variance weighted	2	-0.520345	0.103044	4.42461e-07	7.69418e-05	-0.722312	-0.318378	0.594315	0.485628	0.727328	0.975907	1	0.323211	0	NA	NA	NA	NA	NA	NA	NA	NA	NA	NA	NA	NA	NA	NA	NA	NA	NA	NA	NA	NA	NA	NA	NA	NA	NA	NA	NA	0.00620955	0.00051033	TRUE	2.94496e-16	Pass	Pass	NA	NA	Pass	Pass	0.868879	rs3766606	unconditioned	0.9999	rs3766606	0.9534	Pass	Pass	Pass	0	3	Y	NA	N	No
decode	SomaScan	10534_40	10534_40	NA	PARP1.10534_40--DescendingAortaDiameter.34837083	PARP1.10534_40	PARP1	P09874	ENSG00000143799	Poly [ADP-ribose] polymerase 1	DescendingAortaDiameter.34837083	Descending aorta diameter	Cardiovascular	34532	NA	Wald ratio	1	0.485429	0.122808	7.72555e-05	0.007425	0.244726	0.726132	1.62487	1.27727	2.06707	NA	NA	NA	NA	NA	NA	NA	NA	NA	NA	NA	NA	NA	NA	NA	NA	NA	NA	NA	NA	NA	NA	NA	NA	NA	NA	NA	NA	NA	NA	NA	0.00100165	0.000449127	TRUE	0.16672	Pass	NA	NA	NA	Pass	Pass	0.913769	unconditioned	unconditioned	0.0022	rs2695243	1	Pass	No	Pass	2	0	Y	NA	Y	No
decode	SomaScan	9018_38	9018_38	NA	PCDH10.9018_38--Bodyfatfreemass.ukb-b-13354	PCDH10.9018_38	PCDH10	Q9P2E7	ENSG00000138650	Protocadherin-10	Bodyfatfreemass.ukb-b-13354	Body fat-free mass	Anthropometry	454850	NA	Wald ratio	1	-0.0404829	0.00930732	1.364e-05	0.00168803	-0.0587253	-0.0222406	0.960326	0.942966	0.978005	NA	NA	NA	NA	NA	NA	NA	NA	NA	NA	NA	NA	NA	NA	NA	NA	NA	NA	NA	NA	NA	NA	NA	NA	NA	NA	NA	NA	NA	NA	NA	0.00787831	4.14827e-05	TRUE	1.52063e-50	Pass	NA	NA	NA	Pass	Pass	0.76063	rs55897476	unconditioned	0.8181	rs55897476/rs72715776/rs62311779/rs17586114/rs17526785/rs72715775/rs57153042/rs2063156/rs56176336/rs62311780/rs1396012/rs4864176/rs56276821/rs62311799/rs62311795/rs1396013/rs62311806/rs62311801/rs17586357/rs17586336/rs62311808/rs62311797/rs62311798/rs62311805/rs72715764/rs56168846/rs7673582/rs62311804/rs951744/rs951743/rs3913162/rs62311800	0.0469/0.0453/0.0429/0.0386/0.0379/0.035/0.0332/0.0329/0.0325/0.0293/0.029/0.0287/0.0286/0.0272/0.0269/0.0269/0.0268/0.0265/0.0264/0.0264/0.0264/0.0263/0.0263/0.0263/0.0263/0.0263/0.0259/0.0254/0.0245/0.0245/0.024/0.0235	No	Pass	Pass	0	1	Y	NA	Y	No
decode	SomaScan	17769_28	17769_28	NA	PCNP.17769_28--ApolipoproteinA1.ieu-b-107	PCNP.17769_28	PCNP	Q8WW12	ENSG00000081154	PEST proteolytic signal-containing nuclear protein	ApolipoproteinA1.ieu-b-107	Apolipoprotein A1	Biomarker	393193	NA	Wald ratio	1	0.0904098	0.0242773	0.000196058	0.0161755	0.0428262	0.137993	1.09462	1.04376	1.14797	NA	NA	NA	NA	NA	NA	NA	NA	NA	NA	NA	NA	NA	NA	NA	NA	NA	NA	NA	NA	NA	NA	NA	NA	NA	NA	NA	NA	NA	NA	NA	0.00283933	3.51759e-05	TRUE	1.40252e-17	Pass	NA	NA	NA	Pass	Pass	0.858335	unconditioned	unconditioned	0.7693	rs13060373/rs10936708/rs4586787/rs13062677/rs12638134/rs1476123	0.2479/0.167/0.1595/0.1458/0.1456/0.131	Pass	No	Pass	1	0	Y	NA	Y	No
decode	SomaScan	17769_28	17769_28	NA	PCNP.17769_28--DBP.30224653	PCNP.17769_28	PCNP	Q8WW12	ENSG00000081154	PEST proteolytic signal-containing nuclear protein	DBP.30224653	Diastolic blood pressure	Cardiovascular	757601	NA	Wald ratio	1	0.89951	0.213235	2.46052e-05	0.00281227	0.481569	1.31745	2.4584	1.61861	3.73389	NA	NA	NA	NA	NA	NA	NA	NA	NA	NA	NA	NA	NA	NA	NA	NA	NA	NA	NA	NA	NA	NA	NA	NA	NA	NA	NA	NA	NA	NA	NA	0.00283933	2.35203e-05	TRUE	5.19654e-19	Pass	NA	NA	NA	Pass	Pass	0.61727	unconditioned	rs6809755*	0.9574	rs10936708/rs1476123/rs12638134/rs13062677/rs4586787/rs13060373/rs4618204/rs9825208	0.1702/0.1552/0.1451/0.1347/0.1238/0.1132/0.0799/0.0404	No	Pass	Pass	2	0	Y	NA	Y	No
decode	SomaScan	6081_52	6081_52	NA	PCOLCE2.6081_52--Height.36224396	PCOLCE2.6081_52	PCOLCE2	Q9UKZ9	ENSG00000163710	Procollagen C-endopeptidase enhancer 2	Height.36224396	Height	Anthropometry	4080687	NA	Inverse variance weighted	2	0.0306894	0.00370823	1.27367e-16	7.32925e-14	0.0234212	0.0379575	1.03117	1.0237	1.03869	1.73646	1	0.187588	0.424116	NA	NA	NA	NA	NA	NA	NA	NA	NA	NA	NA	NA	NA	NA	NA	NA	NA	NA	NA	NA	NA	NA	NA	NA	NA	NA	NA	0.0533578	2.94194e-05	TRUE	1e-300	Pass	Pass	NA	NA	Pass	Pass	0.996278	unconditioned	unconditioned	1	rs2707982	1	Pass	Pass	Pass	3	0	Y	NA	N	Pass
decode	SomaScan	6081_52	6081_52	NA	PCOLCE2.6081_52--LDL.34887591	PCOLCE2.6081_52	PCOLCE2	Q9UKZ9	ENSG00000163710	Procollagen C-endopeptidase enhancer 2	LDL.34887591	Low density lipoprotein cholesterol levels	Biomarker	1320016	NA	Inverse variance weighted	2	-0.0228669	0.00375671	1.15094e-09	3.21516e-07	-0.03023	-0.0155037	0.977393	0.970222	0.984616	0.574147	1	0.448616	0	NA	NA	NA	NA	NA	NA	NA	NA	NA	NA	NA	NA	NA	NA	NA	NA	NA	NA	NA	NA	NA	NA	NA	NA	NA	NA	NA	0.0533578	2.85045e-05	TRUE	1e-300	Pass	Pass	NA	NA	Pass	Pass	0.000501976	rs2354167	rs9653945*	0.958	rs2707982/rs62278541/rs4683434/rs11708647	0.908/0.016/0.015/0.0134	No	Pass	Pass	0	3	Y	NA	N	Pass
decode	SomaScan	6081_52	6081_52	NA	PCOLCE2.6081_52--TC.34887591	PCOLCE2.6081_52	PCOLCE2	Q9UKZ9	ENSG00000163710	Procollagen C-endopeptidase enhancer 2	TC.34887591	Total cholesterol levels	Biomarker	1320016	NA	Inverse variance weighted	2	-0.0271117	0.00561341	1.36664e-06	0.000216591	-0.038114	-0.0161094	0.973253	0.962603	0.98402	2.40734	1	0.120767	0.584604	NA	NA	NA	NA	NA	NA	NA	NA	NA	NA	NA	NA	NA	NA	NA	NA	NA	NA	NA	NA	NA	NA	NA	NA	NA	NA	NA	0.0533578	4.43632e-05	TRUE	1e-300	Pass	Pass	NA	NA	Pass	Pass	2.24314e-06	rs2354167	rs9653945	1	rs62278541/rs9844878/rs4683434/rs1470121/rs55940906	0.7827/0.0617/0.0462/0.0435/0.0314	No	Pass	Pass	0	3	Y	NA	N	No
decode	SomaScan	15440_57	15440_57	NA	PCSK2.15440_57--BMI.30124842	PCSK2.15440_57	PCSK2	P16519	ENSG00000125851	Neuroendocrine convertase 2	BMI.30124842	Body mass index	Anthropometry	681275	NA	Wald ratio	1	-0.0866911	0.020757	2.96067e-05	0.00328912	-0.127375	-0.0460073	0.91696	0.880404	0.955035	NA	NA	NA	NA	NA	NA	NA	NA	NA	NA	NA	NA	NA	NA	NA	NA	NA	NA	NA	NA	NA	NA	NA	NA	NA	NA	NA	NA	NA	NA	NA	0.00295954	2.44984e-05	TRUE	1.10121e-19	Pass	NA	NA	NA	Pass	Pass	0.934442	unconditioned	rs852056*	0.8695	rs8121977/rs1578403/rs6044699/rs6044695/rs11087202/rs722798/rs6044703/rs6044701/rs2328142/rs1592022/rs2179461/rs6034783	0.1623/0.1345/0.1314/0.1104/0.0712/0.0593/0.0522/0.0522/0.0522/0.0487/0.0426/0.0385	Pass	Pass	Pass	0	1	Y	NA	Y	No
decode	SomaScan	5231_79	5231_79	NA	PCSK9.5231_79--CRP.GCST90179146	PCSK9.5231_79	PCSK9	Q8NBP7	ENSG00000169174	Proprotein convertase subtilisin/kexin type 9	CRP.GCST90179146	C-reactive protein	Biomarker	575531	NA	Inverse variance weighted	2	0.0305939	0.00739011	3.47537e-05	0.0037624	0.0161093	0.0450785	1.03107	1.01624	1.04611	0.567125	1	0.451404	0	NA	NA	NA	NA	NA	NA	NA	NA	NA	NA	NA	NA	NA	NA	NA	NA	NA	NA	NA	NA	NA	NA	NA	NA	NA	NA	NA	0.0241508	3.07631e-05	TRUE	1.73184e-167	Pass	Pass	NA	NA	Pass	Pass	0.961438	unconditioned	unconditioned	0.4738	rs11591147	1	Pass	No	Pass	4	0	Y	NA	N	No
decode	SomaScan	5231_79	5231_79	NA	PCSK9.5231_79--CAD.GCST90132314	PCSK9.5231_79	PCSK9	Q8NBP7	ENSG00000169174	Proprotein convertase subtilisin/kexin type 9	CAD.GCST90132314	Coronary artery disease	Cardiovascular	1347212	181522	Inverse variance weighted	2	0.266798	0.0201701	6.09638e-40	9.67023e-37	0.227264	0.306331	1.30578	1.25516	1.35843	0.927732	1	0.335453	0	NA	NA	NA	NA	NA	NA	NA	NA	NA	NA	NA	NA	NA	NA	NA	NA	NA	NA	NA	NA	NA	NA	NA	NA	NA	NA	NA	0.0241508	0.000130551	TRUE	4.17916e-160	Pass	Pass	NA	NA	Pass	Pass	1	unconditioned	unconditioned	0.9441	rs287227	0.9995	Pass	Pass	Pass	4	0	Y	NA	N	Pass
decode	SomaScan	5231_79	5231_79	NA	PCSK9.5231_79--Docosahexaenoicacid.met-d-DHA	PCSK9.5231_79	PCSK9	Q8NBP7	ENSG00000169174	Proprotein convertase subtilisin/kexin type 9	Docosahexaenoicacid.met-d-DHA	Docosahexaenoic acid	Biomarker	114999	NA	Inverse variance weighted	2	0.116987	0.0143644	3.81563e-16	2.09019e-13	0.0888331	0.145141	1.12411	1.0929	1.1562	0.734098	1	0.391558	0	NA	NA	NA	NA	NA	NA	NA	NA	NA	NA	NA	NA	NA	NA	NA	NA	NA	NA	NA	NA	NA	NA	NA	NA	NA	NA	NA	0.0241508	0.000611669	TRUE	2.16896e-104	Pass	Pass	NA	NA	Pass	Pass	1	unconditioned	unconditioned	0.0193	rs528839050	1	Pass	No	Pass	4	0	Y	NA	N	Pass
decode	SomaScan	5231_79	5231_79	NA	PCSK9.5231_79--HDL.34887591	PCSK9.5231_79	PCSK9	Q8NBP7	ENSG00000169174	Proprotein convertase subtilisin/kexin type 9	HDL.34887591	High density lipoprotein cholesterol levels	Biomarker	1320016	NA	Inverse variance weighted	2	-0.0230958	0.00592344	9.65667e-05	0.00895997	-0.0347058	-0.0114859	0.977169	0.96589	0.98858	1.36117	1	0.243335	0.265337	NA	NA	NA	NA	NA	NA	NA	NA	NA	NA	NA	NA	NA	NA	NA	NA	NA	NA	NA	NA	NA	NA	NA	NA	NA	NA	NA	0.0241508	1.67094e-05	TRUE	2.17787e-176	Pass	Pass	NA	NA	Pass	Pass	0.995197	unconditioned	unconditioned	0.8944	rs11591147	1	Pass	Pass	Pass	0	4	Y	NA	N	No
decode	SomaScan	5231_79	5231_79	NA	PCSK9.5231_79--Linoleicacid.met-d-LA	PCSK9.5231_79	PCSK9	Q8NBP7	ENSG00000169174	Proprotein convertase subtilisin/kexin type 9	Linoleicacid.met-d-LA	Linoleic acid	Biomarker	114999	NA	Inverse variance weighted	2	0.162269	0.0208787	7.72641e-15	3.84038e-12	0.121347	0.203192	1.17618	1.12902	1.22531	2.05251	1	0.151956	0.512791	NA	NA	NA	NA	NA	NA	NA	NA	NA	NA	NA	NA	NA	NA	NA	NA	NA	NA	NA	NA	NA	NA	NA	NA	NA	NA	NA	0.0241508	0.00119329	TRUE	1.05216e-89	Pass	Pass	NA	NA	Pass	Pass	1	unconditioned	unconditioned	0.0124	rs528839050	1	Pass	No	Pass	4	0	Y	NA	N	Pass
decode	SomaScan	5231_79	5231_79	NA	PCSK9.5231_79--Omega3fattyacids.met-d-Omega_3	PCSK9.5231_79	PCSK9	Q8NBP7	ENSG00000169174	Proprotein convertase subtilisin/kexin type 9	Omega3fattyacids.met-d-Omega_3	Omega-3 fatty acids	Biomarker	114999	NA	Inverse variance weighted	2	0.0947476	0.0146261	9.29689e-11	3.01226e-08	0.0660804	0.123415	1.09938	1.06831	1.13135	0.844711	1	0.358053	0	NA	NA	NA	NA	NA	NA	NA	NA	NA	NA	NA	NA	NA	NA	NA	NA	NA	NA	NA	NA	NA	NA	NA	NA	NA	NA	NA	0.0241508	0.00040164	TRUE	8.2941e-112	Pass	Pass	NA	NA	Pass	Pass	0.999998	unconditioned	unconditioned	0.0043	rs287227	0.9995	Pass	No	Pass	4	0	Y	NA	N	Pass
decode	SomaScan	5231_79	5231_79	NA	PCSK9.5231_79--Omega6fattyacids.met-d-Omega_6	PCSK9.5231_79	PCSK9	Q8NBP7	ENSG00000169174	Proprotein convertase subtilisin/kexin type 9	Omega6fattyacids.met-d-Omega_6	Omega-6 fatty acids	Biomarker	114999	NA	Inverse variance weighted	2	0.169165	0.0264099	1.50013e-10	4.75083e-08	0.117401	0.220928	1.18432	1.12457	1.24723	3.3127	1	0.0687467	0.698131	NA	NA	NA	NA	NA	NA	NA	NA	NA	NA	NA	NA	NA	NA	NA	NA	NA	NA	NA	NA	NA	NA	NA	NA	NA	NA	NA	0.0241508	0.00131341	TRUE	2.80641e-87	Pass	Pass	NA	NA	Pass	Pass	1	unconditioned	unconditioned	0.0135	rs528839050	1	Pass	No	Pass	4	0	Y	NA	N	Pass
decode	SomaScan	5231_79	5231_79	NA	PCSK9.5231_79--PAD.GCST90061371	PCSK9.5231_79	PCSK9	Q8NBP7	ENSG00000169174	Proprotein convertase subtilisin/kexin type 9	PAD.GCST90061371	Peripheral artery disease	Cardiovascular	461634	12086	Inverse variance weighted	2	0.232688	0.0587251	7.4222e-05	0.00719409	0.117587	0.347789	1.26199	1.12478	1.41593	0.969	1	0.32493	0	NA	NA	NA	NA	NA	NA	NA	NA	NA	NA	NA	NA	NA	NA	NA	NA	NA	NA	NA	NA	NA	NA	NA	NA	NA	NA	NA	0.0241508	2.72973e-05	TRUE	7.45864e-166	Pass	Pass	NA	NA	Pass	Pass	0.89153	rs45613943	unconditioned	0.5349	rs11591147	1	Pass	No	Pass	1	0	Y	NA	N	No
decode	SomaScan	5231_79	5231_79	NA	PCSK9.5231_79--Phosphatidylcholines.met-d-Phosphatidylc	PCSK9.5231_79	PCSK9	Q8NBP7	ENSG00000169174	Proprotein convertase subtilisin/kexin type 9	Phosphatidylcholines.met-d-Phosphatidylc	Phosphatidylcholines	Biomarker	114999	NA	Inverse variance weighted	2	0.0810415	0.0209884	0.000112804	0.0101767	0.0399043	0.122179	1.08442	1.04071	1.12996	2.27335	1	0.131615	0.56012	NA	NA	NA	NA	NA	NA	NA	NA	NA	NA	NA	NA	NA	NA	NA	NA	NA	NA	NA	NA	NA	NA	NA	NA	NA	NA	NA	0.0241508	0.000358109	TRUE	1.30126e-113	Pass	Pass	NA	NA	Pass	Pass	0.99999	unconditioned	unconditioned	0.0016	rs287227	0.9995	Pass	No	Pass	4	0	Y	NA	N	No
decode	SomaScan	5231_79	5231_79	NA	PCSK9.5231_79--Phosphoglycerides.met-d-Phosphoglyc	PCSK9.5231_79	PCSK9	Q8NBP7	ENSG00000169174	Proprotein convertase subtilisin/kexin type 9	Phosphoglycerides.met-d-Phosphoglyc	Phosphoglycerides	Biomarker	114999	NA	Inverse variance weighted	2	0.0809535	0.0219315	0.000223195	0.0180392	0.0379678	0.123939	1.08432	1.0387	1.13195	2.4285	1	0.119147	0.588223	NA	NA	NA	NA	NA	NA	NA	NA	NA	NA	NA	NA	NA	NA	NA	NA	NA	NA	NA	NA	NA	NA	NA	NA	NA	NA	NA	0.0241508	0.000351374	TRUE	6.67227e-114	Pass	Pass	NA	NA	Pass	Pass	0.999988	unconditioned	unconditioned	0.0014	rs287227	0.9995	Pass	No	Pass	4	0	Y	NA	N	No
decode	SomaScan	5231_79	5231_79	NA	PCSK9.5231_79--Polyunsaturatedfattyacids.met-d-PUFA	PCSK9.5231_79	PCSK9	Q8NBP7	ENSG00000169174	Proprotein convertase subtilisin/kexin type 9	Polyunsaturatedfattyacids.met-d-PUFA	Polyunsaturated fatty acids	Biomarker	114999	NA	Inverse variance weighted	2	0.169509	0.0276502	8.76118e-10	2.46253e-07	0.115315	0.223703	1.18472	1.12223	1.2507	3.64096	1	0.0563743	0.725347	NA	NA	NA	NA	NA	NA	NA	NA	NA	NA	NA	NA	NA	NA	NA	NA	NA	NA	NA	NA	NA	NA	NA	NA	NA	NA	NA	0.0241508	0.00133128	TRUE	6.26165e-87	Pass	Pass	NA	NA	Pass	Pass	1	unconditioned	unconditioned	0.0155	rs528839050	1	Pass	No	Pass	4	0	Y	NA	N	Pass
decode	SomaScan	5231_79	5231_79	NA	PCSK9.5231_79--Totalcholines.met-d-Cholines	PCSK9.5231_79	PCSK9	Q8NBP7	ENSG00000169174	Proprotein convertase subtilisin/kexin type 9	Totalcholines.met-d-Cholines	Total cholines	Biomarker	114999	NA	Inverse variance weighted	2	0.108325	0.0239799	6.26195e-06	0.000852869	0.0613249	0.155326	1.11441	1.06324	1.16804	2.945	1	0.0861435	0.660442	NA	NA	NA	NA	NA	NA	NA	NA	NA	NA	NA	NA	NA	NA	NA	NA	NA	NA	NA	NA	NA	NA	NA	NA	NA	NA	NA	0.0241508	0.000602017	TRUE	1.07548e-104	Pass	Pass	NA	NA	Pass	Pass	1	unconditioned	unconditioned	0.0041	rs287227	0.9995	Pass	No	Pass	4	0	Y	NA	N	No
decode	SomaScan	12517_52	12517_52	NA	PDCD5.12517_52--eGFR.34272381	PDCD5.12517_52	PDCD5	O14737	ENSG00000105185	Programmed cell death protein 5	eGFR.34272381	Glomerular filtration rate (estimated)	Renal	436581	NA	Wald ratio	1	-0.00608088	0.000912131	2.61678e-11	9.16206e-09	-0.00786865	-0.0042931	0.993938	0.992162	0.995716	NA	NA	NA	NA	NA	NA	NA	NA	NA	NA	NA	NA	NA	NA	NA	NA	NA	NA	NA	NA	NA	NA	NA	NA	NA	NA	NA	NA	NA	NA	NA	0.0484323	0.00015279	TRUE	1e-300	Pass	NA	NA	NA	Pass	Pass	0.00105591	rs35163628	rs11666241	1	rs10405535/rs10402931	0.5/0.5	No	Pass	Pass	0	1	Y	NA	N	Pass
decode	SomaScan	12517_52	12517_52	NA	PDCD5.12517_52--HbA1c.GCST90002244	PDCD5.12517_52	PDCD5	O14737	ENSG00000105185	Programmed cell death protein 5	HbA1c.GCST90002244	HbA1c	Biomarker	146806	NA	Wald ratio	1	-0.0370933	0.0048647	2.44034e-14	1.17207e-11	-0.0466282	-0.0275585	0.963586	0.954442	0.972818	NA	NA	NA	NA	NA	NA	NA	NA	NA	NA	NA	NA	NA	NA	NA	NA	NA	NA	NA	NA	NA	NA	NA	NA	NA	NA	NA	NA	NA	NA	NA	0.0484323	0.000469019	TRUE	5.24028e-255	Pass	NA	NA	NA	Pass	Pass	0.977549	unconditioned	unconditioned	1	rs10405535/rs10402931	0.5/0.5	Pass	Pass	Pass	0	4	Y	NA	N	Pass
decode	SomaScan	18174_79	18174_79	NA	PDCD6IP.18174_79--AgeOfInitiation.30643251	PDCD6IP.18174_79	PDCD6IP	Q8WUM4	ENSG00000170248	Programmed cell death 6-interacting protein	AgeOfInitiation.30643251	Age of initiation of regular smoking	Respiratory	341427	NA	Wald ratio	1	0.114394	0.028077	4.6151e-05	0.00481453	0.0593635	0.169425	1.12119	1.06116	1.18462	NA	NA	NA	NA	NA	NA	NA	NA	NA	NA	NA	NA	NA	NA	NA	NA	NA	NA	NA	NA	NA	NA	NA	NA	NA	NA	NA	NA	NA	NA	NA	0.0042966	4.86976e-05	TRUE	8.67306e-26	Pass	NA	NA	NA	Pass	Pass	0.885309	unconditioned	unconditioned	0.7196	rs9876986/rs7626555/rs6765231/rs9816786/rs1141054/rs9834071/rs9846072/rs6796138/rs12488699/rs4592979/rs13434046/rs7623342/rs10865850/rs7618512/rs7651053/rs3762817/rs3792594/rs9853642/rs12488167/rs9866010/rs4679093/rs6796633/rs10212473/rs9842672/rs9853874/rs12495243/rs3762815/rs6771806/rs9848414/rs28577228/rs11926545/rs9816877/rs4605498/rs10212552/rs80157545/rs9857424/rs6809978/rs9827037/rs7649799/rs9838463/rs6785686/rs9826569/rs9874203/rs9816103/rs4395352/rs9815780/rs9839827/rs7615676/rs9875555/rs7615765/rs28572790/rs4679088/rs28845590/rs9832035/rs9836473/rs4678617/rs6795006/rs9822922/rs9873562/rs9835924/rs11920005/rs11928792/rs9842512/rs75995884/rs9849786/rs4679094/rs7639200/rs7649536/rs9851801/rs4505643/rs9838846/rs4343579/rs9828982/rs9818269/rs9838046/rs9822671/rs9846359/rs12638692/rs3183982/rs72619957/rs9842580	0.0168/0.0147/0.0142/0.0142/0.0139/0.0138/0.0137/0.0136/0.0134/0.0134/0.0134/0.0133/0.0133/0.013/0.0128/0.0128/0.0127/0.0126/0.0124/0.0122/0.0122/0.0122/0.0122/0.012/0.012/0.0119/0.0119/0.0119/0.0118/0.0118/0.0118/0.0118/0.0118/0.0118/0.0118/0.0118/0.0118/0.0117/0.0117/0.0116/0.0116/0.0116/0.0116/0.0116/0.0114/0.0114/0.0114/0.0114/0.0114/0.0114/0.0112/0.0112/0.0112/0.0111/0.011/0.011/0.011/0.011/0.011/0.011/0.011/0.011/0.011/0.011/0.011/0.0108/0.0108/0.0108/0.0108/0.0108/0.0107/0.0107/0.0105/0.0105/0.0105/0.0105/0.0105/0.0105/0.0101/0.0101/0.0099	Pass	No	Pass	3	0	Y	NA	N	No
decode	SomaScan	18174_79	18174_79	NA	PDCD6IP.18174_79--WHR.30239722	PDCD6IP.18174_79	PDCD6IP	Q8WUM4	ENSG00000170248	Programmed cell death 6-interacting protein	WHR.30239722	WHR	Anthropometry	697734	NA	Wald ratio	1	-0.101695	0.0178412	1.19807e-08	2.77697e-06	-0.136664	-0.0667261	0.903305	0.872264	0.935451	NA	NA	NA	NA	NA	NA	NA	NA	NA	NA	NA	NA	NA	NA	NA	NA	NA	NA	NA	NA	NA	NA	NA	NA	NA	NA	NA	NA	NA	NA	NA	0.0042966	4.68365e-05	TRUE	4.04099e-27	Pass	NA	NA	NA	Pass	Pass	0.906468	unconditioned	unconditioned	0.9999	rs9815780/rs10212552/rs10212473/rs3792594/rs12488699/rs12495243/rs9853642/rs6809978/rs9857424/rs4605498/rs6796633/rs7649799/rs9826569/rs4679088/rs9851801/rs9875555/rs9816877/rs9839827/rs9848414/rs4678619/rs3183987/rs9838846/rs10865850/rs4678620/rs4679093/rs6795006/rs9842580/rs9818269/rs9838046/rs9822671/rs12488167/rs9876986/rs9853874/rs7626555	0.0474/0.0473/0.0473/0.0427/0.0403/0.037/0.0364/0.0364/0.0364/0.0352/0.0341/0.034/0.0335/0.0335/0.0335/0.0329/0.0319/0.0319/0.0308/0.0288/0.0265/0.0208/0.0194/0.0179/0.0179/0.0167/0.0161/0.0159/0.0159/0.0159/0.013/0.0111/0.0106/0.0097	Pass	Pass	Pass	0	3	Y	NA	N	Pass
decode	SomaScan	18918_86	18918_86	NA	PDE4A.18918_86--Crohnsdisease.ieu-a-12	PDE4A.18918_86	PDE4A	P27815	ENSG00000065989	cAMP-specific 3',5'-cyclic phosphodiesterase 4A	Crohnsdisease.ieu-a-12	Crohn's disease	Autoimmune	51874	17897	Wald ratio	1	0.286685	0.0551516	2.0131e-07	3.76035e-05	0.178588	0.394782	1.332	1.19553	1.48406	NA	NA	NA	NA	NA	NA	NA	NA	NA	NA	NA	NA	NA	NA	NA	NA	NA	NA	NA	NA	NA	NA	NA	NA	NA	NA	NA	NA	NA	NA	NA	0.0184972	0.000520779	TRUE	2.00088e-61	Pass	NA	NA	NA	Pass	Pass	0.772192	unconditioned	rs12720356	0.9755	rs35074907	1	No	Pass	Pass	2	0	Y	NA	Y	No
decode	SomaScan	18918_86	18918_86	NA	PDE4A.18918_86--Forcedexpiratoryvolumein1secondFEV1.ukb-b-19657	PDE4A.18918_86	PDE4A	P27815	ENSG00000065989	cAMP-specific 3',5'-cyclic phosphodiesterase 4A	Forcedexpiratoryvolumein1secondFEV1.ukb-b-19657	Forced expiratory volume in 1-second (FEV1)	Respiratory	421986	NA	Wald ratio	1	-0.0348455	0.00859336	5.01483e-05	0.00515391	-0.0516885	-0.0180025	0.965755	0.949625	0.982159	NA	NA	NA	NA	NA	NA	NA	NA	NA	NA	NA	NA	NA	NA	NA	NA	NA	NA	NA	NA	NA	NA	NA	NA	NA	NA	NA	NA	NA	NA	NA	0.0184972	3.89765e-05	TRUE	4.24932e-123	Pass	NA	NA	NA	Pass	Pass	0.996989	unconditioned	rs2010492*	0.5729	rs145530718	1	Pass	No	Pass	0	2	Y	NA	Y	No
decode	SomaScan	18918_86	18918_86	NA	PDE4A.18918_86--HDL.34887591	PDE4A.18918_86	PDE4A	P27815	ENSG00000065989	cAMP-specific 3',5'-cyclic phosphodiesterase 4A	HDL.34887591	High density lipoprotein cholesterol levels	Biomarker	1320016	NA	Wald ratio	1	-0.0342885	0.00881719	0.000100733	0.00927111	-0.0515701	-0.0170068	0.966293	0.949737	0.983137	NA	NA	NA	NA	NA	NA	NA	NA	NA	NA	NA	NA	NA	NA	NA	NA	NA	NA	NA	NA	NA	NA	NA	NA	NA	NA	NA	NA	NA	NA	NA	0.0184972	1.14527e-05	TRUE	1.75484e-135	Pass	NA	NA	NA	Pass	Pass	0.982822	unconditioned	unconditioned	0.9993	rs145530718	0.9876	Pass	Pass	Pass	0	2	Y	NA	Y	No
decode	SomaScan	18918_86	18918_86	NA	PDE4A.18918_86--Hipcircumference.ukb-b-15590	PDE4A.18918_86	PDE4A	P27815	ENSG00000065989	cAMP-specific 3',5'-cyclic phosphodiesterase 4A	Hipcircumference.ukb-b-15590	Hip circumference	Anthropometry	462117	NA	Wald ratio	1	-0.0415555	0.00987369	2.56839e-05	0.00291546	-0.0609079	-0.022203	0.959296	0.94091	0.978042	NA	NA	NA	NA	NA	NA	NA	NA	NA	NA	NA	NA	NA	NA	NA	NA	NA	NA	NA	NA	NA	NA	NA	NA	NA	NA	NA	NA	NA	NA	NA	0.0184972	3.82789e-05	TRUE	5.06405e-124	Pass	NA	NA	NA	Pass	Pass	0.977237	unconditioned	rs7248205*	0.709	rs145530718	1	Pass	No	Pass	0	2	Y	NA	Y	No
decode	SomaScan	18918_86	18918_86	NA	PDE4A.18918_86--Hypothyroidismmyxoedema.ukb-b-19732	PDE4A.18918_86	PDE4A	P27815	ENSG00000065989	cAMP-specific 3',5'-cyclic phosphodiesterase 4A	Hypothyroidismmyxoedema.ukb-b-19732	Hypothyroidism/myxoedema	Metabolic/endocrine	462933	22687	Wald ratio	1	0.0121618	0.00219039	2.81876e-08	6.14321e-06	0.00786863	0.016455	1.01224	1.0079	1.01659	NA	NA	NA	NA	NA	NA	NA	NA	NA	NA	NA	NA	NA	NA	NA	NA	NA	NA	NA	NA	NA	NA	NA	NA	NA	NA	NA	NA	NA	NA	NA	0.0184972	6.66176e-05	TRUE	2.24495e-120	Pass	NA	NA	NA	Pass	Pass	0.996466	unconditioned	rs35074907	0.9994	rs145530718	1	Pass	Pass	Pass	2	0	Y	NA	Y	Pass
decode	SomaScan	18918_86	18918_86	NA	PDE4A.18918_86--IGF1.GCST90019511	PDE4A.18918_86	PDE4A	P27815	ENSG00000065989	cAMP-specific 3',5'-cyclic phosphodiesterase 4A	IGF1.GCST90019511	IGF-1	Biomarker	363228	NA	Wald ratio	1	-0.048435	0.011333	1.92161e-05	0.00229106	-0.0706476	-0.0262223	0.952719	0.93179	0.974118	NA	NA	NA	NA	NA	NA	NA	NA	NA	NA	NA	NA	NA	NA	NA	NA	NA	NA	NA	NA	NA	NA	NA	NA	NA	NA	NA	NA	NA	NA	NA	0.0184972	4.96603e-05	TRUE	3.91812e-120	Pass	NA	NA	NA	Pass	Pass	0.0001169	rs77455257	unconditioned	0.817	rs145530718/rs370630099	0.5361/0.4639	No	Pass	Pass	0	2	Y	NA	Y	No
decode	SomaScan	18918_86	18918_86	NA	PDE4A.18918_86--Inflammatoryboweldisease.ieu-a-294	PDE4A.18918_86	PDE4A	P27815	ENSG00000065989	cAMP-specific 3',5'-cyclic phosphodiesterase 4A	Inflammatoryboweldisease.ieu-a-294	Inflammatory bowel disease	Autoimmune	65642	31665	Wald ratio	1	0.224421	0.0477416	2.59215e-06	0.000385685	0.130848	0.317995	1.2516	1.13979	1.37437	NA	NA	NA	NA	NA	NA	NA	NA	NA	NA	NA	NA	NA	NA	NA	NA	NA	NA	NA	NA	NA	NA	NA	NA	NA	NA	NA	NA	NA	NA	NA	0.0184972	0.000336585	TRUE	3.55278e-72	Pass	NA	NA	NA	Pass	Pass	0.157332	rs35074907*	rs12720356	1	rs35074907	1	No	Pass	Pass	2	0	Y	NA	Y	No
decode	SomaScan	18918_86	18918_86	NA	PDE4A.18918_86--logTG.34887591	PDE4A.18918_86	PDE4A	P27815	ENSG00000065989	cAMP-specific 3',5'-cyclic phosphodiesterase 4A	logTG.34887591	Triglycerides	Biomarker	1320016	NA	Wald ratio	1	0.0338579	0.00856429	7.70531e-05	0.00740944	0.0170719	0.0506439	1.03444	1.01722	1.05195	NA	NA	NA	NA	NA	NA	NA	NA	NA	NA	NA	NA	NA	NA	NA	NA	NA	NA	NA	NA	NA	NA	NA	NA	NA	NA	NA	NA	NA	NA	NA	0.0184972	1.18392e-05	TRUE	2.27762e-135	Pass	NA	NA	NA	Pass	Pass	0.976489	unconditioned	rs10409243*	0.5571	rs370630099/rs145530718	0.796/0.204	Pass	No	Pass	2	0	Y	NA	Y	No
decode	SomaScan	18918_86	18918_86	NA	PDE4A.18918_86--Weight.ukb-b-11842	PDE4A.18918_86	PDE4A	P27815	ENSG00000065989	cAMP-specific 3',5'-cyclic phosphodiesterase 4A	Weight.ukb-b-11842	Weight	Anthropometry	461632	NA	Wald ratio	1	-0.0298852	0.00859931	0.000510283	0.0342598	-0.0467398	-0.0130305	0.970557	0.954336	0.987054	NA	NA	NA	NA	NA	NA	NA	NA	NA	NA	NA	NA	NA	NA	NA	NA	NA	NA	NA	NA	NA	NA	NA	NA	NA	NA	NA	NA	NA	NA	NA	0.0184972	2.61647e-05	TRUE	5.05071e-126	Pass	NA	NA	NA	Pass	Pass	0.873721	unconditioned	rs7248205*	0.1312	rs145530718	1	Pass	No	Pass	0	2	Y	NA	Y	No
decode	SomaScan	16805_5	16805_5	NA	PDE5A.16805_5--Bodyfatfreemass.ukb-b-13354	PDE5A.16805_5	PDE5A	O76074	ENSG00000138735	cGMP-specific 3',5'-cyclic phosphodiesterase	Bodyfatfreemass.ukb-b-13354	Body fat-free mass	Anthropometry	454850	NA	Wald ratio	1	0.0311608	0.00714919	1.30866e-05	0.00163284	0.0171484	0.0451733	1.03165	1.0173	1.04621	NA	NA	NA	NA	NA	NA	NA	NA	NA	NA	NA	NA	NA	NA	NA	NA	NA	NA	NA	NA	NA	NA	NA	NA	NA	NA	NA	NA	NA	NA	NA	0.0129969	4.17936e-05	TRUE	2.98239e-85	Pass	NA	NA	NA	Pass	Pass	0.0990834	unconditioned	unconditioned	0.8591	rs58583086/rs2389874/rs6534149/rs2389879/rs13101722/rs59867181	0.189/0.1801/0.16/0.158/0.1565/0.1565	No	Pass	Pass	7	0	Y	NA	N	No
decode	SomaScan	16805_5	16805_5	NA	PDE5A.16805_5--BMI.30124842	PDE5A.16805_5	PDE5A	O76074	ENSG00000138735	cGMP-specific 3',5'-cyclic phosphodiesterase	BMI.30124842	Body mass index	Anthropometry	681275	NA	Wald ratio	1	0.0518106	0.0100279	2.38306e-07	4.3885e-05	0.032156	0.0714652	1.05318	1.03268	1.07408	NA	NA	NA	NA	NA	NA	NA	NA	NA	NA	NA	NA	NA	NA	NA	NA	NA	NA	NA	NA	NA	NA	NA	NA	NA	NA	NA	NA	NA	NA	NA	0.0129969	3.8436e-05	TRUE	1.01913e-87	Pass	NA	NA	NA	Pass	Pass	0.105024	rs10012408	unconditioned	0.8427	rs1814814/rs9995716/rs17009144/rs4422403/rs17595727/rs10028773/rs10015965/rs10012408/rs3864144/rs12506487	0.1131/0.1131/0.0927/0.0927/0.0927/0.0927/0.0927/0.0927/0.0927/0.0927	No	Pass	Pass	7	0	Y	NA	N	No
decode	SomaScan	16805_5	16805_5	NA	PDE5A.16805_5--CAD.GCST90132314	PDE5A.16805_5	PDE5A	O76074	ENSG00000138735	cGMP-specific 3',5'-cyclic phosphodiesterase	CAD.GCST90132314	Coronary artery disease	Cardiovascular	1347212	181522	Wald ratio	1	-0.161379	0.0280563	8.82133e-09	2.08439e-06	-0.216369	-0.106388	0.85097	0.805438	0.899075	NA	NA	NA	NA	NA	NA	NA	NA	NA	NA	NA	NA	NA	NA	NA	NA	NA	NA	NA	NA	NA	NA	NA	NA	NA	NA	NA	NA	NA	NA	NA	0.0129969	2.45577e-05	TRUE	6.78237e-92	Pass	NA	NA	NA	Pass	Pass	0.196552	unconditioned	rs7678555*	0.9998	rs6534149/rs2389874/rs58583086/rs59867181/rs13101722/rs2389879	0.2611/0.2035/0.1502/0.1356/0.131/0.1186	No	Pass	Pass	0	7	Y	NA	N	Pass
decode	SomaScan	16805_5	16805_5	NA	PDE5A.16805_5--DBP.30224653	PDE5A.16805_5	PDE5A	O76074	ENSG00000138735	cGMP-specific 3',5'-cyclic phosphodiesterase	DBP.30224653	Diastolic blood pressure	Cardiovascular	757601	NA	Wald ratio	1	-0.794429	0.0997214	1.63257e-15	8.48454e-13	-0.989883	-0.598975	0.451839	0.37162	0.549374	NA	NA	NA	NA	NA	NA	NA	NA	NA	NA	NA	NA	NA	NA	NA	NA	NA	NA	NA	NA	NA	NA	NA	NA	NA	NA	NA	NA	NA	NA	NA	0.0129969	8.36572e-05	TRUE	1.61906e-83	Pass	NA	NA	NA	Pass	Pass	0.10206	rs113917009	rs66887589*	1	rs59867181/rs2389874/rs58583086/rs13101722/rs2389879/rs6534149	0.1904/0.1864/0.1746/0.1743/0.1462/0.1281	No	Pass	Pass	0	7	Y	NA	N	Pass
decode	SomaScan	16805_5	16805_5	NA	PDE5A.16805_5--Height.36224396	PDE5A.16805_5	PDE5A	O76074	ENSG00000138735	cGMP-specific 3',5'-cyclic phosphodiesterase	Height.36224396	Height	Anthropometry	4080687	NA	Wald ratio	1	-0.0641582	0.00635097	5.40688e-24	4.60888e-21	-0.0766061	-0.0517103	0.937857	0.926255	0.949604	NA	NA	NA	NA	NA	NA	NA	NA	NA	NA	NA	NA	NA	NA	NA	NA	NA	NA	NA	NA	NA	NA	NA	NA	NA	NA	NA	NA	NA	NA	NA	0.0129969	2.51857e-05	TRUE	2.33724e-93	Pass	NA	NA	NA	Pass	Pass	0.610872	rs1858285	rs17005547	1	rs9994651/rs13122890/rs2252708	0.6017/0.2439/0.1131	No	Pass	Pass	0	7	Y	NA	N	Pass
decode	SomaScan	16805_5	16805_5	NA	PDE5A.16805_5--SBP.30224653	PDE5A.16805_5	PDE5A	O76074	ENSG00000138735	cGMP-specific 3',5'-cyclic phosphodiesterase	SBP.30224653	Systolic blood pressure	Cardiovascular	757601	NA	Wald ratio	1	-0.954318	0.173816	4.01059e-08	8.5667e-06	-1.295	-0.613638	0.385075	0.273899	0.541378	NA	NA	NA	NA	NA	NA	NA	NA	NA	NA	NA	NA	NA	NA	NA	NA	NA	NA	NA	NA	NA	NA	NA	NA	NA	NA	NA	NA	NA	NA	NA	0.0129969	3.98086e-05	TRUE	5.67957e-88	Pass	NA	NA	NA	Pass	Pass	0.320812	rs113917009	rs4834792*	0.9991	rs2389874/rs58583086/rs59867181/rs2389879/rs13101722/rs6534149	0.2033/0.1887/0.1724/0.1582/0.1428/0.1346	No	Pass	Pass	0	7	Y	NA	N	Pass
decode	SomaScan	5256_86	5256_86	NA	PDE5A.5256_86--Bodyfatfreemass.ukb-b-13354	PDE5A.5256_86	PDE5A	O76074	ENSG00000138735	cGMP-specific 3',5'-cyclic phosphodiesterase	Bodyfatfreemass.ukb-b-13354	Body fat-free mass	Anthropometry	454850	NA	Wald ratio	1	0.029193	0.0066977	1.30866e-05	0.00163284	0.0160655	0.0423205	1.02962	1.0162	1.04323	NA	NA	NA	NA	NA	NA	NA	NA	NA	NA	NA	NA	NA	NA	NA	NA	NA	NA	NA	NA	NA	NA	NA	NA	NA	NA	NA	NA	NA	NA	NA	0.0148343	4.17936e-05	TRUE	6.89024e-98	Pass	NA	NA	NA	Pass	Pass	0.0990226	unconditioned	unconditioned	0.859	rs58583086/rs2389874/rs6534149/rs2389879/rs13101722/rs59867181	0.1845/0.1825/0.1605/0.1585/0.157/0.157	No	Pass	Pass	7	0	Y	NA	N	No
decode	SomaScan	5256_86	5256_86	NA	PDE5A.5256_86--BMI.30124842	PDE5A.5256_86	PDE5A	O76074	ENSG00000138735	cGMP-specific 3',5'-cyclic phosphodiesterase	BMI.30124842	Body mass index	Anthropometry	681275	NA	Wald ratio	1	0.0485386	0.00939457	2.38306e-07	4.3885e-05	0.0301253	0.066952	1.04974	1.03058	1.06924	NA	NA	NA	NA	NA	NA	NA	NA	NA	NA	NA	NA	NA	NA	NA	NA	NA	NA	NA	NA	NA	NA	NA	NA	NA	NA	NA	NA	NA	NA	NA	0.0148343	3.8436e-05	TRUE	1.07607e-100	Pass	NA	NA	NA	Pass	Pass	0.103525	rs10012408	unconditioned	0.8427	rs9995716/rs1814814/rs12506487/rs17009144/rs10012408/rs10015965/rs10028773/rs17595727/rs4422403/rs3864144	0.1135/0.1135/0.093/0.093/0.093/0.093/0.093/0.093/0.093/0.093	No	Pass	Pass	7	0	Y	NA	N	No
decode	SomaScan	5256_86	5256_86	NA	PDE5A.5256_86--CAD.GCST90132314	PDE5A.5256_86	PDE5A	O76074	ENSG00000138735	cGMP-specific 3',5'-cyclic phosphodiesterase	CAD.GCST90132314	Coronary artery disease	Cardiovascular	1347212	181522	Wald ratio	1	-0.151187	0.0262844	8.82133e-09	2.08439e-06	-0.202705	-0.0996696	0.859687	0.816519	0.905136	NA	NA	NA	NA	NA	NA	NA	NA	NA	NA	NA	NA	NA	NA	NA	NA	NA	NA	NA	NA	NA	NA	NA	NA	NA	NA	NA	NA	NA	NA	NA	0.0148343	2.45577e-05	TRUE	2.42489e-105	Pass	NA	NA	NA	Pass	Pass	0.37913	rs184174836	rs7678555*	0.9998	rs6534149/rs2389874/rs58583086/rs59867181/rs13101722/rs2389879	0.2617/0.206/0.1464/0.1359/0.1313/0.1188	No	Pass	Pass	0	7	Y	NA	N	Pass
decode	SomaScan	5256_86	5256_86	NA	PDE5A.5256_86--DBP.30224653	PDE5A.5256_86	PDE5A	O76074	ENSG00000138735	cGMP-specific 3',5'-cyclic phosphodiesterase	DBP.30224653	Diastolic blood pressure	Cardiovascular	757601	NA	Wald ratio	1	-0.744259	0.0934238	1.63257e-15	8.48454e-13	-0.92737	-0.561148	0.475086	0.395593	0.570554	NA	NA	NA	NA	NA	NA	NA	NA	NA	NA	NA	NA	NA	NA	NA	NA	NA	NA	NA	NA	NA	NA	NA	NA	NA	NA	NA	NA	NA	NA	NA	0.0148343	8.36572e-05	TRUE	3.22822e-96	Pass	NA	NA	NA	Pass	Pass	0.111079	rs4834752	rs66887589*	1	rs59867181/rs2389874/rs13101722/rs58583086/rs2389879/rs6534149	0.1909/0.1888/0.1748/0.1704/0.1466/0.1285	No	Pass	Pass	0	7	Y	NA	N	Pass
decode	SomaScan	5256_86	5256_86	NA	PDE5A.5256_86--Height.36224396	PDE5A.5256_86	PDE5A	O76074	ENSG00000138735	cGMP-specific 3',5'-cyclic phosphodiesterase	Height.36224396	Height	Anthropometry	4080687	NA	Wald ratio	1	-0.0601065	0.0059499	5.40688e-24	4.60888e-21	-0.0717683	-0.0484447	0.941664	0.930747	0.95271	NA	NA	NA	NA	NA	NA	NA	NA	NA	NA	NA	NA	NA	NA	NA	NA	NA	NA	NA	NA	NA	NA	NA	NA	NA	NA	NA	NA	NA	NA	NA	0.0148343	2.51857e-05	TRUE	4.96335e-107	Pass	NA	NA	NA	Pass	Pass	0.611665	rs1858285	rs17005547	1	rs10009566/rs3806808/rs6832740	0.769/0.1467/0.0521	No	Pass	Pass	0	7	Y	NA	N	Pass
decode	SomaScan	5256_86	5256_86	NA	PDE5A.5256_86--SBP.30224653	PDE5A.5256_86	PDE5A	O76074	ENSG00000138735	cGMP-specific 3',5'-cyclic phosphodiesterase	SBP.30224653	Systolic blood pressure	Cardiovascular	757601	NA	Wald ratio	1	-0.89405	0.162839	4.01059e-08	8.5667e-06	-1.21322	-0.574885	0.408996	0.29724	0.562769	NA	NA	NA	NA	NA	NA	NA	NA	NA	NA	NA	NA	NA	NA	NA	NA	NA	NA	NA	NA	NA	NA	NA	NA	NA	NA	NA	NA	NA	NA	NA	0.0148343	3.98086e-05	TRUE	5.32055e-101	Pass	NA	NA	NA	Pass	Pass	0.18868	unconditioned	unconditioned	0.9991	rs2389874/rs58583086/rs59867181/rs2389879/rs13101722/rs6534149	0.2059/0.1841/0.173/0.1587/0.1432/0.135	No	Pass	Pass	0	7	Y	NA	N	Pass
decode	SomaScan	10366_11	10366_11	NA	PDGFRA.10366_11--Height.36224396	PDGFRA.10366_11	PDGFRA	P16234	ENSG00000134853	Platelet-derived growth factor receptor alpha	Height.36224396	Height	Anthropometry	4080687	NA	Wald ratio	1	-0.0390883	0.0107849	0.000289697	0.0222545	-0.0602268	-0.0179498	0.961666	0.941551	0.98221	NA	NA	NA	NA	NA	NA	NA	NA	NA	NA	NA	NA	NA	NA	NA	NA	NA	NA	NA	NA	NA	NA	NA	NA	NA	NA	NA	NA	NA	NA	NA	0.00318773	3.20774e-06	TRUE	1.27318e-24	Pass	NA	NA	NA	Pass	Pass	0.0120262	rs1558500	rs7678144*	0.9788	rs6832891	1	No	Pass	Pass	0	2	Y	NA	N	No
decode	SomaScan	10366_11	10366_11	NA	PDGFRA.10366_11--SBP.30224653	PDGFRA.10366_11	PDGFRA	P16234	ENSG00000134853	Platelet-derived growth factor receptor alpha	SBP.30224653	Systolic blood pressure	Cardiovascular	757601	NA	Inverse variance weighted	2	-1.36148	0.311414	1.23147e-05	0.00155245	-1.97186	-0.751113	0.25628	0.139198	0.471841	1.12328	1	0.289214	0.109748	NA	NA	NA	NA	NA	NA	NA	NA	NA	NA	NA	NA	NA	NA	NA	NA	NA	NA	NA	NA	NA	NA	NA	NA	NA	NA	NA	0.00461119	2.98735e-05	TRUE	1.44262e-30	Pass	Pass	NA	NA	Pass	Pass	0.00195922	unconditioned	rs6554163	0.9515	rs2307050/rs6855761/rs67388297/rs1105825/rs73252950/rs35597368/rs10028020	0.1875/0.1776/0.1705/0.1677/0.0998/0.0792/0.0749	No	Pass	Pass	0	4	Y	NA	N	No
decode	SomaScan	18319_7	18319_7	NA	PDHX.18319_7--Height.36224396	PDHX.18319_7	PDHX	O00330	ENSG00000110435	Pyruvate dehydrogenase protein X component, mitochondrial	Height.36224396	Height	Anthropometry	4080687	NA	Wald ratio	1	0.0776785	0.0128284	1.4026e-09	3.83594e-07	0.0525348	0.102822	1.08078	1.05394	1.10829	NA	NA	NA	NA	NA	NA	NA	NA	NA	NA	NA	NA	NA	NA	NA	NA	NA	NA	NA	NA	NA	NA	NA	NA	NA	NA	NA	NA	NA	NA	NA	0.0028127	8.94587e-06	TRUE	6.52428e-21	Pass	NA	NA	NA	Pass	Pass	0.958531	unconditioned	rs3763937	1	rs2033359/rs11032927/rs7126659/rs1049306/rs3763934/rs7111607/rs10488801/rs3763931/rs1049307/rs3818393/rs3794170/rs12294047/rs11032937/rs3763933	0.1498/0.0788/0.0743/0.0731/0.0704/0.0697/0.0692/0.0667/0.0663/0.062/0.0615/0.0497/0.0492/0.0298	Pass	Pass	Pass	1	0	Y	PAV-High	N	Pass
decode	SomaScan	18319_7	18319_7	NA	PDHX.18319_7--T2D.35551307	PDHX.18319_7	PDHX	O00330	ENSG00000110435	Pyruvate dehydrogenase protein X component, mitochondrial	T2D.35551307	Type 2 diabetes	Metabolic/endocrine	933970	80154	Wald ratio	1	0.432767	0.100464	1.64967e-05	0.00200217	0.235858	0.629675	1.54152	1.26599	1.877	NA	NA	NA	NA	NA	NA	NA	NA	NA	NA	NA	NA	NA	NA	NA	NA	NA	NA	NA	NA	NA	NA	NA	NA	NA	NA	NA	NA	NA	NA	NA	0.0028127	1.92806e-05	TRUE	2.47767e-19	Pass	NA	NA	NA	Pass	Pass	0.852043	rs12295537	unconditioned	0	NA	0	Pass	No	Pass	1	0	Y	PAV-High	N	No
decode	SomaScan	11098_1	11098_1	NA	PDXK.11098_1--DBP.30224653	PDXK.11098_1	PDXK	O00764	ENSG00000160209	Pyridoxal kinase	DBP.30224653	Diastolic blood pressure	Cardiovascular	757601	NA	Wald ratio	1	-2.0755	0.354027	4.55787e-09	1.13428e-06	-2.7694	-1.38161	0.125493	0.0626999	0.251174	NA	NA	NA	NA	NA	NA	NA	NA	NA	NA	NA	NA	NA	NA	NA	NA	NA	NA	NA	NA	NA	NA	NA	NA	NA	NA	NA	NA	NA	NA	NA	0.00093998	4.54637e-05	TRUE	1.12474e-05	Pass	NA	NA	NA	Pass	Pass	0.0031266	unconditioned	rs9983763	1	rs2838318/rs9983763/rs4818855/rs2838340/rs1454649/rs2329443/rs2838331/rs1122873/rs1073522/rs4819264/rs2838316/rs229357/rs9974710/rs2838337/rs2838338/rs2246602/rs9980185/rs2838339/rs2838330/rs2838317/rs1454648/rs2838319/rs7275705/rs3788062/rs12627667/rs58451308/rs7279958	0.1745/0.161/0.1239/0.0921/0.0401/0.0327/0.0322/0.0293/0.0247/0.0237/0.0227/0.0216/0.0175/0.0174/0.0166/0.0145/0.0144/0.0113/0.0112/0.0095/0.0094/0.0093/0.009/0.0089/0.0079/0.0077/0.0076	No	Pass	Pass	0	1	Y	NA	N	Pass
decode	SomaScan	11098_1	11098_1	NA	PDXK.11098_1--Hypertension.ukb-b-14057	PDXK.11098_1	PDXK	O00764	ENSG00000160209	Pyridoxal kinase	Hypertension.ukb-b-14057	Hypertension	Cardiovascular	343202	119731	Wald ratio	1	-0.0711582	0.0179678	7.48487e-05	0.00723561	-0.106375	-0.0359414	0.931315	0.899087	0.964697	NA	NA	NA	NA	NA	NA	NA	NA	NA	NA	NA	NA	NA	NA	NA	NA	NA	NA	NA	NA	NA	NA	NA	NA	NA	NA	NA	NA	NA	NA	NA	0.00093998	4.56877e-05	TRUE	1.90833e-05	Pass	NA	NA	NA	Pass	Pass	0.417152	rs4818855	rs10211901	0.9998	rs4818855/rs2838340/rs2838318/rs2838330/rs12627667/rs8131005	0.545/0.2334/0.157/0.0066/0.0064/0.0054	No	Pass	Pass	0	1	Y	NA	N	No
decode	SomaScan	11098_1	11098_1	NA	PDXK.11098_1--SBP.30224653	PDXK.11098_1	PDXK	O00764	ENSG00000160209	Pyridoxal kinase	SBP.30224653	Systolic blood pressure	Cardiovascular	757601	NA	Wald ratio	1	-3.53188	0.614094	8.85252e-09	2.08906e-06	-4.7355	-2.32826	0.0292499	0.00877803	0.0974657	NA	NA	NA	NA	NA	NA	NA	NA	NA	NA	NA	NA	NA	NA	NA	NA	NA	NA	NA	NA	NA	NA	NA	NA	NA	NA	NA	NA	NA	NA	NA	0.00093998	4.3619e-05	TRUE	1.00053e-05	Pass	NA	NA	NA	Pass	Pass	0.323246	rs4818855	rs2838320	1	rs2838318/rs4818855/rs2838340/rs11701673/rs2838325/rs2838317/rs2838319/rs2838330/rs3788062	0.4435/0.3515/0.1222/0.0089/0.0075/0.0047/0.0046/0.0046/0.0044	No	Pass	Pass	0	1	Y	NA	N	Pass
decode	SomaScan	12431_13	12431_13	NA	PELO.12431_13--Height.36224396	PELO.12431_13	PELO	Q9BRX2	ENSG00000152684	Protein pelota homolog	Height.36224396	Height	Anthropometry	4080687	NA	Wald ratio	1	0.141623	0.0239241	3.22564e-09	8.28743e-07	0.0947316	0.188514	1.15214	1.09936	1.20745	NA	NA	NA	NA	NA	NA	NA	NA	NA	NA	NA	NA	NA	NA	NA	NA	NA	NA	NA	NA	NA	NA	NA	NA	NA	NA	NA	NA	NA	NA	NA	0.000924232	8.62909e-06	TRUE	2.70291e-07	Pass	NA	NA	NA	Pass	Pass	0.995881	unconditioned	rs1499280	0.9995	rs1499280/rs2059202/rs6450082/rs975886/rs4865744	0.2994/0.2332/0.1978/0.1697/0.0999	Pass	Pass	Pass	2	0	Y	NA	Y	Pass
decode	SomaScan	8300_82	8300_82	NA	PEX14.8300_82--CRP.GCST90179146	PEX14.8300_82	PEX14	O75381	ENSG00000142655	Peroxisomal membrane protein PEX14	CRP.GCST90179146	C-reactive protein	Biomarker	575531	NA	Wald ratio	1	0.211937	0.039745	9.69147e-08	1.93211e-05	0.134037	0.289837	1.23607	1.14343	1.33621	NA	NA	NA	NA	NA	NA	NA	NA	NA	NA	NA	NA	NA	NA	NA	NA	NA	NA	NA	NA	NA	NA	NA	NA	NA	NA	NA	NA	NA	NA	NA	0.00114504	4.94037e-05	TRUE	9.70953e-07	Pass	NA	NA	NA	Pass	Pass	0.962309	unconditioned	unconditioned	0.0006	rs667366	1	Pass	No	Pass	1	0	Y	NA	Y	No
decode	SomaScan	8300_82	8300_82	NA	PEX14.8300_82--IGF1.GCST90019511	PEX14.8300_82	PEX14	O75381	ENSG00000142655	Peroxisomal membrane protein PEX14	IGF1.GCST90019511	IGF-1	Biomarker	363228	NA	Wald ratio	1	-0.255403	0.0471513	6.07204e-08	1.25015e-05	-0.347819	-0.162986	0.774604	0.706227	0.849603	NA	NA	NA	NA	NA	NA	NA	NA	NA	NA	NA	NA	NA	NA	NA	NA	NA	NA	NA	NA	NA	NA	NA	NA	NA	NA	NA	NA	NA	NA	NA	0.00114504	8.16349e-05	TRUE	8.34047e-06	Pass	NA	NA	NA	Pass	Pass	0.0121167	unconditioned	unconditioned	0.9992	rs491880	0.997	No	Pass	Pass	0	1	Y	NA	Y	No
decode	SomaScan	17384_110	17384_110	NA	PFKM.17384_110--HbA1c.GCST90002244	PFKM.17384_110	PFKM	P08237	ENSG00000152556	ATP-dependent 6-phosphofructokinase, muscle type	HbA1c.GCST90002244	HbA1c	Biomarker	146806	NA	Wald ratio	1	0.0802348	0.00880626	8.15425e-20	5.57103e-17	0.0629746	0.0974951	1.08354	1.065	1.10241	NA	NA	NA	NA	NA	NA	NA	NA	NA	NA	NA	NA	NA	NA	NA	NA	NA	NA	NA	NA	NA	NA	NA	NA	NA	NA	NA	NA	NA	NA	NA	0.0113684	0.000577908	TRUE	1.37796e-44	Pass	NA	NA	NA	Pass	Pass	0.995621	unconditioned	unconditioned	1	rs4760682	1	Pass	Pass	Pass	2	0	Y	NA	Y	Pass
decode	SomaScan	17384_110	17384_110	NA	PFKM.17384_110--Pyruvate.met-d-Pyruvate	PFKM.17384_110	PFKM	P08237	ENSG00000152556	ATP-dependent 6-phosphofructokinase, muscle type	Pyruvate.met-d-Pyruvate	Pyruvate	Biomarker	114748	NA	Wald ratio	1	-0.583351	0.0259961	1.6037e-111	8.60412e-108	-0.634304	-0.532399	0.558025	0.530305	0.587195	NA	NA	NA	NA	NA	NA	NA	NA	NA	NA	NA	NA	NA	NA	NA	NA	NA	NA	NA	NA	NA	NA	NA	NA	NA	NA	NA	NA	NA	NA	NA	0.0113684	0.00437885	TRUE	2.06485e-11	Pass	NA	NA	NA	Pass	Pass	1	unconditioned	unconditioned	1	rs4760682	1	Pass	Pass	Pass	0	2	Y	NA	Y	Pass
decode	SomaScan	9173_21	9173_21	NA	PGM1.9173_21--T1D.34012112	PGM1.9173_21	PGM1	P36871	ENSG00000079739	Phosphoglucomutase-1	T1D.34012112	Type 1 diabetes	Metabolic/endocrine	520580	18942	Wald ratio	1	0.897894	0.153861	5.35541e-09	1.31659e-06	0.596326	1.19946	2.45443	1.81544	3.31833	NA	NA	NA	NA	NA	NA	NA	NA	NA	NA	NA	NA	NA	NA	NA	NA	NA	NA	NA	NA	NA	NA	NA	NA	NA	NA	NA	NA	NA	NA	NA	0.00353787	6.54149e-05	TRUE	7.72094e-21	Pass	NA	NA	NA	Pass	Pass	0.682908	unconditioned	unconditioned	0.9999	rs2269240/rs2269241/rs61765292/rs2269242/rs2269239/rs2269246/rs2269233/rs12027168/rs10889435/rs11208257/rs11576729/rs12122838/rs1911109/rs3790858/rs3790857/rs2269234/rs2301055	0.1796/0.1737/0.0634/0.0607/0.0551/0.0551/0.0508/0.0491/0.0473/0.0459/0.04/0.0261/0.0246/0.0244/0.0231/0.0174/0.014	No	Pass	Pass	2	0	Y	NA	N	Pass
decode	SomaScan	9173_21	9173_21	NA	PGM1.9173_21--T2D.35551307	PGM1.9173_21	PGM1	P36871	ENSG00000079739	Phosphoglucomutase-1	T2D.35551307	Type 2 diabetes	Metabolic/endocrine	933970	80154	Wald ratio	1	-0.37133	0.0811744	4.77431e-06	0.000666344	-0.530432	-0.212228	0.689816	0.588351	0.80878	NA	NA	NA	NA	NA	NA	NA	NA	NA	NA	NA	NA	NA	NA	NA	NA	NA	NA	NA	NA	NA	NA	NA	NA	NA	NA	NA	NA	NA	NA	NA	0.00353787	2.19024e-05	TRUE	4.19159e-24	Pass	NA	NA	NA	Pass	Pass	0.956949	unconditioned	unconditioned	0.8923	rs61765292/rs10889435/rs12027168/rs11576729/rs11208257/rs1911109/rs12122838/rs3790858/rs2269233/rs3790857/rs2269241/rs2269240/rs2269239/rs2269242/rs2269247/rs2269246/rs2301054	0.136/0.0868/0.0811/0.0806/0.0806/0.0789/0.0712/0.0655/0.0608/0.0568/0.0331/0.0245/0.0245/0.0245/0.0217/0.0217/0.0139	Pass	Pass	Pass	0	2	Y	NA	N	No
decode	SomaScan	18235_16	18235_16	NA	PGP.18235_16--HDL.34887591	PGP.18235_16	PGP	A6NDG6	ENSG00000184207	Glycerol-3-phosphate phosphatase	HDL.34887591	High density lipoprotein cholesterol levels	Biomarker	1320016	NA	Wald ratio	1	-0.0382889	0.00741087	2.38412e-07	4.3885e-05	-0.0528142	-0.0237636	0.962435	0.948556	0.976517	NA	NA	NA	NA	NA	NA	NA	NA	NA	NA	NA	NA	NA	NA	NA	NA	NA	NA	NA	NA	NA	NA	NA	NA	NA	NA	NA	NA	NA	NA	NA	0.0138169	2.02243e-05	TRUE	1.58936e-98	Pass	NA	NA	NA	Pass	Pass	0.0327946	unconditioned	rs72766660	0.9954	rs116977380	1	No	Pass	Pass	0	3	Y	NA	Y	No
decode	SomaScan	18235_16	18235_16	NA	PGP.18235_16--logTG.34887591	PGP.18235_16	PGP	A6NDG6	ENSG00000184207	Glycerol-3-phosphate phosphatase	logTG.34887591	Triglycerides	Biomarker	1320016	NA	Wald ratio	1	0.0428918	0.00736449	5.74091e-09	1.39818e-06	0.0284574	0.0573261	1.04382	1.02887	1.059	NA	NA	NA	NA	NA	NA	NA	NA	NA	NA	NA	NA	NA	NA	NA	NA	NA	NA	NA	NA	NA	NA	NA	NA	NA	NA	NA	NA	NA	NA	NA	0.0138169	2.56967e-05	TRUE	1.48476e-97	Pass	NA	NA	NA	Pass	Pass	0.95614	unconditioned	unconditioned	0.9999	rs116977380	1	Pass	Pass	Pass	3	0	Y	NA	Y	Pass
decode	SomaScan	16882_27	16882_27	NA	PHPT1.16882_27--DBP.30224653	PHPT1.16882_27	PHPT1	Q9NRX4	ENSG00000054148	14 kDa phosphohistidine phosphatase	DBP.30224653	Diastolic blood pressure	Cardiovascular	757601	NA	Wald ratio	1	0.376978	0.094964	7.19641e-05	0.00699755	0.190849	0.563108	1.45787	1.21028	1.75612	NA	NA	NA	NA	NA	NA	NA	NA	NA	NA	NA	NA	NA	NA	NA	NA	NA	NA	NA	NA	NA	NA	NA	NA	NA	NA	NA	NA	NA	NA	NA	0.0147095	2.07515e-05	TRUE	7.45857e-103	Pass	NA	NA	NA	Pass	Pass	0.902937	rs36097075	rs11145807*	0.5507	rs4880150/rs872463/rs10123375/rs10116850/rs11145918/rs1806500/rs10870133/rs4880071/rs4880147/rs7048838/rs10781520/rs2236544/rs4880148/rs7868671/rs10747037/rs4880153/rs7048940/rs4880152/rs3739942/rs4880151/rs7037205/rs4880157/rs4880159/rs3739943/rs7023607/rs11145913/rs4567138/rs4880154/rs7030079/rs7048334/rs4636298/rs10747038/rs10747036/rs4448378/rs7048473/rs4880164/rs7868124/rs10781519/rs10119096/rs10735659/rs10870140/rs13301872/rs4880158/rs10781521/rs7388748/rs4880162/rs7047374/rs17250448/rs4880163/rs7027246/rs7034762	0.0698/0.0654/0.0531/0.0364/0.0331/0.0281/0.028/0.0278/0.0241/0.0237/0.021/0.021/0.0207/0.02/0.0182/0.0166/0.0154/0.0151/0.015/0.0149/0.0148/0.0148/0.0144/0.0144/0.0144/0.0144/0.0144/0.0143/0.0142/0.0139/0.0138/0.0136/0.0136/0.0133/0.0129/0.0128/0.0127/0.0126/0.012/0.0118/0.0112/0.0112/0.0112/0.0111/0.011/0.0107/0.0104/0.0104/0.0103/0.0101/0.0097	Pass	No	Pass	3	0	Y	NA	N	No
decode	SomaScan	16882_27	16882_27	NA	PHPT1.16882_27--SBP.30224653	PHPT1.16882_27	PHPT1	Q9NRX4	ENSG00000054148	14 kDa phosphohistidine phosphatase	SBP.30224653	Systolic blood pressure	Cardiovascular	757601	NA	Wald ratio	1	0.683453	0.164988	3.43627e-05	0.0037267	0.360077	1.00683	1.98071	1.43344	2.73691	NA	NA	NA	NA	NA	NA	NA	NA	NA	NA	NA	NA	NA	NA	NA	NA	NA	NA	NA	NA	NA	NA	NA	NA	NA	NA	NA	NA	NA	NA	NA	0.0147095	2.26697e-05	TRUE	1.68472e-102	Pass	NA	NA	NA	Pass	Pass	0.836673	unconditioned	rs11145807*	0.7854	rs872463/rs10123375/rs4880150/rs1806500/rs10116850/rs10870133/rs11145918/rs4880071/rs2236544/rs4880147/rs7868671/rs4880148/rs10781520/rs10747037/rs7037205/rs4880157/rs11145913/rs4567138/rs7868124/rs4880153/rs4636298/rs7048940/rs4448378/rs3739943/rs10735659/rs10119096/rs10870140/rs7048838/rs7023607/rs7388748/rs7030079/rs4880154/rs10747038/rs3739942/rs10747036/rs7047374/rs7048334/rs10781519/rs4880159/rs7048473/rs4880152/rs7854924/rs10870141/rs10781521/rs4880164/rs4880158/rs4880151/rs13301872/rs4880162/rs4880163	0.07/0.0696/0.0558/0.0417/0.0339/0.0319/0.0273/0.0264/0.0261/0.0246/0.0237/0.0219/0.0186/0.0184/0.0173/0.0164/0.0162/0.0162/0.0158/0.0158/0.0157/0.0155/0.0153/0.015/0.0145/0.0142/0.0142/0.014/0.0139/0.0139/0.0137/0.0135/0.0131/0.0128/0.0128/0.0127/0.0126/0.0125/0.0119/0.0115/0.0109/0.0106/0.0104/0.0098/0.0095/0.0094/0.0094/0.0092/0.0085/0.0082	Pass	No	Pass	3	0	Y	NA	N	No
decode	SomaScan	3216_2	3216_2	NA	PIGR.3216_2--Inflammatoryboweldisease.ieu-a-294	PIGR.3216_2	PIGR	P01833	ENSG00000162896	Polymeric immunoglobulin receptor	Inflammatoryboweldisease.ieu-a-294	Inflammatory bowel disease	Autoimmune	65642	31665	Wald ratio	1	-0.316684	0.0701459	6.3423e-06	0.000860816	-0.45417	-0.179198	0.728561	0.634975	0.835941	NA	NA	NA	NA	NA	NA	NA	NA	NA	NA	NA	NA	NA	NA	NA	NA	NA	NA	NA	NA	NA	NA	NA	NA	NA	NA	NA	NA	NA	NA	NA	0.00808238	0.000310466	TRUE	4.03626e-28	Pass	NA	NA	NA	Pass	Pass	0.00125218	rs748844*	rs17015865	0.8399	rs748844/rs748140/rs2007272	0.3825/0.3597/0.2515	No	Pass	Pass	0	2	Y	NA	N	No
decode	SomaScan	3216_2	3216_2	NA	PIGR.3216_2--Ulcerativecolitis.ieu-a-970	PIGR.3216_2	PIGR	P01833	ENSG00000162896	Polymeric immunoglobulin receptor	Ulcerativecolitis.ieu-a-970	Ulcerative colitis	Autoimmune	47745	13768	Wald ratio	1	-0.414689	0.0883366	2.67371e-06	0.000396527	-0.587828	-0.241549	0.660546	0.555532	0.78541	NA	NA	NA	NA	NA	NA	NA	NA	NA	NA	NA	NA	NA	NA	NA	NA	NA	NA	NA	NA	NA	NA	NA	NA	NA	NA	NA	NA	NA	NA	NA	0.00808238	0.000461488	TRUE	1.2834e-22	Pass	NA	NA	NA	Pass	Pass	0.00125224	rs748844*	rs112618605	0.933	rs748844/rs748140/rs2007272	0.3592/0.344/0.2932	No	Pass	Pass	0	2	Y	NA	N	No
decode	SomaScan	10816_150	10816_150	NA	PILRA.10816_150--DBP.30224653	PILRA.10816_150	PILRA	Q9UKJ1	ENSG00000085514	Paired immunoglobulin-like type 2 receptor alpha isoform FDF03-M14	DBP.30224653	Diastolic blood pressure	Cardiovascular	757601	NA	Wald ratio	1	-0.297228	0.0794769	0.000184164	0.01534	-0.453002	-0.141453	0.742875	0.635717	0.868096	NA	NA	NA	NA	NA	NA	NA	NA	NA	NA	NA	NA	NA	NA	NA	NA	NA	NA	NA	NA	NA	NA	NA	NA	NA	NA	NA	NA	NA	NA	NA	0.0297652	1.84549e-05	TRUE	3.16463e-214	Pass	NA	NA	NA	Pass	Pass	0.00270163	unconditioned	rs6706	1	rs7788746/rs4729566/rs1015538/rs1963304/rs11771331	0.3256/0.2211/0.2008/0.1249/0.1191	No	Pass	Pass	0	1	Y	NA	Y	No
decode	SomaScan	8664_36	8664_36	NA	PKDCC.8664_36--Squamouscelllungcancer.ieu-a-967	PKDCC.8664_36	PKDCC	Q504Y2	ENSG00000162878	Extracellular tyrosine-protein kinase PKDCC	Squamouscelllungcancer.ieu-a-967	Squamous cell lung cancer	Cancer	18313	3275	Wald ratio	1	-1.85642	0.33118	2.07686e-08	4.62014e-06	-2.50553	-1.20731	0.156231	0.081632	0.299001	NA	NA	NA	NA	NA	NA	NA	NA	NA	NA	NA	NA	NA	NA	NA	NA	NA	NA	NA	NA	NA	NA	NA	NA	NA	NA	NA	NA	NA	NA	NA	0.00285216	0.000496785	TRUE	0.000619704	Pass	NA	NA	NA	Pass	Pass	0.999544	unconditioned	unconditioned	0.9996	rs34372645	1	Pass	Pass	Pass	0	1	Y	NA	N	Pass
decode	SomaScan	4158_54	4158_54	NA	PLAU.4158_54--Crohnsdisease.ieu-a-12	PLAU.4158_54	PLAU	P00749	ENSG00000122861	Urokinase-type plasminogen activator	Crohnsdisease.ieu-a-12	Crohn's disease	Autoimmune	51874	17897	Wald ratio	1	-0.34638	0.0478889	4.72488e-13	2.01849e-10	-0.440242	-0.252517	0.707244	0.643881	0.776843	NA	NA	NA	NA	NA	NA	NA	NA	NA	NA	NA	NA	NA	NA	NA	NA	NA	NA	NA	NA	NA	NA	NA	NA	NA	NA	NA	NA	NA	NA	NA	0.0270595	0.00100807	TRUE	2.06398e-84	Pass	NA	NA	NA	Pass	Pass	0.999865	unconditioned	unconditioned	1	rs2227551	1	Pass	Pass	Pass	0	2	Y	NA	N	Pass
decode	SomaScan	4158_54	4158_54	NA	PLAU.4158_54--Forcedexpiratoryvolumein1secondFEV1.ukb-b-19657	PLAU.4158_54	PLAU	P00749	ENSG00000122861	Urokinase-type plasminogen activator	Forcedexpiratoryvolumein1secondFEV1.ukb-b-19657	Forced expiratory volume in 1-second (FEV1)	Respiratory	421986	NA	Wald ratio	1	0.0284112	0.00672086	2.36501e-05	0.00272015	0.0152383	0.0415841	1.02882	1.01535	1.04246	NA	NA	NA	NA	NA	NA	NA	NA	NA	NA	NA	NA	NA	NA	NA	NA	NA	NA	NA	NA	NA	NA	NA	NA	NA	NA	NA	NA	NA	NA	NA	0.0270595	4.22799e-05	TRUE	1.43178e-182	Pass	NA	NA	NA	Pass	Pass	0.441278	rs76819888	rs12413039*	0.8534	rs2227551/rs2459449/rs2227552	0.4191/0.2875/0.2824	No	Pass	Pass	2	0	Y	NA	N	No
decode	SomaScan	4158_54	4158_54	NA	PLAU.4158_54--eGFR.34272381	PLAU.4158_54	PLAU	P00749	ENSG00000122861	Urokinase-type plasminogen activator	eGFR.34272381	Glomerular filtration rate (estimated)	Renal	436581	NA	Wald ratio	1	0.00417973	0.00104493	6.33425e-05	0.00625436	0.00213166	0.0062278	1.00419	1.00213	1.00625	NA	NA	NA	NA	NA	NA	NA	NA	NA	NA	NA	NA	NA	NA	NA	NA	NA	NA	NA	NA	NA	NA	NA	NA	NA	NA	NA	NA	NA	NA	NA	0.0270595	3.43775e-05	TRUE	1.71749e-184	Pass	NA	NA	NA	Pass	Pass	0.991771	rs2242256	rs10762556	0.6646	rs2227551/rs2227552/rs2459449	0.5388/0.2139/0.2139	Pass	No	Pass	3	0	Y	NA	N	No
decode	SomaScan	4158_54	4158_54	NA	PLAU.4158_54--Height.36224396	PLAU.4158_54	PLAU	P00749	ENSG00000122861	Urokinase-type plasminogen activator	Height.36224396	Height	Anthropometry	4080687	NA	Wald ratio	1	-0.02429	0.00411007	3.42372e-09	8.73484e-07	-0.0323457	-0.0162342	0.976003	0.968172	0.983897	NA	NA	NA	NA	NA	NA	NA	NA	NA	NA	NA	NA	NA	NA	NA	NA	NA	NA	NA	NA	NA	NA	NA	NA	NA	NA	NA	NA	NA	NA	NA	0.0270595	8.59545e-06	TRUE	8.48806e-205	Pass	NA	NA	NA	Pass	Pass	0.954494	unconditioned	unconditioned	0.9999	rs2227551/rs2459449	0.8959/0.1041	Pass	Pass	Pass	0	3	Y	NA	N	Pass
decode	SomaScan	4158_54	4158_54	NA	PLAU.4158_54--Inflammatoryboweldisease.ieu-a-294	PLAU.4158_54	PLAU	P00749	ENSG00000122861	Urokinase-type plasminogen activator	Inflammatoryboweldisease.ieu-a-294	Inflammatory bowel disease	Autoimmune	65642	31665	Wald ratio	1	-0.23844	0.0392807	1.27792e-09	3.52135e-07	-0.31543	-0.16145	0.787856	0.729475	0.850909	NA	NA	NA	NA	NA	NA	NA	NA	NA	NA	NA	NA	NA	NA	NA	NA	NA	NA	NA	NA	NA	NA	NA	NA	NA	NA	NA	NA	NA	NA	NA	0.0270595	0.000561196	TRUE	3.06895e-103	Pass	NA	NA	NA	Pass	Pass	0.995994	unconditioned	unconditioned	1	rs2227551	1	Pass	Pass	Pass	0	2	Y	NA	N	Pass
decode	SomaScan	4158_54	4158_54	NA	PLAU.4158_54--SBP.30224653	PLAU.4158_54	PLAU	P00749	ENSG00000122861	Urokinase-type plasminogen activator	SBP.30224653	Systolic blood pressure	Cardiovascular	757601	NA	Wald ratio	1	0.54023	0.117729	4.45892e-06	0.00062664	0.309481	0.770979	1.7164	1.36272	2.16188	NA	NA	NA	NA	NA	NA	NA	NA	NA	NA	NA	NA	NA	NA	NA	NA	NA	NA	NA	NA	NA	NA	NA	NA	NA	NA	NA	NA	NA	NA	NA	0.0270595	2.78401e-05	TRUE	7.39134e-192	Pass	NA	NA	NA	Pass	Pass	0.0888032	unconditioned	rs16931177	0.9171	rs2227551/rs2459449/rs2227552	0.7219/0.189/0.0814	No	Pass	Pass	3	0	Y	NA	N	No
decode	SomaScan	4563_61	4563_61	NA	PLCG1.4563_61--ApolipoproteinB.ieu-b-108	PLCG1.4563_61	PLCG1	P19174	ENSG00000124181	1-phosphatidylinositol 4,5-bisphosphate phosphodiesterase gamma-1	ApolipoproteinB.ieu-b-108	Apolipoprotein B	Biomarker	439214	NA	Wald ratio	1	0.376141	0.0312275	2.05659e-33	2.62346e-30	0.314935	0.437346	1.45665	1.37017	1.54859	NA	NA	NA	NA	NA	NA	NA	NA	NA	NA	NA	NA	NA	NA	NA	NA	NA	NA	NA	NA	NA	NA	NA	NA	NA	NA	NA	NA	NA	NA	NA	0.0019784	0.000330129	TRUE	1.88875e-06	Pass	NA	NA	NA	Pass	Pass	0.35618	unconditioned	unconditioned	1	rs2866372/rs6072279/rs6029592/rs6029526/rs6065327/rs2223745/rs6029593/rs6029549/rs6029588/rs6029587/rs6029561/rs2092203/rs1543324/rs1540908/rs6029552/rs6029603/rs6029575/rs6102287/rs6029568/rs6072310/rs6016534/rs2076146/rs6072263/rs1013710/rs6102303/rs6102325/rs4812486/rs6065328/rs6029596/rs6029602/rs6124323/rs6102334/rs6102324/rs2076148/rs4810309/rs6065321/rs6072336/rs4812489/rs6093461/rs926345/rs6072309/rs1018389	0.0776/0.0764/0.0699/0.056/0.0498/0.0492/0.049/0.0345/0.0343/0.0341/0.0314/0.0297/0.0276/0.0267/0.0266/0.0255/0.0198/0.0166/0.0162/0.0158/0.0135/0.0135/0.0126/0.0111/0.0109/0.0107/0.0105/0.0093/0.0091/0.009/0.0086/0.0084/0.0082/0.008/0.0073/0.0068/0.0066/0.0052/0.0046/0.0045/0.0042/0.0042	No	Pass	Pass	2	0	Y	NA	Y	Pass
decode	SomaScan	4563_61	4563_61	NA	PLCG1.4563_61--CRP.GCST90179146	PLCG1.4563_61	PLCG1	P19174	ENSG00000124181	1-phosphatidylinositol 4,5-bisphosphate phosphodiesterase gamma-1	CRP.GCST90179146	C-reactive protein	Biomarker	575531	NA	Wald ratio	1	0.195939	0.0301467	8.0575e-11	2.62467e-08	0.136852	0.255027	1.21645	1.14666	1.2905	NA	NA	NA	NA	NA	NA	NA	NA	NA	NA	NA	NA	NA	NA	NA	NA	NA	NA	NA	NA	NA	NA	NA	NA	NA	NA	NA	NA	NA	NA	NA	0.0019784	7.33946e-05	TRUE	5.35351e-11	Pass	NA	NA	NA	Pass	Pass	0.488258	unconditioned	unconditioned	1	rs753381/rs2092203/rs6065327/rs1540908/rs760762/rs926345/rs6029603/rs6016505/rs6029587/rs6029568/rs6029575/rs6102287/rs6129795/rs6072279/rs6072249/rs6124315/rs1980456/rs6029593/rs6072263/rs2223745/rs6124323/rs4344974/rs6065321/rs6072339/rs6129810/rs6072309/rs4810311/rs6029608/rs6029588/rs6072311/rs6102334/rs2076148/rs1543324/rs4812486/rs6029627/rs4810309/rs6029596/rs1013710/rs6102325/rs6102324/rs6129808/rs6029628/rs3795128/rs6029561	0.097/0.0862/0.0478/0.0417/0.04/0.0381/0.0301/0.0298/0.0271/0.0259/0.025/0.0237/0.0227/0.0221/0.0201/0.0194/0.0183/0.0178/0.0175/0.0162/0.0159/0.0157/0.0154/0.0145/0.0143/0.014/0.0136/0.0134/0.0132/0.0131/0.0131/0.0127/0.0122/0.0114/0.011/0.0108/0.0106/0.0103/0.0093/0.0086/0.0083/0.0078/0.0076/0.0073	No	Pass	Pass	2	0	Y	NA	Y	Pass
decode	SomaScan	4563_61	4563_61	NA	PLCG1.4563_61--Concentrationofintermediatedensitylipoproteinparticles.met-d-IDL_P	PLCG1.4563_61	PLCG1	P19174	ENSG00000124181	1-phosphatidylinositol 4,5-bisphosphate phosphodiesterase gamma-1	Concentrationofintermediatedensitylipoproteinparticles.met-d-IDL_P	Concentration of intermediate-density lipoprotein particles	Biomarker	115078	NA	Wald ratio	1	0.307275	0.0612178	5.18398e-07	8.87927e-05	0.187288	0.427262	1.35971	1.20597	1.53305	NA	NA	NA	NA	NA	NA	NA	NA	NA	NA	NA	NA	NA	NA	NA	NA	NA	NA	NA	NA	NA	NA	NA	NA	NA	NA	NA	NA	NA	NA	NA	0.0019784	0.000253787	TRUE	2.59806e-06	Pass	NA	NA	NA	Pass	Pass	0.969607	unconditioned	unconditioned	0.9914	rs753381/rs6016505/rs2179372	0.4611/0.4463/0.0707	Pass	Pass	Pass	2	0	Y	NA	Y	No
decode	SomaScan	4563_61	4563_61	NA	PLCG1.4563_61--Docosahexaenoicacid.met-d-DHA	PLCG1.4563_61	PLCG1	P19174	ENSG00000124181	1-phosphatidylinositol 4,5-bisphosphate phosphodiesterase gamma-1	Docosahexaenoicacid.met-d-DHA	Docosahexaenoic acid	Biomarker	114999	NA	Wald ratio	1	0.236218	0.0598024	7.81578e-05	0.00749198	0.119006	0.353431	1.26645	1.12638	1.42394	NA	NA	NA	NA	NA	NA	NA	NA	NA	NA	NA	NA	NA	NA	NA	NA	NA	NA	NA	NA	NA	NA	NA	NA	NA	NA	NA	NA	NA	NA	NA	0.0019784	0.000134879	TRUE	6.30135e-08	Pass	NA	NA	NA	Pass	Pass	0.878334	unconditioned	unconditioned	0.571	rs753381/rs6016505/rs2179372	0.428/0.411/0.113	Pass	No	Pass	2	0	Y	NA	Y	No
decode	SomaScan	4563_61	4563_61	NA	PLCG1.4563_61--eGFR.34272381	PLCG1.4563_61	PLCG1	P19174	ENSG00000124181	1-phosphatidylinositol 4,5-bisphosphate phosphodiesterase gamma-1	eGFR.34272381	Glomerular filtration rate (estimated)	Renal	436581	NA	Wald ratio	1	0.0239163	0.0044843	9.64261e-08	1.92447e-05	0.0151271	0.0327055	1.0242	1.01524	1.03325	NA	NA	NA	NA	NA	NA	NA	NA	NA	NA	NA	NA	NA	NA	NA	NA	NA	NA	NA	NA	NA	NA	NA	NA	NA	NA	NA	NA	NA	NA	NA	0.0019784	8.09151e-05	TRUE	1.33027e-10	Pass	NA	NA	NA	Pass	Pass	0.638629	unconditioned	unconditioned	0.9982	rs753381/rs6016505/rs2179372/rs6029632/rs4810312/rs4812496/rs6029640/rs6072329/rs6124341/rs6065332/rs6072328/rs4812488/rs6513714/rs6129801/rs6065327/rs2092203/rs6029603/rs1540908	0.4297/0.3381/0.1292/0.0063/0.0059/0.0051/0.0051/0.0037/0.0035/0.0035/0.0034/0.0034/0.0034/0.0034/0.0022/0.0021/0.0019/0.0019	No	Pass	Pass	2	0	Y	NA	Y	No
decode	SomaScan	4563_61	4563_61	NA	PLCG1.4563_61--Linoleicacid.met-d-LA	PLCG1.4563_61	PLCG1	P19174	ENSG00000124181	1-phosphatidylinositol 4,5-bisphosphate phosphodiesterase gamma-1	Linoleicacid.met-d-LA	Linoleic acid	Biomarker	114999	NA	Wald ratio	1	0.332549	0.0606861	4.25771e-08	9.04162e-06	0.213604	0.451493	1.39452	1.23813	1.57066	NA	NA	NA	NA	NA	NA	NA	NA	NA	NA	NA	NA	NA	NA	NA	NA	NA	NA	NA	NA	NA	NA	NA	NA	NA	NA	NA	NA	NA	NA	NA	0.0019784	0.000281111	TRUE	5.05676e-06	Pass	NA	NA	NA	Pass	Pass	0.988736	unconditioned	unconditioned	0.9991	rs753381/rs6016505/rs2179372	0.4712/0.3173/0.2038	Pass	Pass	Pass	2	0	Y	NA	Y	Pass
decode	SomaScan	4563_61	4563_61	NA	PLCG1.4563_61--LDL.34887591	PLCG1.4563_61	PLCG1	P19174	ENSG00000124181	1-phosphatidylinositol 4,5-bisphosphate phosphodiesterase gamma-1	LDL.34887591	Low density lipoprotein cholesterol levels	Biomarker	1320016	NA	Wald ratio	1	0.406401	0.0207738	3.19119e-85	1.30128e-81	0.365684	0.447117	1.5014	1.4415	1.5638	NA	NA	NA	NA	NA	NA	NA	NA	NA	NA	NA	NA	NA	NA	NA	NA	NA	NA	NA	NA	NA	NA	NA	NA	NA	NA	NA	NA	NA	NA	NA	0.0019784	0.000289849	TRUE	3.38665e-07	Pass	NA	NA	NA	Pass	Pass	0.309339	unconditioned	rs6029549	1	rs6029549/rs6072279/rs6029552	0.7703/0.133/0.0755	No	Pass	Pass	2	0	Y	NA	Y	Pass
decode	SomaScan	4563_61	4563_61	NA	PLCG1.4563_61--nonHDL.34887591	PLCG1.4563_61	PLCG1	P19174	ENSG00000124181	1-phosphatidylinositol 4,5-bisphosphate phosphodiesterase gamma-1	nonHDL.34887591	Non-HDL cholesterol levels	Biomarker	1320016	NA	Wald ratio	1	0.422538	0.0244744	8.71066e-67	2.56284e-63	0.374568	0.470508	1.52583	1.45436	1.60081	NA	NA	NA	NA	NA	NA	NA	NA	NA	NA	NA	NA	NA	NA	NA	NA	NA	NA	NA	NA	NA	NA	NA	NA	NA	NA	NA	NA	NA	NA	NA	0.0019784	0.000225751	TRUE	4.4542e-08	Pass	NA	NA	NA	Pass	Pass	0.315264	unconditioned	rs6029552	1	rs6029552/rs6029549/rs6072279/rs6102287	0.4196/0.342/0.1123/0.0762	No	Pass	Pass	2	0	Y	NA	Y	Pass
decode	SomaScan	4563_61	4563_61	NA	PLCG1.4563_61--Omega3fattyacids.met-d-Omega_3	PLCG1.4563_61	PLCG1	P19174	ENSG00000124181	1-phosphatidylinositol 4,5-bisphosphate phosphodiesterase gamma-1	Omega3fattyacids.met-d-Omega_3	Omega-3 fatty acids	Biomarker	114999	NA	Wald ratio	1	0.249263	0.060909	4.26955e-05	0.00449673	0.129882	0.368645	1.28308	1.13869	1.44577	NA	NA	NA	NA	NA	NA	NA	NA	NA	NA	NA	NA	NA	NA	NA	NA	NA	NA	NA	NA	NA	NA	NA	NA	NA	NA	NA	NA	NA	NA	NA	0.0019784	0.000159905	TRUE	1.60283e-07	Pass	NA	NA	NA	Pass	Pass	0.917532	unconditioned	unconditioned	0.6854	rs753381/rs6016505/rs2179372	0.4383/0.3962/0.124	Pass	No	Pass	2	0	Y	NA	Y	No
decode	SomaScan	4563_61	4563_61	NA	PLCG1.4563_61--Omega6fattyacids.met-d-Omega_6	PLCG1.4563_61	PLCG1	P19174	ENSG00000124181	1-phosphatidylinositol 4,5-bisphosphate phosphodiesterase gamma-1	Omega6fattyacids.met-d-Omega_6	Omega-6 fatty acids	Biomarker	114999	NA	Wald ratio	1	0.357375	0.0604299	3.3414e-09	8.56074e-07	0.238933	0.475818	1.42957	1.26989	1.60933	NA	NA	NA	NA	NA	NA	NA	NA	NA	NA	NA	NA	NA	NA	NA	NA	NA	NA	NA	NA	NA	NA	NA	NA	NA	NA	NA	NA	NA	NA	NA	0.0019784	0.000326883	TRUE	1.3844e-05	Pass	NA	NA	NA	Pass	Pass	0.99116	unconditioned	unconditioned	0.9999	rs753381/rs6016505/rs2179372	0.4508/0.364/0.1793	Pass	Pass	Pass	2	0	Y	NA	Y	Pass
decode	SomaScan	4563_61	4563_61	NA	PLCG1.4563_61--Phosphatidylcholines.met-d-Phosphatidylc	PLCG1.4563_61	PLCG1	P19174	ENSG00000124181	1-phosphatidylinositol 4,5-bisphosphate phosphodiesterase gamma-1	Phosphatidylcholines.met-d-Phosphatidylc	Phosphatidylcholines	Biomarker	114999	NA	Wald ratio	1	0.247202	0.0579788	2.01105e-05	0.00237442	0.133563	0.36084	1.28044	1.14289	1.43453	NA	NA	NA	NA	NA	NA	NA	NA	NA	NA	NA	NA	NA	NA	NA	NA	NA	NA	NA	NA	NA	NA	NA	NA	NA	NA	NA	NA	NA	NA	NA	0.0019784	0.000150386	TRUE	1.1379e-07	Pass	NA	NA	NA	Pass	Pass	0.961312	unconditioned	unconditioned	0.8052	rs753381/rs6016505/rs2179372	0.4581/0.3785/0.1464	Pass	Pass	Pass	2	0	Y	NA	Y	No
decode	SomaScan	4563_61	4563_61	NA	PLCG1.4563_61--Phosphoglycerides.met-d-Phosphoglyc	PLCG1.4563_61	PLCG1	P19174	ENSG00000124181	1-phosphatidylinositol 4,5-bisphosphate phosphodiesterase gamma-1	Phosphoglycerides.met-d-Phosphoglyc	Phosphoglycerides	Biomarker	114999	NA	Wald ratio	1	0.26546	0.0586085	5.91564e-06	0.000810141	0.150588	0.380333	1.30403	1.16252	1.46277	NA	NA	NA	NA	NA	NA	NA	NA	NA	NA	NA	NA	NA	NA	NA	NA	NA	NA	NA	NA	NA	NA	NA	NA	NA	NA	NA	NA	NA	NA	NA	0.0019784	0.000172751	TRUE	2.49069e-07	Pass	NA	NA	NA	Pass	Pass	0.984151	unconditioned	unconditioned	0.9301	rs753381/rs6016505/rs2179372	0.4347/0.411/0.1464	Pass	Pass	Pass	2	0	Y	NA	Y	No
decode	SomaScan	4563_61	4563_61	NA	PLCG1.4563_61--Polyunsaturatedfattyacids.met-d-PUFA	PLCG1.4563_61	PLCG1	P19174	ENSG00000124181	1-phosphatidylinositol 4,5-bisphosphate phosphodiesterase gamma-1	Polyunsaturatedfattyacids.met-d-PUFA	Polyunsaturated fatty acids	Biomarker	114999	NA	Wald ratio	1	0.371102	0.060361	7.84472e-10	2.22898e-07	0.252794	0.489409	1.44933	1.28762	1.63135	NA	NA	NA	NA	NA	NA	NA	NA	NA	NA	NA	NA	NA	NA	NA	NA	NA	NA	NA	NA	NA	NA	NA	NA	NA	NA	NA	NA	NA	NA	NA	0.0019784	0.00036199	TRUE	2.78145e-05	Pass	NA	NA	NA	Pass	Pass	0.992876	unconditioned	unconditioned	1	rs753381/rs6016505/rs2179372	0.4436/0.3915/0.1603	Pass	Pass	Pass	2	0	Y	NA	Y	Pass
decode	SomaScan	4563_61	4563_61	NA	PLCG1.4563_61--Remnantcholesterol.met-d-Remnant_C	PLCG1.4563_61	PLCG1	P19174	ENSG00000124181	1-phosphatidylinositol 4,5-bisphosphate phosphodiesterase gamma-1	Remnantcholesterol.met-d-Remnant_C	Remnant cholesterol	Biomarker	115078	NA	Wald ratio	1	0.361299	0.0614658	4.15124e-09	1.04593e-06	0.240826	0.481772	1.43519	1.2723	1.61894	NA	NA	NA	NA	NA	NA	NA	NA	NA	NA	NA	NA	NA	NA	NA	NA	NA	NA	NA	NA	NA	NA	NA	NA	NA	NA	NA	NA	NA	NA	NA	0.0019784	0.000334742	TRUE	1.62428e-05	Pass	NA	NA	NA	Pass	Pass	0.991635	unconditioned	unconditioned	0.9999	rs753381/rs6016505/rs2179372	0.497/0.3979/0.0996	Pass	Pass	Pass	2	0	Y	NA	Y	Pass
decode	SomaScan	4563_61	4563_61	NA	PLCG1.4563_61--Saturatedfattyacids.met-d-SFA	PLCG1.4563_61	PLCG1	P19174	ENSG00000124181	1-phosphatidylinositol 4,5-bisphosphate phosphodiesterase gamma-1	Saturatedfattyacids.met-d-SFA	Saturated fatty acids	Biomarker	114999	NA	Wald ratio	1	0.271901	0.0613185	9.23959e-06	0.00120562	0.151717	0.392086	1.31246	1.16383	1.48006	NA	NA	NA	NA	NA	NA	NA	NA	NA	NA	NA	NA	NA	NA	NA	NA	NA	NA	NA	NA	NA	NA	NA	NA	NA	NA	NA	NA	NA	NA	NA	0.0019784	0.000168073	TRUE	2.12706e-07	Pass	NA	NA	NA	Pass	Pass	0.97791	unconditioned	unconditioned	0.8957	rs753381/rs6016505/rs2179372	0.447/0.3667/0.1761	Pass	Pass	Pass	2	0	Y	NA	Y	No
decode	SomaScan	4563_61	4563_61	NA	PLCG1.4563_61--Sphingomyelins.met-d-Sphingomyelins	PLCG1.4563_61	PLCG1	P19174	ENSG00000124181	1-phosphatidylinositol 4,5-bisphosphate phosphodiesterase gamma-1	Sphingomyelins.met-d-Sphingomyelins	Sphingomyelins	Biomarker	114999	NA	Wald ratio	1	0.275457	0.0578466	1.9182e-06	0.000295532	0.162078	0.388837	1.31713	1.17595	1.47526	NA	NA	NA	NA	NA	NA	NA	NA	NA	NA	NA	NA	NA	NA	NA	NA	NA	NA	NA	NA	NA	NA	NA	NA	NA	NA	NA	NA	NA	NA	NA	0.0019784	0.000216611	TRUE	9.61113e-07	Pass	NA	NA	NA	Pass	Pass	0.986909	unconditioned	unconditioned	0.9742	rs6016505/rs753381/rs2179372	0.4702/0.428/0.0946	Pass	Pass	Pass	2	0	Y	NA	Y	No
decode	SomaScan	4563_61	4563_61	NA	PLCG1.4563_61--TC.34887591	PLCG1.4563_61	PLCG1	P19174	ENSG00000124181	1-phosphatidylinositol 4,5-bisphosphate phosphodiesterase gamma-1	TC.34887591	Total cholesterol levels	Biomarker	1320016	NA	Wald ratio	1	0.424634	0.0200387	1.16429e-99	5.5891e-96	0.385358	0.46391	1.52903	1.47014	1.59028	NA	NA	NA	NA	NA	NA	NA	NA	NA	NA	NA	NA	NA	NA	NA	NA	NA	NA	NA	NA	NA	NA	NA	NA	NA	NA	NA	NA	NA	NA	NA	0.0019784	0.000340072	TRUE	1.31384e-06	Pass	NA	NA	NA	Pass	Pass	0.313799	unconditioned	unconditioned	1	rs6029549/rs6029552/rs6102287	0.4812/0.3695/0.1032	No	Pass	Pass	2	0	Y	NA	Y	Pass
decode	SomaScan	4563_61	4563_61	NA	PLCG1.4563_61--Totalcholines.met-d-Cholines	PLCG1.4563_61	PLCG1	P19174	ENSG00000124181	1-phosphatidylinositol 4,5-bisphosphate phosphodiesterase gamma-1	Totalcholines.met-d-Cholines	Total cholines	Biomarker	114999	NA	Wald ratio	1	0.269722	0.0581922	3.56908e-06	0.000513452	0.155665	0.383779	1.3096	1.16843	1.46782	NA	NA	NA	NA	NA	NA	NA	NA	NA	NA	NA	NA	NA	NA	NA	NA	NA	NA	NA	NA	NA	NA	NA	NA	NA	NA	NA	NA	NA	NA	NA	0.0019784	0.0001849	TRUE	3.7022e-07	Pass	NA	NA	NA	Pass	Pass	0.986991	unconditioned	unconditioned	0.9552	rs753381/rs6016505/rs2179372	0.4307/0.4257/0.1374	Pass	Pass	Pass	2	0	Y	NA	Y	No
decode	SomaScan	4563_61	4563_61	NA	PLCG1.4563_61--logTG.34887591	PLCG1.4563_61	PLCG1	P19174	ENSG00000124181	1-phosphatidylinositol 4,5-bisphosphate phosphodiesterase gamma-1	logTG.34887591	Triglycerides	Biomarker	1320016	NA	Wald ratio	1	0.137436	0.0205082	2.06258e-11	7.26346e-09	0.0972402	0.177632	1.14733	1.10213	1.19439	NA	NA	NA	NA	NA	NA	NA	NA	NA	NA	NA	NA	NA	NA	NA	NA	NA	NA	NA	NA	NA	NA	NA	NA	NA	NA	NA	NA	NA	NA	NA	0.0019784	3.40234e-05	TRUE	7.07189e-13	Pass	NA	NA	NA	Pass	Pass	0.02406	rs753381*	rs926664	0.8495	rs1540908/rs6065327/rs6102322/rs6102309/rs6129795/rs2866372/rs6029575/rs2076146/rs6129773/rs6102334/rs6029603/rs6029552/rs6072309/rs6029549/rs6072279/rs6093461/rs2092203/rs909802/rs6029568/rs6072310/rs6029561/rs6072311/rs6072336/rs6029587/rs6065321/rs4344974/rs2076148/rs6065328/rs6029588/rs1543324/rs4810311/rs6124328/rs6029609/rs926345/rs6029608/rs6124323/rs4812489/rs4812490/rs6102287/rs6102358/rs6029592/rs6102303/rs760762/rs6016545/rs4812493/rs6016534/rs4812486/rs6029596/rs6102324/rs1018389/rs6029593/rs6029610/rs6129810/rs6072339/rs6129808	0.0829/0.0677/0.0672/0.049/0.0467/0.0457/0.0366/0.0346/0.0335/0.0322/0.0234/0.0207/0.0184/0.0164/0.0164/0.0162/0.0152/0.015/0.0143/0.0143/0.0141/0.014/0.013/0.0121/0.012/0.0117/0.0116/0.0115/0.011/0.0102/0.01/0.0093/0.009/0.0087/0.0086/0.0079/0.0076/0.0076/0.0075/0.0072/0.0069/0.0066/0.0066/0.0063/0.0058/0.0056/0.0054/0.0053/0.0052/0.005/0.0049/0.0045/0.0044/0.0044/0.004	No	Pass	Pass	2	0	Y	NA	Y	Pass
decode	SomaScan	4563_61	4563_61	NA	PLCG1.4563_61--Verylowdensitylipoproteincholesterol.met-d-VLDL_C	PLCG1.4563_61	PLCG1	P19174	ENSG00000124181	1-phosphatidylinositol 4,5-bisphosphate phosphodiesterase gamma-1	Verylowdensitylipoproteincholesterol.met-d-VLDL_C	Very low-density lipoprotein cholesterol	Biomarker	115048	NA	Wald ratio	1	0.361631	0.0617813	4.81622e-09	1.18724e-06	0.240539	0.482722	1.43567	1.27194	1.62048	NA	NA	NA	NA	NA	NA	NA	NA	NA	NA	NA	NA	NA	NA	NA	NA	NA	NA	NA	NA	NA	NA	NA	NA	NA	NA	NA	NA	NA	NA	NA	0.0019784	0.000312642	TRUE	1.02394e-05	Pass	NA	NA	NA	Pass	Pass	0.990094	unconditioned	unconditioned	0.9999	rs753381/rs6016505/rs2179372	0.5054/0.3177/0.1702	Pass	Pass	Pass	2	0	Y	NA	Y	Pass
decode	SomaScan	4563_61	4563_61	NA	PLCG1.4563_61--WHR.30239722	PLCG1.4563_61	PLCG1	P19174	ENSG00000124181	1-phosphatidylinositol 4,5-bisphosphate phosphodiesterase gamma-1	WHR.30239722	WHR	Anthropometry	697734	NA	Wald ratio	1	0.115097	0.0254111	5.91481e-06	0.000810141	0.0652915	0.164903	1.12198	1.06747	1.17928	NA	NA	NA	NA	NA	NA	NA	NA	NA	NA	NA	NA	NA	NA	NA	NA	NA	NA	NA	NA	NA	NA	NA	NA	NA	NA	NA	NA	NA	NA	NA	0.0019784	2.96849e-05	TRUE	7.69393e-13	Pass	NA	NA	NA	Pass	Pass	0.273548	unconditioned	unconditioned	0.9975	rs4297946/rs6102324/rs2092203/rs6072311/rs4810311/rs6029575/rs6029568/rs1543324/rs6029588/rs6072336/rs2179372/rs4344974/rs6065321/rs4812493/rs6029609/rs2076146/rs6029587/rs1018389/rs6072263/rs6029603/rs1540908/rs6029610/rs2866611/rs6093461/rs753381/rs6124323/rs6016534/rs2076148/rs6072310/rs6072309/rs6065327/rs909802/rs6016505/rs6065328/rs4812490/rs6029608/rs6102303/rs926345/rs6016545/rs6129808/rs6029592/rs4812486/rs2866372/rs6029627/rs760762/rs6029561/rs6072339/rs6129810/rs6129795/rs2235367/rs6102358/rs4812489/rs6029596/rs6102334	0.1237/0.0878/0.0463/0.0414/0.0313/0.0295/0.0288/0.0282/0.0228/0.0193/0.0187/0.0179/0.0176/0.0176/0.0161/0.015/0.0148/0.0145/0.0143/0.0139/0.0138/0.0138/0.0138/0.0132/0.0128/0.0127/0.0125/0.0123/0.0121/0.012/0.0119/0.0116/0.0112/0.0112/0.0112/0.0101/0.0099/0.0091/0.009/0.0086/0.0084/0.0082/0.008/0.0079/0.0076/0.0076/0.0073/0.0073/0.0072/0.0071/0.0067/0.0066/0.0061/0.006	No	Pass	Pass	2	0	Y	NA	Y	No
decode	SomaScan	10070_22	10070_22	NA	PLCG2.10070_22--BloodclotinthelegDeepvenousthrombosis.ukb-b-11411	PLCG2.10070_22	PLCG2	P16885	ENSG00000197943	1-phosphatidylinositol 4,5-bisphosphate phosphodiesterase gamma-2	BloodclotinthelegDeepvenousthrombosis.ukb-b-11411	Blood clot in the leg (Deep venous thrombosis)	Cardiovascular	462013	9440	Wald ratio	1	0.0122213	0.00232469	1.46273e-07	2.7969e-05	0.00766494	0.0167777	1.0123	1.00769	1.01692	NA	NA	NA	NA	NA	NA	NA	NA	NA	NA	NA	NA	NA	NA	NA	NA	NA	NA	NA	NA	NA	NA	NA	NA	NA	NA	NA	NA	NA	NA	NA	0.00540836	5.97123e-05	TRUE	6.36906e-33	Pass	NA	NA	NA	Pass	Pass	0.991351	unconditioned	unconditioned	0.9973	rs12445050	0.9559	Pass	Pass	Pass	2	0	Y	NA	Y	No
decode	SomaScan	10948_14	10948_14	NA	PLD3.10948_14--ALLOA.GCST007093	PLD3.10948_14	PLD3	Q8IV08	ENSG00000105223	Phospholipase D3	ALLOA.GCST007093	Osteoarthritis	Musculoskeletal	455221	77052	Wald ratio	1	-0.384786	0.104874	0.000243488	0.0194636	-0.59034	-0.179232	0.680596	0.554139	0.835912	NA	NA	NA	NA	NA	NA	NA	NA	NA	NA	NA	NA	NA	NA	NA	NA	NA	NA	NA	NA	NA	NA	NA	NA	NA	NA	NA	NA	NA	NA	NA	0.00134237	2.94392e-05	TRUE	1.54103e-08	Pass	NA	NA	NA	Pass	Pass	0.84164	unconditioned	unconditioned	0.0019	rs199624741	0.9676	Pass	No	Pass	0	2	Y	NA	N	No
decode	SomaScan	7875_86	7875_86	NA	PLEK.7875_86--BloodclotinthelegDeepvenousthrombosis.ukb-b-11411	PLEK.7875_86	PLEK	P08567	ENSG00000115956	Pleckstrin	BloodclotinthelegDeepvenousthrombosis.ukb-b-11411	Blood clot in the leg (Deep venous thrombosis)	Cardiovascular	462013	9440	Wald ratio	1	-0.012007	0.00257379	3.0844e-06	0.00044868	-0.0170516	-0.0069624	0.988065	0.983093	0.993062	NA	NA	NA	NA	NA	NA	NA	NA	NA	NA	NA	NA	NA	NA	NA	NA	NA	NA	NA	NA	NA	NA	NA	NA	NA	NA	NA	NA	NA	NA	NA	0.00576737	4.70825e-05	TRUE	4.17116e-36	Pass	NA	NA	NA	Pass	Pass	0.886628	unconditioned	unconditioned	0.9564	rs1867312	0.9999	Pass	Pass	Pass	0	3	Y	NA	N	No
decode	SomaScan	12731_12	12731_12	NA	PLEKHA7.12731_12--DBP.30224653	PLEKHA7.12731_12	PLEKHA7	Q6IQ23	ENSG00000166689	Pleckstrin homology domain-containing family A member 7	DBP.30224653	Diastolic blood pressure	Cardiovascular	757601	NA	Wald ratio	1	0.332329	0.0512145	8.64248e-11	2.80521e-08	0.231949	0.432709	1.39421	1.26106	1.54143	NA	NA	NA	NA	NA	NA	NA	NA	NA	NA	NA	NA	NA	NA	NA	NA	NA	NA	NA	NA	NA	NA	NA	NA	NA	NA	NA	NA	NA	NA	NA	0.0381114	5.53977e-05	TRUE	4.66736e-268	Pass	NA	NA	NA	Pass	Pass	0.899994	unconditioned	rs428840	1	rs428840/rs427429/rs414992/rs422272/rs16933675/rs413858/rs445431/rs435206/rs177551/rs177546/rs414219/rs12418111/rs61882035/rs61882038/rs758402/rs177554/rs177544	0.1868/0.1449/0.1023/0.077/0.0599/0.0529/0.048/0.0453/0.0447/0.0331/0.032/0.0241/0.0241/0.0234/0.0212/0.0176/0.0152	Pass	Pass	Pass	3	0	Y	NA	N	Pass
decode	SomaScan	12731_12	12731_12	NA	PLEKHA7.12731_12--Hypertension.ukb-b-14057	PLEKHA7.12731_12	PLEKHA7	Q6IQ23	ENSG00000166689	Pleckstrin homology domain-containing family A member 7	Hypertension.ukb-b-14057	Hypertension	Cardiovascular	343202	119731	Wald ratio	1	0.0104143	0.00261907	6.99923e-05	0.00684229	0.00528087	0.0155476	1.01047	1.00529	1.01567	NA	NA	NA	NA	NA	NA	NA	NA	NA	NA	NA	NA	NA	NA	NA	NA	NA	NA	NA	NA	NA	NA	NA	NA	NA	NA	NA	NA	NA	NA	NA	0.0381114	4.60679e-05	TRUE	3.25478e-256	Pass	NA	NA	NA	Pass	Pass	0.872987	unconditioned	rs7113955*	0.8422	rs177546/rs177544/rs61882038/rs16933675/rs61882037/rs177551/rs758402/rs12418111/rs61882036/rs61882035/rs58542530/rs388968/rs177554/rs428840/rs435206/rs427429/rs413858/rs422272/rs445431/rs414219/rs414992/rs420975/rs35109048/rs35005405/rs16933680/rs16933682/rs4757445/rs446612/rs380655/rs382280/rs400085/rs400349/rs407932/rs387849/rs443327/rs370053/rs445146/rs440212/rs428933/rs390974/rs415265/rs417406/rs429368/rs452414/rs430211/rs400458/rs7951328/rs371905/rs439224/rs401820/rs433212/rs433225/rs58555284/rs402982/rs434761/rs432656/rs454538/rs426085/rs404492/rs389967/rs406109/rs385627/rs392706/rs417349/rs373266/rs379051/rs418034/rs385943/rs370671/rs398216/rs376641/rs406937/rs79351202/rs453015/rs454869/rs431208/rs369457/rs2057788/rs452745	0.0591/0.0383/0.0369/0.0368/0.0359/0.0356/0.0351/0.0351/0.0343/0.0343/0.0342/0.0338/0.0333/0.033/0.0327/0.0321/0.0319/0.0319/0.0318/0.0316/0.0288/0.007/0.0064/0.0063/0.0063/0.0062/0.0058/0.0038/0.0037/0.0036/0.0036/0.0036/0.0036/0.0036/0.0036/0.0036/0.0036/0.0036/0.0036/0.0036/0.0036/0.0035/0.0035/0.0035/0.0035/0.0035/0.0034/0.0033/0.0033/0.0033/0.0033/0.0033/0.0033/0.0033/0.0033/0.0033/0.0033/0.0033/0.0033/0.0033/0.0033/0.0033/0.0033/0.0033/0.0033/0.0033/0.0033/0.0033/0.0033/0.0033/0.0033/0.0033/0.0033/0.0033/0.0033/0.0033/0.0033/0.0033/0.0032	Pass	Pass	Pass	1	0	Y	NA	N	No
decode	SomaScan	12731_12	12731_12	NA	PLEKHA7.12731_12--SBP.30224653	PLEKHA7.12731_12	PLEKHA7	Q6IQ23	ENSG00000166689	Pleckstrin homology domain-containing family A member 7	SBP.30224653	Systolic blood pressure	Cardiovascular	757601	NA	Wald ratio	1	0.526078	0.0896253	4.36458e-09	1.09214e-06	0.350412	0.701744	1.69228	1.41965	2.01727	NA	NA	NA	NA	NA	NA	NA	NA	NA	NA	NA	NA	NA	NA	NA	NA	NA	NA	NA	NA	NA	NA	NA	NA	NA	NA	NA	NA	NA	NA	NA	0.0381114	4.53961e-05	TRUE	4.94845e-270	Pass	NA	NA	NA	Pass	Pass	0.911208	unconditioned	rs177551	1	rs177551/rs177546/rs758402/rs177554/rs177544/rs428840/rs414992/rs445431/rs16933675/rs427429/rs61882038/rs12418111/rs61882035/rs414219/rs61882036	0.2417/0.1926/0.1552/0.132/0.0429/0.0291/0.0242/0.0219/0.0219/0.0194/0.0193/0.0163/0.0126/0.0119/0.0103	Pass	Pass	Pass	3	0	Y	NA	N	Pass
decode	SomaScan	3710_49	3710_49	NA	PLG.3710_49--ApolipoproteinA1.ieu-b-107	PLG.3710_49	PLG	P00747	ENSG00000122194	Angiostatin	ApolipoproteinA1.ieu-b-107	Apolipoprotein A1	Biomarker	393193	NA	Wald ratio	1	0.0981692	0.00869105	1.38224e-29	1.50983e-26	0.0811347	0.115204	1.10315	1.08452	1.1221	NA	NA	NA	NA	NA	NA	NA	NA	NA	NA	NA	NA	NA	NA	NA	NA	NA	NA	NA	NA	NA	NA	NA	NA	NA	NA	NA	NA	NA	NA	NA	0.0167695	0.000324374	TRUE	6.71074e-91	Pass	NA	NA	NA	Pass	Pass	0.853255	unconditioned	unconditioned	1	rs11751347	1	Pass	Pass	Pass	2	0	Y	NA	N	Pass
decode	SomaScan	3710_49	3710_49	NA	PLG.3710_49--ConcentrationofchylomicronsandextremelylargeVLDL.met-d-XXL_VLDL_P	PLG.3710_49	PLG	P00747	ENSG00000122194	Angiostatin	ConcentrationofchylomicronsandextremelylargeVLDL.met-d-XXL_VLDL_P	Concentration of chylomicrons and extremely large VLDL	Biomarker	115078	NA	Wald ratio	1	-0.185929	0.0175227	2.65574e-26	2.60456e-23	-0.220273	-0.151584	0.830333	0.802299	0.859345	NA	NA	NA	NA	NA	NA	NA	NA	NA	NA	NA	NA	NA	NA	NA	NA	NA	NA	NA	NA	NA	NA	NA	NA	NA	NA	NA	NA	NA	NA	NA	0.0250745	0.00118523	TRUE	2.4752e-94	Pass	NA	NA	NA	Pass	Pass	1.42877e-07	rs4252185	rs10455872	1	rs10455872	0.993	No	Pass	Pass	0	2	Y	NA	N	Pass
decode	SomaScan	3710_49	3710_49	NA	PLG.3710_49--CAD.GCST90132314	PLG.3710_49	PLG	P00747	ENSG00000122194	Angiostatin	CAD.GCST90132314	Coronary artery disease	Cardiovascular	1347212	181522	Wald ratio	1	0.182238	0.0233898	6.62973e-15	3.3316e-12	0.136394	0.228082	1.1999	1.14613	1.25619	NA	NA	NA	NA	NA	NA	NA	NA	NA	NA	NA	NA	NA	NA	NA	NA	NA	NA	NA	NA	NA	NA	NA	NA	NA	NA	NA	NA	NA	NA	NA	0.0250745	4.63168e-05	TRUE	2.77617e-177	Pass	NA	NA	NA	Pass	Pass	0.00851892	rs4252185	rs73596816	1	rs10455872/rs55730499/rs74617384	0.7444/0.181/0.0718	No	Pass	Pass	2	0	Y	NA	N	Pass
decode	SomaScan	3710_49	3710_49	NA	PLG.3710_49--HDL.34887591	PLG.3710_49	PLG	P00747	ENSG00000122194	Angiostatin	HDL.34887591	High density lipoprotein cholesterol levels	Biomarker	1320016	NA	Wald ratio	1	0.156838	0.00623892	1.88242e-139	1.37354e-135	0.144609	0.169066	1.16981	1.15559	1.1842	NA	NA	NA	NA	NA	NA	NA	NA	NA	NA	NA	NA	NA	NA	NA	NA	NA	NA	NA	NA	NA	NA	NA	NA	NA	NA	NA	NA	NA	NA	NA	0.0250745	0.000479225	TRUE	2.52646e-144	Pass	NA	NA	NA	Pass	Pass	0.986621	unconditioned	unconditioned	1	rs11751347	1	Pass	Pass	Pass	2	0	Y	NA	N	Pass
decode	SomaScan	3710_49	3710_49	NA	PLG.3710_49--LDL.34887591	PLG.3710_49	PLG	P00747	ENSG00000122194	Angiostatin	LDL.34887591	Low density lipoprotein cholesterol levels	Biomarker	1320016	NA	Wald ratio	1	0.0864289	0.00628173	4.51087e-43	7.4805e-40	0.0741167	0.0987411	1.09027	1.07693	1.10378	NA	NA	NA	NA	NA	NA	NA	NA	NA	NA	NA	NA	NA	NA	NA	NA	NA	NA	NA	NA	NA	NA	NA	NA	NA	NA	NA	NA	NA	NA	NA	0.0250745	0.000156002	TRUE	2.0812e-164	Pass	NA	NA	NA	Pass	Pass	1.42877e-07	rs4252185	unconditioned	1	rs10455872	1	No	Pass	Pass	2	0	Y	NA	N	Pass
decode	SomaScan	3710_49	3710_49	NA	PLG.3710_49--nonHDL.34887591	PLG.3710_49	PLG	P00747	ENSG00000122194	Angiostatin	nonHDL.34887591	Non-HDL cholesterol levels	Biomarker	1320016	NA	Wald ratio	1	0.053833	0.00725983	1.21455e-13	5.51129e-11	0.0396037	0.0680622	1.05531	1.0404	1.07043	NA	NA	NA	NA	NA	NA	NA	NA	NA	NA	NA	NA	NA	NA	NA	NA	NA	NA	NA	NA	NA	NA	NA	NA	NA	NA	NA	NA	NA	NA	NA	0.0250745	4.97024e-05	TRUE	1.24499e-176	Pass	NA	NA	NA	Pass	Pass	2.61516e-07	rs551030090	rs143327185	1	rs10455872	0.9894	No	Pass	Pass	2	0	Y	NA	N	Pass
decode	SomaScan	3710_49	3710_49	NA	PLG.3710_49--Saturatedfattyacids.met-d-SFA	PLG.3710_49	PLG	P00747	ENSG00000122194	Angiostatin	Saturatedfattyacids.met-d-SFA	Saturated fatty acids	Biomarker	114999	NA	Wald ratio	1	-0.0876444	0.0180779	1.24625e-06	0.000199768	-0.123077	-0.0522116	0.916087	0.884195	0.949128	NA	NA	NA	NA	NA	NA	NA	NA	NA	NA	NA	NA	NA	NA	NA	NA	NA	NA	NA	NA	NA	NA	NA	NA	NA	NA	NA	NA	NA	NA	NA	0.0250745	0.000351747	TRUE	6.72673e-119	Pass	NA	NA	NA	Pass	Pass	3.64109e-05	rs144981713	rs6938647	0.9559	rs11751347	1	No	Pass	Pass	0	2	Y	NA	N	No
decode	SomaScan	3710_49	3710_49	NA	PLG.3710_49--Sphingomyelins.met-d-Sphingomyelins	PLG.3710_49	PLG	P00747	ENSG00000122194	Angiostatin	Sphingomyelins.met-d-Sphingomyelins	Sphingomyelins	Biomarker	114999	NA	Wald ratio	1	0.112881	0.017068	3.75e-11	1.28341e-08	0.079428	0.146334	1.1195	1.08267	1.15758	NA	NA	NA	NA	NA	NA	NA	NA	NA	NA	NA	NA	NA	NA	NA	NA	NA	NA	NA	NA	NA	NA	NA	NA	NA	NA	NA	NA	NA	NA	NA	0.0250745	0.000446734	TRUE	5.58535e-115	Pass	NA	NA	NA	Pass	Pass	0.997874	unconditioned	unconditioned	1	rs11751347	1	Pass	Pass	Pass	2	0	Y	NA	N	Pass
decode	SomaScan	3710_49	3710_49	NA	PLG.3710_49--TC.34887591	PLG.3710_49	PLG	P00747	ENSG00000122194	Angiostatin	TC.34887591	Total cholesterol levels	Biomarker	1320016	NA	Wald ratio	1	0.100771	0.00605264	3.0723e-62	8.24172e-59	0.0889077	0.112634	1.10602	1.09298	1.11922	NA	NA	NA	NA	NA	NA	NA	NA	NA	NA	NA	NA	NA	NA	NA	NA	NA	NA	NA	NA	NA	NA	NA	NA	NA	NA	NA	NA	NA	NA	NA	0.0250745	0.000226646	TRUE	8.46948e-159	Pass	NA	NA	NA	Pass	Pass	1.43009e-07	rs4252185	rs10455872	1	rs10455872	0.9977	No	Pass	Pass	2	0	Y	NA	N	Pass
decode	SomaScan	3710_49	3710_49	NA	PLG.3710_49--logTG.34887591	PLG.3710_49	PLG	P00747	ENSG00000122194	Angiostatin	logTG.34887591	Triglycerides	Biomarker	1320016	NA	Wald ratio	1	-0.103202	0.0062037	3.84743e-62	9.88496e-59	-0.115362	-0.0910432	0.901944	0.891044	0.912978	NA	NA	NA	NA	NA	NA	NA	NA	NA	NA	NA	NA	NA	NA	NA	NA	NA	NA	NA	NA	NA	NA	NA	NA	NA	NA	NA	NA	NA	NA	NA	0.0250745	0.000212931	TRUE	8.38115e-160	Pass	NA	NA	NA	Pass	Pass	0.991945	rs11751347	rs41272086	1	rs11751347	1	Pass	Pass	Pass	0	2	Y	NA	N	Pass
decode	SomaScan	3710_49	3710_49	NA	PLG.3710_49--Valine.met-d-Val	PLG.3710_49	PLG	P00747	ENSG00000122194	Angiostatin	Valine.met-d-Val	Valine	Biomarker	115048	NA	Wald ratio	1	-0.0755948	0.01776	2.07693e-05	0.00243331	-0.110405	-0.0407851	0.927192	0.895472	0.960035	NA	NA	NA	NA	NA	NA	NA	NA	NA	NA	NA	NA	NA	NA	NA	NA	NA	NA	NA	NA	NA	NA	NA	NA	NA	NA	NA	NA	NA	NA	NA	0.0250745	0.000214955	TRUE	8.37254e-126	Pass	NA	NA	NA	Pass	Pass	0.948171	unconditioned	unconditioned	0.7908	rs11751347	1	Pass	No	Pass	0	2	Y	NA	N	No
decode	SomaScan	4151_6	4151_6	NA	PLG.4151_6--ApolipoproteinA1.ieu-b-107	PLG.4151_6	PLG	P00747	ENSG00000122194	Plasminogen	ApolipoproteinA1.ieu-b-107	Apolipoprotein A1	Biomarker	393193	NA	Wald ratio	1	0.111237	0.00984793	1.38224e-29	1.50983e-26	0.0919347	0.130539	1.11766	1.09629	1.13944	NA	NA	NA	NA	NA	NA	NA	NA	NA	NA	NA	NA	NA	NA	NA	NA	NA	NA	NA	NA	NA	NA	NA	NA	NA	NA	NA	NA	NA	NA	NA	0.0134928	0.000324374	TRUE	1.03782e-70	Pass	NA	NA	NA	Pass	Pass	0.853255	unconditioned	unconditioned	1	rs11751347	1	Pass	Pass	Pass	2	0	Y	NA	N	Pass
decode	SomaScan	4151_6	4151_6	NA	PLG.4151_6--ApolipoproteinB.ieu-b-108	PLG.4151_6	PLG	P00747	ENSG00000122194	Plasminogen	ApolipoproteinB.ieu-b-108	Apolipoprotein B	Biomarker	439214	NA	Wald ratio	1	0.0456194	0.0104306	1.22203e-05	0.00154268	0.0251754	0.0660633	1.04668	1.0255	1.06829	NA	NA	NA	NA	NA	NA	NA	NA	NA	NA	NA	NA	NA	NA	NA	NA	NA	NA	NA	NA	NA	NA	NA	NA	NA	NA	NA	NA	NA	NA	NA	0.0134928	4.36291e-05	TRUE	2.725e-88	Pass	NA	NA	NA	Pass	Pass	0.425951	rs783177	rs6938647	1	rs12209391/rs3120137	0.8862/0.1138	No	Pass	Pass	1	0	Y	NA	N	No
decode	SomaScan	4151_6	4151_6	NA	PLG.4151_6--ConcentrationofchylomicronsandextremelylargeVLDL.met-d-XXL_VLDL_P	PLG.4151_6	PLG	P00747	ENSG00000122194	Plasminogen	ConcentrationofchylomicronsandextremelylargeVLDL.met-d-XXL_VLDL_P	Concentration of chylomicrons and extremely large VLDL	Biomarker	115078	NA	Wald ratio	1	-0.210678	0.0198551	2.65574e-26	2.60456e-23	-0.249594	-0.171762	0.810035	0.779117	0.842179	NA	NA	NA	NA	NA	NA	NA	NA	NA	NA	NA	NA	NA	NA	NA	NA	NA	NA	NA	NA	NA	NA	NA	NA	NA	NA	NA	NA	NA	NA	NA	0.0195503	0.00118523	TRUE	1.77502e-68	Pass	NA	NA	NA	Pass	Pass	4.29635e-05	rs4252185	unconditioned	1	rs10455872	0.9928	No	Pass	Pass	0	2	Y	NA	N	Pass
decode	SomaScan	4151_6	4151_6	NA	PLG.4151_6--CAD.GCST90132314	PLG.4151_6	PLG	P00747	ENSG00000122194	Plasminogen	CAD.GCST90132314	Coronary artery disease	Cardiovascular	1347212	181522	Wald ratio	1	0.206496	0.0265032	6.62973e-15	3.3316e-12	0.15455	0.258442	1.22936	1.16713	1.29491	NA	NA	NA	NA	NA	NA	NA	NA	NA	NA	NA	NA	NA	NA	NA	NA	NA	NA	NA	NA	NA	NA	NA	NA	NA	NA	NA	NA	NA	NA	NA	0.0195503	4.63168e-05	TRUE	1.55711e-136	Pass	NA	NA	NA	Pass	Pass	0.00780615	rs4252185	rs73596816	1	rs10455872/rs55730499/rs74617384	0.7563/0.1648/0.0761	No	Pass	Pass	2	0	Y	NA	N	Pass
decode	SomaScan	4151_6	4151_6	NA	PLG.4151_6--HDL.34887591	PLG.4151_6	PLG	P00747	ENSG00000122194	Plasminogen	HDL.34887591	High density lipoprotein cholesterol levels	Biomarker	1320016	NA	Wald ratio	1	0.177715	0.00706939	1.88242e-139	1.37354e-135	0.163859	0.191571	1.19448	1.17805	1.21115	NA	NA	NA	NA	NA	NA	NA	NA	NA	NA	NA	NA	NA	NA	NA	NA	NA	NA	NA	NA	NA	NA	NA	NA	NA	NA	NA	NA	NA	NA	NA	0.0195503	0.000479225	TRUE	7.20464e-108	Pass	NA	NA	NA	Pass	Pass	0.986621	unconditioned	unconditioned	1	rs11751347	1	Pass	Pass	Pass	2	0	Y	NA	N	Pass
decode	SomaScan	4151_6	4151_6	NA	PLG.4151_6--LDL.34887591	PLG.4151_6	PLG	P00747	ENSG00000122194	Plasminogen	LDL.34887591	Low density lipoprotein cholesterol levels	Biomarker	1320016	NA	Wald ratio	1	0.0979336	0.0071179	4.51087e-43	7.4805e-40	0.0839825	0.111885	1.10289	1.08761	1.11838	NA	NA	NA	NA	NA	NA	NA	NA	NA	NA	NA	NA	NA	NA	NA	NA	NA	NA	NA	NA	NA	NA	NA	NA	NA	NA	NA	NA	NA	NA	NA	0.0195503	0.000156002	TRUE	2.7284e-125	Pass	NA	NA	NA	Pass	Pass	4.29601e-05	rs4252185	rs10455872	1	rs10455872	1	No	Pass	Pass	2	0	Y	NA	N	Pass
decode	SomaScan	4151_6	4151_6	NA	PLG.4151_6--nonHDL.34887591	PLG.4151_6	PLG	P00747	ENSG00000122194	Plasminogen	nonHDL.34887591	Non-HDL cholesterol levels	Biomarker	1320016	NA	Wald ratio	1	0.0609988	0.0082262	1.21455e-13	5.51129e-11	0.0448754	0.0771221	1.0629	1.0459	1.08017	NA	NA	NA	NA	NA	NA	NA	NA	NA	NA	NA	NA	NA	NA	NA	NA	NA	NA	NA	NA	NA	NA	NA	NA	NA	NA	NA	NA	NA	NA	NA	0.0195503	4.97024e-05	TRUE	5.66752e-136	Pass	NA	NA	NA	Pass	Pass	4.29921e-05	rs4252185	unconditioned	1	rs10455872	0.9891	No	Pass	Pass	2	0	Y	NA	N	Pass
decode	SomaScan	4151_6	4151_6	NA	PLG.4151_6--Saturatedfattyacids.met-d-SFA	PLG.4151_6	PLG	P00747	ENSG00000122194	Plasminogen	Saturatedfattyacids.met-d-SFA	Saturated fatty acids	Biomarker	114999	NA	Wald ratio	1	-0.0993109	0.0204843	1.24625e-06	0.000199768	-0.13946	-0.0591616	0.905461	0.869828	0.942554	NA	NA	NA	NA	NA	NA	NA	NA	NA	NA	NA	NA	NA	NA	NA	NA	NA	NA	NA	NA	NA	NA	NA	NA	NA	NA	NA	NA	NA	NA	NA	0.0195503	0.000351747	TRUE	1.4559e-89	Pass	NA	NA	NA	Pass	Pass	0.000101613	rs2465851	rs6938647	0.9559	rs11751347	1	No	Pass	Pass	0	2	Y	NA	N	No
decode	SomaScan	4151_6	4151_6	NA	PLG.4151_6--Sphingomyelins.met-d-Sphingomyelins	PLG.4151_6	PLG	P00747	ENSG00000122194	Plasminogen	Sphingomyelins.met-d-Sphingomyelins	Sphingomyelins	Biomarker	114999	NA	Wald ratio	1	0.127907	0.0193399	3.75e-11	1.28341e-08	0.0900008	0.165813	1.13645	1.09418	1.18035	NA	NA	NA	NA	NA	NA	NA	NA	NA	NA	NA	NA	NA	NA	NA	NA	NA	NA	NA	NA	NA	NA	NA	NA	NA	NA	NA	NA	NA	NA	NA	0.0195503	0.000446734	TRUE	3.57351e-86	Pass	NA	NA	NA	Pass	Pass	0.997874	unconditioned	unconditioned	1	rs11751347	1	Pass	Pass	Pass	2	0	Y	NA	N	Pass
decode	SomaScan	4151_6	4151_6	NA	PLG.4151_6--TC.34887591	PLG.4151_6	PLG	P00747	ENSG00000122194	Plasminogen	TC.34887591	Total cholesterol levels	Biomarker	1320016	NA	Wald ratio	1	0.114185	0.00685832	3.0723e-62	8.24172e-59	0.100742	0.127627	1.12096	1.10599	1.13613	NA	NA	NA	NA	NA	NA	NA	NA	NA	NA	NA	NA	NA	NA	NA	NA	NA	NA	NA	NA	NA	NA	NA	NA	NA	NA	NA	NA	NA	NA	NA	0.0195503	0.000226646	TRUE	2.08512e-120	Pass	NA	NA	NA	Pass	Pass	4.29672e-05	rs4252185	rs10455872	1	rs10455872	0.9979	No	Pass	Pass	2	0	Y	NA	N	Pass
decode	SomaScan	4151_6	4151_6	NA	PLG.4151_6--logTG.34887591	PLG.4151_6	PLG	P00747	ENSG00000122194	Plasminogen	logTG.34887591	Triglycerides	Biomarker	1320016	NA	Wald ratio	1	-0.11694	0.00702949	3.84743e-62	9.88496e-59	-0.130718	-0.103162	0.889639	0.877465	0.901981	NA	NA	NA	NA	NA	NA	NA	NA	NA	NA	NA	NA	NA	NA	NA	NA	NA	NA	NA	NA	NA	NA	NA	NA	NA	NA	NA	NA	NA	NA	NA	0.0195503	0.000212931	TRUE	2.78988e-121	Pass	NA	NA	NA	Pass	Pass	0.991945	rs11751347	rs41272086	1	rs11751347	1	Pass	Pass	Pass	0	2	Y	NA	N	Pass
decode	SomaScan	4151_6	4151_6	NA	PLG.4151_6--Valine.met-d-Val	PLG.4151_6	PLG	P00747	ENSG00000122194	Plasminogen	Valine.met-d-Val	Valine	Biomarker	115048	NA	Wald ratio	1	-0.0856574	0.0201241	2.07693e-05	0.00243331	-0.125101	-0.0462141	0.917909	0.882408	0.954837	NA	NA	NA	NA	NA	NA	NA	NA	NA	NA	NA	NA	NA	NA	NA	NA	NA	NA	NA	NA	NA	NA	NA	NA	NA	NA	NA	NA	NA	NA	NA	0.0195503	0.000214955	TRUE	1.48292e-95	Pass	NA	NA	NA	Pass	Pass	0.948285	unconditioned	unconditioned	0.7908	rs11751347	1	Pass	No	Pass	0	2	Y	NA	N	No
decode	SomaScan	15475_4	15475_4	NA	PLTP.15475_4--ApolipoproteinB.ieu-b-108	PLTP.15475_4	PLTP	P55058	ENSG00000100979	Phospholipid transfer protein	ApolipoproteinB.ieu-b-108	Apolipoprotein B	Biomarker	439214	NA	Wald ratio	1	-0.0829713	0.0174488	1.98306e-06	0.000304241	-0.117171	-0.0487717	0.920378	0.889433	0.952398	NA	NA	NA	NA	NA	NA	NA	NA	NA	NA	NA	NA	NA	NA	NA	NA	NA	NA	NA	NA	NA	NA	NA	NA	NA	NA	NA	NA	NA	NA	NA	0.0458202	0.000178834	TRUE	2.65968e-298	Pass	NA	NA	NA	Pass	Pass	0.974703	unconditioned	unconditioned	1	rs6073958/rs6065906/rs139953093	0.9239/0.0147/0.0124	Pass	Pass	Pass	0	4	Y	NA	N	No
decode	SomaScan	15475_4	15475_4	NA	PLTP.15475_4--HDL.34887591	PLTP.15475_4	PLTP	P55058	ENSG00000100979	Phospholipid transfer protein	HDL.34887591	High density lipoprotein cholesterol levels	Biomarker	1320016	NA	Wald ratio	1	0.0860002	0.011376	4.0381e-14	1.89849e-11	0.0637032	0.108297	1.08981	1.06578	1.11438	NA	NA	NA	NA	NA	NA	NA	NA	NA	NA	NA	NA	NA	NA	NA	NA	NA	NA	NA	NA	NA	NA	NA	NA	NA	NA	NA	NA	NA	NA	NA	0.0458202	0.000152313	TRUE	1e-300	Pass	NA	NA	NA	Pass	Pass	0.962346	unconditioned	unconditioned	1	rs6065908/rs111602331/rs6065906/rs7679/rs58952297/rs139953093/rs1057208/rs112180569	0.2621/0.2091/0.1569/0.1257/0.1159/0.0431/0.0358/0.0301	Pass	Pass	Pass	4	0	Y	NA	N	Pass
decode	SomaScan	15475_4	15475_4	NA	PLTP.15475_4--nonHDL.34887591	PLTP.15475_4	PLTP	P55058	ENSG00000100979	Phospholipid transfer protein	nonHDL.34887591	Non-HDL cholesterol levels	Biomarker	1320016	NA	Wald ratio	1	-0.0452736	0.0133781	0.000713953	0.044519	-0.0714946	-0.0190526	0.955736	0.931001	0.981128	NA	NA	NA	NA	NA	NA	NA	NA	NA	NA	NA	NA	NA	NA	NA	NA	NA	NA	NA	NA	NA	NA	NA	NA	NA	NA	NA	NA	NA	NA	NA	0.0458202	5.45164e-05	TRUE	1e-300	Pass	NA	NA	NA	Pass	Pass	0.971511	unconditioned	unconditioned	1	rs6065904/rs6073958/rs58847685/rs111602331/rs139953093/rs112180569/rs73307905/rs58952297/rs6065906/rs1057208/rs7679/rs59329875/rs73307913/rs6065908/rs4465830	0.3312/0.1145/0.078/0.0665/0.0551/0.0515/0.0457/0.0414/0.0345/0.033/0.0292/0.0227/0.0201/0.0195/0.0128	Pass	Pass	Pass	0	4	Y	NA	N	No
decode	SomaScan	15475_4	15475_4	NA	PLTP.15475_4--logTG.34887591	PLTP.15475_4	PLTP	P55058	ENSG00000100979	Phospholipid transfer protein	logTG.34887591	Triglycerides	Biomarker	1320016	NA	Wald ratio	1	-0.0721412	0.0113428	2.01668e-10	6.31004e-08	-0.0943732	-0.0499093	0.930399	0.909943	0.951316	NA	NA	NA	NA	NA	NA	NA	NA	NA	NA	NA	NA	NA	NA	NA	NA	NA	NA	NA	NA	NA	NA	NA	NA	NA	NA	NA	NA	NA	NA	NA	0.0458202	0.000120046	TRUE	1e-300	Pass	NA	NA	NA	Pass	Pass	0.972717	unconditioned	unconditioned	1	rs6073958/rs6065906/rs111602331/rs112180569/rs139953093	0.7759/0.0835/0.0429/0.0422/0.0311	Pass	Pass	Pass	0	4	Y	NA	N	Pass
decode	SomaScan	9005_16	9005_16	NA	PLXNA1.9005_16--Forcedexpiratoryvolumein1secondFEV1.ukb-b-19657	PLXNA1.9005_16	PLXNA1	Q9UIW2	ENSG00000114554	Plexin-A1	Forcedexpiratoryvolumein1secondFEV1.ukb-b-19657	Forced expiratory volume in 1-second (FEV1)	Respiratory	421986	NA	Wald ratio	1	-0.0305681	0.00737224	3.37779e-05	0.0036762	-0.0450177	-0.0161185	0.969894	0.955981	0.984011	NA	NA	NA	NA	NA	NA	NA	NA	NA	NA	NA	NA	NA	NA	NA	NA	NA	NA	NA	NA	NA	NA	NA	NA	NA	NA	NA	NA	NA	NA	NA	0.0231623	4.07107e-05	TRUE	2.26547e-155	Pass	NA	NA	NA	Pass	Pass	0.921701	unconditioned	unconditioned	0.6979	rs7649075/rs4679138/rs6802049/rs6764158/rs6773789/rs1106863/rs11929053/rs9822602	0.1815/0.1728/0.1549/0.1512/0.1429/0.1349/0.0119/0.0114	Pass	No	Pass	0	3	Y	NA	N	No
decode	SomaScan	9005_16	9005_16	NA	PLXNA1.9005_16--ForcedvitalcapacityFVC.ukb-a-336	PLXNA1.9005_16	PLXNA1	Q9UIW2	ENSG00000114554	Plexin-A1	ForcedvitalcapacityFVC.ukb-a-336	Forced vital capacity (FVC)	Respiratory	307638	NA	Wald ratio	1	0.0354952	0.00837861	2.27129e-05	0.00262726	0.0190731	0.0519172	1.03613	1.01926	1.05329	NA	NA	NA	NA	NA	NA	NA	NA	NA	NA	NA	NA	NA	NA	NA	NA	NA	NA	NA	NA	NA	NA	NA	NA	NA	NA	NA	NA	NA	NA	NA	0.0231623	5.83354e-05	TRUE	1.50826e-148	Pass	NA	NA	NA	Pass	Pass	0.924904	unconditioned	unconditioned	0.7749	rs7649075/rs4679138/rs6802049/rs6764158/rs1106863/rs6773789/rs11929053	0.1788/0.1686/0.1649/0.1531/0.1379/0.1361/0.013	Pass	No	Pass	3	0	Y	NA	N	No
decode	SomaScan	9216_100	9216_100	NA	PLXNB2.9216_100--Bodyfatfreemass.ukb-b-13354	PLXNB2.9216_100	PLXNB2	O15031	ENSG00000196576	Plexin-B2	Bodyfatfreemass.ukb-b-13354	Body fat-free mass	Anthropometry	454850	NA	Wald ratio	1	0.013767	0.00410726	0.00080271	0.0485239	0.00571673	0.0218172	1.01386	1.00573	1.02206	NA	NA	NA	NA	NA	NA	NA	NA	NA	NA	NA	NA	NA	NA	NA	NA	NA	NA	NA	NA	NA	NA	NA	NA	NA	NA	NA	NA	NA	NA	NA	0.0381389	2.47137e-05	TRUE	3.64346e-267	Pass	NA	NA	NA	Pass	Pass	0.993098	rs28415976	unconditioned	0.9883	rs28412679/rs28379706/rs28573806/rs28578714/rs28564290	0.9343/0.0055/0.0047/0.0046/0.0034	Pass	Pass	Pass	1	0	Y	NA	N	No
decode	SomaScan	9216_100	9216_100	NA	PLXNB2.9216_100--EducationalAttainment.35361970	PLXNB2.9216_100	PLXNB2	O15031	ENSG00000196576	Plexin-B2	EducationalAttainment.35361970	Educational attainment	Neurological	3037499	NA	Wald ratio	1	-0.0199193	0.0058641	0.000681725	0.0431198	-0.031413	-0.00842569	0.980278	0.969075	0.99161	NA	NA	NA	NA	NA	NA	NA	NA	NA	NA	NA	NA	NA	NA	NA	NA	NA	NA	NA	NA	NA	NA	NA	NA	NA	NA	NA	NA	NA	NA	NA	0.0381389	3.81829e-06	TRUE	2.2818e-293	Pass	NA	NA	NA	Pass	Pass	0.958884	unconditioned	rs9616906*	0.9957	rs28607360/rs28396846/rs28639985/rs28394672/rs28483439/rs28625946/rs28570650/rs28415976/rs28427539/rs28455041/rs28607359/rs68097952	0.1315/0.1154/0.1125/0.1062/0.0892/0.0826/0.0818/0.0572/0.055/0.0528/0.0461/0.0335	Pass	Pass	Pass	0	2	Y	NA	N	No
decode	SomaScan	9216_100	9216_100	NA	PLXNB2.9216_100--PP.30224653	PLXNB2.9216_100	PLXNB2	O15031	ENSG00000196576	Plexin-B2	PP.30224653	Pulse pressure	Cardiovascular	757601	NA	Wald ratio	1	-0.254732	0.0707415	0.000317145	0.0239455	-0.393385	-0.116078	0.775125	0.674769	0.890406	NA	NA	NA	NA	NA	NA	NA	NA	NA	NA	NA	NA	NA	NA	NA	NA	NA	NA	NA	NA	NA	NA	NA	NA	NA	NA	NA	NA	NA	NA	NA	0.0381389	1.71472e-05	TRUE	2.22374e-277	Pass	NA	NA	NA	Pass	Pass	0.823151	unconditioned	unconditioned	0.9986	rs28412679/rs28578714/rs28573806/rs28379706	0.4477/0.2357/0.1955/0.1049	Pass	Pass	Pass	0	2	Y	NA	N	No
decode	SomaScan	19561_216	19561_216	NA	PLXND1.19561_216--HDL.34887591	PLXND1.19561_216	PLXND1	Q9Y4D7	ENSG00000004399	Plexin-D1	HDL.34887591	High density lipoprotein cholesterol levels	Biomarker	1320016	NA	Wald ratio	1	-0.0342992	0.00670141	3.08453e-07	5.549e-05	-0.047434	-0.0211644	0.966282	0.953673	0.979058	NA	NA	NA	NA	NA	NA	NA	NA	NA	NA	NA	NA	NA	NA	NA	NA	NA	NA	NA	NA	NA	NA	NA	NA	NA	NA	NA	NA	NA	NA	NA	0.0184826	1.9847e-05	TRUE	3.41212e-133	Pass	NA	NA	NA	Pass	Pass	0.0795448	rs144843366	rs2811468*	0.9935	rs2255703	1	No	Pass	Pass	0	2	Y	NA	N	No
decode	SomaScan	19561_216	19561_216	NA	PLXND1.19561_216--logTG.34887591	PLXND1.19561_216	PLXND1	Q9Y4D7	ENSG00000004399	Plexin-D1	logTG.34887591	Triglycerides	Biomarker	1320016	NA	Wald ratio	1	0.0316716	0.00665698	1.95856e-06	0.000300988	0.0186239	0.0447193	1.03218	1.0188	1.04573	NA	NA	NA	NA	NA	NA	NA	NA	NA	NA	NA	NA	NA	NA	NA	NA	NA	NA	NA	NA	NA	NA	NA	NA	NA	NA	NA	NA	NA	NA	NA	0.0184826	1.71464e-05	TRUE	8.11642e-134	Pass	NA	NA	NA	Pass	Pass	0.0916854	rs187454241	rs56724294*	0.9685	rs2255703	1	No	Pass	Pass	2	0	Y	NA	N	No
decode	SomaScan	19561_216	19561_216	NA	PLXND1.19561_216--WHR.30239722	PLXND1.19561_216	PLXND1	Q9Y4D7	ENSG00000004399	Plexin-D1	WHR.30239722	WHR	Anthropometry	697734	NA	Wald ratio	1	0.0521372	0.00845467	6.97446e-10	1.98479e-07	0.035566	0.0687083	1.05352	1.03621	1.07112	NA	NA	NA	NA	NA	NA	NA	NA	NA	NA	NA	NA	NA	NA	NA	NA	NA	NA	NA	NA	NA	NA	NA	NA	NA	NA	NA	NA	NA	NA	NA	0.0184826	5.3089e-05	TRUE	8.78862e-125	Pass	NA	NA	NA	Pass	Pass	0.999998	rs72628504	rs72628504	0	NA	0	Pass	No	Pass	3	0	Y	NA	N	Pass
decode	SomaScan	13657_2	13657_2	NA	PNKP.13657_2--Valine.met-d-Val	PNKP.13657_2	PNKP	Q96T60	ENSG00000039650	Bifunctional polynucleotide phosphatase/kinase	Valine.met-d-Val	Valine	Biomarker	115048	NA	Wald ratio	1	0.143016	0.0404888	0.000412063	0.0292364	0.0636579	0.222374	1.15375	1.06573	1.24904	NA	NA	NA	NA	NA	NA	NA	NA	NA	NA	NA	NA	NA	NA	NA	NA	NA	NA	NA	NA	NA	NA	NA	NA	NA	NA	NA	NA	NA	NA	NA	0.00434044	0.000108526	TRUE	6.31582e-20	Pass	NA	NA	NA	Pass	Pass	0.880641	unconditioned	unconditioned	0.4624	rs2305922/rs2290774/rs8112830/rs8112937/rs3760709	0.2545/0.1967/0.1838/0.1835/0.1673	Pass	No	Pass	3	0	Y	NA	N	No
decode	SomaScan	13536_56	13536_56	NA	POLI.13536_56--Hypertension.ukb-b-14057	POLI.13536_56	POLI	Q9UNA4	ENSG00000101751	DNA polymerase iota	Hypertension.ukb-b-14057	Hypertension	Cardiovascular	343202	119731	Wald ratio	1	-0.0441217	0.01031	1.87322e-05	0.00223776	-0.0643294	-0.023914	0.956837	0.937696	0.97637	NA	NA	NA	NA	NA	NA	NA	NA	NA	NA	NA	NA	NA	NA	NA	NA	NA	NA	NA	NA	NA	NA	NA	NA	NA	NA	NA	NA	NA	NA	NA	0.00207426	5.32825e-05	TRUE	7.2924e-12	Pass	NA	NA	NA	Pass	Pass	0.980159	unconditioned	unconditioned	0.9504	rs3218784/rs76430322/rs117050326	0.6161/0.267/0.1062	Pass	Pass	Pass	0	2	Y	NA	Y	No
decode	SomaScan	2731_29	2731_29	NA	POR.2731_29--ApolipoproteinB.ieu-b-108	POR.2731_29	POR	P16435	ENSG00000127948	NADPH--cytochrome P450 reductase	ApolipoproteinB.ieu-b-108	Apolipoprotein B	Biomarker	439214	NA	Wald ratio	1	0.0755275	0.0146082	2.33825e-07	4.32812e-05	0.0468954	0.10416	1.07845	1.04801	1.10978	NA	NA	NA	NA	NA	NA	NA	NA	NA	NA	NA	NA	NA	NA	NA	NA	NA	NA	NA	NA	NA	NA	NA	NA	NA	NA	NA	NA	NA	NA	NA	0.00897569	6.09304e-05	TRUE	4.59514e-56	Pass	NA	NA	NA	Pass	Pass	0.897327	unconditioned	unconditioned	0.9958	rs59882870	1	Pass	Pass	Pass	3	0	Y	NA	Y	No
decode	SomaScan	2731_29	2731_29	NA	POR.2731_29--EducationalAttainment.35361970	POR.2731_29	POR	P16435	ENSG00000127948	NADPH--cytochrome P450 reductase	EducationalAttainment.35361970	Educational attainment	Neurological	3037499	NA	Wald ratio	1	0.0593264	0.0119171	6.41581e-07	0.00010747	0.0359689	0.0826839	1.06112	1.03662	1.0862	NA	NA	NA	NA	NA	NA	NA	NA	NA	NA	NA	NA	NA	NA	NA	NA	NA	NA	NA	NA	NA	NA	NA	NA	NA	NA	NA	NA	NA	NA	NA	0.00897569	8.14497e-06	TRUE	1.61014e-66	Pass	NA	NA	NA	Pass	Pass	0.871833	rs59882870	rs8565	0.9877	rs59882870	1	Pass	Pass	Pass	2	0	Y	NA	Y	No
decode	SomaScan	2731_29	2731_29	NA	POR.2731_29--eGFR.34272381	POR.2731_29	POR	P16435	ENSG00000127948	NADPH--cytochrome P450 reductase	eGFR.34272381	Glomerular filtration rate (estimated)	Renal	436581	NA	Wald ratio	1	0.0119171	0.00207254	8.92434e-09	2.10329e-06	0.00785492	0.0159793	1.01199	1.00789	1.01611	NA	NA	NA	NA	NA	NA	NA	NA	NA	NA	NA	NA	NA	NA	NA	NA	NA	NA	NA	NA	NA	NA	NA	NA	NA	NA	NA	NA	NA	NA	NA	0.00897569	8.80717e-05	TRUE	4.29121e-54	Pass	NA	NA	NA	Pass	Pass	0.0180421	rs3898649	rs1057868*	0.9998	rs59882870	1	No	Pass	Pass	2	0	Y	NA	Y	Pass
decode	SomaScan	2731_29	2731_29	NA	POR.2731_29--Height.36224396	POR.2731_29	POR	P16435	ENSG00000127948	NADPH--cytochrome P450 reductase	Height.36224396	Height	Anthropometry	4080687	NA	Wald ratio	1	-0.0246755	0.00725389	0.000669699	0.0425658	-0.0388931	-0.0104579	0.975626	0.961854	0.989597	NA	NA	NA	NA	NA	NA	NA	NA	NA	NA	NA	NA	NA	NA	NA	NA	NA	NA	NA	NA	NA	NA	NA	NA	NA	NA	NA	NA	NA	NA	NA	0.00897569	2.83483e-06	TRUE	2.28385e-68	Pass	NA	NA	NA	Pass	Pass	0.00102987	rs3898649	rs1167827	0.9085	rs10235674	1	No	Pass	Pass	0	2	Y	NA	Y	No
decode	SomaScan	2731_29	2731_29	NA	POR.2731_29--HDL.34887591	POR.2731_29	POR	P16435	ENSG00000127948	NADPH--cytochrome P450 reductase	HDL.34887591	High density lipoprotein cholesterol levels	Biomarker	1320016	NA	Wald ratio	1	-0.0391979	0.00962269	4.63143e-05	0.00482218	-0.0580584	-0.0203374	0.96156	0.943595	0.979868	NA	NA	NA	NA	NA	NA	NA	NA	NA	NA	NA	NA	NA	NA	NA	NA	NA	NA	NA	NA	NA	NA	NA	NA	NA	NA	NA	NA	NA	NA	NA	0.00897569	1.25708e-05	TRUE	1.29801e-64	Pass	NA	NA	NA	Pass	Pass	0.866736	rs59882870	rs794356*	0.6365	rs59882870	1	Pass	No	Pass	0	2	Y	NA	Y	No
decode	SomaScan	2731_29	2731_29	NA	POR.2731_29--LDL.34887591	POR.2731_29	POR	P16435	ENSG00000127948	NADPH--cytochrome P450 reductase	LDL.34887591	Low density lipoprotein cholesterol levels	Biomarker	1320016	NA	Wald ratio	1	0.0735663	0.00966021	2.62881e-14	1.25533e-11	0.0546323	0.0925003	1.07634	1.05615	1.09691	NA	NA	NA	NA	NA	NA	NA	NA	NA	NA	NA	NA	NA	NA	NA	NA	NA	NA	NA	NA	NA	NA	NA	NA	NA	NA	NA	NA	NA	NA	NA	0.00897569	4.3932e-05	TRUE	1.87553e-60	Pass	NA	NA	NA	Pass	Pass	0.943075	unconditioned	unconditioned	1	rs59882870	1	Pass	Pass	Pass	2	0	Y	NA	Y	Pass
decode	SomaScan	2731_29	2731_29	NA	POR.2731_29--nonHDL.34887591	POR.2731_29	POR	P16435	ENSG00000127948	NADPH--cytochrome P450 reductase	nonHDL.34887591	Non-HDL cholesterol levels	Biomarker	1320016	NA	Wald ratio	1	0.094371	0.0112293	4.3147e-17	2.52266e-14	0.0723616	0.11638	1.09897	1.07504	1.12342	NA	NA	NA	NA	NA	NA	NA	NA	NA	NA	NA	NA	NA	NA	NA	NA	NA	NA	NA	NA	NA	NA	NA	NA	NA	NA	NA	NA	NA	NA	NA	0.00897569	5.35038e-05	TRUE	1.51458e-59	Pass	NA	NA	NA	Pass	Pass	0.861024	unconditioned	unconditioned	1	rs59882870	1	Pass	Pass	Pass	2	0	Y	NA	Y	Pass
decode	SomaScan	2731_29	2731_29	NA	POR.2731_29--TC.34887591	POR.2731_29	POR	P16435	ENSG00000127948	NADPH--cytochrome P450 reductase	TC.34887591	Total cholesterol levels	Biomarker	1320016	NA	Wald ratio	1	0.0655233	0.00932036	2.06348e-12	8.2366e-10	0.0472554	0.0837912	1.06772	1.04839	1.0874	NA	NA	NA	NA	NA	NA	NA	NA	NA	NA	NA	NA	NA	NA	NA	NA	NA	NA	NA	NA	NA	NA	NA	NA	NA	NA	NA	NA	NA	NA	NA	0.00897569	3.74421e-05	TRUE	3.943e-61	Pass	NA	NA	NA	Pass	Pass	0.300676	rs59882870	unconditioned	1	rs59882870	1	No	Pass	Pass	2	0	Y	NA	Y	Pass
decode	SomaScan	2731_29	2731_29	NA	POR.2731_29--logTG.34887591	POR.2731_29	POR	P16435	ENSG00000127948	NADPH--cytochrome P450 reductase	logTG.34887591	Triglycerides	Biomarker	1320016	NA	Wald ratio	1	0.0578518	0.00953974	1.32533e-09	3.64098e-07	0.0391539	0.0765497	1.05956	1.03993	1.07956	NA	NA	NA	NA	NA	NA	NA	NA	NA	NA	NA	NA	NA	NA	NA	NA	NA	NA	NA	NA	NA	NA	NA	NA	NA	NA	NA	NA	NA	NA	NA	0.00897569	2.78541e-05	TRUE	2.93887e-62	Pass	NA	NA	NA	Pass	Pass	0.00253238	rs59882870	unconditioned	1	rs59882870	1	No	Pass	Pass	2	0	Y	NA	Y	Pass
decode	SomaScan	5021_13	5021_13	NA	PPA1.5021_13--HDL.34887591	PPA1.5021_13	PPA1	Q15181	ENSG00000180817	Inorganic pyrophosphatase	HDL.34887591	High density lipoprotein cholesterol levels	Biomarker	1320016	NA	Wald ratio	1	-0.044706	0.00817638	4.55919e-08	9.60358e-06	-0.0607317	-0.0286803	0.956279	0.941076	0.971727	NA	NA	NA	NA	NA	NA	NA	NA	NA	NA	NA	NA	NA	NA	NA	NA	NA	NA	NA	NA	NA	NA	NA	NA	NA	NA	NA	NA	NA	NA	NA	0.0130632	2.26473e-05	TRUE	1.05532e-92	Pass	NA	NA	NA	Pass	Pass	0.496298	unconditioned	unconditioned	0.9991	rs10823500	0.9998	No	Pass	Pass	0	2	Y	NA	Y	Pass
decode	SomaScan	5021_13	5021_13	NA	PPA1.5021_13--T2D.35551307	PPA1.5021_13	PPA1	Q15181	ENSG00000180817	Inorganic pyrophosphatase	T2D.35551307	Type 2 diabetes	Metabolic/endocrine	933970	80154	Wald ratio	1	0.159726	0.0439247	0.000276514	0.0214388	0.0736338	0.245819	1.17319	1.07641	1.27867	NA	NA	NA	NA	NA	NA	NA	NA	NA	NA	NA	NA	NA	NA	NA	NA	NA	NA	NA	NA	NA	NA	NA	NA	NA	NA	NA	NA	NA	NA	NA	0.0130632	1.38649e-05	TRUE	1.96793e-93	Pass	NA	NA	NA	Pass	Pass	0.859077	rs10823500	unconditioned	0.2676	rs10823500	1	Pass	No	Pass	1	0	Y	NA	Y	No
decode	SomaScan	18307_71	18307_71	NA	PPA2.18307_71--CognitivePerformance.30038396	PPA2.18307_71	PPA2	Q9H2U2	ENSG00000138777	Inorganic pyrophosphatase 2, mitochondrial	CognitivePerformance.30038396	Cognitive performance	Neurological	257841	NA	Wald ratio	1	-0.112334	0.0316888	0.000392747	0.0281838	-0.174444	-0.0502239	0.893746	0.839924	0.951016	NA	NA	NA	NA	NA	NA	NA	NA	NA	NA	NA	NA	NA	NA	NA	NA	NA	NA	NA	NA	NA	NA	NA	NA	NA	NA	NA	NA	NA	NA	NA	0.00380835	4.88807e-05	TRUE	4.37338e-22	Pass	NA	NA	NA	Pass	Pass	0.262506	rs4699179*	unconditioned	1	rs2647234	1	No	Pass	Pass	0	1	Y	NA	Y	No
decode	SomaScan	18307_71	18307_71	NA	PPA2.18307_71--ForcedvitalcapacityFVC.ukb-a-336	PPA2.18307_71	PPA2	Q9H2U2	ENSG00000138777	Inorganic pyrophosphatase 2, mitochondrial	ForcedvitalcapacityFVC.ukb-a-336	Forced vital capacity (FVC)	Respiratory	307638	NA	Wald ratio	1	0.0826369	0.0216824	0.000138265	0.0120909	0.0401395	0.125134	1.08615	1.04096	1.1333	NA	NA	NA	NA	NA	NA	NA	NA	NA	NA	NA	NA	NA	NA	NA	NA	NA	NA	NA	NA	NA	NA	NA	NA	NA	NA	NA	NA	NA	NA	NA	0.00380835	4.72147e-05	TRUE	1.38482e-22	Pass	NA	NA	NA	Pass	Pass	0.218204	rs4699179*	unconditioned	1	rs2647234	1	No	Pass	Pass	1	0	Y	NA	Y	No
decode	SomaScan	13622_16	13622_16	NA	PPP2R5A.13622_16--Bodyfatfreemass.ukb-b-13354	PPP2R5A.13622_16	PPP2R5A	Q15172	ENSG00000066027	Serine/threonine-protein phosphatase 2A 56 kDa regulatory subunit alpha isoform	Bodyfatfreemass.ukb-b-13354	Body fat-free mass	Anthropometry	454850	NA	Wald ratio	1	-0.073788	0.0217796	0.000704199	0.0441434	-0.116476	-0.0311	0.928869	0.890051	0.969379	NA	NA	NA	NA	NA	NA	NA	NA	NA	NA	NA	NA	NA	NA	NA	NA	NA	NA	NA	NA	NA	NA	NA	NA	NA	NA	NA	NA	NA	NA	NA	0.00138678	2.52589e-05	TRUE	5.29514e-09	Pass	NA	NA	NA	Pass	Pass	0.010996	rs11119861*	rs6540718	0.9873	rs10863936	0.9595	No	Pass	Pass	0	1	Y	NA	N	No
decode	SomaScan	2644_11	2644_11	NA	PRKCA.2644_11--Bodyfatfreemass.ukb-b-13354	PRKCA.2644_11	PRKCA	P17252	ENSG00000154229	Protein kinase C alpha type	Bodyfatfreemass.ukb-b-13354	Body fat-free mass	Anthropometry	454850	NA	Wald ratio	1	-0.0703047	0.015786	8.44397e-06	0.00111294	-0.101245	-0.0393641	0.93211	0.903711	0.961401	NA	NA	NA	NA	NA	NA	NA	NA	NA	NA	NA	NA	NA	NA	NA	NA	NA	NA	NA	NA	NA	NA	NA	NA	NA	NA	NA	NA	NA	NA	NA	0.00256374	4.36272e-05	TRUE	1.42391e-15	Pass	NA	NA	NA	Pass	Pass	0.823703	unconditioned	rs11654093*	0.0281	rs9747087	1	Pass	No	Pass	0	3	Y	NA	N	No
decode	SomaScan	2644_11	2644_11	NA	PRKCA.2644_11--ForcedvitalcapacityFVC.ukb-a-336	PRKCA.2644_11	PRKCA	P17252	ENSG00000154229	Protein kinase C alpha type	ForcedvitalcapacityFVC.ukb-a-336	Forced vital capacity (FVC)	Respiratory	307638	NA	Wald ratio	1	0.12396	0.0250683	7.61818e-07	0.000126334	0.0748265	0.173094	1.13197	1.0777	1.18898	NA	NA	NA	NA	NA	NA	NA	NA	NA	NA	NA	NA	NA	NA	NA	NA	NA	NA	NA	NA	NA	NA	NA	NA	NA	NA	NA	NA	NA	NA	NA	0.00256374	7.94774e-05	TRUE	1.02515e-13	Pass	NA	NA	NA	Pass	Pass	0.948952	unconditioned	unconditioned	0.5951	rs9747087	1	Pass	No	Pass	2	0	Y	NA	N	No
decode	SomaScan	2644_11	2644_11	NA	PRKCA.2644_11--Height.36224396	PRKCA.2644_11	PRKCA	P17252	ENSG00000154229	Protein kinase C alpha type	Height.36224396	Height	Anthropometry	4080687	NA	Wald ratio	1	-0.199422	0.0133663	2.45292e-50	4.91706e-47	-0.22562	-0.173224	0.819204	0.798021	0.840949	NA	NA	NA	NA	NA	NA	NA	NA	NA	NA	NA	NA	NA	NA	NA	NA	NA	NA	NA	NA	NA	NA	NA	NA	NA	NA	NA	NA	NA	NA	NA	0.00256374	5.4726e-05	TRUE	5.32612e-16	Pass	NA	NA	NA	Pass	Pass	0.996423	unconditioned	unconditioned	1	rs12601850/rs17633401/rs4433842	0.5419/0.2553/0.2025	Pass	Pass	Pass	0	3	Y	NA	N	Pass
decode	SomaScan	2644_11	2644_11	NA	PRKCA.2644_11--HypertrophicCardiomyopathy.36777996	PRKCA.2644_11	PRKCA	P17252	ENSG00000154229	Protein kinase C alpha type	HypertrophicCardiomyopathy.36777996	Hypertrophic cardiomyopathy	Cardiovascular	1012322	2610	Wald ratio	1	-1.4896	0.434171	0.000601545	0.0391339	-2.34058	-0.638629	0.225462	0.0962719	0.528016	NA	NA	NA	NA	NA	NA	NA	NA	NA	NA	NA	NA	NA	NA	NA	NA	NA	NA	NA	NA	NA	NA	NA	NA	NA	NA	NA	NA	NA	NA	NA	0.00256374	1.16282e-05	TRUE	2.38376e-18	Pass	NA	NA	NA	Pass	Pass	0.809463	unconditioned	unconditioned	0	NA	0	Pass	No	Pass	0	1	Y	NA	N	No
decode	SomaScan	5475_10	5475_10	NA	PRKCB.5475_10--ApolipoproteinA1.ieu-b-107	PRKCB.5475_10	PRKCB	P05771	ENSG00000166501	Protein kinase C beta type (splice variant beta-II)	ApolipoproteinA1.ieu-b-107	Apolipoprotein A1	Biomarker	393193	NA	Wald ratio	1	-0.134995	0.0272418	7.21638e-07	0.000119889	-0.188389	-0.0816013	0.87372	0.828292	0.921639	NA	NA	NA	NA	NA	NA	NA	NA	NA	NA	NA	NA	NA	NA	NA	NA	NA	NA	NA	NA	NA	NA	NA	NA	NA	NA	NA	NA	NA	NA	NA	0.00204728	6.24636e-05	TRUE	1.67022e-11	Pass	NA	NA	NA	Pass	Pass	0.985798	unconditioned	unconditioned	0.9884	rs7184668/rs7185142/rs2023671/rs7200394/rs6497688/rs2188357/rs2188358/rs7189218/rs7404078	0.1451/0.1286/0.1205/0.1134/0.1043/0.1033/0.0964/0.0942/0.0924	Pass	Pass	Pass	0	1	Y	NA	N	No
decode	SomaScan	5475_10	5475_10	NA	PRKCB.5475_10--Bodyfatmass.ukb-b-19393	PRKCB.5475_10	PRKCB	P05771	ENSG00000166501	Protein kinase C beta type (splice variant beta-II)	Bodyfatmass.ukb-b-19393	Body fat mass	Anthropometry	454137	NA	Wald ratio	1	0.126998	0.0272949	3.27459e-06	0.000473702	0.0734996	0.180496	1.13541	1.07627	1.19781	NA	NA	NA	NA	NA	NA	NA	NA	NA	NA	NA	NA	NA	NA	NA	NA	NA	NA	NA	NA	NA	NA	NA	NA	NA	NA	NA	NA	NA	NA	NA	0.00204728	4.7635e-05	TRUE	3.61917e-12	Pass	NA	NA	NA	Pass	Pass	0.948725	unconditioned	unconditioned	0.9562	rs7184668/rs6497688/rs7185142/rs2023671/rs6497687/rs7404078/rs7189218/rs2188357/rs2188358	0.1383/0.1223/0.1222/0.1157/0.113/0.1034/0.0974/0.0957/0.0828	Pass	Pass	Pass	2	0	Y	NA	N	No
decode	SomaScan	5475_10	5475_10	NA	PRKCB.5475_10--Bodyfatpercentage.ukb-b-8909	PRKCB.5475_10	PRKCB	P05771	ENSG00000166501	Protein kinase C beta type (splice variant beta-II)	Bodyfatpercentage.ukb-b-8909	Body fat percentage	Anthropometry	454633	NA	Wald ratio	1	0.0852575	0.0215449	7.58349e-05	0.00731241	0.0430294	0.127486	1.089	1.04397	1.13597	NA	NA	NA	NA	NA	NA	NA	NA	NA	NA	NA	NA	NA	NA	NA	NA	NA	NA	NA	NA	NA	NA	NA	NA	NA	NA	NA	NA	NA	NA	NA	0.00204728	3.4434e-05	TRUE	9.41156e-13	Pass	NA	NA	NA	Pass	Pass	0.877176	unconditioned	unconditioned	0.5379	rs7184668/rs6497688/rs2023671/rs6497687/rs7185142/rs7404078/rs7189218/rs2188357/rs2188358/rs7405373/rs877657/rs12923695	0.1164/0.1128/0.111/0.109/0.1044/0.0999/0.0909/0.0906/0.0842/0.0149/0.0149/0.0034	Pass	No	Pass	2	0	Y	NA	N	No
decode	SomaScan	5475_10	5475_10	NA	PRKCB.5475_10--Bodyfatfreemass.ukb-b-13354	PRKCB.5475_10	PRKCB	P05771	ENSG00000166501	Protein kinase C beta type (splice variant beta-II)	Bodyfatfreemass.ukb-b-13354	Body fat-free mass	Anthropometry	454850	NA	Wald ratio	1	0.0754096	0.0173578	1.39634e-05	0.00172338	0.0413884	0.109431	1.07833	1.04226	1.11564	NA	NA	NA	NA	NA	NA	NA	NA	NA	NA	NA	NA	NA	NA	NA	NA	NA	NA	NA	NA	NA	NA	NA	NA	NA	NA	NA	NA	NA	NA	NA	0.00204728	4.14827e-05	TRUE	1.9893e-12	Pass	NA	NA	NA	Pass	Pass	0.443168	unconditioned	unconditioned	0.8511	rs7184668/rs7185142/rs2023671/rs6497688/rs6497687/rs2188357/rs7404078/rs7189218/rs2188358	0.1383/0.1276/0.1134/0.1093/0.104/0.1008/0.0974/0.0905/0.0887	No	Pass	Pass	2	0	Y	NA	N	No
decode	SomaScan	5475_10	5475_10	NA	PRKCB.5475_10--BMI.30124842	PRKCB.5475_10	PRKCB	P05771	ENSG00000166501	Protein kinase C beta type (splice variant beta-II)	BMI.30124842	Body mass index	Anthropometry	681275	NA	Wald ratio	1	0.148962	0.02442	1.06068e-09	2.97213e-07	0.101099	0.196825	1.16063	1.10639	1.21753	NA	NA	NA	NA	NA	NA	NA	NA	NA	NA	NA	NA	NA	NA	NA	NA	NA	NA	NA	NA	NA	NA	NA	NA	NA	NA	NA	NA	NA	NA	NA	0.00204728	5.63437e-05	TRUE	4.33708e-12	Pass	NA	NA	NA	Pass	Pass	0.991266	unconditioned	unconditioned	1	rs2023671/rs2188358	0.6221/0.3776	Pass	Pass	Pass	2	0	Y	NA	N	Pass
decode	SomaScan	5475_10	5475_10	NA	PRKCB.5475_10--Waistcircumference.ukb-b-9405	PRKCB.5475_10	PRKCB	P05771	ENSG00000166501	Protein kinase C beta type (splice variant beta-II)	Waistcircumference.ukb-b-9405	Waist circumference	Anthropometry	462166	NA	Wald ratio	1	0.104345	0.024986	2.965e-05	0.00328992	0.0553723	0.153317	1.10998	1.05693	1.16569	NA	NA	NA	NA	NA	NA	NA	NA	NA	NA	NA	NA	NA	NA	NA	NA	NA	NA	NA	NA	NA	NA	NA	NA	NA	NA	NA	NA	NA	NA	NA	0.00204728	3.76861e-05	TRUE	1.3033e-12	Pass	NA	NA	NA	Pass	Pass	0.83546	unconditioned	unconditioned	0.7526	rs7184668/rs7185142/rs6497688/rs2023671/rs6497687/rs7404078/rs7189218/rs2188357/rs2188358	0.1271/0.1132/0.1131/0.1096/0.1075/0.1066/0.1019/0.0915/0.0812	Pass	No	Pass	2	0	Y	NA	N	No
decode	SomaScan	5475_10	5475_10	NA	PRKCB.5475_10--Weight.ukb-b-11842	PRKCB.5475_10	PRKCB	P05771	ENSG00000166501	Protein kinase C beta type (splice variant beta-II)	Weight.ukb-b-11842	Weight	Anthropometry	461632	NA	Wald ratio	1	0.11802	0.0242349	1.11698e-06	0.000180955	0.0705193	0.16552	1.12527	1.07307	1.18001	NA	NA	NA	NA	NA	NA	NA	NA	NA	NA	NA	NA	NA	NA	NA	NA	NA	NA	NA	NA	NA	NA	NA	NA	NA	NA	NA	NA	NA	NA	NA	0.00204728	5.14339e-05	TRUE	4.96894e-12	Pass	NA	NA	NA	Pass	Pass	0.823491	unconditioned	unconditioned	0.9832	rs7184668/rs7185142/rs6497688/rs2023671/rs6497687/rs2188357/rs7404078/rs7189218/rs2188358	0.1465/0.1313/0.1179/0.1159/0.1083/0.1018/0.0976/0.0931/0.0836	Pass	Pass	Pass	2	0	Y	NA	N	No
decode	SomaScan	19150_20	19150_20	NA	PRPSAP2.19150_20--CAD.GCST90132314	PRPSAP2.19150_20	PRPSAP2	O60256	ENSG00000141127	Phosphoribosyl pyrophosphate synthase-associated protein 2	CAD.GCST90132314	Coronary artery disease	Cardiovascular	1347212	181522	Wald ratio	1	-0.37023	0.0835629	9.39911e-06	0.00122468	-0.534013	-0.206447	0.690576	0.586248	0.81347	NA	NA	NA	NA	NA	NA	NA	NA	NA	NA	NA	NA	NA	NA	NA	NA	NA	NA	NA	NA	NA	NA	NA	NA	NA	NA	NA	NA	NA	NA	NA	0.00146939	1.45705e-05	TRUE	1.45635e-10	Pass	NA	NA	NA	Pass	Pass	0.965289	unconditioned	unconditioned	0.4202	rs8077775	1	Pass	No	Pass	0	2	Y	NA	Y	No
decode	SomaScan	19150_20	19150_20	NA	PRPSAP2.19150_20--Urate.GCST90019524	PRPSAP2.19150_20	PRPSAP2	O60256	ENSG00000141127	Phosphoribosyl pyrophosphate synthase-associated protein 2	Urate.GCST90019524	Urate	Metabolic/endocrine	363228	NA	Wald ratio	1	-0.186441	0.040678	4.57622e-06	0.000640656	-0.266169	-0.106712	0.829908	0.766309	0.898785	NA	NA	NA	NA	NA	NA	NA	NA	NA	NA	NA	NA	NA	NA	NA	NA	NA	NA	NA	NA	NA	NA	NA	NA	NA	NA	NA	NA	NA	NA	NA	0.00146939	5.70675e-05	TRUE	3.24025e-08	Pass	NA	NA	NA	Pass	Pass	0.936098	unconditioned	unconditioned	0.9456	rs11078421/rs8073236/rs67735616/rs4328505/rs3764444/rs9916802/rs28398089	0.3729/0.1412/0.1283/0.103/0.1024/0.09/0.0578	Pass	Pass	Pass	0	2	Y	NA	Y	No
decode	SomaScan	4534_10	4534_10	NA	PRSS22.4534_10--Height.36224396	PRSS22.4534_10	PRSS22	Q9GZN4	ENSG00000005001	Brain-specific serine protease 4	Height.36224396	Height	Anthropometry	4080687	NA	Wald ratio	1	-0.0178476	0.00476389	0.000179375	0.0150096	-0.0271848	-0.00851032	0.982311	0.973181	0.991526	NA	NA	NA	NA	NA	NA	NA	NA	NA	NA	NA	NA	NA	NA	NA	NA	NA	NA	NA	NA	NA	NA	NA	NA	NA	NA	NA	NA	NA	NA	NA	0.0197041	3.43066e-06	TRUE	4.19239e-150	Pass	NA	NA	NA	Pass	Pass	0.0249207	rs8046218	rs3094775	0.979	rs4785914	1	No	Pass	Pass	0	1	Y	NA	N	No
decode	SomaScan	5649_83	5649_83	NA	PSG4.5649_83--LDL.34887591	PSG4.5649_83	PSG4	Q00888	ENSG00000243137	Pregnancy-specific beta-1-glycoprotein 4	LDL.34887591	Low density lipoprotein cholesterol levels	Biomarker	1320016	NA	Wald ratio	1	0.0343192	0.00735237	3.04478e-06	0.000446024	0.0199086	0.0487299	1.03491	1.02011	1.04994	NA	NA	NA	NA	NA	NA	NA	NA	NA	NA	NA	NA	NA	NA	NA	NA	NA	NA	NA	NA	NA	NA	NA	NA	NA	NA	NA	NA	NA	NA	NA	0.0762153	1.6664e-05	TRUE	1e-300	Pass	NA	NA	NA	Pass	Pass	0.0932035	unconditioned	rs149936105	0.9338	rs10403198/rs11671692/rs12463305/rs8105933	0.474/0.2415/0.2254/0.0205	No	Pass	Pass	1	0	Y	PAV-High	N	No
decode	SomaScan	17694_32	17694_32	NA	PSME2.17694_32--Height.36224396	PSME2.17694_32	PSME2	Q9UL46	ENSG00000100911	Proteasome activator complex subunit 2	Height.36224396	Height	Anthropometry	4080687	NA	Wald ratio	1	-0.100246	0.0145833	6.24262e-12	2.3383e-09	-0.128829	-0.0716625	0.904615	0.879124	0.930845	NA	NA	NA	NA	NA	NA	NA	NA	NA	NA	NA	NA	NA	NA	NA	NA	NA	NA	NA	NA	NA	NA	NA	NA	NA	NA	NA	NA	NA	NA	NA	0.0023322	1.16508e-05	TRUE	4.06025e-17	Pass	NA	NA	NA	Pass	Pass	0.0134633	rs4575*	rs34354104	1	rs3742500/rs8010715	0.7147/0.2666	No	Pass	Pass	0	3	Y	NA	N	Pass
decode	SomaScan	19617_5	19617_5	NA	PTGR1.19617_5--HDL.34887591	PTGR1.19617_5	PTGR1	Q14914	ENSG00000106853	Prostaglandin reductase 1	HDL.34887591	High density lipoprotein cholesterol levels	Biomarker	1320016	NA	Inverse variance weighted	3	-0.0186536	0.00398547	2.86333e-06	0.00042279	-0.0264651	-0.010842	0.981519	0.973882	0.989217	1.22924	2	0.540847	0	-0.0168647	0.00411534	4.1671e-05	-0.0249308	-0.00879865	0.983277	0.975377	0.99124	-0.0157688	0.004815	0.081942	-0.0252062	-0.00633136	0.984355	0.975109	0.993689	-0.0253605	0.0124774	0.291081	-0.0498162	-0.000904784	0.974958	0.951404	0.999096	0.00446288	0.00786769	0.671514	0.0670254	1.75299e-05	TRUE	1e-300	Pass	Pass	Pass	Pass	Pass	Pass	0.931207	rs74913239	rs7023923*	0	NA	0	Pass	No	Pass	0	2	Y	NA	N	No
decode	SomaScan	3045_72	3045_72	NA	PTN.3045_72--Moodswings.ukb-b-14180	PTN.3045_72	PTN	P21246	ENSG00000105894	Pleiotrophin	Moodswings.ukb-b-14180	Mood swings	Psychiatric	451619	204412	Wald ratio	1	-0.0242265	0.00556761	1.35315e-05	0.00167916	-0.035139	-0.013314	0.976065	0.965471	0.986774	NA	NA	NA	NA	NA	NA	NA	NA	NA	NA	NA	NA	NA	NA	NA	NA	NA	NA	NA	NA	NA	NA	NA	NA	NA	NA	NA	NA	NA	NA	NA	0.015656	4.17795e-05	TRUE	1.40213e-103	Pass	NA	NA	NA	Pass	Pass	0.807407	unconditioned	unconditioned	0.0555	rs28507322	1	Pass	No	Pass	0	2	Y	NA	N	No
decode	SomaScan	3045_72	3045_72	NA	PTN.3045_72--WHR.30239722	PTN.3045_72	PTN	P21246	ENSG00000105894	Pleiotrophin	WHR.30239722	WHR	Anthropometry	697734	NA	Wald ratio	1	-0.0446194	0.00944882	2.33282e-06	0.000349666	-0.0631391	-0.0260997	0.956361	0.938813	0.974238	NA	NA	NA	NA	NA	NA	NA	NA	NA	NA	NA	NA	NA	NA	NA	NA	NA	NA	NA	NA	NA	NA	NA	NA	NA	NA	NA	NA	NA	NA	NA	0.015656	3.1806e-05	TRUE	1.06794e-107	Pass	NA	NA	NA	Pass	Pass	0.967845	unconditioned	rs13229637*	0.0007	rs28507322	1	Pass	No	Pass	0	2	Y	NA	N	No
decode	SomaScan	8866_53	8866_53	NA	QPCTL.8866_53--CAD.GCST90132314	QPCTL.8866_53	QPCTL	Q9NXS2	ENSG00000011478	Glutaminyl-peptide cyclotransferase-like protein	CAD.GCST90132314	Coronary artery disease	Cardiovascular	1347212	181522	Wald ratio	1	-0.0859275	0.0183973	3.00235e-06	0.000441319	-0.121986	-0.0498688	0.917661	0.885161	0.951354	NA	NA	NA	NA	NA	NA	NA	NA	NA	NA	NA	NA	NA	NA	NA	NA	NA	NA	NA	NA	NA	NA	NA	NA	NA	NA	NA	NA	NA	NA	NA	0.0283887	1.61927e-05	TRUE	9.8566e-209	Pass	NA	NA	NA	Pass	Pass	0.00300477	rs17850756	rs8108474	0.9524	rs17850756	1	No	Pass	Pass	0	2	Y	NA	N	No
decode	SomaScan	8866_53	8866_53	NA	QPCTL.8866_53--FastingGlucose.GCST90002232	QPCTL.8866_53	QPCTL	Q9NXS2	ENSG00000011478	Glutaminyl-peptide cyclotransferase-like protein	FastingGlucose.GCST90002232	Fasting glucose	Biomarker	200622	NA	Wald ratio	1	-0.0292418	0.00646039	6.00209e-06	0.000820747	-0.0419041	-0.0165794	0.971182	0.958962	0.983557	NA	NA	NA	NA	NA	NA	NA	NA	NA	NA	NA	NA	NA	NA	NA	NA	NA	NA	NA	NA	NA	NA	NA	NA	NA	NA	NA	NA	NA	NA	NA	0.0283887	0.00010758	TRUE	7.44957e-169	Pass	NA	NA	NA	Pass	Pass	0.178726	rs142299722	rs2302593*	0.9162	rs17850756	1	No	Pass	Pass	0	3	Y	NA	N	No
decode	SomaScan	8866_53	8866_53	NA	QPCTL.8866_53--Height.36224396	QPCTL.8866_53	QPCTL	Q9NXS2	ENSG00000011478	Glutaminyl-peptide cyclotransferase-like protein	Height.36224396	Height	Anthropometry	4080687	NA	Wald ratio	1	0.0180617	0.00380823	2.10762e-06	0.000320654	0.0105976	0.0255259	1.01823	1.01065	1.02585	NA	NA	NA	NA	NA	NA	NA	NA	NA	NA	NA	NA	NA	NA	NA	NA	NA	NA	NA	NA	NA	NA	NA	NA	NA	NA	NA	NA	NA	NA	NA	0.0283887	5.53636e-06	TRUE	1.37949e-216	Pass	NA	NA	NA	Pass	Pass	0.0127649	rs34851490	rs10415988*	0.9552	rs12975617	1	No	Pass	Pass	1	0	Y	NA	N	No
decode	SomaScan	8866_53	8866_53	NA	QPCTL.8866_53--PP.30224653	QPCTL.8866_53	QPCTL	Q9NXS2	ENSG00000011478	Glutaminyl-peptide cyclotransferase-like protein	PP.30224653	Pulse pressure	Cardiovascular	757601	NA	Wald ratio	1	0.346141	0.0761646	5.50285e-06	0.00076046	0.196858	0.495423	1.4136	1.21757	1.64119	NA	NA	NA	NA	NA	NA	NA	NA	NA	NA	NA	NA	NA	NA	NA	NA	NA	NA	NA	NA	NA	NA	NA	NA	NA	NA	NA	NA	NA	NA	NA	0.0283887	2.7243e-05	TRUE	8.57589e-202	Pass	NA	NA	NA	Pass	Pass	0.00030524	rs142299722	rs34783010*	0.9142	rs17850756	1	No	Pass	Pass	1	0	Y	NA	N	No
decode	SomaScan	8397_147	8397_147	NA	QSOX2.8397_147--ApolipoproteinB.ieu-b-108	QSOX2.8397_147	QSOX2	Q6ZRP7	ENSG00000165661	Sulfhydryl oxidase 2	ApolipoproteinB.ieu-b-108	Apolipoprotein B	Biomarker	439214	NA	Inverse variance weighted	2	0.031512	0.00602308	1.67802e-07	3.16872e-05	0.0197067	0.0433172	1.03201	1.0199	1.04427	0.00829298	1	0.92744	0	NA	NA	NA	NA	NA	NA	NA	NA	NA	NA	NA	NA	NA	NA	NA	NA	NA	NA	NA	NA	NA	NA	NA	NA	NA	NA	NA	0.0408825	6.22411e-05	TRUE	7.66048e-278	Pass	Pass	NA	NA	Pass	Pass	0.966361	unconditioned	rs3780190	0.9929	rs10858248	1	Pass	Pass	Pass	2	0	Y	NA	N	No
decode	SomaScan	8397_147	8397_147	NA	QSOX2.8397_147--LDL.34887591	QSOX2.8397_147	QSOX2	Q6ZRP7	ENSG00000165661	Sulfhydryl oxidase 2	LDL.34887591	Low density lipoprotein cholesterol levels	Biomarker	1320016	NA	Inverse variance weighted	2	0.0324687	0.00410061	2.41329e-15	1.24007e-12	0.0244315	0.0405059	1.033	1.02473	1.04134	0.481618	1	0.48769	0	NA	NA	NA	NA	NA	NA	NA	NA	NA	NA	NA	NA	NA	NA	NA	NA	NA	NA	NA	NA	NA	NA	NA	NA	NA	NA	NA	0.0408825	4.78593e-05	TRUE	4.29792e-295	Pass	Pass	NA	NA	Pass	Pass	0.83423	unconditioned	rs3780190	1	rs10858248	0.9916	Pass	Pass	Pass	2	0	Y	NA	N	Pass
decode	SomaScan	8397_147	8397_147	NA	QSOX2.8397_147--nonHDL.34887591	QSOX2.8397_147	QSOX2	Q6ZRP7	ENSG00000165661	Sulfhydryl oxidase 2	nonHDL.34887591	Non-HDL cholesterol levels	Biomarker	1320016	NA	Inverse variance weighted	2	0.0393744	0.00479159	2.07984e-16	1.16737e-13	0.0299828	0.0487659	1.04016	1.03044	1.04997	0.445335	1	0.504559	0	NA	NA	NA	NA	NA	NA	NA	NA	NA	NA	NA	NA	NA	NA	NA	NA	NA	NA	NA	NA	NA	NA	NA	NA	NA	NA	NA	0.0408825	5.1489e-05	TRUE	2.47993e-294	Pass	Pass	NA	NA	Pass	Pass	0.998366	unconditioned	unconditioned	1	rs10858248	0.9984	Pass	Pass	Pass	2	0	Y	NA	N	Pass
decode	SomaScan	8397_147	8397_147	NA	QSOX2.8397_147--PP.30224653	QSOX2.8397_147	QSOX2	Q6ZRP7	ENSG00000165661	Sulfhydryl oxidase 2	PP.30224653	Pulse pressure	Cardiovascular	757601	NA	Inverse variance weighted	2	-0.381238	0.0604678	2.88554e-10	8.78745e-08	-0.499755	-0.262721	0.683016	0.60668	0.768957	0.0211556	1	0.884356	0	NA	NA	NA	NA	NA	NA	NA	NA	NA	NA	NA	NA	NA	NA	NA	NA	NA	NA	NA	NA	NA	NA	NA	NA	NA	NA	NA	0.0408825	5.23194e-05	TRUE	1.25358e-288	Pass	Pass	NA	NA	Pass	Pass	0.860599	unconditioned	unconditioned	1	rs10858248	0.957	Pass	Pass	Pass	0	2	Y	NA	N	Pass
decode	SomaScan	8397_147	8397_147	NA	QSOX2.8397_147--TC.34887591	QSOX2.8397_147	QSOX2	Q6ZRP7	ENSG00000165661	Sulfhydryl oxidase 2	TC.34887591	Total cholesterol levels	Biomarker	1320016	NA	Inverse variance weighted	2	0.0373735	0.00394697	2.82805e-21	2.12297e-18	0.0296374	0.0451095	1.03808	1.03008	1.04614	0.908581	1	0.340491	0	NA	NA	NA	NA	NA	NA	NA	NA	NA	NA	NA	NA	NA	NA	NA	NA	NA	NA	NA	NA	NA	NA	NA	NA	NA	NA	NA	0.0408825	6.86062e-05	TRUE	4.52738e-291	Pass	Pass	NA	NA	Pass	Pass	0.960919	unconditioned	unconditioned	1	rs10858248	0.9898	Pass	Pass	Pass	2	0	Y	NA	N	Pass
decode	SomaScan	17514_48	17514_48	NA	RAB21.17514_48--asat.35773277	RAB21.17514_48	RAB21	Q9UL25	ENSG00000080371	Ras-related protein Rab-21	asat.35773277	Abdominal subcutaneous adipose tissue (ASAT)	Metabolic/endocrine	39076	NA	Wald ratio	1	-0.342847	0.0798511	1.75813e-05	0.00211971	-0.499355	-0.186339	0.709747	0.606922	0.829992	NA	NA	NA	NA	NA	NA	NA	NA	NA	NA	NA	NA	NA	NA	NA	NA	NA	NA	NA	NA	NA	NA	NA	NA	NA	NA	NA	NA	NA	NA	NA	0.00303883	0.000476283	TRUE	5.51513e-06	Pass	NA	NA	NA	Pass	Pass	0.991955	unconditioned	unconditioned	0.8184	rs61754230	1	Pass	Pass	Pass	0	2	Y	NA	Y	No
decode	SomaScan	17514_48	17514_48	NA	RAB21.17514_48--asatGfatRatio.35773277	RAB21.17514_48	RAB21	Q9UL25	ENSG00000080371	Ras-related protein Rab-21	asatGfatRatio.35773277	Abdominal subcutaneous adipose tissue and gluteofemoral adipose tissue ratio (ASAT/GFAT)	Metabolic/endocrine	39076	NA	Wald ratio	1	-0.279284	0.0789442	0.000403568	0.028768	-0.434015	-0.124553	0.756325	0.647903	0.882891	NA	NA	NA	NA	NA	NA	NA	NA	NA	NA	NA	NA	NA	NA	NA	NA	NA	NA	NA	NA	NA	NA	NA	NA	NA	NA	NA	NA	NA	NA	NA	0.00303883	0.000311974	TRUE	3.19933e-07	Pass	NA	NA	NA	Pass	Pass	0.867686	unconditioned	unconditioned	0.2196	rs61754230	1	Pass	No	Pass	0	2	Y	NA	Y	No
decode	SomaScan	17514_48	17514_48	NA	RAB21.17514_48--ApolipoproteinB.ieu-b-108	RAB21.17514_48	RAB21	Q9UL25	ENSG00000080371	Ras-related protein Rab-21	ApolipoproteinB.ieu-b-108	Apolipoprotein B	Biomarker	439214	NA	Wald ratio	1	-0.132464	0.0228574	6.82205e-09	1.6461e-06	-0.177265	-0.0876638	0.875934	0.837558	0.916069	NA	NA	NA	NA	NA	NA	NA	NA	NA	NA	NA	NA	NA	NA	NA	NA	NA	NA	NA	NA	NA	NA	NA	NA	NA	NA	NA	NA	NA	NA	NA	0.00303883	7.64747e-05	TRUE	4.45809e-17	Pass	NA	NA	NA	Pass	Pass	0.999995	unconditioned	unconditioned	0.9998	rs61754230	1	Pass	Pass	Pass	0	2	Y	NA	Y	Pass
decode	SomaScan	17514_48	17514_48	NA	RAB21.17514_48--Bodyfatmass.ukb-b-19393	RAB21.17514_48	RAB21	Q9UL25	ENSG00000080371	Ras-related protein Rab-21	Bodyfatmass.ukb-b-19393	Body fat mass	Anthropometry	454137	NA	Wald ratio	1	-0.13116	0.0215264	1.10818e-09	3.10045e-07	-0.173352	-0.0889683	0.877077	0.840842	0.914875	NA	NA	NA	NA	NA	NA	NA	NA	NA	NA	NA	NA	NA	NA	NA	NA	NA	NA	NA	NA	NA	NA	NA	NA	NA	NA	NA	NA	NA	NA	NA	0.00303883	8.1773e-05	TRUE	6.45925e-17	Pass	NA	NA	NA	Pass	Pass	0.999999	unconditioned	unconditioned	1	rs61754230	1	Pass	Pass	Pass	0	2	Y	NA	Y	Pass
decode	SomaScan	17514_48	17514_48	NA	RAB21.17514_48--Bodyfatpercentage.ukb-b-8909	RAB21.17514_48	RAB21	Q9UL25	ENSG00000080371	Ras-related protein Rab-21	Bodyfatpercentage.ukb-b-8909	Body fat percentage	Anthropometry	454633	NA	Wald ratio	1	-0.0957236	0.0169856	1.74487e-08	3.9247e-06	-0.129015	-0.0624317	0.908715	0.87896	0.939477	NA	NA	NA	NA	NA	NA	NA	NA	NA	NA	NA	NA	NA	NA	NA	NA	NA	NA	NA	NA	NA	NA	NA	NA	NA	NA	NA	NA	NA	NA	NA	0.00303883	6.99643e-05	TRUE	2.25706e-17	Pass	NA	NA	NA	Pass	Pass	0.999979	unconditioned	unconditioned	0.9998	rs61754230	1	Pass	Pass	Pass	0	2	Y	NA	Y	Pass
decode	SomaScan	17514_48	17514_48	NA	RAB21.17514_48--Bodyfatfreemass.ukb-b-13354	RAB21.17514_48	RAB21	Q9UL25	ENSG00000080371	Ras-related protein Rab-21	Bodyfatfreemass.ukb-b-13354	Body fat-free mass	Anthropometry	454850	NA	Wald ratio	1	-0.0475434	0.0136663	0.000503516	0.033968	-0.0743293	-0.0207574	0.953569	0.928366	0.979457	NA	NA	NA	NA	NA	NA	NA	NA	NA	NA	NA	NA	NA	NA	NA	NA	NA	NA	NA	NA	NA	NA	NA	NA	NA	NA	NA	NA	NA	NA	NA	0.00303883	2.6636e-05	TRUE	1.30275e-19	Pass	NA	NA	NA	Pass	Pass	0.848792	unconditioned	unconditioned	0.1892	rs61754230	1	Pass	No	Pass	0	2	Y	NA	Y	No
decode	SomaScan	17514_48	17514_48	NA	RAB21.17514_48--CRP.GCST90179146	RAB21.17514_48	RAB21	Q9UL25	ENSG00000080371	Ras-related protein Rab-21	CRP.GCST90179146	C-reactive protein	Biomarker	575531	NA	Wald ratio	1	-0.093766	0.0227493	3.76067e-05	0.00401643	-0.138355	-0.0491774	0.910496	0.87079	0.952012	NA	NA	NA	NA	NA	NA	NA	NA	NA	NA	NA	NA	NA	NA	NA	NA	NA	NA	NA	NA	NA	NA	NA	NA	NA	NA	NA	NA	NA	NA	NA	0.00303883	2.95172e-05	TRUE	1.08764e-19	Pass	NA	NA	NA	Pass	Pass	0.984653	unconditioned	unconditioned	0.695	rs61754230	1	Pass	No	Pass	0	2	Y	NA	Y	No
decode	SomaScan	17514_48	17514_48	NA	RAB21.17514_48--CognitivePerformance.30038396	RAB21.17514_48	RAB21	Q9UL25	ENSG00000080371	Ras-related protein Rab-21	CognitivePerformance.30038396	Cognitive performance	Neurological	257841	NA	Wald ratio	1	0.137358	0.0337113	4.61043e-05	0.00481406	0.0712841	0.203432	1.14724	1.07389	1.2256	NA	NA	NA	NA	NA	NA	NA	NA	NA	NA	NA	NA	NA	NA	NA	NA	NA	NA	NA	NA	NA	NA	NA	NA	NA	NA	NA	NA	NA	NA	NA	0.00303883	6.43874e-05	TRUE	9.14027e-17	Pass	NA	NA	NA	Pass	Pass	0.981207	unconditioned	unconditioned	0.6547	rs61754230	1	Pass	No	Pass	2	0	Y	NA	Y	No
decode	SomaScan	17514_48	17514_48	NA	RAB21.17514_48--Concentrationofintermediatedensitylipoproteinparticles.met-d-IDL_P	RAB21.17514_48	RAB21	Q9UL25	ENSG00000080371	Ras-related protein Rab-21	Concentrationofintermediatedensitylipoproteinparticles.met-d-IDL_P	Concentration of intermediate-density lipoprotein particles	Biomarker	115078	NA	Wald ratio	1	-0.163629	0.0450846	0.000284101	0.0219056	-0.251995	-0.0752634	0.849057	0.777249	0.927499	NA	NA	NA	NA	NA	NA	NA	NA	NA	NA	NA	NA	NA	NA	NA	NA	NA	NA	NA	NA	NA	NA	NA	NA	NA	NA	NA	NA	NA	NA	NA	0.00303883	0.000110164	TRUE	1.9974e-13	Pass	NA	NA	NA	Pass	Pass	0.906121	unconditioned	unconditioned	0.2772	rs61754230	1	Pass	No	Pass	0	2	Y	NA	Y	No
decode	SomaScan	17514_48	17514_48	NA	RAB21.17514_48--EducationalAttainment.35361970	RAB21.17514_48	RAB21	Q9UL25	ENSG00000080371	Ras-related protein Rab-21	EducationalAttainment.35361970	Educational attainment	Neurological	3037499	NA	Wald ratio	1	0.101778	0.0229237	9.0026e-06	0.00117637	0.0568471	0.146708	1.10714	1.05849	1.15802	NA	NA	NA	NA	NA	NA	NA	NA	NA	NA	NA	NA	NA	NA	NA	NA	NA	NA	NA	NA	NA	NA	NA	NA	NA	NA	NA	NA	NA	NA	NA	0.00303883	6.49841e-06	TRUE	7.59152e-23	Pass	NA	NA	NA	Pass	Pass	0.995853	unconditioned	unconditioned	0.892	rs61754230	1	Pass	Pass	Pass	2	0	Y	NA	Y	No
decode	SomaScan	17514_48	17514_48	NA	RAB21.17514_48--gfat.35773277	RAB21.17514_48	RAB21	Q9UL25	ENSG00000080371	Ras-related protein Rab-21	gfat.35773277	Gluteofemoral adipose tissue (GFAT)	Metabolic/endocrine	39076	NA	Wald ratio	1	-0.268114	0.0794686	0.000741274	0.0458529	-0.423873	-0.112356	0.76482	0.654507	0.893726	NA	NA	NA	NA	NA	NA	NA	NA	NA	NA	NA	NA	NA	NA	NA	NA	NA	NA	NA	NA	NA	NA	NA	NA	NA	NA	NA	NA	NA	NA	NA	0.00303883	0.000296798	TRUE	2.3336e-07	Pass	NA	NA	NA	Pass	Pass	0.804262	unconditioned	unconditioned	0.1438	rs61754230	1	Pass	No	Pass	0	2	Y	NA	Y	No
decode	SomaScan	17514_48	17514_48	NA	RAB21.17514_48--Hipcircumference.ukb-b-15590	RAB21.17514_48	RAB21	Q9UL25	ENSG00000080371	Ras-related protein Rab-21	Hipcircumference.ukb-b-15590	Hip circumference	Anthropometry	462117	NA	Wald ratio	1	-0.11334	0.0219493	2.42076e-07	4.44251e-05	-0.156361	-0.0703198	0.892847	0.85525	0.932096	NA	NA	NA	NA	NA	NA	NA	NA	NA	NA	NA	NA	NA	NA	NA	NA	NA	NA	NA	NA	NA	NA	NA	NA	NA	NA	NA	NA	NA	NA	NA	0.00303883	5.77329e-05	TRUE	6.48967e-18	Pass	NA	NA	NA	Pass	Pass	0.999842	unconditioned	unconditioned	0.9957	rs61754230	1	Pass	Pass	Pass	0	2	Y	NA	Y	No
decode	SomaScan	17514_48	17514_48	NA	RAB21.17514_48--LiverVolume.GCST90016666	RAB21.17514_48	RAB21	Q9UL25	ENSG00000080371	Ras-related protein Rab-21	LiverVolume.GCST90016666	Liver volume	Metabolic/endocrine	32858	NA	Wald ratio	1	-0.287213	0.0780356	0.00023274	0.0187194	-0.440163	-0.134263	0.750352	0.643932	0.87436	NA	NA	NA	NA	NA	NA	NA	NA	NA	NA	NA	NA	NA	NA	NA	NA	NA	NA	NA	NA	NA	NA	NA	NA	NA	NA	NA	NA	NA	NA	NA	0.00303883	0.000412893	TRUE	5.38766e-06	Pass	NA	NA	NA	Pass	Pass	0.921102	unconditioned	unconditioned	0.312	rs61754230	1	Pass	No	Pass	0	2	Y	NA	Y	No
decode	SomaScan	17514_48	17514_48	NA	RAB21.17514_48--LDL.34887591	RAB21.17514_48	RAB21	Q9UL25	ENSG00000080371	Ras-related protein Rab-21	LDL.34887591	Low density lipoprotein cholesterol levels	Biomarker	1320016	NA	Wald ratio	1	-0.150606	0.0176016	1.16454e-17	7.08103e-15	-0.185105	-0.116107	0.860187	0.831017	0.89038	NA	NA	NA	NA	NA	NA	NA	NA	NA	NA	NA	NA	NA	NA	NA	NA	NA	NA	NA	NA	NA	NA	NA	NA	NA	NA	NA	NA	NA	NA	NA	0.00303883	5.54657e-05	TRUE	8.15439e-19	Pass	NA	NA	NA	Pass	Pass	1	unconditioned	unconditioned	1	rs61754230	1	Pass	Pass	Pass	0	2	Y	NA	Y	Pass
decode	SomaScan	17514_48	17514_48	NA	RAB21.17514_48--nonHDL.34887591	RAB21.17514_48	RAB21	Q9UL25	ENSG00000080371	Ras-related protein Rab-21	nonHDL.34887591	Non-HDL cholesterol levels	Biomarker	1320016	NA	Wald ratio	1	-0.181931	0.0215778	3.41459e-17	2.01578e-14	-0.224224	-0.139639	0.833659	0.799136	0.869672	NA	NA	NA	NA	NA	NA	NA	NA	NA	NA	NA	NA	NA	NA	NA	NA	NA	NA	NA	NA	NA	NA	NA	NA	NA	NA	NA	NA	NA	NA	NA	0.00303883	5.38539e-05	TRUE	6.80006e-19	Pass	NA	NA	NA	Pass	Pass	1	unconditioned	unconditioned	1	rs61754230	1	Pass	Pass	Pass	0	2	Y	NA	Y	Pass
decode	SomaScan	17514_48	17514_48	NA	RAB21.17514_48--ParkinsonsDisease.25064009	RAB21.17514_48	RAB21	Q9UL25	ENSG00000080371	Ras-related protein Rab-21	ParkinsonsDisease.25064009	Parkinson's disease	Neurological	482730	33674	Wald ratio	1	-0.822249	0.183573	7.49472e-06	0.00099647	-1.18205	-0.462446	0.439442	0.306648	0.629742	NA	NA	NA	NA	NA	NA	NA	NA	NA	NA	NA	NA	NA	NA	NA	NA	NA	NA	NA	NA	NA	NA	NA	NA	NA	NA	NA	NA	NA	NA	NA	0.00303883	4.15744e-05	TRUE	9.11159e-19	Pass	NA	NA	NA	Pass	Pass	0.99583	unconditioned	unconditioned	0.9069	rs61754230	1	Pass	Pass	Pass	0	2	Y	NA	Y	No
decode	SomaScan	17514_48	17514_48	NA	RAB21.17514_48--Remnantcholesterol.met-d-Remnant_C	RAB21.17514_48	RAB21	Q9UL25	ENSG00000080371	Ras-related protein Rab-21	Remnantcholesterol.met-d-Remnant_C	Remnant cholesterol	Biomarker	115078	NA	Wald ratio	1	-0.173759	0.0452675	0.000123799	0.0110161	-0.262483	-0.0850341	0.8405	0.76914	0.918481	NA	NA	NA	NA	NA	NA	NA	NA	NA	NA	NA	NA	NA	NA	NA	NA	NA	NA	NA	NA	NA	NA	NA	NA	NA	NA	NA	NA	NA	NA	NA	0.00303883	0.000116544	TRUE	2.88439e-13	Pass	NA	NA	NA	Pass	Pass	0.95424	unconditioned	unconditioned	0.4421	rs61754230	1	Pass	No	Pass	0	2	Y	NA	Y	No
decode	SomaScan	17514_48	17514_48	NA	RAB21.17514_48--TC.34887591	RAB21.17514_48	RAB21	Q9UL25	ENSG00000080371	Ras-related protein Rab-21	TC.34887591	Total cholesterol levels	Biomarker	1320016	NA	Wald ratio	1	-0.144929	0.0170407	1.81826e-17	1.08392e-14	-0.178329	-0.111529	0.865084	0.836667	0.894465	NA	NA	NA	NA	NA	NA	NA	NA	NA	NA	NA	NA	NA	NA	NA	NA	NA	NA	NA	NA	NA	NA	NA	NA	NA	NA	NA	NA	NA	NA	NA	0.00303883	5.47924e-05	TRUE	7.56139e-19	Pass	NA	NA	NA	Pass	Pass	1	unconditioned	unconditioned	1	rs61754230	1	Pass	Pass	Pass	0	2	Y	NA	Y	Pass
decode	SomaScan	17514_48	17514_48	NA	RAB21.17514_48--logTG.34887591	RAB21.17514_48	RAB21	Q9UL25	ENSG00000080371	Ras-related protein Rab-21	logTG.34887591	Triglycerides	Biomarker	1320016	NA	Wald ratio	1	-0.0767591	0.0174067	1.03486e-05	0.00133128	-0.110876	-0.0426421	0.926113	0.89505	0.958254	NA	NA	NA	NA	NA	NA	NA	NA	NA	NA	NA	NA	NA	NA	NA	NA	NA	NA	NA	NA	NA	NA	NA	NA	NA	NA	NA	NA	NA	NA	NA	0.00303883	1.47382e-05	TRUE	1.61066e-21	Pass	NA	NA	NA	Pass	Pass	0.995042	unconditioned	unconditioned	0.8791	rs61754230	1	Pass	Pass	Pass	0	2	Y	NA	Y	No
decode	SomaScan	17514_48	17514_48	NA	RAB21.17514_48--Verylowdensitylipoproteincholesterol.met-d-VLDL_C	RAB21.17514_48	RAB21	Q9UL25	ENSG00000080371	Ras-related protein Rab-21	Verylowdensitylipoproteincholesterol.met-d-VLDL_C	Very low-density lipoprotein cholesterol	Biomarker	115048	NA	Wald ratio	1	-0.172888	0.0454974	0.000144721	0.0125832	-0.262063	-0.0837132	0.841232	0.769463	0.919695	NA	NA	NA	NA	NA	NA	NA	NA	NA	NA	NA	NA	NA	NA	NA	NA	NA	NA	NA	NA	NA	NA	NA	NA	NA	NA	NA	NA	NA	NA	NA	0.00303883	0.000128573	TRUE	5.59194e-13	Pass	NA	NA	NA	Pass	Pass	0.948026	unconditioned	unconditioned	0.4085	rs61754230	1	Pass	No	Pass	0	2	Y	NA	Y	No
decode	SomaScan	17514_48	17514_48	NA	RAB21.17514_48--vat.35773277	RAB21.17514_48	RAB21	Q9UL25	ENSG00000080371	Ras-related protein Rab-21	vat.35773277	Visceral adipose tissue (VAT)	Metabolic/endocrine	39076	NA	Wald ratio	1	-0.323374	0.0795489	4.80118e-05	0.00496773	-0.47929	-0.167458	0.723703	0.619223	0.845812	NA	NA	NA	NA	NA	NA	NA	NA	NA	NA	NA	NA	NA	NA	NA	NA	NA	NA	NA	NA	NA	NA	NA	NA	NA	NA	NA	NA	NA	NA	NA	0.00303883	0.000417133	TRUE	2.19049e-06	Pass	NA	NA	NA	Pass	Pass	0.979648	unconditioned	unconditioned	0.6454	rs61754230	1	Pass	No	Pass	0	2	Y	NA	Y	No
decode	SomaScan	17514_48	17514_48	NA	RAB21.17514_48--Waistcircumference.ukb-b-9405	RAB21.17514_48	RAB21	Q9UL25	ENSG00000080371	Ras-related protein Rab-21	Waistcircumference.ukb-b-9405	Waist circumference	Anthropometry	462166	NA	Wald ratio	1	-0.0938051	0.0197106	1.94441e-06	0.000299065	-0.132438	-0.0551723	0.91046	0.875957	0.946322	NA	NA	NA	NA	NA	NA	NA	NA	NA	NA	NA	NA	NA	NA	NA	NA	NA	NA	NA	NA	NA	NA	NA	NA	NA	NA	NA	NA	NA	NA	NA	0.00303883	4.91005e-05	TRUE	2.53042e-18	Pass	NA	NA	NA	Pass	Pass	0.994852	unconditioned	unconditioned	0.9868	rs61754230	1	Pass	Pass	Pass	0	2	Y	NA	Y	No
decode	SomaScan	17514_48	17514_48	NA	RAB21.17514_48--Weight.ukb-b-11842	RAB21.17514_48	RAB21	Q9UL25	ENSG00000080371	Ras-related protein Rab-21	Weight.ukb-b-11842	Weight	Anthropometry	461632	NA	Wald ratio	1	-0.108817	0.0191054	1.22937e-08	2.84589e-06	-0.146263	-0.0713702	0.896895	0.86393	0.931117	NA	NA	NA	NA	NA	NA	NA	NA	NA	NA	NA	NA	NA	NA	NA	NA	NA	NA	NA	NA	NA	NA	NA	NA	NA	NA	NA	NA	NA	NA	NA	0.00303883	7.03693e-05	TRUE	2.25201e-17	Pass	NA	NA	NA	Pass	Pass	0.999989	unconditioned	unconditioned	0.9998	rs61754230	1	Pass	Pass	Pass	0	2	Y	NA	Y	Pass
decode	SomaScan	17391_10	17391_10	NA	RBM17.17391_10--IGF1.GCST90019511	RBM17.17391_10	RBM17	Q96I25	ENSG00000134453	Splicing factor 45	IGF1.GCST90019511	IGF-1	Biomarker	363228	NA	Wald ratio	1	-0.0493986	0.0137457	0.000325953	0.0244185	-0.0763402	-0.022457	0.951802	0.926501	0.977793	NA	NA	NA	NA	NA	NA	NA	NA	NA	NA	NA	NA	NA	NA	NA	NA	NA	NA	NA	NA	NA	NA	NA	NA	NA	NA	NA	NA	NA	NA	NA	0.0150858	3.54596e-05	TRUE	9.93734e-99	Pass	NA	NA	NA	Pass	Pass	0.854992	rs140764661	rs11255698*	0.2563	rs11256662	0.9994	Pass	No	Pass	0	4	Y	NA	N	No
decode	SomaScan	17785_11	17785_11	NA	RCL.17785_11--eGFR.34272381	RCL.17785_11	DNPH1	O43598	ENSG00000112667	2'-deoxynucleoside 5'-phosphate N-hydrolase 1	eGFR.34272381	Glomerular filtration rate (estimated)	Renal	436581	NA	Wald ratio	1	0.0114358	0.0025413	6.79535e-06	0.000912126	0.00645489	0.0164168	1.0115	1.00648	1.01655	NA	NA	NA	NA	NA	NA	NA	NA	NA	NA	NA	NA	NA	NA	NA	NA	NA	NA	NA	NA	NA	NA	NA	NA	NA	NA	NA	NA	NA	NA	NA	0.00368423	3.90771e-05	TRUE	6.11757e-23	Pass	NA	NA	NA	Pass	Pass	0.0492694	rs144767533*	rs2794264	0.8987	rs144767533/rs73736734/rs77379690/rs6914964/rs7832/rs2233823/rs76383287/rs75660024/rs77321231	0.3759/0.369/0.1141/0.0345/0.0174/0.0139/0.0122/0.0084/0.0082	No	Pass	Pass	1	0	Y	NA	N	No
decode	SomaScan	17785_11	17785_11	NA	RCL.17785_11--schizophrenia.35396580	RCL.17785_11	DNPH1	O43598	ENSG00000112667	2'-deoxynucleoside 5'-phosphate N-hydrolase 1	schizophrenia.35396580	Schizophrenia	Psychiatric	130644	53386	Wald ratio	1	0.415526	0.0895807	3.50836e-06	0.000505115	0.239948	0.591104	1.51517	1.27118	1.80598	NA	NA	NA	NA	NA	NA	NA	NA	NA	NA	NA	NA	NA	NA	NA	NA	NA	NA	NA	NA	NA	NA	NA	NA	NA	NA	NA	NA	NA	NA	NA	0.00368423	0.000164244	TRUE	1.24071e-15	Pass	NA	NA	NA	Pass	Pass	0.79284	unconditioned	unconditioned	0.9772	rs16896344/rs144767533/rs73736734/rs76383287/rs6914964/rs16896322/rs17209372/rs74839491/rs73736725/rs6906524/rs17209365	0.2331/0.188/0.1845/0.1292/0.0482/0.039/0.0375/0.0348/0.0339/0.0219/0.0199	No	Pass	Pass	2	0	Y	NA	N	No
decode	SomaScan	17785_11	17785_11	NA	RCL.17785_11--WHR.30239722	RCL.17785_11	DNPH1	O43598	ENSG00000112667	2'-deoxynucleoside 5'-phosphate N-hydrolase 1	WHR.30239722	WHR	Anthropometry	697734	NA	Wald ratio	1	-0.092122	0.019695	2.90508e-06	0.000428401	-0.130724	-0.0535197	0.911994	0.87746	0.947887	NA	NA	NA	NA	NA	NA	NA	NA	NA	NA	NA	NA	NA	NA	NA	NA	NA	NA	NA	NA	NA	NA	NA	NA	NA	NA	NA	NA	NA	NA	NA	0.00368423	3.11873e-05	TRUE	4.2799e-24	Pass	NA	NA	NA	Pass	Pass	0.846509	unconditioned	rs2242416*	0.9833	rs6914964/rs16896344/rs16896322/rs73736734/rs144767533/rs17209372/rs74839491/rs76383287	0.2768/0.168/0.1606/0.1499/0.1325/0.0294/0.0273/0.019	Pass	Pass	Pass	0	1	Y	NA	N	No
decode	SomaScan	14112_40	14112_40	NA	RELT.14112_40--ApolipoproteinA1.ieu-b-107	RELT.14112_40	RELT	Q969Z4	ENSG00000054967	Tumor necrosis factor receptor superfamily member 19L	ApolipoproteinA1.ieu-b-107	Apolipoprotein A1	Biomarker	393193	NA	Wald ratio	1	0.170317	0.0397108	1.79527e-05	0.00215735	0.0924841	0.24815	1.18568	1.0969	1.28165	NA	NA	NA	NA	NA	NA	NA	NA	NA	NA	NA	NA	NA	NA	NA	NA	NA	NA	NA	NA	NA	NA	NA	NA	NA	NA	NA	NA	NA	NA	NA	0.00130069	4.67702e-05	TRUE	1.38385e-07	Pass	NA	NA	NA	Pass	Pass	0.414907	unconditioned	unconditioned	0.9734	rs7122560/rs11235729/rs7119167/rs56801796/rs11826896/rs11826909/rs1939382/rs10047442/rs7952686/rs7950002/rs11820786/rs12273053/rs7935204/rs7925573/rs55751428/rs7127171/rs12276536/rs7945596/rs12295744/rs880317/rs2366780/rs12293998/rs10793060/rs11235746/rs73542998/rs11235743/rs11824050/rs6592523/rs12421053/rs10898920/rs11415480/rs56397594/rs12294659/rs61131329/rs61505022/rs725103/rs7101831/rs7123298/rs12282282/rs10898925/rs60700454/rs7933754/rs6592521	0.2419/0.0629/0.0551/0.0484/0.0371/0.0342/0.0301/0.0284/0.0273/0.0236/0.0224/0.0207/0.0201/0.0172/0.0171/0.0166/0.0161/0.0155/0.0153/0.0151/0.0151/0.0146/0.0141/0.0139/0.0139/0.0119/0.0102/0.0093/0.0074/0.0071/0.0064/0.0061/0.0061/0.0057/0.0056/0.005/0.0049/0.0048/0.0048/0.0048/0.0048/0.0047/0.0044	No	Pass	Pass	4	0	Y	NA	N	No
decode	SomaScan	14112_40	14112_40	NA	RELT.14112_40--DBP.30224653	RELT.14112_40	RELT	Q969Z4	ENSG00000054967	Tumor necrosis factor receptor superfamily member 19L	DBP.30224653	Diastolic blood pressure	Cardiovascular	757601	NA	Wald ratio	1	-1.99169	0.350498	1.32768e-08	3.05794e-06	-2.67867	-1.30472	0.136464	0.0686543	0.271249	NA	NA	NA	NA	NA	NA	NA	NA	NA	NA	NA	NA	NA	NA	NA	NA	NA	NA	NA	NA	NA	NA	NA	NA	NA	NA	NA	NA	NA	NA	NA	0.00130069	4.27728e-05	TRUE	5.63336e-08	Pass	NA	NA	NA	Pass	Pass	0.912241	unconditioned	unconditioned	0.9998	rs11820929/rs11823923/rs11824614/rs12293998/rs7123298/rs876480/rs1894076/rs12294659/rs12282282/rs60700454/rs61131329/rs6592521/rs58364325/rs56397594/rs2298807/rs61505022/rs7933754/rs725103/rs7936102/rs7933162/rs6592519/rs11827650/rs7131383/rs7342205/rs7342249/rs75721806/rs57592318/rs7115605/rs6592520/rs78053199/rs12275766/rs113608693	0.0822/0.0667/0.0637/0.0634/0.0578/0.0555/0.0511/0.0442/0.0424/0.0415/0.0389/0.0301/0.03/0.0289/0.0263/0.0252/0.0247/0.0154/0.0141/0.0141/0.0137/0.0131/0.012/0.012/0.012/0.0116/0.0115/0.0114/0.0105/0.0102/0.0099/0.0099	Pass	Pass	Pass	0	3	Y	NA	N	Pass
decode	SomaScan	14112_40	14112_40	NA	RELT.14112_40--Forcedexpiratoryvolumein1secondFEV1.ukb-b-19657	RELT.14112_40	RELT	Q969Z4	ENSG00000054967	Tumor necrosis factor receptor superfamily member 19L	Forcedexpiratoryvolumein1secondFEV1.ukb-b-19657	Forced expiratory volume in 1-second (FEV1)	Respiratory	421986	NA	Wald ratio	1	0.209512	0.0351468	2.50643e-09	6.59758e-07	0.140624	0.278399	1.23308	1.15099	1.32101	NA	NA	NA	NA	NA	NA	NA	NA	NA	NA	NA	NA	NA	NA	NA	NA	NA	NA	NA	NA	NA	NA	NA	NA	NA	NA	NA	NA	NA	NA	NA	0.00130069	8.42116e-05	TRUE	1.17422e-06	Pass	NA	NA	NA	Pass	Pass	0.932748	unconditioned	unconditioned	1	rs12293998/rs56397594/rs7123298/rs12294659/rs1894076/rs61131329/rs61505022/rs58364325/rs725103/rs60700454/rs11820929/rs11823923/rs12282282/rs11824614/rs7933754/rs11824050/rs113608693/rs11827650/rs12275766/rs6592520/rs7944099/rs55771351/rs78053199/rs876480/rs11820037/rs7933162/rs7936102/rs6592519/rs7342249/rs7342205	0.079/0.0763/0.0635/0.0622/0.0595/0.0563/0.0503/0.0497/0.0437/0.0415/0.0414/0.0372/0.0301/0.0294/0.026/0.0217/0.0172/0.0167/0.0161/0.016/0.0159/0.0142/0.0134/0.0129/0.0124/0.0115/0.0106/0.0106/0.0105/0.0105	Pass	Pass	Pass	3	0	Y	NA	N	Pass
decode	SomaScan	14112_40	14112_40	NA	RELT.14112_40--IntracranialAneurysm.33199917	RELT.14112_40	RELT	Q969Z4	ENSG00000054967	Tumor necrosis factor receptor superfamily member 19L	IntracranialAneurysm.33199917	Intracranial aneurysm	Neurological	79429	7495	Wald ratio	1	-1.77243	0.488372	0.000284244	0.0219056	-2.72963	-0.815216	0.16992	0.0652431	0.442544	NA	NA	NA	NA	NA	NA	NA	NA	NA	NA	NA	NA	NA	NA	NA	NA	NA	NA	NA	NA	NA	NA	NA	NA	NA	NA	NA	NA	NA	NA	NA	0.00130069	0.000166275	TRUE	0.000286881	Pass	NA	NA	NA	Pass	Pass	0.83108	unconditioned	unconditioned	0.0374	rs11820786/rs7950002	0.4997/0.4997	Pass	No	Pass	0	3	Y	NA	N	No
decode	SomaScan	5483_1	5483_1	NA	RGMA.5483_1--Height.36224396	RGMA.5483_1	RGMA	Q96B86	ENSG00000182175	Repulsive guidance molecule A	Height.36224396	Height	Anthropometry	4080687	NA	Wald ratio	1	-0.125368	0.0164865	2.86534e-14	1.36115e-11	-0.157681	-0.0930541	0.882173	0.854122	0.911144	NA	NA	NA	NA	NA	NA	NA	NA	NA	NA	NA	NA	NA	NA	NA	NA	NA	NA	NA	NA	NA	NA	NA	NA	NA	NA	NA	NA	NA	NA	NA	0.00179024	1.42339e-05	TRUE	5.18758e-13	Pass	NA	NA	NA	Pass	Pass	0.750828	rs8035095	rs8030277	1	rs8035095	1	No	Pass	Pass	0	1	Y	NA	N	Pass
decode	SomaScan	3331_8	3331_8	NA	RGMB.3331_8--Forcedexpiratoryvolumein1secondFEV1.ukb-b-19657	RGMB.3331_8	RGMB	Q6NW40	ENSG00000174136	RGM domain family member B	Forcedexpiratoryvolumein1secondFEV1.ukb-b-19657	Forced expiratory volume in 1-second (FEV1)	Respiratory	421986	NA	Wald ratio	1	-0.0579919	0.0123422	2.61864e-06	0.000388991	-0.0821826	-0.0338012	0.943658	0.921104	0.966764	NA	NA	NA	NA	NA	NA	NA	NA	NA	NA	NA	NA	NA	NA	NA	NA	NA	NA	NA	NA	NA	NA	NA	NA	NA	NA	NA	NA	NA	NA	NA	0.0083916	5.23481e-05	TRUE	1.00357e-52	Pass	NA	NA	NA	Pass	Pass	0.890097	unconditioned	unconditioned	0.9633	rs61048056/rs10063500/rs1563318/rs3890433/rs11950768/rs1563317/rs6865661/rs6861347/rs59060802/rs56410174/rs7717448/rs723206/rs1840494/rs723207/rs11951464/rs10043034/rs1002268/rs73143889/rs7717913/rs1037597/rs1840495/rs1072722/rs2368553/rs10035465/rs9686816/rs751882/rs6870628/rs56870134	0.0745/0.0731/0.0702/0.0689/0.064/0.0581/0.055/0.0541/0.0512/0.0418/0.0253/0.0249/0.0237/0.0227/0.0227/0.0223/0.0216/0.0206/0.0191/0.0184/0.018/0.0179/0.0176/0.0166/0.0153/0.0146/0.0144/0.0122	Pass	Pass	Pass	0	3	Y	NA	N	No
decode	SomaScan	5644_60	5644_60	NA	RNASE4.5644_60--Hirschsprungsdisease.ieu-a-983	RNASE4.5644_60	RNASE4	P34096	ENSG00000258818	Ribonuclease 4	Hirschsprungsdisease.ieu-a-983	Hirschsprung's disease	Gastrointestinal	788	173	Wald ratio	1	1.93708	0.401412	1.39533e-06	0.000220564	1.15031	2.72385	6.93848	3.15919	15.2389	NA	NA	NA	NA	NA	NA	NA	NA	NA	NA	NA	NA	NA	NA	NA	NA	NA	NA	NA	NA	NA	NA	NA	NA	NA	NA	NA	NA	NA	NA	NA	0.036265	0.0292104	TRUE	0.57596	Pass	NA	NA	NA	Pass	Pass	0.986885	unconditioned	unconditioned	0.9785	rs12588573	1	Pass	Pass	Pass	3	0	Y	NA	Y	No
decode	SomaScan	2590_69	2590_69	NA	ROR1.2590_69--Valine.met-d-Val	ROR1.2590_69	ROR1	Q01973	ENSG00000185483	Inactive tyrosine-protein kinase transmembrane receptor ROR1	Valine.met-d-Val	Valine	Biomarker	115048	NA	Inverse variance weighted	2	-0.0600204	0.0176565	0.000675493	0.0428296	-0.0946272	-0.0254137	0.941745	0.909712	0.974907	0.405008	1	0.524514	0	NA	NA	NA	NA	NA	NA	NA	NA	NA	NA	NA	NA	NA	NA	NA	NA	NA	NA	NA	NA	NA	NA	NA	NA	NA	NA	NA	0.0225142	0.000103968	TRUE	6.43856e-119	Pass	Pass	NA	NA	Pass	Pass	0.829528	rs61765448	unconditioned	0.1467	rs61765448/rs4915946/rs1408416/rs2224876	0.5884/0.3137/0.0334/0.0297	Pass	No	Pass	0	3	Y	NA	N	No
decode	SomaScan	12646_2	12646_2	NA	RPE.12646_2--Height.36224396	RPE.12646_2	RPE	Q96AT9	ENSG00000197713	Ribulose-phosphate 3-epimerase	Height.36224396	Height	Anthropometry	4080687	NA	Wald ratio	1	-0.13033	0.0138705	5.65795e-21	4.09564e-18	-0.157516	-0.103144	0.877806	0.854263	0.901997	NA	NA	NA	NA	NA	NA	NA	NA	NA	NA	NA	NA	NA	NA	NA	NA	NA	NA	NA	NA	NA	NA	NA	NA	NA	NA	NA	NA	NA	NA	NA	0.00247495	2.14844e-05	TRUE	2.85501e-17	Pass	NA	NA	NA	Pass	Pass	0.997063	unconditioned	unconditioned	1	rs6435550/rs7570090	0.632/0.368	Pass	Pass	Pass	0	4	Y	NA	Y	Pass
decode	SomaScan	12329_21	12329_21	NA	RPS6KA1.12329_21--asatadjbmi3.35773277	RPS6KA1.12329_21	RPS6KA1	Q15418	ENSG00000117676	Ribosomal protein S6 kinase alpha-1	asatadjbmi3.35773277	Abdominal subcutaneous adipose tissue adjusted for BMI and height (ASATadj)	Metabolic/endocrine	39076	NA	Wald ratio	1	0.308944	0.0751146	3.90591e-05	0.00414485	0.16172	0.456169	1.36199	1.17553	1.57802	NA	NA	NA	NA	NA	NA	NA	NA	NA	NA	NA	NA	NA	NA	NA	NA	NA	NA	NA	NA	NA	NA	NA	NA	NA	NA	NA	NA	NA	NA	NA	0.00442391	0.000486414	TRUE	1.28004e-09	Pass	NA	NA	NA	Pass	Pass	0.935265	unconditioned	unconditioned	0.6353	rs11589734/rs12732255/rs36121084/rs12741800/rs11247956	0.7929/0.0454/0.0447/0.0426/0.0333	Pass	No	Pass	2	0	Y	NA	Y	No
decode	SomaScan	12329_21	12329_21	NA	RPS6KA1.12329_21--Bodyfatfreemass.ukb-b-13354	RPS6KA1.12329_21	RPS6KA1	Q15418	ENSG00000117676	Ribosomal protein S6 kinase alpha-1	Bodyfatfreemass.ukb-b-13354	Body fat-free mass	Anthropometry	454850	NA	Wald ratio	1	-0.0823109	0.0130346	2.70502e-10	8.26532e-08	-0.107859	-0.0567631	0.920986	0.897754	0.944818	NA	NA	NA	NA	NA	NA	NA	NA	NA	NA	NA	NA	NA	NA	NA	NA	NA	NA	NA	NA	NA	NA	NA	NA	NA	NA	NA	NA	NA	NA	NA	0.00442391	8.76709e-05	TRUE	3.4212e-25	Pass	NA	NA	NA	Pass	Pass	0.963321	unconditioned	rs12741800	1	rs12741800/rs12732255/rs36121084/rs3811463/rs11247956/rs11589734	0.2784/0.1976/0.1959/0.1337/0.1197/0.047	Pass	Pass	Pass	0	2	Y	NA	Y	Pass
decode	SomaScan	12329_21	12329_21	NA	RPS6KA1.12329_21--CAD.GCST90132314	RPS6KA1.12329_21	RPS6KA1	Q15418	ENSG00000117676	Ribosomal protein S6 kinase alpha-1	CAD.GCST90132314	Coronary artery disease	Cardiovascular	1347212	181522	Wald ratio	1	0.200243	0.0519682	0.000116591	0.0104758	0.0983854	0.302101	1.2217	1.10339	1.3527	NA	NA	NA	NA	NA	NA	NA	NA	NA	NA	NA	NA	NA	NA	NA	NA	NA	NA	NA	NA	NA	NA	NA	NA	NA	NA	NA	NA	NA	NA	NA	0.00442391	1.10204e-05	TRUE	7.22372e-32	Pass	NA	NA	NA	Pass	Pass	0.870119	unconditioned	rs79598313*	0.3679	rs11589734/rs36121084/rs12732255/rs12741800/rs11247956/rs3811463	0.733/0.0592/0.0584/0.0545/0.0421/0.0417	Pass	No	Pass	2	0	Y	NA	Y	No
decode	SomaScan	12329_21	12329_21	NA	RPS6KA1.12329_21--Forcedexpiratoryvolumein1secondFEV1.ukb-b-19657	RPS6KA1.12329_21	RPS6KA1	Q15418	ENSG00000117676	Ribosomal protein S6 kinase alpha-1	Forcedexpiratoryvolumein1secondFEV1.ukb-b-19657	Forced expiratory volume in 1-second (FEV1)	Respiratory	421986	NA	Wald ratio	1	-0.106692	0.0182692	5.22043e-09	1.28514e-06	-0.142499	-0.0708842	0.898803	0.867188	0.93157	NA	NA	NA	NA	NA	NA	NA	NA	NA	NA	NA	NA	NA	NA	NA	NA	NA	NA	NA	NA	NA	NA	NA	NA	NA	NA	NA	NA	NA	NA	NA	0.00442391	8.08333e-05	TRUE	2.29005e-25	Pass	NA	NA	NA	Pass	Pass	0.0384604	rs11589734*	unconditioned	1	rs12741800/rs36121084/rs12732255/rs11589734/rs3811463/rs11247956	0.2673/0.2622/0.1305/0.1201/0.1033/0.1028	No	Pass	Pass	0	1	Y	NA	Y	Pass
decode	SomaScan	13094_75	13094_75	NA	RSPO3.13094_75--asatGfatRatio.35773277	RSPO3.13094_75	RSPO3	Q9BXY4	ENSG00000146374	R-spondin-3	asatGfatRatio.35773277	Abdominal subcutaneous adipose tissue and gluteofemoral adipose tissue ratio (ASAT/GFAT)	Metabolic/endocrine	39076	NA	Inverse variance weighted	2	0.177237	0.031587	2.0109e-08	4.47888e-06	0.115326	0.239147	1.19391	1.12224	1.27017	0.56828	1	0.450943	0	NA	NA	NA	NA	NA	NA	NA	NA	NA	NA	NA	NA	NA	NA	NA	NA	NA	NA	NA	NA	NA	NA	NA	NA	NA	NA	NA	0.0213371	0.000824915	TRUE	1.60735e-58	Pass	Pass	NA	NA	Pass	Pass	0.991853	rs72959041	rs9375487*	0.9979	rs4644087/rs4053254/rs1892172/rs6569474/rs4382293/rs1936809/rs4566896/rs9285458/rs2154167/rs2503109/rs2503320/rs2503107/rs1936802/rs2503106/rs1892171/rs2489627/rs2489625/rs2489626/rs2503111/rs3734626	0.1432/0.1334/0.1014/0.0894/0.0865/0.0863/0.0767/0.0764/0.0732/0.0104/0.0104/0.0097/0.0093/0.0085/0.0077/0.0075/0.0065/0.0065/0.0055/0.0034	Pass	Pass	Pass	7	0	Y	NA	N	Pass
decode	SomaScan	13094_75	13094_75	NA	RSPO3.13094_75--ApolipoproteinA1.ieu-b-107	RSPO3.13094_75	RSPO3	Q9BXY4	ENSG00000146374	R-spondin-3	ApolipoproteinA1.ieu-b-107	Apolipoprotein A1	Biomarker	393193	NA	Inverse variance weighted	2	-0.0586962	0.00890902	4.44579e-11	1.5074e-08	-0.0761579	-0.0412346	0.942993	0.92667	0.959604	7.38591e-07	1	0.999314	0	NA	NA	NA	NA	NA	NA	NA	NA	NA	NA	NA	NA	NA	NA	NA	NA	NA	NA	NA	NA	NA	NA	NA	NA	NA	NA	NA	0.0213371	0.000110287	TRUE	1.17145e-133	Pass	Pass	NA	NA	Pass	Pass	0.999706	rs72959041	rs72959041	1	rs2503107/rs1936802/rs2503320/rs2503109/rs2503106/rs1892171/rs2489627/rs2489626/rs2489625/rs4644087/rs2503111/rs6569474/rs1892172/rs9285458/rs2503322/rs4566896/rs1936809/rs2154167/rs4053254	0.0812/0.0764/0.0737/0.0731/0.0696/0.0642/0.0603/0.0571/0.0542/0.0516/0.0435/0.0411/0.0381/0.0338/0.0312/0.0311/0.0303/0.0296/0.0263	Pass	Pass	Pass	0	7	Y	NA	N	Pass
decode	SomaScan	13094_75	13094_75	NA	RSPO3.13094_75--FastingInsulin.GCST90002238	RSPO3.13094_75	RSPO3	Q9BXY4	ENSG00000146374	R-spondin-3	FastingInsulin.GCST90002238	Fasting insulin	Biomarker	151013	NA	Inverse variance weighted	2	0.0562788	0.00824004	8.49652e-12	3.09768e-09	0.0401283	0.0724293	1.05789	1.04094	1.07512	0.667464	1	0.413937	0	NA	NA	NA	NA	NA	NA	NA	NA	NA	NA	NA	NA	NA	NA	NA	NA	NA	NA	NA	NA	NA	NA	NA	NA	NA	NA	NA	0.0213371	0.000322998	TRUE	6.68634e-106	Pass	Pass	NA	NA	Pass	Pass	0.99513	rs72959041	rs1474696*	1	rs2503320/rs2503107/rs1936802/rs2503106/rs2489627/rs2503111/rs1936809/rs4382293/rs2154167/rs1892172/rs2503109/rs4566896	0.2237/0.1473/0.1458/0.1352/0.0768/0.0607/0.0391/0.0366/0.0336/0.0232/0.0168/0.0142	Pass	Pass	Pass	6	0	Y	NA	N	Pass
decode	SomaScan	13094_75	13094_75	NA	RSPO3.13094_75--gfatadjbmi3.35773277	RSPO3.13094_75	RSPO3	Q9BXY4	ENSG00000146374	R-spondin-3	gfatadjbmi3.35773277	Gluteofemoral adipose tissue adjusted for BMI and height (GFATadj)	Metabolic/endocrine	39076	NA	Inverse variance weighted	2	-0.261769	0.0422439	5.76865e-10	1.67296e-07	-0.344567	-0.178971	0.769689	0.708527	0.83613	1.72521	1	0.189024	0.42036	NA	NA	NA	NA	NA	NA	NA	NA	NA	NA	NA	NA	NA	NA	NA	NA	NA	NA	NA	NA	NA	NA	NA	NA	NA	NA	NA	0.0213371	0.00172349	TRUE	6.56376e-47	Pass	Pass	NA	NA	Pass	Pass	0.999658	rs72959041	rs72959041	1	rs1892172/rs4644087/rs4566896/rs1936809/rs4382293/rs4053254/rs6569474/rs2154167/rs2503107/rs1936802/rs2503106/rs1892171/rs2489627/rs2503320/rs2503109/rs2489625	0.1894/0.1048/0.104/0.0933/0.0903/0.0771/0.074/0.0486/0.029/0.0256/0.0235/0.0205/0.0202/0.0189/0.0188/0.0185	Pass	Pass	Pass	0	7	Y	NA	N	Pass
decode	SomaScan	13094_75	13094_75	NA	RSPO3.13094_75--HDL.34887591	RSPO3.13094_75	RSPO3	Q9BXY4	ENSG00000146374	R-spondin-3	HDL.34887591	High density lipoprotein cholesterol levels	Biomarker	1320016	NA	Inverse variance weighted	2	-0.0804165	0.00624645	6.3087e-38	9.43285e-35	-0.0926595	-0.0681734	0.922732	0.911504	0.934098	0.228651	1	0.632526	0	NA	NA	NA	NA	NA	NA	NA	NA	NA	NA	NA	NA	NA	NA	NA	NA	NA	NA	NA	NA	NA	NA	NA	NA	NA	NA	NA	0.0213371	0.000125716	TRUE	2.66782e-140	Pass	Pass	NA	NA	Pass	Pass	0.99961	rs72959041	rs72959041	1	rs1936802/rs2503106/rs2489627/rs2503107/rs2489625/rs1892171/rs2489626/rs2503320/rs2503109/rs2503322	0.1613/0.1313/0.1144/0.1068/0.1035/0.0914/0.0859/0.0674/0.0668/0.0421	Pass	Pass	Pass	0	6	Y	NA	N	Pass
decode	SomaScan	13094_75	13094_75	NA	RSPO3.13094_75--Hipcircumference.ukb-b-15590	RSPO3.13094_75	RSPO3	Q9BXY4	ENSG00000146374	R-spondin-3	Hipcircumference.ukb-b-15590	Hip circumference	Anthropometry	462117	NA	Inverse variance weighted	2	-0.0592715	0.00903995	5.50414e-11	1.8322e-08	-0.0769898	-0.0415532	0.942451	0.925899	0.959298	0.383507	1	0.535732	0	NA	NA	NA	NA	NA	NA	NA	NA	NA	NA	NA	NA	NA	NA	NA	NA	NA	NA	NA	NA	NA	NA	NA	NA	NA	NA	NA	0.0213371	9.38823e-05	TRUE	6.89901e-137	Pass	Pass	NA	NA	Pass	Pass	0.999656	rs72959041	rs72959041	1	rs4644087/rs1892172/rs6569474/rs1936809/rs4382293/rs2154167/rs4566896/rs9285458/rs2503109/rs2503320/rs1936802/rs2503106/rs2503107/rs2489625	0.1496/0.135/0.1348/0.1306/0.1223/0.0977/0.0773/0.0398/0.0141/0.0137/0.0111/0.0103/0.0102/0.009	Pass	Pass	Pass	0	6	Y	NA	N	Pass
decode	SomaScan	13094_75	13094_75	NA	RSPO3.13094_75--LDL.34887591	RSPO3.13094_75	RSPO3	Q9BXY4	ENSG00000146374	R-spondin-3	LDL.34887591	Low density lipoprotein cholesterol levels	Biomarker	1320016	NA	Inverse variance weighted	2	0.0440986	0.00628909	2.3508e-12	9.34254e-10	0.031772	0.0564252	1.04509	1.03228	1.05805	0.348959	1	0.554703	0	NA	NA	NA	NA	NA	NA	NA	NA	NA	NA	NA	NA	NA	NA	NA	NA	NA	NA	NA	NA	NA	NA	NA	NA	NA	NA	NA	0.0213371	3.75089e-05	TRUE	7.55731e-151	Pass	Pass	NA	NA	Pass	Pass	0.96687	rs72959041	unconditioned	1	rs9285458/rs1892172/rs4644087/rs4382293/rs1936809/rs6569474/rs2503107/rs4566896/rs1936802/rs2154167/rs2503106/rs1892171/rs2489626/rs2503320/rs2489627/rs2489625/rs2503109	0.3625/0.0612/0.0507/0.0445/0.0441/0.041/0.0366/0.0359/0.0356/0.0329/0.0328/0.031/0.0303/0.0288/0.0285/0.0285/0.0267	Pass	Pass	Pass	6	0	Y	NA	N	Pass
decode	SomaScan	13094_75	13094_75	NA	RSPO3.13094_75--nonHDL.34887591	RSPO3.13094_75	RSPO3	Q9BXY4	ENSG00000146374	R-spondin-3	nonHDL.34887591	Non-HDL cholesterol levels	Biomarker	1320016	NA	Inverse variance weighted	2	0.073134	0.008846	1.36832e-16	7.80012e-14	0.0557959	0.0904722	1.07587	1.05738	1.09469	1.43573	1	0.230831	0.303491	NA	NA	NA	NA	NA	NA	NA	NA	NA	NA	NA	NA	NA	NA	NA	NA	NA	NA	NA	NA	NA	NA	NA	NA	NA	NA	NA	0.0213371	7.54249e-05	TRUE	1.71548e-145	Pass	Pass	NA	NA	Pass	Pass	0.99845	rs72959041	rs141783576	1	rs9285458/rs6932207/rs1892172/rs4644087	0.9413/0.0044/0.0039/0.003	Pass	Pass	Pass	6	0	Y	NA	N	Pass
decode	SomaScan	13094_75	13094_75	NA	RSPO3.13094_75--TC.34887591	RSPO3.13094_75	RSPO3	Q9BXY4	ENSG00000146374	R-spondin-3	TC.34887591	Total cholesterol levels	Biomarker	1320016	NA	Inverse variance weighted	2	0.0316142	0.00606185	1.83543e-07	3.44812e-05	0.019733	0.0434955	1.03212	1.01993	1.04446	0.00729777	1	0.931922	0	NA	NA	NA	NA	NA	NA	NA	NA	NA	NA	NA	NA	NA	NA	NA	NA	NA	NA	NA	NA	NA	NA	NA	NA	NA	NA	NA	0.0213371	2.06101e-05	TRUE	3.26963e-154	Pass	Pass	NA	NA	Pass	Pass	0.994478	rs72959041	rs141783576	0.9775	rs9285458/rs1892172/rs4644087/rs6569474/rs4382293/rs1936809/rs2154167/rs4566896/rs4053254/rs2503107/rs1936802/rs2503106/rs2503320/rs1892171/rs2489626/rs2503109/rs2489627/rs2489625/rs7764034/rs2503111/rs4509142	0.3427/0.0819/0.0663/0.06/0.0565/0.0561/0.0479/0.0469/0.0227/0.0192/0.0182/0.0172/0.0164/0.0161/0.0156/0.0152/0.0149/0.0146/0.0081/0.0078/0.0066	Pass	Pass	Pass	6	0	Y	NA	N	No
decode	SomaScan	13094_75	13094_75	NA	RSPO3.13094_75--logTG.34887591	RSPO3.13094_75	RSPO3	Q9BXY4	ENSG00000146374	R-spondin-3	logTG.34887591	Triglycerides	Biomarker	1320016	NA	Inverse variance weighted	2	0.0890515	0.00621115	1.27841e-46	2.22097e-43	0.0768776	0.101225	1.09314	1.07991	1.10653	0.0923445	1	0.761218	0	NA	NA	NA	NA	NA	NA	NA	NA	NA	NA	NA	NA	NA	NA	NA	NA	NA	NA	NA	NA	NA	NA	NA	NA	NA	NA	NA	0.0213371	0.000155774	TRUE	9.91286e-138	Pass	Pass	NA	NA	Pass	Pass	0.997798	rs72959041	rs577721086	1	rs9285458/rs2503107/rs2489625/rs2489626/rs1936802/rs2503106/rs2489627/rs1892171/rs2503320/rs2503109/rs2503322	0.4036/0.0806/0.0738/0.0722/0.0711/0.0605/0.0565/0.0524/0.0365/0.0314/0.0201	Pass	Pass	Pass	6	0	Y	NA	N	Pass
decode	SomaScan	13094_75	13094_75	NA	RSPO3.13094_75--vatadjbmi3.35773277	RSPO3.13094_75	RSPO3	Q9BXY4	ENSG00000146374	R-spondin-3	vatadjbmi3.35773277	Visceral adipose tissue adjusted for BMI and height (VATadj)	Metabolic/endocrine	39076	NA	Inverse variance weighted	2	0.161285	0.0378709	2.05525e-05	0.00241256	0.0870576	0.235511	1.17502	1.09096	1.26556	1.39904	1	0.236884	0.285225	NA	NA	NA	NA	NA	NA	NA	NA	NA	NA	NA	NA	NA	NA	NA	NA	NA	NA	NA	NA	NA	NA	NA	NA	NA	NA	NA	0.0213371	0.000668008	TRUE	2.60942e-61	Pass	Pass	NA	NA	Pass	Pass	0.998612	rs72959041	unconditioned	0.9972	rs1892172/rs4644087/rs4382293/rs1936809/rs4053254/rs4566896/rs6569474/rs2154167/rs1936802/rs2503106/rs2503107/rs2489627	0.1925/0.1224/0.1212/0.119/0.1021/0.0989/0.0963/0.0704/0.0084/0.0077/0.0074/0.0067	Pass	Pass	Pass	7	0	Y	NA	N	No
decode	SomaScan	13094_75	13094_75	NA	RSPO3.13094_75--WHR.30239722	RSPO3.13094_75	RSPO3	Q9BXY4	ENSG00000146374	R-spondin-3	WHR.30239722	WHR	Anthropometry	697734	NA	Inverse variance weighted	2	0.153214	0.00773281	2.27488e-87	9.88036e-84	0.138058	0.168371	1.16557	1.14804	1.18338	0.131571	1	0.716809	0	NA	NA	NA	NA	NA	NA	NA	NA	NA	NA	NA	NA	NA	NA	NA	NA	NA	NA	NA	NA	NA	NA	NA	NA	NA	NA	NA	0.0213371	0.00056957	TRUE	3.75203e-113	Pass	Pass	NA	NA	Pass	Pass	0.999906	rs72959041	rs72959041	1	rs72959041	1	Pass	Pass	Pass	6	0	Y	NA	N	Pass
decode	SomaScan	13094_75	13094_75	NA	RSPO3.13094_75--Waistcircumference.ukb-b-9405	RSPO3.13094_75	RSPO3	Q9BXY4	ENSG00000146374	R-spondin-3	Waistcircumference.ukb-b-9405	Waist circumference	Anthropometry	462166	NA	Inverse variance weighted	2	0.0481389	0.00812092	3.07093e-09	7.95719e-07	0.0322219	0.0640559	1.04932	1.03275	1.06615	0.171563	1	0.678726	0	NA	NA	NA	NA	NA	NA	NA	NA	NA	NA	NA	NA	NA	NA	NA	NA	NA	NA	NA	NA	NA	NA	NA	NA	NA	NA	NA	0.0213371	7.63338e-05	TRUE	9.15766e-139	Pass	Pass	NA	NA	Pass	Pass	0.997757	rs72959041	unconditioned	1	rs1892172/rs4644087/rs6569474/rs1936809/rs2154167/rs4566896/rs4382293/rs9285458/rs2503107/rs1936802/rs2503106/rs2489627/rs2503320/rs2503109/rs1892171/rs2489625/rs2489626	0.1489/0.1407/0.1154/0.11/0.1069/0.1059/0.1048/0.0424/0.0109/0.0109/0.01/0.0087/0.0087/0.0084/0.0081/0.0071/0.0069	Pass	Pass	Pass	6	0	Y	NA	N	Pass
decode	SomaScan	8427_118	8427_118	NA	RSPO3.8427_118--asatGfatRatio.35773277	RSPO3.8427_118	RSPO3	Q9BXY4	ENSG00000146374	R-spondin-3	asatGfatRatio.35773277	Abdominal subcutaneous adipose tissue and gluteofemoral adipose tissue ratio (ASAT/GFAT)	Metabolic/endocrine	39076	NA	Inverse variance weighted	2	0.160795	0.028597	1.87879e-08	4.21034e-06	0.104745	0.216845	1.17444	1.11043	1.24215	0.436324	1	0.508902	0	NA	NA	NA	NA	NA	NA	NA	NA	NA	NA	NA	NA	NA	NA	NA	NA	NA	NA	NA	NA	NA	NA	NA	NA	NA	NA	NA	0.0257118	0.000824915	TRUE	2.16006e-73	Pass	Pass	NA	NA	Pass	Pass	0.869994	rs72959041	rs9375487*	0.997	rs9285458/rs2503111/rs2503109/rs2503320/rs2503107/rs1936802/rs2503106/rs1892171/rs2489627/rs2503322/rs2489625/rs2489626/rs4644087/rs4382293	0.2626/0.1051/0.072/0.0717/0.0668/0.0582/0.0579/0.0529/0.0511/0.0461/0.0439/0.0434/0.0123/0.0096	Pass	Pass	Pass	7	0	Y	NA	N	Pass
decode	SomaScan	8427_118	8427_118	NA	RSPO3.8427_118--ApolipoproteinA1.ieu-b-107	RSPO3.8427_118	RSPO3	Q9BXY4	ENSG00000146374	R-spondin-3	ApolipoproteinA1.ieu-b-107	Apolipoprotein A1	Biomarker	393193	NA	Inverse variance weighted	2	-0.0531364	0.00806622	4.47231e-11	1.51078e-08	-0.0689462	-0.0373266	0.948251	0.933377	0.963361	0.0116392	1	0.914087	0	NA	NA	NA	NA	NA	NA	NA	NA	NA	NA	NA	NA	NA	NA	NA	NA	NA	NA	NA	NA	NA	NA	NA	NA	NA	NA	NA	0.0257118	0.000110287	TRUE	2.24139e-163	Pass	Pass	NA	NA	Pass	Pass	0.988462	rs138650988	rs140418154	1	rs2503111/rs2503322/rs2503107/rs2503320/rs2503109/rs1936802/rs2503106/rs1892171/rs2489627/rs2489626/rs2489625	0.1472/0.1033/0.0987/0.0896/0.0888/0.0837/0.0832/0.0771/0.0724/0.0675/0.064	Pass	Pass	Pass	0	7	Y	NA	N	Pass
decode	SomaScan	8427_118	8427_118	NA	RSPO3.8427_118--FastingInsulin.GCST90002238	RSPO3.8427_118	RSPO3	Q9BXY4	ENSG00000146374	R-spondin-3	FastingInsulin.GCST90002238	Fasting insulin	Biomarker	151013	NA	Inverse variance weighted	2	0.0509193	0.00746908	9.27348e-12	3.35641e-09	0.0362799	0.0655587	1.05224	1.03695	1.06776	0.838928	1	0.359703	0	NA	NA	NA	NA	NA	NA	NA	NA	NA	NA	NA	NA	NA	NA	NA	NA	NA	NA	NA	NA	NA	NA	NA	NA	NA	NA	NA	0.0257118	0.000322998	TRUE	8.64174e-131	Pass	Pass	NA	NA	Pass	Pass	0.891958	rs72959041	rs1474696*	1	rs2503320/rs2503111/rs2503107/rs2503106/rs1936802/rs2489627/rs2503109	0.2408/0.1818/0.1585/0.1432/0.1416/0.0817/0.0181	Pass	Pass	Pass	6	0	Y	NA	N	Pass
decode	SomaScan	8427_118	8427_118	NA	RSPO3.8427_118--gfatadjbmi3.35773277	RSPO3.8427_118	RSPO3	Q9BXY4	ENSG00000146374	R-spondin-3	gfatadjbmi3.35773277	Gluteofemoral adipose tissue adjusted for BMI and height (GFATadj)	Metabolic/endocrine	39076	NA	Inverse variance weighted	2	-0.237594	0.0343072	4.3446e-12	1.66148e-09	-0.304837	-0.170352	0.788522	0.737244	0.843368	1.38821	1	0.238708	0.279647	NA	NA	NA	NA	NA	NA	NA	NA	NA	NA	NA	NA	NA	NA	NA	NA	NA	NA	NA	NA	NA	NA	NA	NA	NA	NA	NA	0.0257118	0.00172349	TRUE	2.82479e-60	Pass	Pass	NA	NA	Pass	Pass	0.975953	rs72959041	rs72959041	1	rs2503111/rs2503107/rs2503106/rs1936802/rs1892171/rs2489627/rs2503320/rs2503109/rs2489625/rs2489626/rs2503322	0.1703/0.1135/0.0906/0.0902/0.0793/0.0782/0.0741/0.0734/0.0704/0.0696/0.0478	Pass	Pass	Pass	0	7	Y	NA	N	Pass
decode	SomaScan	8427_118	8427_118	NA	RSPO3.8427_118--HDL.34887591	RSPO3.8427_118	RSPO3	Q9BXY4	ENSG00000146374	R-spondin-3	HDL.34887591	High density lipoprotein cholesterol levels	Biomarker	1320016	NA	Inverse variance weighted	2	-0.0727685	0.00565653	7.12935e-38	1.05732e-34	-0.0838553	-0.0616817	0.929816	0.919564	0.940182	0.471782	1	0.492169	0	NA	NA	NA	NA	NA	NA	NA	NA	NA	NA	NA	NA	NA	NA	NA	NA	NA	NA	NA	NA	NA	NA	NA	NA	NA	NA	NA	0.0257118	0.000125716	TRUE	1.08878e-171	Pass	Pass	NA	NA	Pass	Pass	0.975053	rs72959041	rs72959041	1	rs1936802/rs2503106/rs2503322/rs2489627/rs2503107/rs2489625/rs1892171/rs2489626/rs2503320/rs2503109/rs2503111	0.1354/0.1203/0.1068/0.1053/0.0994/0.0937/0.0841/0.0778/0.0627/0.0622/0.0487	Pass	Pass	Pass	0	6	Y	NA	N	Pass
decode	SomaScan	8427_118	8427_118	NA	RSPO3.8427_118--Hipcircumference.ukb-b-15590	RSPO3.8427_118	RSPO3	Q9BXY4	ENSG00000146374	R-spondin-3	Hipcircumference.ukb-b-15590	Hip circumference	Anthropometry	462117	NA	Inverse variance weighted	2	-0.0537407	0.00818476	5.17029e-11	1.72737e-08	-0.0697828	-0.0376986	0.947678	0.932596	0.963003	0.261087	1	0.609374	0	NA	NA	NA	NA	NA	NA	NA	NA	NA	NA	NA	NA	NA	NA	NA	NA	NA	NA	NA	NA	NA	NA	NA	NA	NA	NA	NA	0.0257118	9.38823e-05	TRUE	3.81034e-167	Pass	Pass	NA	NA	Pass	Pass	0.999669	rs72959041	rs72959041	1	rs9285458/rs2503111/rs2503109/rs2503320/rs2503107/rs2503106/rs1936802/rs2489625/rs2489627/rs2489626/rs1892171/rs2503322/rs4382293/rs4644087	0.1326/0.1241/0.0943/0.0919/0.0682/0.068/0.0668/0.0586/0.0582/0.0557/0.0556/0.0553/0.0131/0.0124	Pass	Pass	Pass	0	6	Y	NA	N	Pass
decode	SomaScan	8427_118	8427_118	NA	RSPO3.8427_118--Hypertension.ukb-b-14057	RSPO3.8427_118	RSPO3	Q9BXY4	ENSG00000146374	R-spondin-3	Hypertension.ukb-b-14057	Hypertension	Cardiovascular	343202	119731	Inverse variance weighted	2	-0.0145359	0.00368938	8.15002e-05	0.00773917	-0.0217671	-0.00730476	0.985569	0.978468	0.992722	0.675296	1	0.411211	0	NA	NA	NA	NA	NA	NA	NA	NA	NA	NA	NA	NA	NA	NA	NA	NA	NA	NA	NA	NA	NA	NA	NA	NA	NA	NA	NA	0.0257118	4.72084e-05	TRUE	3.30753e-169	Pass	Pass	NA	NA	Pass	Pass	0.0147553	rs72959041	rs9375459*	0.8067	rs2503111/rs2503109/rs2503320/rs2503107/rs2503106/rs1936802/rs9285458/rs1892171/rs2489627/rs2489626/rs2489625/rs2503322	0.1574/0.0921/0.092/0.0888/0.0811/0.0794/0.072/0.0703/0.0694/0.0655/0.0633/0.0446	No	Pass	Pass	0	1	Y	NA	N	No
decode	SomaScan	8427_118	8427_118	NA	RSPO3.8427_118--LDL.34887591	RSPO3.8427_118	RSPO3	Q9BXY4	ENSG00000146374	R-spondin-3	LDL.34887591	Low density lipoprotein cholesterol levels	Biomarker	1320016	NA	Inverse variance weighted	2	0.0398746	0.00569522	2.53369e-12	1.00257e-09	0.028712	0.0510373	1.04068	1.02913	1.05236	0.49592	1	0.481298	0	NA	NA	NA	NA	NA	NA	NA	NA	NA	NA	NA	NA	NA	NA	NA	NA	NA	NA	NA	NA	NA	NA	NA	NA	NA	NA	NA	0.0257118	3.75089e-05	TRUE	2.37508e-183	Pass	Pass	NA	NA	Pass	Pass	0.99994	rs72959041	rs141783576	1	rs9285458/rs2503107/rs2503106/rs1936802/rs2503111/rs1892171/rs2489626/rs2503320/rs2489627/rs2489625/rs2503109/rs2503322	0.3501/0.0709/0.0626/0.0623/0.062/0.0596/0.0571/0.0559/0.0548/0.0538/0.0517/0.0512	Pass	Pass	Pass	6	0	Y	NA	N	Pass
decode	SomaScan	8427_118	8427_118	NA	RSPO3.8427_118--nonHDL.34887591	RSPO3.8427_118	RSPO3	Q9BXY4	ENSG00000146374	R-spondin-3	nonHDL.34887591	Non-HDL cholesterol levels	Biomarker	1320016	NA	Inverse variance weighted	2	0.0660769	0.00909771	3.78525e-13	1.62468e-10	0.0482454	0.0839085	1.06831	1.04943	1.08753	1.8524	1	0.173504	0.460161	NA	NA	NA	NA	NA	NA	NA	NA	NA	NA	NA	NA	NA	NA	NA	NA	NA	NA	NA	NA	NA	NA	NA	NA	NA	NA	NA	0.0257118	7.54249e-05	TRUE	1.95897e-177	Pass	Pass	NA	NA	Pass	Pass	0.998924	rs72959041	unconditioned	1	rs9285458	0.991	Pass	Pass	Pass	6	0	Y	NA	N	Pass
decode	SomaScan	8427_118	8427_118	NA	RSPO3.8427_118--TC.34887591	RSPO3.8427_118	RSPO3	Q9BXY4	ENSG00000146374	R-spondin-3	TC.34887591	Total cholesterol levels	Biomarker	1320016	NA	Inverse variance weighted	2	0.0286172	0.00548936	1.85606e-07	3.48328e-05	0.017858	0.0393763	1.02903	1.01802	1.04016	0.0289016	1	0.865007	0	NA	NA	NA	NA	NA	NA	NA	NA	NA	NA	NA	NA	NA	NA	NA	NA	NA	NA	NA	NA	NA	NA	NA	NA	NA	NA	NA	0.0257118	2.06101e-05	TRUE	4.62374e-187	Pass	Pass	NA	NA	Pass	Pass	0.997898	rs72959041	rs141783576	0.9872	rs9285458/rs2503111/rs2503107/rs2503106/rs1936802/rs2503320/rs1892171/rs2503109/rs2489626/rs2489627/rs2489625/rs2503322	0.4812/0.0612/0.0542/0.0478/0.0464/0.0463/0.0449/0.0428/0.0428/0.0416/0.0401/0.0341	Pass	Pass	Pass	6	0	Y	NA	N	No
decode	SomaScan	8427_118	8427_118	NA	RSPO3.8427_118--logTG.34887591	RSPO3.8427_118	RSPO3	Q9BXY4	ENSG00000146374	R-spondin-3	logTG.34887591	Triglycerides	Biomarker	1320016	NA	Inverse variance weighted	2	0.0806597	0.00562465	1.22361e-46	2.14621e-43	0.0696354	0.0916841	1.084	1.07212	1.09602	0.00514122	1	0.942839	0	NA	NA	NA	NA	NA	NA	NA	NA	NA	NA	NA	NA	NA	NA	NA	NA	NA	NA	NA	NA	NA	NA	NA	NA	NA	NA	NA	0.0257118	0.000155774	TRUE	7.66679e-169	Pass	Pass	NA	NA	Pass	Pass	0.939405	rs72959041	rs577721086	1	rs9285458/rs2503107/rs2489625/rs2489626/rs1936802/rs2503106/rs2489627/rs2503322/rs1892171/rs2503320/rs2503109	0.2483/0.0996/0.0888/0.0868/0.0793/0.0736/0.069/0.0676/0.064/0.0452/0.0388	Pass	Pass	Pass	6	0	Y	NA	N	Pass
decode	SomaScan	8427_118	8427_118	NA	RSPO3.8427_118--vatadjbmi3.35773277	RSPO3.8427_118	RSPO3	Q9BXY4	ENSG00000146374	R-spondin-3	vatadjbmi3.35773277	Visceral adipose tissue adjusted for BMI and height (VATadj)	Metabolic/endocrine	39076	NA	Inverse variance weighted	2	0.146568	0.0318584	4.21296e-06	0.000594363	0.084125	0.20901	1.15785	1.08776	1.23246	1.20792	1	0.271745	0.172129	NA	NA	NA	NA	NA	NA	NA	NA	NA	NA	NA	NA	NA	NA	NA	NA	NA	NA	NA	NA	NA	NA	NA	NA	NA	NA	NA	0.0257118	0.000668008	TRUE	1.60888e-76	Pass	Pass	NA	NA	Pass	Pass	0.975791	rs72959041	unconditioned	0.992	rs2503111/rs2503322/rs1936802/rs2503106/rs2503107/rs2489627/rs1892171/rs2489625/rs2503109/rs2503320/rs2489626/rs9285458/rs1892172/rs4382293/rs1936809/rs4644087	0.1325/0.0979/0.081/0.0808/0.0788/0.0709/0.0662/0.063/0.0604/0.0604/0.0565/0.03/0.0276/0.0207/0.0173/0.0162	Pass	Pass	Pass	7	0	Y	NA	N	No
decode	SomaScan	8427_118	8427_118	NA	RSPO3.8427_118--vatGfatRatio.35773277	RSPO3.8427_118	RSPO3	Q9BXY4	ENSG00000146374	R-spondin-3	vatGfatRatio.35773277	Visceral adipose tissue and gluteofemoral adipose tissue ratio (VAT/GFAT)	Metabolic/endocrine	39076	NA	Inverse variance weighted	2	0.193399	0.0538912	0.000332338	0.0248356	0.0877723	0.299026	1.21337	1.09174	1.34854	3.60274	1	0.0576843	0.722434	NA	NA	NA	NA	NA	NA	NA	NA	NA	NA	NA	NA	NA	NA	NA	NA	NA	NA	NA	NA	NA	NA	NA	NA	NA	NA	NA	0.0257118	0.00132443	TRUE	2.27089e-65	Pass	Pass	NA	NA	Pass	Pass	0.958513	rs72959041	rs577721086	1	rs2503111/rs2503322/rs1936802/rs2503106/rs2503107/rs2489627/rs2503109/rs2503320/rs1892171/rs2489625/rs2489626/rs9285458/rs4644087/rs1892172	0.1453/0.1095/0.0866/0.0852/0.0797/0.0757/0.0726/0.0726/0.0688/0.0668/0.057/0.0133/0.0114/0.0109	Pass	Pass	Pass	6	0	Y	NA	N	No
decode	SomaScan	8427_118	8427_118	NA	RSPO3.8427_118--WHR.30239722	RSPO3.8427_118	RSPO3	Q9BXY4	ENSG00000146374	R-spondin-3	WHR.30239722	WHR	Anthropometry	697734	NA	Inverse variance weighted	2	0.138792	0.00700375	2.13207e-87	9.48595e-84	0.125065	0.152519	1.14889	1.13322	1.16476	0.002228	1	0.962352	0	NA	NA	NA	NA	NA	NA	NA	NA	NA	NA	NA	NA	NA	NA	NA	NA	NA	NA	NA	NA	NA	NA	NA	NA	NA	NA	NA	0.0257118	0.00056957	TRUE	4.01947e-141	Pass	Pass	NA	NA	Pass	Pass	0.999921	rs72959041	rs72959041	1	rs2503322/rs2503107/rs1936802/rs2489631/rs2489629/rs4644087	0.4196/0.2043/0.1824/0.0987/0.0425/0.0216	Pass	Pass	Pass	6	0	Y	NA	N	Pass
decode	SomaScan	8427_118	8427_118	NA	RSPO3.8427_118--Waistcircumference.ukb-b-9405	RSPO3.8427_118	RSPO3	Q9BXY4	ENSG00000146374	R-spondin-3	Waistcircumference.ukb-b-9405	Waist circumference	Anthropometry	462166	NA	Inverse variance weighted	2	0.0435286	0.00735266	3.21714e-09	8.27727e-07	0.0291174	0.0579398	1.04449	1.02955	1.05965	0.26214	1	0.608653	0	NA	NA	NA	NA	NA	NA	NA	NA	NA	NA	NA	NA	NA	NA	NA	NA	NA	NA	NA	NA	NA	NA	NA	NA	NA	NA	NA	0.0257118	7.63338e-05	TRUE	3.19868e-169	Pass	Pass	NA	NA	Pass	Pass	0.997697	rs72959041	unconditioned	0.9999	rs9285458/rs2503111/rs2503107/rs2503106/rs1936802/rs2503322/rs2503320/rs2489627/rs2503109/rs1892171/rs2489625/rs2489626/rs1892172/rs4644087/rs4382293	0.1554/0.1244/0.0805/0.0728/0.0722/0.0688/0.0638/0.0632/0.0621/0.0592/0.0507/0.0493/0.0147/0.0128/0.0124	Pass	Pass	Pass	6	0	Y	NA	N	Pass
decode	SomaScan	17828_3	17828_3	NA	S100A14.17828_3--nonHDL.34887591	S100A14.17828_3	S100A14	Q9HCY8	ENSG00000189334	Protein S100-A14	nonHDL.34887591	Non-HDL cholesterol levels	Biomarker	1320016	NA	Wald ratio	1	-0.0856722	0.0192325	8.40661e-06	0.00110882	-0.123368	-0.0479765	0.917895	0.883938	0.953156	NA	NA	NA	NA	NA	NA	NA	NA	NA	NA	NA	NA	NA	NA	NA	NA	NA	NA	NA	NA	NA	NA	NA	NA	NA	NA	NA	NA	NA	NA	NA	0.00338834	1.50317e-05	TRUE	5.82891e-24	Pass	NA	NA	NA	Pass	Pass	0.604198	unconditioned	rs113462784*	0.8718	rs9330298/rs9792963/rs4072425/rs9792967/rs11548102/rs9726753	0.2371/0.1739/0.171/0.1708/0.109/0.1009	No	Pass	Pass	0	2	Y	NA	N	No
decode	SomaScan	17828_3	17828_3	NA	S100A14.17828_3--logTG.34887591	S100A14.17828_3	S100A14	Q9HCY8	ENSG00000189334	Protein S100-A14	logTG.34887591	Triglycerides	Biomarker	1320016	NA	Wald ratio	1	-0.0698555	0.0160039	1.27187e-05	0.00159128	-0.101223	-0.0384877	0.932529	0.903731	0.962244	NA	NA	NA	NA	NA	NA	NA	NA	NA	NA	NA	NA	NA	NA	NA	NA	NA	NA	NA	NA	NA	NA	NA	NA	NA	NA	NA	NA	NA	NA	NA	0.00338834	1.44353e-05	TRUE	5.03186e-24	Pass	NA	NA	NA	Pass	Pass	0.0187573	rs9330298*	rs10908474*	0.8664	rs4072425/rs9792963/rs9792967/rs9330298/rs9726753/rs11548102	0.2136/0.2023/0.1937/0.1443/0.1182/0.0922	No	Pass	Pass	0	1	Y	NA	N	No
decode	SomaScan	17726_3	17726_3	NA	SAR1A.17726_3--HDL.34887591	SAR1A.17726_3	SAR1A	Q9NR31	ENSG00000079332	GTP-binding protein SAR1a	HDL.34887591	High density lipoprotein cholesterol levels	Biomarker	1320016	NA	Wald ratio	1	0.0500847	0.00931154	7.49926e-08	1.52677e-05	0.0318341	0.0683353	1.05136	1.03235	1.07072	NA	NA	NA	NA	NA	NA	NA	NA	NA	NA	NA	NA	NA	NA	NA	NA	NA	NA	NA	NA	NA	NA	NA	NA	NA	NA	NA	NA	NA	NA	NA	0.00918842	2.19168e-05	TRUE	1.22603e-64	Pass	NA	NA	NA	Pass	Pass	0.315104	unconditioned	unconditioned	0.9981	rs870801/rs3858169/rs12415976/rs2311404/rs4746023/rs10999169	0.3971/0.1466/0.1378/0.1361/0.1313/0.0197	No	Pass	Pass	2	0	Y	NA	N	No
decode	SomaScan	12348_46	12348_46	NA	SARS2.12348_46--ApolipoproteinB.ieu-b-108	SARS2.12348_46	SARS2	Q9NP81	ENSG00000104835	Serine--tRNA ligase, mitochondrial	ApolipoproteinB.ieu-b-108	Apolipoprotein B	Biomarker	439214	NA	Wald ratio	1	0.0835125	0.019294	1.50178e-05	0.00183735	0.0456963	0.121329	1.0871	1.04676	1.129	NA	NA	NA	NA	NA	NA	NA	NA	NA	NA	NA	NA	NA	NA	NA	NA	NA	NA	NA	NA	NA	NA	NA	NA	NA	NA	NA	NA	NA	NA	NA	0.00502025	4.26599e-05	TRUE	2.09398e-31	Pass	NA	NA	NA	Pass	Pass	0.94783	unconditioned	unconditioned	0.8181	rs10425217/rs12462710/rs17545254/rs730078/rs11083489/rs4803034/rs9749516/rs7508411/rs1808661/rs4801971/rs1808662/rs12972986	0.2037/0.1622/0.1545/0.0949/0.0701/0.0657/0.063/0.0595/0.0259/0.0235/0.0172/0.0158	Pass	Pass	Pass	3	0	Y	NA	Y	No
decode	SomaScan	12348_46	12348_46	NA	SARS2.12348_46--logTG.34887591	SARS2.12348_46	SARS2	Q9NP81	ENSG00000104835	Serine--tRNA ligase, mitochondrial	logTG.34887591	Triglycerides	Biomarker	1320016	NA	Wald ratio	1	-0.0551427	0.013035	2.33325e-05	0.00268671	-0.0806913	-0.0295941	0.94635	0.922478	0.97084	NA	NA	NA	NA	NA	NA	NA	NA	NA	NA	NA	NA	NA	NA	NA	NA	NA	NA	NA	NA	NA	NA	NA	NA	NA	NA	NA	NA	NA	NA	NA	0.00502025	1.35592e-05	TRUE	8.71974e-36	Pass	NA	NA	NA	Pass	Pass	0.93158	unconditioned	unconditioned	0.7785	rs7508539/rs12462710/rs17545254/rs10425217/rs11668245/rs9749516/rs4803034/rs11083489/rs7508411/rs730078/rs4801971/rs12972986/rs4801960/rs1808661/rs1808662/rs8113389	0.159/0.1366/0.1139/0.0834/0.0746/0.0597/0.0561/0.0539/0.0536/0.051/0.0252/0.0232/0.0223/0.021/0.0161/0.0101	Pass	No	Pass	0	3	Y	NA	Y	No
decode	SomaScan	12524_18	12524_18	NA	SAT2.12524_18--DBP.30224653	SAT2.12524_18	SAT2	Q96F10	ENSG00000141504	Diamine acetyltransferase 2	DBP.30224653	Diastolic blood pressure	Cardiovascular	757601	NA	Wald ratio	1	0.688247	0.0876494	4.08565e-15	2.07024e-12	0.516454	0.86004	1.99022	1.67607	2.36325	NA	NA	NA	NA	NA	NA	NA	NA	NA	NA	NA	NA	NA	NA	NA	NA	NA	NA	NA	NA	NA	NA	NA	NA	NA	NA	NA	NA	NA	NA	NA	0.0169506	8.14839e-05	TRUE	3.17842e-111	Pass	NA	NA	NA	Pass	Pass	0.154187	rs1641550	rs78744936	0.9963	rs10468481	1	No	Pass	Pass	1	0	Y	NA	N	Pass
decode	SomaScan	12524_18	12524_18	NA	SAT2.12524_18--HipKneeOA.GCST007092	SAT2.12524_18	SAT2	Q96F10	ENSG00000141504	Diamine acetyltransferase 2	HipKneeOA.GCST007092	Osteoarthritis (hip or knee)	Musculoskeletal	417596	39427	Wald ratio	1	0.164343	0.0383466	1.82153e-05	0.00218603	0.0891833	0.239502	1.17862	1.09328	1.27062	NA	NA	NA	NA	NA	NA	NA	NA	NA	NA	NA	NA	NA	NA	NA	NA	NA	NA	NA	NA	NA	NA	NA	NA	NA	NA	NA	NA	NA	NA	NA	0.0169506	4.41412e-05	TRUE	1.47439e-111	Pass	NA	NA	NA	Pass	Pass	0.894002	unconditioned	unconditioned	0.7888	rs858523/rs1641550/rs858524/rs2541012/rs2908809/rs858522/rs2909417/rs8066665	0.1801/0.1725/0.1675/0.1384/0.12/0.0851/0.0823/0.053	Pass	No	Pass	2	0	Y	NA	N	No
decode	SomaScan	8956_96	8956_96	NA	SCARF2.8956_96--Bodyfatfreemass.ukb-b-13354	SCARF2.8956_96	SCARF2	Q96GP6	ENSG00000244486	Scavenger receptor class F member 2	Bodyfatfreemass.ukb-b-13354	Body fat-free mass	Anthropometry	454850	NA	Wald ratio	1	0.0616969	0.0102032	1.47746e-09	4.02256e-07	0.0416986	0.0816951	1.06364	1.04258	1.08512	NA	NA	NA	NA	NA	NA	NA	NA	NA	NA	NA	NA	NA	NA	NA	NA	NA	NA	NA	NA	NA	NA	NA	NA	NA	NA	NA	NA	NA	NA	NA	0.0070069	8.03157e-05	TRUE	5.69389e-42	Pass	NA	NA	NA	Pass	Pass	0.890807	unconditioned	unconditioned	1	rs738087/rs738086/rs361566/rs5763025/rs362031/rs2108746/rs9610955/rs738084	0.2462/0.233/0.1476/0.143/0.0732/0.0576/0.0484/0.0272	Pass	Pass	Pass	3	0	Y	NA	N	Pass
decode	SomaScan	8956_96	8956_96	NA	SCARF2.8956_96--Forcedexpiratoryvolumein1secondFEV1.ukb-b-19657	SCARF2.8956_96	SCARF2	Q96GP6	ENSG00000244486	Scavenger receptor class F member 2	Forcedexpiratoryvolumein1secondFEV1.ukb-b-19657	Forced expiratory volume in 1-second (FEV1)	Respiratory	421986	NA	Wald ratio	1	0.0657982	0.0142108	3.65391e-06	0.00052236	0.037945	0.0936514	1.06801	1.03867	1.09818	NA	NA	NA	NA	NA	NA	NA	NA	NA	NA	NA	NA	NA	NA	NA	NA	NA	NA	NA	NA	NA	NA	NA	NA	NA	NA	NA	NA	NA	NA	NA	0.0070069	5.07442e-05	TRUE	9.85227e-44	Pass	NA	NA	NA	Pass	Pass	0.975829	unconditioned	unconditioned	0.9684	rs361566/rs5763025/rs738087/rs738086/rs2108746/rs362031/rs9610955/rs738084	0.2385/0.1857/0.1519/0.1361/0.098/0.0718/0.0639/0.0285	Pass	Pass	Pass	3	0	Y	NA	N	No
decode	SomaScan	8956_96	8956_96	NA	SCARF2.8956_96--Height.36224396	SCARF2.8956_96	SCARF2	Q96GP6	ENSG00000244486	Scavenger receptor class F member 2	Height.36224396	Height	Anthropometry	4080687	NA	Wald ratio	1	0.0345778	0.00861183	5.94082e-05	0.00594946	0.0176986	0.0514569	1.03518	1.01786	1.0528	NA	NA	NA	NA	NA	NA	NA	NA	NA	NA	NA	NA	NA	NA	NA	NA	NA	NA	NA	NA	NA	NA	NA	NA	NA	NA	NA	NA	NA	NA	NA	0.0070069	3.93107e-06	TRUE	4.25598e-53	Pass	NA	NA	NA	Pass	Pass	1.76936e-05	rs7289390	unconditioned	1	rs1005640	0.9996	No	Pass	Pass	3	0	Y	NA	N	No
decode	SomaScan	7957_2	7957_2	NA	SCG3.7957_2--Bodyfatmass.ukb-b-19393	SCG3.7957_2	SCG3	Q8WXD2	ENSG00000104112	Secretogranin-3	Bodyfatmass.ukb-b-19393	Body fat mass	Anthropometry	454137	NA	Wald ratio	1	-0.0310553	0.00530189	4.70154e-09	1.16685e-06	-0.041447	-0.0206636	0.969422	0.9594	0.979548	NA	NA	NA	NA	NA	NA	NA	NA	NA	NA	NA	NA	NA	NA	NA	NA	NA	NA	NA	NA	NA	NA	NA	NA	NA	NA	NA	NA	NA	NA	NA	0.0381082	7.55441e-05	TRUE	5.53116e-257	Pass	NA	NA	NA	Pass	Pass	0.251308	rs28508455	unconditioned	1	rs2470167/rs12901452/rs8029731/rs9672605/rs3751585/rs8027162/rs2606146/rs8025974/rs2606137/rs2607116/rs2606136/rs2622770/rs897581/rs2622769/rs2606145/rs2622768/rs2606134/rs28555597/rs1456295/rs1840707/rs716986/rs2606138/rs2606139/rs1378893/rs1456297/rs1378892/rs4775954/rs4465557/rs6493507/rs11070861/rs34448759/rs956171/rs6493514/rs4774594/rs28408214/rs12441057/rs10851501/rs17524906/rs55725532/rs2445754/rs35011964/rs12904583/rs12904173/rs34929849/rs7180329/rs17524750/rs1551657/rs2607110/rs1378894/rs1378895/rs2606143/rs2607112/rs2252220	0.0645/0.0547/0.0544/0.0529/0.0436/0.0409/0.0395/0.0342/0.0335/0.0285/0.0284/0.0282/0.0275/0.0274/0.0268/0.0262/0.0245/0.0233/0.023/0.0226/0.0205/0.0148/0.0125/0.0107/0.01/0.0098/0.0091/0.009/0.0087/0.0086/0.0081/0.0076/0.0075/0.0074/0.007/0.007/0.007/0.0068/0.0067/0.0064/0.0063/0.006/0.0059/0.0058/0.0056/0.0056/0.0045/0.0043/0.004/0.004/0.0038/0.0036/0.0036	No	Pass	Pass	0	3	Y	NA	N	Pass
decode	SomaScan	7957_2	7957_2	NA	SCG3.7957_2--Bodyfatpercentage.ukb-b-8909	SCG3.7957_2	SCG3	Q8WXD2	ENSG00000104112	Secretogranin-3	Bodyfatpercentage.ukb-b-8909	Body fat percentage	Anthropometry	454633	NA	Wald ratio	1	-0.0232868	0.00418303	2.59221e-08	5.69712e-06	-0.0314855	-0.015088	0.976982	0.969005	0.985025	NA	NA	NA	NA	NA	NA	NA	NA	NA	NA	NA	NA	NA	NA	NA	NA	NA	NA	NA	NA	NA	NA	NA	NA	NA	NA	NA	NA	NA	NA	NA	0.0381082	6.81501e-05	TRUE	3.50722e-258	Pass	NA	NA	NA	Pass	Pass	0.537429	rs28508455	unconditioned	0.9999	rs12901452/rs9672605/rs8029731/rs8027162/rs2606146/rs2606137/rs2607116/rs2470167/rs2622769/rs8025974/rs2622768/rs2606145/rs2606136/rs28555597/rs897581/rs2622770/rs1456295/rs2606134/rs1840707/rs3751585/rs716986/rs2606138/rs2606139/rs1378893/rs1456297/rs1378892/rs28508455/rs2445754/rs4465557/rs2607110/rs4775954/rs2446407/rs11070861/rs6493507/rs1378894/rs6493514/rs1378895/rs2606143/rs34448759/rs956171/rs2607112/rs2252220/rs2606141/rs4774594/rs10851501/rs12441057/rs28408214/rs12324531/rs17524906/rs12904173/rs2459399/rs35011964/rs1902596/rs55725532	0.0526/0.0517/0.0512/0.0408/0.0395/0.0374/0.0358/0.0352/0.0336/0.0335/0.0332/0.0331/0.033/0.0321/0.0318/0.0314/0.0286/0.0285/0.0281/0.0276/0.0257/0.0149/0.0132/0.0117/0.0109/0.0106/0.0106/0.0094/0.006/0.0059/0.0057/0.0056/0.0055/0.0055/0.0054/0.0054/0.0054/0.0052/0.0051/0.0051/0.0051/0.005/0.0049/0.0048/0.0047/0.0047/0.0045/0.0044/0.0043/0.004/0.004/0.0038/0.0038/0.0037	No	Pass	Pass	0	3	Y	NA	N	Pass
decode	SomaScan	7957_2	7957_2	NA	SCG3.7957_2--Bodyfatfreemass.ukb-b-13354	SCG3.7957_2	SCG3	Q8WXD2	ENSG00000104112	Secretogranin-3	Bodyfatfreemass.ukb-b-13354	Body fat-free mass	Anthropometry	454850	NA	Wald ratio	1	-0.0135977	0.00337161	5.50694e-05	0.00557466	-0.0202061	-0.00698935	0.986494	0.979997	0.993035	NA	NA	NA	NA	NA	NA	NA	NA	NA	NA	NA	NA	NA	NA	NA	NA	NA	NA	NA	NA	NA	NA	NA	NA	NA	NA	NA	NA	NA	NA	NA	0.0381082	3.57634e-05	TRUE	2.24324e-264	Pass	NA	NA	NA	Pass	Pass	0.519373	unconditioned	rs726547*	0.9613	rs12904583/rs7180329/rs17524750/rs6493507/rs11070861/rs4775954/rs17524906/rs4465557/rs34532503/rs55725532/rs61618680/rs8026587/rs35011964/rs12441057/rs34448759/rs2470167/rs6493514/rs1551657/rs28408214/rs4774594/rs35859241/rs56879579/rs34929849/rs956171/rs12904173/rs10851501/rs2061425/rs28555597/rs3751585/rs8029731/rs12901452/rs9672605/rs8027162/rs2606146/rs8025974/rs2606137/rs2622770/rs2606138/rs897581/rs2606136/rs2470166/rs2606139/rs2606134/rs1456297/rs2606145/rs2622769/rs1378893/rs2622768/rs1378892/rs2607116/rs1840707/rs1456295/rs716986/rs11857716/rs35561856/rs2414112/rs6493511/rs12708427/rs9806214/rs12324531/rs9944266/rs6493512/rs2606143/rs2607110/rs1902595	0.0303/0.0287/0.0286/0.0286/0.0285/0.0279/0.0274/0.0271/0.0269/0.0258/0.0257/0.0256/0.0256/0.0256/0.0249/0.0245/0.0245/0.0236/0.0234/0.0231/0.023/0.0227/0.0223/0.0222/0.0219/0.0204/0.0186/0.0136/0.0123/0.0113/0.0111/0.0106/0.0096/0.0095/0.0093/0.009/0.0086/0.0081/0.0076/0.0073/0.0071/0.0071/0.0069/0.0065/0.0064/0.0063/0.0063/0.0063/0.0062/0.0062/0.006/0.006/0.0057/0.0057/0.0056/0.0055/0.0054/0.0054/0.0054/0.0054/0.0054/0.0053/0.0053/0.0052/0.0052	No	Pass	Pass	0	1	Y	NA	N	No
decode	SomaScan	7957_2	7957_2	NA	SCG3.7957_2--BMI.30124842	SCG3.7957_2	SCG3	Q8WXD2	ENSG00000104112	Secretogranin-3	BMI.30124842	Body mass index	Anthropometry	681275	NA	Wald ratio	1	-0.0290982	0.00466459	4.42931e-10	1.31807e-07	-0.0382408	-0.0199556	0.971321	0.962481	0.980242	NA	NA	NA	NA	NA	NA	NA	NA	NA	NA	NA	NA	NA	NA	NA	NA	NA	NA	NA	NA	NA	NA	NA	NA	NA	NA	NA	NA	NA	NA	NA	0.0381082	5.49008e-05	TRUE	7.94138e-267	Pass	NA	NA	NA	Pass	Pass	0.629866	rs2305720	rs3736485*	1	rs8025974/rs2606146/rs2606145/rs2606138/rs2622769/rs2607116/rs2606134/rs897581/rs2606136/rs2606137/rs1456295/rs1456297/rs2622770/rs6493514/rs17524906/rs716986/rs12441057/rs10851501/rs956171/rs4774594/rs6493507/rs12901452/rs1378892/rs1378893/rs2606143/rs1840707/rs4775954/rs12904173/rs3751585/rs1378895/rs12708427/rs6493512/rs1902596/rs1902595/rs2252220/rs7180329	0.0696/0.0696/0.0494/0.0352/0.0352/0.0352/0.0352/0.0352/0.0352/0.0352/0.0352/0.0252/0.0252/0.0252/0.0252/0.0252/0.0252/0.0252/0.0252/0.0252/0.0252/0.0195/0.018/0.018/0.018/0.018/0.018/0.018/0.0158/0.0129/0.0129/0.0129/0.0129/0.0129/0.0129/0.0129	No	Pass	Pass	0	3	Y	NA	N	Pass
decode	SomaScan	7957_2	7957_2	NA	SCG3.7957_2--CRP.GCST90179146	SCG3.7957_2	SCG3	Q8WXD2	ENSG00000104112	Secretogranin-3	CRP.GCST90179146	C-reactive protein	Biomarker	575531	NA	Wald ratio	1	-0.0272517	0.00540387	4.58304e-07	7.93941e-05	-0.0378433	-0.0166601	0.973116	0.962864	0.983478	NA	NA	NA	NA	NA	NA	NA	NA	NA	NA	NA	NA	NA	NA	NA	NA	NA	NA	NA	NA	NA	NA	NA	NA	NA	NA	NA	NA	NA	NA	NA	0.0381082	4.41866e-05	TRUE	1.48872e-266	Pass	NA	NA	NA	Pass	Pass	0.945345	rs28508455	unconditioned	0.9992	rs28555597/rs28508455/rs2622770/rs716986/rs2606136/rs2622769/rs2606137/rs897581/rs12901452/rs2607116/rs2606145/rs1456295/rs2606146/rs8025974/rs1840707/rs2606143/rs3751585/rs9672605/rs1378893/rs6493511/rs2622768/rs1456297/rs1378892/rs8029731/rs1902596/rs4775954/rs8027162/rs1378895/rs2252220/rs12708427/rs4774594/rs6493507/rs12441057/rs2459399/rs10851501/rs17524906	0.6553/0.1033/0.013/0.0128/0.0127/0.0089/0.0083/0.0083/0.0074/0.0073/0.0072/0.007/0.0065/0.0062/0.0061/0.0058/0.0053/0.0051/0.0048/0.0047/0.0043/0.0042/0.004/0.004/0.0038/0.0038/0.0036/0.0033/0.0033/0.0032/0.003/0.003/0.003/0.0028/0.0028/0.0027	Pass	Pass	Pass	0	3	Y	NA	N	No
decode	SomaScan	7957_2	7957_2	NA	SCG3.7957_2--CognitivePerformance.30038396	SCG3.7957_2	SCG3	Q8WXD2	ENSG00000104112	Secretogranin-3	CognitivePerformance.30038396	Cognitive performance	Neurological	257841	NA	Wald ratio	1	-0.0411151	0.00768547	8.80948e-08	1.77568e-05	-0.0561786	-0.0260515	0.959719	0.94537	0.974285	NA	NA	NA	NA	NA	NA	NA	NA	NA	NA	NA	NA	NA	NA	NA	NA	NA	NA	NA	NA	NA	NA	NA	NA	NA	NA	NA	NA	NA	NA	NA	0.0381082	0.000110948	TRUE	5.14489e-239	Pass	NA	NA	NA	Pass	Pass	0.904019	rs74773812	unconditioned	0.9993	rs1456297/rs2252220/rs9806214/rs2606139/rs1378892/rs12324531/rs2414112/rs2606138/rs1378893/rs9944266/rs9672605/rs1902595/rs1902596/rs6493511/rs2622770/rs1456295/rs12708427/rs1378895/rs6493512/rs2606137/rs1378894/rs12901452/rs2607110/rs8027162/rs2606146/rs1840707/rs2607112/rs2606145/rs2622768/rs8029731/rs716986/rs2606143/rs2606136/rs2606141/rs8025974/rs2622769/rs2607116/rs897581/rs2606134/rs6493514/rs6493507/rs12441057/rs2459399/rs4775954/rs2470193/rs7180329/rs4465557/rs2445754/rs17524750/rs34929849/rs1551657/rs28408214/rs11070861/rs4774594/rs12904583/rs55725532	0.0412/0.0273/0.0264/0.0255/0.0255/0.0255/0.0247/0.0243/0.0243/0.0243/0.0238/0.0235/0.0231/0.0231/0.023/0.023/0.0224/0.022/0.0217/0.0212/0.021/0.0205/0.0203/0.0195/0.0195/0.0195/0.0194/0.0192/0.0189/0.0189/0.0186/0.0184/0.018/0.0167/0.0166/0.0166/0.0163/0.0158/0.0151/0.0092/0.0087/0.008/0.0077/0.0077/0.007/0.0063/0.0062/0.006/0.0059/0.0056/0.0054/0.0053/0.0051/0.0051/0.005/0.0048	Pass	Pass	Pass	0	3	Y	NA	N	No
decode	SomaScan	7957_2	7957_2	NA	SCG3.7957_2--EducationalAttainment.35361970	SCG3.7957_2	SCG3	Q8WXD2	ENSG00000104112	Secretogranin-3	EducationalAttainment.35361970	Educational attainment	Neurological	3037499	NA	Wald ratio	1	-0.0173923	0.00473123	0.000236867	0.019001	-0.0266655	-0.00811906	0.982758	0.973687	0.991914	NA	NA	NA	NA	NA	NA	NA	NA	NA	NA	NA	NA	NA	NA	NA	NA	NA	NA	NA	NA	NA	NA	NA	NA	NA	NA	NA	NA	NA	NA	NA	0.0381082	4.43356e-06	TRUE	6.54005e-293	Pass	NA	NA	NA	Pass	Pass	0.883951	unconditioned	rs62018216*	0.7166	rs1456295/rs2622768/rs716986/rs2622770/rs1840707/rs1378893/rs2606145/rs2607116/rs2622769/rs1378892/rs2606136/rs2606139/rs2606137/rs2606138/rs2606134/rs2606143/rs897581/rs2607112/rs1378895/rs2061425/rs1378894/rs2252220/rs2606141/rs2607110/rs4465557/rs8027162/rs9672605/rs1456297/rs2606146/rs8025974/rs8029731/rs12324531/rs12901452/rs6493514/rs2459401/rs9944266/rs12708427/rs2414112/rs6493507/rs34532503/rs28408214/rs4775954/rs1902596/rs956171/rs10851501/rs6493511/rs1902595/rs6493512/rs4774594/rs12441057/rs61618680/rs12904173/rs11070861/rs7180329/rs17524750/rs1551657/rs12904583/rs17524906/rs55725532/rs34929849/rs34448759/rs35011964/rs9806214/rs2607117/rs7181921/rs56879579/rs1471072/rs1017679/rs1902590/rs11857716/rs35561856	0.0236/0.022/0.022/0.0213/0.0209/0.0205/0.0199/0.0196/0.0196/0.0191/0.0186/0.0185/0.018/0.0179/0.0177/0.0174/0.0174/0.0172/0.0166/0.0163/0.0161/0.0159/0.0156/0.0154/0.015/0.0145/0.0145/0.0145/0.0143/0.0143/0.0139/0.0133/0.0131/0.0129/0.0124/0.0124/0.0122/0.0119/0.0119/0.0118/0.0117/0.0117/0.0113/0.0111/0.011/0.011/0.011/0.0107/0.0106/0.0104/0.0103/0.0101/0.0101/0.0101/0.0099/0.0099/0.0098/0.0093/0.0092/0.0091/0.0089/0.0085/0.0083/0.008/0.008/0.0079/0.0078/0.0074/0.0064/0.006/0.0057	Pass	No	Pass	0	3	Y	NA	N	No
decode	SomaScan	7957_2	7957_2	NA	SCG3.7957_2--Hipcircumference.ukb-b-15590	SCG3.7957_2	SCG3	Q8WXD2	ENSG00000104112	Secretogranin-3	Hipcircumference.ukb-b-15590	Hip circumference	Anthropometry	462117	NA	Wald ratio	1	-0.0310193	0.00540755	9.6769e-09	2.26601e-06	-0.0416181	-0.0204205	0.969457	0.959236	0.979787	NA	NA	NA	NA	NA	NA	NA	NA	NA	NA	NA	NA	NA	NA	NA	NA	NA	NA	NA	NA	NA	NA	NA	NA	NA	NA	NA	NA	NA	NA	NA	0.0381082	7.11904e-05	TRUE	5.46927e-258	Pass	NA	NA	NA	Pass	Pass	0.443479	rs28508455	unconditioned	1	rs2470167/rs8029731/rs12901452/rs9672605/rs2606146/rs3751585/rs8027162/rs8025974/rs2606137/rs28555597/rs2622770/rs897581/rs2606136/rs2607116/rs2606134/rs2606145/rs1456295/rs2622768/rs2622769/rs1840707/rs716986/rs2606138/rs2606139/rs1456297/rs1378893/rs1378892/rs4775954/rs6493507/rs11070861/rs6493514/rs4465557/rs28408214/rs4774594/rs12441057/rs956171/rs2470166/rs17524906/rs34448759/rs10851501/rs2606143/rs12904173/rs1378895/rs1378894/rs2606141/rs2607112/rs2607110/rs35011964/rs2252220/rs7180329/rs12324531/rs12904583/rs17524750/rs55725532/rs2414112/rs28508455/rs1551657/rs12708427/rs6493511	0.0729/0.0558/0.0506/0.0461/0.0396/0.0391/0.0383/0.0362/0.0316/0.0305/0.0264/0.0245/0.0239/0.0234/0.0232/0.0226/0.0219/0.0213/0.0208/0.0195/0.0192/0.0187/0.0153/0.0147/0.014/0.013/0.0097/0.0096/0.0092/0.0087/0.0087/0.0087/0.0079/0.0078/0.0066/0.0064/0.0064/0.006/0.0058/0.0054/0.0054/0.0054/0.0053/0.0051/0.0051/0.005/0.0049/0.0048/0.0047/0.0047/0.0044/0.0044/0.0043/0.0037/0.0037/0.0037/0.0036/0.0036	No	Pass	Pass	0	3	Y	NA	N	Pass
decode	SomaScan	7957_2	7957_2	NA	SCG3.7957_2--Waistcircumference.ukb-b-9405	SCG3.7957_2	SCG3	Q8WXD2	ENSG00000104112	Secretogranin-3	Waistcircumference.ukb-b-9405	Waist circumference	Anthropometry	462166	NA	Wald ratio	1	-0.02656	0.00485362	4.44488e-08	9.40622e-06	-0.0360731	-0.0170469	0.97379	0.96457	0.983098	NA	NA	NA	NA	NA	NA	NA	NA	NA	NA	NA	NA	NA	NA	NA	NA	NA	NA	NA	NA	NA	NA	NA	NA	NA	NA	NA	NA	NA	NA	NA	0.0381082	6.48313e-05	TRUE	4.92611e-259	Pass	NA	NA	NA	Pass	Pass	0.0885716	rs28508455	rs6493498*	0.9998	rs2470167/rs3751585/rs28555597/rs8029731/rs12901452/rs2445754/rs9672605/rs8027162/rs8025974/rs2606146/rs2446407/rs2606137/rs897581/rs2606136/rs28508455/rs2607116/rs2606145/rs2622770/rs2622769/rs2606134/rs2459399/rs2622768/rs1456295/rs716986/rs34448759/rs2606138/rs2470193/rs1840707/rs11070861/rs6493507/rs17524906/rs1456297/rs55725532/rs2606139/rs4775954/rs34929849/rs956171/rs35011964/rs4465557/rs10851501/rs12904583/rs1378893/rs17524750/rs7180329/rs4774594/rs12441057/rs6493514/rs1378892/rs56879579/rs12904173/rs28408214/rs2607110/rs61618680	0.3823/0.2066/0.064/0.0146/0.0142/0.0136/0.0127/0.0117/0.0117/0.0108/0.0087/0.0068/0.0067/0.0064/0.0064/0.0064/0.0062/0.0062/0.0061/0.0059/0.0058/0.0055/0.0054/0.0053/0.0051/0.005/0.0048/0.0048/0.0048/0.0047/0.0046/0.0046/0.0046/0.0045/0.0045/0.0045/0.0045/0.0044/0.0043/0.0043/0.0043/0.0042/0.0041/0.0041/0.0041/0.0039/0.0037/0.0037/0.0036/0.0036/0.0035/0.0034/0.0034	No	Pass	Pass	0	2	Y	NA	N	Pass
decode	SomaScan	7957_2	7957_2	NA	SCG3.7957_2--Weight.ukb-b-11842	SCG3.7957_2	SCG3	Q8WXD2	ENSG00000104112	Secretogranin-3	Weight.ukb-b-11842	Weight	Anthropometry	461632	NA	Wald ratio	1	-0.0272146	0.00470962	7.53654e-09	1.7971e-06	-0.0364454	-0.0179837	0.973152	0.964211	0.982177	NA	NA	NA	NA	NA	NA	NA	NA	NA	NA	NA	NA	NA	NA	NA	NA	NA	NA	NA	NA	NA	NA	NA	NA	NA	NA	NA	NA	NA	NA	NA	0.0381082	7.23484e-05	TRUE	8.74466e-258	Pass	NA	NA	NA	Pass	Pass	0.375958	rs28508455	unconditioned	1	rs12901452/rs8029731/rs9672605/rs8027162/rs2606146/rs8025974/rs4775954/rs6493507/rs2606137/rs11070861/rs2470167/rs4465557/rs28555597/rs2622770/rs34448759/rs6493514/rs4774594/rs12441057/rs897581/rs28408214/rs2606136/rs956171/rs17524906/rs12904583/rs2606134/rs55725532/rs7180329/rs17524750/rs2607116/rs35011964/rs2606145/rs2622769/rs10851501/rs2622768/rs12904173/rs3751585/rs1456295/rs1840707/rs34929849/rs2606138/rs716986/rs1551657/rs61618680/rs2606139/rs56879579/rs1456297/rs1378893/rs1378892/rs34532503/rs2607110/rs2061425/rs1378894/rs1378895/rs2606143	0.0414/0.0406/0.0389/0.0305/0.0295/0.0265/0.0263/0.0249/0.0247/0.024/0.0235/0.0229/0.0225/0.0209/0.0209/0.0208/0.0206/0.0196/0.0194/0.0193/0.0192/0.0181/0.018/0.0177/0.0174/0.0171/0.0167/0.0162/0.0161/0.0161/0.0157/0.0156/0.0154/0.0152/0.0151/0.015/0.0139/0.0134/0.0134/0.0132/0.0124/0.012/0.0108/0.0107/0.0104/0.01/0.0092/0.0087/0.008/0.005/0.0049/0.0046/0.0046/0.0043	No	Pass	Pass	0	3	Y	NA	N	Pass
decode	SomaScan	15305_7	15305_7	NA	SCGN.15305_7--Ulcerativecolitis.ieu-a-970	SCGN.15305_7	SCGN	O76038	ENSG00000079689	Secretagogin	Ulcerativecolitis.ieu-a-970	Ulcerative colitis	Autoimmune	47745	13768	Wald ratio	1	-0.665026	0.178717	0.000198338	0.01629	-1.01531	-0.314742	0.51426	0.36229	0.729977	NA	NA	NA	NA	NA	NA	NA	NA	NA	NA	NA	NA	NA	NA	NA	NA	NA	NA	NA	NA	NA	NA	NA	NA	NA	NA	NA	NA	NA	NA	NA	0.00210801	0.00028999	TRUE	3.76315e-05	Pass	NA	NA	NA	Pass	Pass	0.863395	unconditioned	unconditioned	0.3284	rs742132	1	Pass	No	Pass	0	2	Y	NA	N	No
decode	SomaScan	8989_40	8989_40	NA	SCUBE1.8989_40--Height.36224396	SCUBE1.8989_40	SCUBE1	Q8IWY4	ENSG00000159307	Signal peptide, CUB and EGF-like domain-containing protein 1	Height.36224396	Height	Anthropometry	4080687	NA	Wald ratio	1	-0.113754	0.021419	1.09078e-07	2.15341e-05	-0.155736	-0.0717732	0.892477	0.855785	0.930742	NA	NA	NA	NA	NA	NA	NA	NA	NA	NA	NA	NA	NA	NA	NA	NA	NA	NA	NA	NA	NA	NA	NA	NA	NA	NA	NA	NA	NA	NA	NA	0.00112013	6.88737e-06	TRUE	7.56276e-09	Pass	NA	NA	NA	Pass	Pass	0.0333295	rs139004	rs139012	1	rs139012/rs129415	0.6371/0.3629	No	Pass	Pass	0	1	Y	NA	N	No
decode	SomaScan	4831_4	4831_4	NA	SELL.4831_4--HDL.34887591	SELL.4831_4	SELL	P14151	ENSG00000188404	L-Selectin	HDL.34887591	High density lipoprotein cholesterol levels	Biomarker	1320016	NA	Inverse variance weighted	2	-0.0191873	0.00455446	2.52164e-05	0.00287492	-0.028114	-0.0102605	0.980996	0.972278	0.989792	0.827976	1	0.362859	0	NA	NA	NA	NA	NA	NA	NA	NA	NA	NA	NA	NA	NA	NA	NA	NA	NA	NA	NA	NA	NA	NA	NA	NA	NA	NA	NA	0.0398597	1.40686e-05	TRUE	2.21e-297	Pass	Pass	NA	NA	Pass	Pass	0.858913	unconditioned	unconditioned	0.8226	rs73026223	0.9936	Pass	Pass	Pass	0	1	Y	NA	N	No
decode	SomaScan	6448_36	6448_36	NA	SEMA3C.6448_36--CAD.GCST90132314	SEMA3C.6448_36	SEMA3C	Q99985	ENSG00000075223	Semaphorin-3C	CAD.GCST90132314	Coronary artery disease	Cardiovascular	1347212	181522	Inverse variance weighted	2	-0.176156	0.0525421	0.000800397	0.0484478	-0.279138	-0.0731731	0.838488	0.756435	0.92944	1.85192	1	0.17356	0.460021	NA	NA	NA	NA	NA	NA	NA	NA	NA	NA	NA	NA	NA	NA	NA	NA	NA	NA	NA	NA	NA	NA	NA	NA	NA	NA	NA	0.00691918	1.68259e-05	TRUE	5.45849e-49	Pass	Pass	NA	NA	Pass	Pass	0.984608	unconditioned	unconditioned	0.9477	rs917191/rs1019016/rs2015768	0.5563/0.2921/0.1378	Pass	Pass	Pass	0	1	Y	NA	N	No
decode	SomaScan	5737_61	5737_61	NA	SEMA4D.5737_61--BMI.30124842	SEMA4D.5737_61	SEMA4D	Q92854	ENSG00000187764	Semaphorin-4D	BMI.30124842	Body mass index	Anthropometry	681275	NA	Wald ratio	1	-0.028587	0.0057174	5.73303e-07	9.6654e-05	-0.0397931	-0.0173809	0.971818	0.960988	0.982769	NA	NA	NA	NA	NA	NA	NA	NA	NA	NA	NA	NA	NA	NA	NA	NA	NA	NA	NA	NA	NA	NA	NA	NA	NA	NA	NA	NA	NA	NA	NA	0.0381103	3.81742e-05	TRUE	2.91008e-270	Pass	NA	NA	NA	Pass	Pass	0.942296	rs11789630	rs10797115*	0	NA	0	Pass	No	Pass	0	1	Y	NA	N	No
decode	SomaScan	5737_61	5737_61	NA	SEMA4D.5737_61--Height.36224396	SEMA4D.5737_61	SEMA4D	Q92854	ENSG00000187764	Semaphorin-4D	Height.36224396	Height	Anthropometry	4080687	NA	Wald ratio	1	0.0249509	0.00345766	5.34957e-13	2.25891e-10	0.0181739	0.0317279	1.02526	1.01834	1.03224	NA	NA	NA	NA	NA	NA	NA	NA	NA	NA	NA	NA	NA	NA	NA	NA	NA	NA	NA	NA	NA	NA	NA	NA	NA	NA	NA	NA	NA	NA	NA	0.0381103	1.26782e-05	TRUE	1.8988e-289	Pass	NA	NA	NA	Pass	Pass	0.954209	rs4360376	rs7040551	0	NA	0	Pass	No	Pass	1	0	Y	NA	N	Pass
decode	SomaScan	13119_26	13119_26	NA	SERPINA10.13119_26--Albumin.met-d-Albumin	SERPINA10.13119_26	SERPINA10	Q9UK55	ENSG00000140093	Protein Z-dependent protease inhibitor	Albumin.met-d-Albumin	Albumin	Biomarker	115060	NA	Wald ratio	1	-0.129428	0.0189837	9.24129e-12	3.35141e-09	-0.166636	-0.0922202	0.878598	0.846507	0.911904	NA	NA	NA	NA	NA	NA	NA	NA	NA	NA	NA	NA	NA	NA	NA	NA	NA	NA	NA	NA	NA	NA	NA	NA	NA	NA	NA	NA	NA	NA	NA	0.0210672	0.000403993	TRUE	1.69e-95	Pass	NA	NA	NA	Pass	Pass	0.00102897	rs2273514	rs751694703	1	rs3827896/rs7150045/rs28517526/rs28637904/rs4430677/rs1950646/rs8005318/rs12879985/rs1956171/rs10140104/rs1956168/rs2232704/rs10151571/rs1980598/rs10134615/rs34476730/rs927140/rs7160750/rs7144141/rs11627363/rs10132066/rs11627286/rs11160163/rs1950844/rs4587909/rs10149273/rs3827899/rs12793/rs4905174/rs4595730/rs4569189/rs4905171/rs2402443/rs1243120/rs1243115/rs1243116	0.3765/0.0501/0.0475/0.0463/0.0439/0.0431/0.0394/0.0388/0.0385/0.0357/0.0346/0.0313/0.0105/0.0105/0.0105/0.0103/0.0097/0.0089/0.0056/0.0046/0.0043/0.0043/0.004/0.0036/0.0035/0.0035/0.0035/0.0034/0.0034/0.0034/0.0032/0.0031/0.0031/0.003/0.003/0.003	No	Pass	Pass	0	1	Y	NA	N	Pass
decode	SomaScan	3389_7	3389_7	NA	SERPINA5.3389_7--logTG.34887591	SERPINA5.3389_7	SERPINA5	P05154	ENSG00000188488	Plasma serine protease inhibitor	logTG.34887591	Triglycerides	Biomarker	1320016	NA	Inverse variance weighted	2	-0.027588	0.00559022	8.01346e-07	0.000132168	-0.0385448	-0.0166311	0.972789	0.962189	0.983506	0.723761	1	0.394913	0	NA	NA	NA	NA	NA	NA	NA	NA	NA	NA	NA	NA	NA	NA	NA	NA	NA	NA	NA	NA	NA	NA	NA	NA	NA	NA	NA	0.0256456	1.8997e-05	TRUE	4.52253e-187	Pass	Pass	NA	NA	Pass	Pass	0.953314	unconditioned	rs3748317*	0.9397	rs6119/rs6118/rs6113/rs6111	0.4031/0.2324/0.2162/0.1349	Pass	Pass	Pass	0	3	Y	NA	N	No
decode	SomaScan	9211_19	9211_19	NA	SERPINF1.9211_19--Forcedexpiratoryvolumein1secondFEV1.ukb-b-19657	SERPINF1.9211_19	SERPINF1	P36955	ENSG00000132386	Pigment epithelium-derived factor	Forcedexpiratoryvolumein1secondFEV1.ukb-b-19657	Forced expiratory volume in 1-second (FEV1)	Respiratory	421986	NA	Wald ratio	1	-0.0351873	0.00641161	4.06371e-08	8.67001e-06	-0.0477541	-0.0226205	0.965425	0.953368	0.977633	NA	NA	NA	NA	NA	NA	NA	NA	NA	NA	NA	NA	NA	NA	NA	NA	NA	NA	NA	NA	NA	NA	NA	NA	NA	NA	NA	NA	NA	NA	NA	0.0297583	7.13284e-05	TRUE	5.37403e-197	Pass	NA	NA	NA	Pass	Pass	0.997094	unconditioned	unconditioned	0.9992	rs62088172	0.9961	Pass	Pass	Pass	0	4	Y	NA	N	Pass
decode	SomaScan	9211_19	9211_19	NA	SERPINF1.9211_19--ForcedvitalcapacityFVC.ukb-a-336	SERPINF1.9211_19	SERPINF1	P36955	ENSG00000132386	Pigment epithelium-derived factor	ForcedvitalcapacityFVC.ukb-a-336	Forced vital capacity (FVC)	Respiratory	307638	NA	Wald ratio	1	0.0372448	0.00727639	3.0784e-07	5.54343e-05	0.0229831	0.0515066	1.03795	1.02325	1.05286	NA	NA	NA	NA	NA	NA	NA	NA	NA	NA	NA	NA	NA	NA	NA	NA	NA	NA	NA	NA	NA	NA	NA	NA	NA	NA	NA	NA	NA	NA	NA	0.0297583	8.51585e-05	TRUE	9.07776e-190	Pass	NA	NA	NA	Pass	Pass	0.9889	unconditioned	unconditioned	0.9946	rs62088172	0.9912	Pass	Pass	Pass	4	0	Y	NA	N	No
decode	SomaScan	9211_19	9211_19	NA	SERPINF1.9211_19--Height.36224396	SERPINF1.9211_19	SERPINF1	P36955	ENSG00000132386	Pigment epithelium-derived factor	Height.36224396	Height	Anthropometry	4080687	NA	Wald ratio	1	-0.0621154	0.00382322	2.35022e-59	5.56776e-56	-0.0696089	-0.0546219	0.939774	0.932759	0.946843	NA	NA	NA	NA	NA	NA	NA	NA	NA	NA	NA	NA	NA	NA	NA	NA	NA	NA	NA	NA	NA	NA	NA	NA	NA	NA	NA	NA	NA	NA	NA	0.0297583	6.45056e-05	TRUE	1.48253e-212	Pass	NA	NA	NA	Pass	Pass	1	unconditioned	unconditioned	1	rs1136287	1	Pass	Pass	Pass	0	4	Y	NA	N	Pass
decode	SomaScan	3024_18	3024_18	NA	SERPINF2.3024_18--ApolipoproteinA1.ieu-b-107	SERPINF2.3024_18	SERPINF2	P08697	ENSG00000167711	Alpha-2-antiplasmin	ApolipoproteinA1.ieu-b-107	Apolipoprotein A1	Biomarker	393193	NA	Inverse variance weighted	2	-0.0643067	0.0185429	0.000524354	0.0351011	-0.100651	-0.0279626	0.937717	0.904249	0.972425	1.87521	1	0.170879	0.466727	NA	NA	NA	NA	NA	NA	NA	NA	NA	NA	NA	NA	NA	NA	NA	NA	NA	NA	NA	NA	NA	NA	NA	NA	NA	NA	NA	0.00966702	6.21493e-05	TRUE	4.75638e-60	Pass	Pass	NA	NA	Pass	Pass	0.996405	unconditioned	rs3760230*	0.9892	rs11078597/rs11078596	0.5981/0.4018	Pass	Pass	Pass	0	4	Y	NA	N	No
decode	SomaScan	3024_18	3024_18	NA	SERPINF2.3024_18--Linoleicacid.met-d-LA	SERPINF2.3024_18	SERPINF2	P08697	ENSG00000167711	Alpha-2-antiplasmin	Linoleicacid.met-d-LA	Linoleic acid	Biomarker	114999	NA	Inverse variance weighted	2	-0.130882	0.0385156	0.000678441	0.0429418	-0.206372	-0.0553911	0.877322	0.81353	0.946115	1.88986	1	0.169218	0.47086	NA	NA	NA	NA	NA	NA	NA	NA	NA	NA	NA	NA	NA	NA	NA	NA	NA	NA	NA	NA	NA	NA	NA	NA	NA	NA	NA	0.00966702	0.000220801	TRUE	3.55261e-43	Pass	Pass	NA	NA	Pass	Pass	0.944789	unconditioned	unconditioned	0.9867	rs11078597/rs11078596	0.6123/0.3867	Pass	Pass	Pass	0	4	Y	NA	N	No
decode	SomaScan	3024_18	3024_18	NA	SERPINF2.3024_18--nonHDL.34887591	SERPINF2.3024_18	SERPINF2	P08697	ENSG00000167711	Alpha-2-antiplasmin	nonHDL.34887591	Non-HDL cholesterol levels	Biomarker	1320016	NA	Inverse variance weighted	2	-0.0504657	0.0139421	0.00029499	0.0225798	-0.0777922	-0.0231391	0.950787	0.925157	0.977127	0.00228745	1	0.961854	0	NA	NA	NA	NA	NA	NA	NA	NA	NA	NA	NA	NA	NA	NA	NA	NA	NA	NA	NA	NA	NA	NA	NA	NA	NA	NA	NA	0.00966702	9.92776e-06	TRUE	3.0654e-70	Pass	Pass	NA	NA	Pass	Pass	0.841209	unconditioned	unconditioned	0.9998	rs11078597	0.9997	Pass	Pass	Pass	0	3	Y	NA	N	No
decode	SomaScan	3024_18	3024_18	NA	SERPINF2.3024_18--TC.34887591	SERPINF2.3024_18	SERPINF2	P08697	ENSG00000167711	Alpha-2-antiplasmin	TC.34887591	Total cholesterol levels	Biomarker	1320016	NA	Inverse variance weighted	2	-0.0619761	0.0108909	1.26567e-08	2.92621e-06	-0.0833222	-0.0406299	0.939905	0.920055	0.960184	0.425825	1	0.514044	0	NA	NA	NA	NA	NA	NA	NA	NA	NA	NA	NA	NA	NA	NA	NA	NA	NA	NA	NA	NA	NA	NA	NA	NA	NA	NA	NA	0.00966702	2.4854e-05	TRUE	1.2273e-67	Pass	Pass	NA	NA	Pass	Pass	0.980717	unconditioned	rs11078597	1	rs11078597	1	Pass	Pass	Pass	0	4	Y	NA	N	Pass
decode	SomaScan	4479_14	4479_14	NA	SERPING1.4479_14--eGFR.34272381	SERPING1.4479_14	SERPING1	P05155	ENSG00000149131	Plasma protease C1 inhibitor	eGFR.34272381	Glomerular filtration rate (estimated)	Renal	436581	NA	Wald ratio	1	0.0054821	0.00096743	1.45602e-08	3.31588e-06	0.00358594	0.00737827	1.0055	1.00359	1.00741	NA	NA	NA	NA	NA	NA	NA	NA	NA	NA	NA	NA	NA	NA	NA	NA	NA	NA	NA	NA	NA	NA	NA	NA	NA	NA	NA	NA	NA	NA	NA	0.0381061	9.09143e-05	TRUE	5.55635e-254	Pass	NA	NA	NA	Pass	Pass	0.241427	rs1783826	unconditioned	0.9997	rs1783826	1	No	Pass	Pass	2	0	Y	NA	N	Pass
decode	SomaScan	4479_14	4479_14	NA	SERPING1.4479_14--Phenylalanine.met-d-Phe	SERPING1.4479_14	SERPING1	P05155	ENSG00000149131	Plasma protease C1 inhibitor	Phenylalanine.met-d-Phe	Phenylalanine	Biomarker	115025	NA	Wald ratio	1	-0.0647294	0.0133287	1.19535e-06	0.000192284	-0.0908536	-0.0386053	0.937321	0.913151	0.96213	NA	NA	NA	NA	NA	NA	NA	NA	NA	NA	NA	NA	NA	NA	NA	NA	NA	NA	NA	NA	NA	NA	NA	NA	NA	NA	NA	NA	NA	NA	NA	0.0381061	0.000204958	TRUE	6.5269e-200	Pass	NA	NA	NA	Pass	Pass	0.0720204	rs187738817	rs10750864*	0.9698	rs1783826	0.9956	No	Pass	Pass	0	1	Y	NA	N	No
decode	SomaScan	4479_14	4479_14	NA	SERPING1.4479_14--schizophrenia.35396580	SERPING1.4479_14	SERPING1	P05155	ENSG00000149131	Plasma protease C1 inhibitor	schizophrenia.35396580	Schizophrenia	Psychiatric	130644	53386	Wald ratio	1	-0.122852	0.0283779	1.49684e-05	0.00183253	-0.178473	-0.0672317	0.884394	0.836546	0.934979	NA	NA	NA	NA	NA	NA	NA	NA	NA	NA	NA	NA	NA	NA	NA	NA	NA	NA	NA	NA	NA	NA	NA	NA	NA	NA	NA	NA	NA	NA	NA	0.0381061	0.000144794	TRUE	9.83395e-211	Pass	NA	NA	NA	Pass	Pass	0.044311	rs187738817	rs11229113*	0.8283	rs1783826	0.9999	No	Pass	Pass	0	3	Y	NA	N	No
decode	SomaScan	7769_29	7769_29	NA	SH3BP2.7769_29--LDL.34887591	SH3BP2.7769_29	SH3BP2	P78314	ENSG00000087266	SH3 domain-binding protein 2	LDL.34887591	Low density lipoprotein cholesterol levels	Biomarker	1320016	NA	Wald ratio	1	0.0272582	0.00541847	4.88915e-07	8.41376e-05	0.016638	0.0378784	1.02763	1.01678	1.0386	NA	NA	NA	NA	NA	NA	NA	NA	NA	NA	NA	NA	NA	NA	NA	NA	NA	NA	NA	NA	NA	NA	NA	NA	NA	NA	NA	NA	NA	NA	NA	0.0292849	1.91712e-05	TRUE	4.94814e-214	Pass	NA	NA	NA	Pass	Pass	0.426717	unconditioned	rs6422312	0.9896	rs7695151/rs12502570/rs2880007	0.7384/0.1406/0.1065	No	Pass	Pass	3	0	Y	NA	Y	No
decode	SomaScan	7769_29	7769_29	NA	SH3BP2.7769_29--nonHDL.34887591	SH3BP2.7769_29	SH3BP2	P78314	ENSG00000087266	SH3 domain-binding protein 2	nonHDL.34887591	Non-HDL cholesterol levels	Biomarker	1320016	NA	Wald ratio	1	0.0336601	0.00637273	1.27857e-07	2.47855e-05	0.0211695	0.0461506	1.03423	1.0214	1.04723	NA	NA	NA	NA	NA	NA	NA	NA	NA	NA	NA	NA	NA	NA	NA	NA	NA	NA	NA	NA	NA	NA	NA	NA	NA	NA	NA	NA	NA	NA	NA	0.0292849	2.11328e-05	TRUE	1.75398e-213	Pass	NA	NA	NA	Pass	Pass	0.264849	unconditioned	rs6422312	0.9974	rs7695151/rs12502570	0.8009/0.1593	No	Pass	Pass	3	0	Y	NA	Y	No
decode	SomaScan	7769_29	7769_29	NA	SH3BP2.7769_29--PP.30224653	SH3BP2.7769_29	SH3BP2	P78314	ENSG00000087266	SH3 domain-binding protein 2	PP.30224653	Pulse pressure	Cardiovascular	757601	NA	Wald ratio	1	-0.408259	0.0806389	4.13139e-07	7.23255e-05	-0.566311	-0.250206	0.664807	0.567616	0.77864	NA	NA	NA	NA	NA	NA	NA	NA	NA	NA	NA	NA	NA	NA	NA	NA	NA	NA	NA	NA	NA	NA	NA	NA	NA	NA	NA	NA	NA	NA	NA	0.0292849	3.38187e-05	TRUE	1.75457e-206	Pass	NA	NA	NA	Pass	Pass	0.090878	rs7695151*	rs231708*	0.9907	rs7695151/rs12502570	0.8144/0.1666	No	Pass	Pass	0	1	Y	NA	Y	No
decode	SomaScan	2743_5	2743_5	NA	SHH.2743_5--Height.36224396	SHH.2743_5	SHH	Q15465	ENSG00000164690	Sonic hedgehog protein	Height.36224396	Height	Anthropometry	4080687	NA	Wald ratio	1	0.0670788	0.0138679	1.31831e-06	0.000209844	0.0398976	0.0942599	1.06938	1.0407	1.09885	NA	NA	NA	NA	NA	NA	NA	NA	NA	NA	NA	NA	NA	NA	NA	NA	NA	NA	NA	NA	NA	NA	NA	NA	NA	NA	NA	NA	NA	NA	NA	0.00240432	5.76241e-06	TRUE	2.41796e-18	Pass	NA	NA	NA	Pass	Pass	0.806812	unconditioned	unconditioned	0.9999	rs11767234	0.9939	Pass	Pass	Pass	2	0	Y	NA	Y	No
decode	SomaScan	3007_7	3007_7	NA	SIGLEC9.3007_7--CRP.GCST90179146	SIGLEC9.3007_7	SIGLEC9	Q9Y336	ENSG00000129450	Sialic acid-binding Ig-like lectin 9	CRP.GCST90179146	C-reactive protein	Biomarker	575531	NA	Inverse variance weighted	2	0.0156376	0.00377761	3.47996e-05	0.00376411	0.00823348	0.0230417	1.01576	1.00827	1.02331	0.0836895	1	0.772358	0	NA	NA	NA	NA	NA	NA	NA	NA	NA	NA	NA	NA	NA	NA	NA	NA	NA	NA	NA	NA	NA	NA	NA	NA	NA	NA	NA	0.0636403	2.9919e-05	TRUE	1e-300	Pass	Pass	NA	NA	Pass	Pass	0.169993	rs2569432	rs2673908	0.9931	rs2075803	1	No	Pass	Pass	1	0	Y	NA	N	No
decode	SomaScan	9241_40	9241_40	NA	SIRPG.9241_40--T1D.34012112	SIRPG.9241_40	SIRPG	Q9P1W8	ENSG00000089012	Signal-regulatory protein gamma	T1D.34012112	Type 1 diabetes	Metabolic/endocrine	520580	18942	Wald ratio	1	0.711438	0.0981734	4.26886e-13	1.82795e-10	0.519018	0.903858	2.03692	1.68038	2.46911	NA	NA	NA	NA	NA	NA	NA	NA	NA	NA	NA	NA	NA	NA	NA	NA	NA	NA	NA	NA	NA	NA	NA	NA	NA	NA	NA	NA	NA	NA	NA	0.00877883	0.000100869	TRUE	1.13969e-52	Pass	NA	NA	NA	Pass	Pass	0.87188	unconditioned	unconditioned	1	rs6043409	0.9789	Pass	Pass	Pass	3	0	Y	NA	N	Pass
decode	SomaScan	18930_28	18930_28	NA	SLIT2.18930_28--Bodyfatmass.ukb-b-19393	SLIT2.18930_28	SLIT2	O94813	ENSG00000145147	Slit homolog 2 protein	Bodyfatmass.ukb-b-19393	Body fat mass	Anthropometry	454137	NA	Wald ratio	1	0.102568	0.020593	6.33492e-07	0.00010631	0.0622058	0.14293	1.10801	1.06418	1.15365	NA	NA	NA	NA	NA	NA	NA	NA	NA	NA	NA	NA	NA	NA	NA	NA	NA	NA	NA	NA	NA	NA	NA	NA	NA	NA	NA	NA	NA	NA	NA	0.00389761	5.46464e-05	TRUE	1.82476e-23	Pass	NA	NA	NA	Pass	Pass	0.124143	rs17601458	rs6849518*	0.9927	rs28716758/rs10016841/rs11940813/rs677198/rs10014727/rs613798/rs2575080/rs532059/rs1185160/rs593770/rs587668	0.1577/0.1239/0.1073/0.0817/0.0749/0.0745/0.0743/0.072/0.0703/0.0608/0.0586	No	Pass	Pass	3	0	Y	NA	Y	No
decode	SomaScan	18930_28	18930_28	NA	SLIT2.18930_28--Bodyfatpercentage.ukb-b-8909	SLIT2.18930_28	SLIT2	O94813	ENSG00000145147	Slit homolog 2 protein	Bodyfatpercentage.ukb-b-8909	Body fat percentage	Anthropometry	454633	NA	Wald ratio	1	0.0813549	0.0162556	5.59366e-07	9.50068e-05	0.049494	0.113216	1.08476	1.05074	1.11987	NA	NA	NA	NA	NA	NA	NA	NA	NA	NA	NA	NA	NA	NA	NA	NA	NA	NA	NA	NA	NA	NA	NA	NA	NA	NA	NA	NA	NA	NA	NA	0.00389761	5.50862e-05	TRUE	1.91874e-23	Pass	NA	NA	NA	Pass	Pass	0.0485483	rs973873	rs1485554*	0.9882	rs677198/rs613798/rs2575080/rs532059/rs1185160/rs593770/rs587668	0.1533/0.1418/0.1395/0.139/0.1311/0.1265/0.124	No	Pass	Pass	3	0	Y	NA	Y	No
decode	SomaScan	18930_28	18930_28	NA	SLIT2.18930_28--BMI.30124842	SLIT2.18930_28	SLIT2	O94813	ENSG00000145147	Slit homolog 2 protein	BMI.30124842	Body mass index	Anthropometry	681275	NA	Wald ratio	1	0.0705314	0.0183575	0.000121983	0.010881	0.0345507	0.106512	1.07308	1.03515	1.11239	NA	NA	NA	NA	NA	NA	NA	NA	NA	NA	NA	NA	NA	NA	NA	NA	NA	NA	NA	NA	NA	NA	NA	NA	NA	NA	NA	NA	NA	NA	NA	0.00389761	2.17128e-05	TRUE	2.80962e-26	Pass	NA	NA	NA	Pass	Pass	0.01615	rs17601458	rs6849518*	0.9992	rs7680377	1	No	Pass	Pass	3	0	Y	NA	Y	No
decode	SomaScan	18930_28	18930_28	NA	SLIT2.18930_28--Hipcircumference.ukb-b-15590	SLIT2.18930_28	SLIT2	O94813	ENSG00000145147	Slit homolog 2 protein	Hipcircumference.ukb-b-15590	Hip circumference	Anthropometry	462117	NA	Wald ratio	1	0.0919561	0.0210121	1.20685e-05	0.001532	0.0507725	0.13314	1.09632	1.05208	1.14241	NA	NA	NA	NA	NA	NA	NA	NA	NA	NA	NA	NA	NA	NA	NA	NA	NA	NA	NA	NA	NA	NA	NA	NA	NA	NA	NA	NA	NA	NA	NA	0.00389761	4.14669e-05	TRUE	2.95868e-24	Pass	NA	NA	NA	Pass	Pass	0.185935	rs17601458	rs10016841*	0.9279	rs10016841/rs11940813/rs10014727/rs28716758/rs10001584/rs677198/rs2575080/rs613798/rs532059/rs1185160/rs593770/rs587668	0.1742/0.1452/0.0956/0.0935/0.0792/0.0655/0.0622/0.0617/0.0601/0.0599/0.0514/0.0513	No	Pass	Pass	3	0	Y	NA	Y	No
decode	SomaScan	18930_28	18930_28	NA	SLIT2.18930_28--Waistcircumference.ukb-b-9405	SLIT2.18930_28	SLIT2	O94813	ENSG00000145147	Slit homolog 2 protein	Waistcircumference.ukb-b-9405	Waist circumference	Anthropometry	462166	NA	Wald ratio	1	0.0992309	0.0188618	1.43324e-07	2.74627e-05	0.0622617	0.1362	1.10432	1.06424	1.14591	NA	NA	NA	NA	NA	NA	NA	NA	NA	NA	NA	NA	NA	NA	NA	NA	NA	NA	NA	NA	NA	NA	NA	NA	NA	NA	NA	NA	NA	NA	NA	0.00389761	5.99812e-05	TRUE	3.25585e-23	Pass	NA	NA	NA	Pass	Pass	0.265189	rs17601458	rs6849518*	0.9976	rs10016841/rs677198/rs2575080/rs532059/rs613798/rs28716758/rs1185160/rs11940813/rs587668/rs593770/rs10001584	0.1102/0.1071/0.0989/0.0981/0.096/0.0959/0.0884/0.0751/0.0644/0.0614/0.0561	No	Pass	Pass	3	0	Y	NA	Y	No
decode	SomaScan	18930_28	18930_28	NA	SLIT2.18930_28--Weight.ukb-b-11842	SLIT2.18930_28	SLIT2	O94813	ENSG00000145147	Slit homolog 2 protein	Weight.ukb-b-11842	Weight	Anthropometry	461632	NA	Wald ratio	1	0.0831002	0.0182786	5.45913e-06	0.000755563	0.0472742	0.118926	1.08665	1.04841	1.12629	NA	NA	NA	NA	NA	NA	NA	NA	NA	NA	NA	NA	NA	NA	NA	NA	NA	NA	NA	NA	NA	NA	NA	NA	NA	NA	NA	NA	NA	NA	NA	0.00389761	4.47412e-05	TRUE	4.71712e-24	Pass	NA	NA	NA	Pass	Pass	0.310786	rs17601458	rs1485554*	0.9822	rs10016841/rs11940813/rs10014727/rs28716758/rs10001584/rs677198/rs2575080/rs613798/rs532059/rs1185160/rs593770	0.2541/0.1959/0.1434/0.1053/0.0895/0.0347/0.0326/0.0324/0.0311/0.0297/0.0265	No	Pass	Pass	3	0	Y	NA	Y	No
decode	SomaScan	9838_4	9838_4	NA	SMAD1.9838_4--ApolipoproteinA1.ieu-b-107	SMAD1.9838_4	SMAD1	Q15797	ENSG00000170365	Mothers against decapentaplegic homolog 1	ApolipoproteinA1.ieu-b-107	Apolipoprotein A1	Biomarker	393193	NA	Wald ratio	1	-0.203988	0.0399896	3.37817e-07	6.01821e-05	-0.282368	-0.125608	0.815472	0.753996	0.88196	NA	NA	NA	NA	NA	NA	NA	NA	NA	NA	NA	NA	NA	NA	NA	NA	NA	NA	NA	NA	NA	NA	NA	NA	NA	NA	NA	NA	NA	NA	NA	0.00102389	6.61439e-05	TRUE	1.7049e-05	Pass	NA	NA	NA	Pass	Pass	0.98997	unconditioned	unconditioned	0.0231	rs13109612	0.9998	Pass	No	Pass	0	2	Y	NA	Y	No
decode	SomaScan	9838_4	9838_4	NA	SMAD1.9838_4--HDL.34887591	SMAD1.9838_4	SMAD1	Q15797	ENSG00000170365	Mothers against decapentaplegic homolog 1	HDL.34887591	High density lipoprotein cholesterol levels	Biomarker	1320016	NA	Wald ratio	1	-0.177768	0.0284058	3.89515e-10	1.16291e-07	-0.233444	-0.122093	0.837136	0.791802	0.885066	NA	NA	NA	NA	NA	NA	NA	NA	NA	NA	NA	NA	NA	NA	NA	NA	NA	NA	NA	NA	NA	NA	NA	NA	NA	NA	NA	NA	NA	NA	NA	0.00102389	2.96672e-05	TRUE	8.25954e-07	Pass	NA	NA	NA	Pass	Pass	0.970943	unconditioned	unconditioned	0.9999	rs13134992/rs34180190/rs7667783/rs6836749	0.38/0.2954/0.2225/0.0888	Pass	Pass	Pass	0	3	Y	NA	Y	Pass
decode	SomaScan	9838_4	9838_4	NA	SMAD1.9838_4--LDL.34887591	SMAD1.9838_4	SMAD1	Q15797	ENSG00000170365	Mothers against decapentaplegic homolog 1	LDL.34887591	Low density lipoprotein cholesterol levels	Biomarker	1320016	NA	Wald ratio	1	0.108463	0.0286118	0.000150142	0.0129859	0.0523835	0.164542	1.11456	1.05378	1.17885	NA	NA	NA	NA	NA	NA	NA	NA	NA	NA	NA	NA	NA	NA	NA	NA	NA	NA	NA	NA	NA	NA	NA	NA	NA	NA	NA	NA	NA	NA	NA	0.00102389	1.08878e-05	TRUE	9.95336e-08	Pass	NA	NA	NA	Pass	Pass	0.820416	unconditioned	unconditioned	0.0032	rs11944100	1	Pass	No	Pass	1	0	Y	NA	Y	No
decode	SomaScan	15635_4	15635_4	NA	SMOC2.15635_4--Height.36224396	SMOC2.15635_4	SMOC2	Q9H3U7	ENSG00000112562	SPARC-related modular calcium-binding protein 2	Height.36224396	Height	Anthropometry	4080687	NA	Wald ratio	1	-0.0467894	0.003744	7.73471e-36	1.07705e-32	-0.0541277	-0.0394512	0.954288	0.947311	0.961317	NA	NA	NA	NA	NA	NA	NA	NA	NA	NA	NA	NA	NA	NA	NA	NA	NA	NA	NA	NA	NA	NA	NA	NA	NA	NA	NA	NA	NA	NA	NA	0.031061	3.80761e-05	TRUE	3.53933e-227	Pass	NA	NA	NA	Pass	Pass	0.995404	rs11759500	rs2342646	1	rs2763264/rs2609302	0.9235/0.0765	Pass	Pass	Pass	0	3	Y	NA	N	Pass
decode	SomaScan	15635_4	15635_4	NA	SMOC2.15635_4--PP.30224653	SMOC2.15635_4	SMOC2	Q9H3U7	ENSG00000112562	SPARC-related modular calcium-binding protein 2	PP.30224653	Pulse pressure	Cardiovascular	757601	NA	Inverse variance weighted	2	-0.372498	0.0941324	7.58435e-05	0.00731241	-0.556997	-0.187998	0.689011	0.572927	0.828616	1.85261	1	0.17348	0.460222	NA	NA	NA	NA	NA	NA	NA	NA	NA	NA	NA	NA	NA	NA	NA	NA	NA	NA	NA	NA	NA	NA	NA	NA	NA	NA	NA	0.0356687	4.07415e-05	TRUE	1.36996e-252	Pass	Pass	NA	NA	Pass	Pass	0.972236	unconditioned	unconditioned	0.9463	rs56296467/rs56350469/rs11759500/rs73040304/rs55830022/rs4708738	0.3233/0.1894/0.186/0.146/0.0985/0.0568	Pass	Pass	Pass	0	4	Y	NA	N	No
decode	SomaScan	4771_10	4771_10	NA	SMPDL3A.4771_10--Valine.met-d-Val	SMPDL3A.4771_10	SMPDL3A	Q92484	ENSG00000172594	Acid sphingomyelinase-like phosphodiesterase 3a	Valine.met-d-Val	Valine	Biomarker	115048	NA	Wald ratio	1	-0.0809365	0.019235	2.57893e-05	0.00292561	-0.118637	-0.043236	0.922252	0.88813	0.957685	NA	NA	NA	NA	NA	NA	NA	NA	NA	NA	NA	NA	NA	NA	NA	NA	NA	NA	NA	NA	NA	NA	NA	NA	NA	NA	NA	NA	NA	NA	NA	0.0246615	0.000153758	TRUE	2.85528e-127	Pass	NA	NA	NA	Pass	Pass	0.965882	unconditioned	unconditioned	0.7131	rs28385609/rs35042139/rs13192569	0.555/0.3176/0.0981	Pass	No	Pass	0	3	Y	NA	N	No
decode	SomaScan	12357_41	12357_41	NA	SNAP29.12357_41--Linoleicacid.met-d-LA	SNAP29.12357_41	SNAP29	O95721	ENSG00000099940	Synaptosomal-associated protein 29	Linoleicacid.met-d-LA	Linoleic acid	Biomarker	114999	NA	Wald ratio	1	0.195865	0.0495082	7.61476e-05	0.0073301	0.0988289	0.292901	1.21636	1.10388	1.34031	NA	NA	NA	NA	NA	NA	NA	NA	NA	NA	NA	NA	NA	NA	NA	NA	NA	NA	NA	NA	NA	NA	NA	NA	NA	NA	NA	NA	NA	NA	NA	0.00381466	0.000121989	TRUE	6.6461e-17	Pass	NA	NA	NA	Pass	Pass	0.806192	unconditioned	unconditioned	0.5164	rs192565874/rs9624496/rs373121581/rs28374359/rs780925706	0.6554/0.146/0.0878/0.0464/0.0261	Pass	No	Pass	3	0	Y	NA	Y	No
decode	SomaScan	5660_51	5660_51	NA	SOD3.5660_51--eGFR.34272381	SOD3.5660_51	SOD3	P08294	ENSG00000109610	Extracellular superoxide dismutase [Cu-Zn]	eGFR.34272381	Glomerular filtration rate (estimated)	Renal	436581	NA	Inverse variance weighted	2	-0.00239862	0.000599718	6.34574e-05	0.00626049	-0.00357406	-0.00122317	0.997604	0.996432	0.998778	0.706366	1	0.400653	0	NA	NA	NA	NA	NA	NA	NA	NA	NA	NA	NA	NA	NA	NA	NA	NA	NA	NA	NA	NA	NA	NA	NA	NA	NA	NA	NA	0.0428164	3.81561e-05	TRUE	2.9561e-297	Pass	Pass	NA	NA	Pass	Pass	0.982844	rs1799895	unconditioned	0.6573	rs1799895	1	Pass	No	Pass	0	1	Y	NA	N	No
decode	SomaScan	4467_49	4467_49	NA	SPARCL1.4467_49--logTG.34887591	SPARCL1.4467_49	SPARCL1	Q14515	ENSG00000152583	SPARC-like protein 1	logTG.34887591	Triglycerides	Biomarker	1320016	NA	Inverse variance weighted	2	0.0260028	0.00334737	7.96604e-15	3.94873e-12	0.0194419	0.0325636	1.02634	1.01963	1.0331	0.45671	1	0.499166	0	NA	NA	NA	NA	NA	NA	NA	NA	NA	NA	NA	NA	NA	NA	NA	NA	NA	NA	NA	NA	NA	NA	NA	NA	NA	NA	NA	0.0691642	4.65487e-05	TRUE	1e-300	Pass	Pass	NA	NA	Pass	Pass	3.19423e-06	rs4530594	rs6827213	1	rs8342/rs4610302/rs9933/rs4563465	0.6654/0.1277/0.1075/0.0983	No	Pass	Pass	2	0	Y	NA	N	Pass
decode	SomaScan	4467_49	4467_49	NA	SPARCL1.4467_49--25OHD.32242144	SPARCL1.4467_49	SPARCL1	Q14515	ENSG00000152583	SPARC-like protein 1	25OHD.32242144	Vitamin D	Biomarker	417580	NA	Inverse variance weighted	2	-0.0262886	0.00486848	6.67329e-08	1.36931e-05	-0.0358308	-0.0167464	0.974054	0.964804	0.983393	0.373626	1	0.541035	0	NA	NA	NA	NA	NA	NA	NA	NA	NA	NA	NA	NA	NA	NA	NA	NA	NA	NA	NA	NA	NA	NA	NA	NA	NA	NA	NA	0.0575794	7.07172e-05	TRUE	1e-300	Pass	Pass	NA	NA	Pass	Pass	0.0736708	unconditioned	rs11732896*	1	rs4610302/rs8342/rs9933/rs4563465/rs7665919/rs6845839/rs10001608/rs1965907/rs4693830/rs6814048/rs59234445	0.2498/0.1848/0.1733/0.1628/0.1228/0.0257/0.011/0.0084/0.0077/0.0025/0.0023	No	Pass	Pass	0	1	Y	NA	N	No
decode	SomaScan	11117_2	11117_2	NA	SPATA20.11117_2--DBP.30224653	SPATA20.11117_2	SPATA20	Q8TB22	ENSG00000006282	Spermatogenesis-associated protein 20	DBP.30224653	Diastolic blood pressure	Cardiovascular	757601	NA	Wald ratio	1	0.22191	0.0564919	8.55923e-05	0.00808566	0.111186	0.332634	1.24846	1.1176	1.39464	NA	NA	NA	NA	NA	NA	NA	NA	NA	NA	NA	NA	NA	NA	NA	NA	NA	NA	NA	NA	NA	NA	NA	NA	NA	NA	NA	NA	NA	NA	NA	0.0381188	2.0477e-05	TRUE	2.81149e-276	Pass	NA	NA	NA	Pass	Pass	0.809891	unconditioned	unconditioned	0.4196	rs9890200/rs8076632/rs878619/rs8076470/rs6504675/rs9906084/rs989128	0.1745/0.164/0.1559/0.1491/0.122/0.1183/0.1163	Pass	No	Pass	2	0	Y	NA	N	No
decode	SomaScan	11117_2	11117_2	NA	SPATA20.11117_2--Height.36224396	SPATA20.11117_2	SPATA20	Q8TB22	ENSG00000006282	Spermatogenesis-associated protein 20	Height.36224396	Height	Anthropometry	4080687	NA	Wald ratio	1	-0.0205306	0.00343321	2.2315e-09	5.93384e-07	-0.0272596	-0.0138015	0.979679	0.973109	0.986293	NA	NA	NA	NA	NA	NA	NA	NA	NA	NA	NA	NA	NA	NA	NA	NA	NA	NA	NA	NA	NA	NA	NA	NA	NA	NA	NA	NA	NA	NA	NA	0.0381188	8.68831e-06	TRUE	2.88277e-291	Pass	NA	NA	NA	Pass	Pass	0.996961	unconditioned	rs878619	0.9998	rs6504675	0.9785	Pass	Pass	Pass	0	2	Y	NA	N	Pass
decode	SomaScan	11117_2	11117_2	NA	SPATA20.11117_2--GIGASTROKE_SVS.GCST90104541	SPATA20.11117_2	SPATA20	Q8TB22	ENSG00000006282	Spermatogenesis-associated protein 20	GIGASTROKE_SVS.GCST90104541	Stroke (small vessel stroke)	Cardiovascular	1241619	6811	Wald ratio	1	0.302747	0.0664794	5.26377e-06	0.000732415	0.172447	0.433046	1.35357	1.18821	1.54195	NA	NA	NA	NA	NA	NA	NA	NA	NA	NA	NA	NA	NA	NA	NA	NA	NA	NA	NA	NA	NA	NA	NA	NA	NA	NA	NA	NA	NA	NA	NA	0.0381188	1.66723e-05	TRUE	2.10558e-282	Pass	NA	NA	NA	Pass	Pass	0.97449	unconditioned	unconditioned	0.7593	rs9890200/rs6504675/rs8076470/rs8076632/rs989128/rs9906084	0.557/0.1131/0.087/0.0739/0.0619/0.0585	Pass	No	Pass	2	0	Y	NA	N	No
decode	SomaScan	11117_2	11117_2	NA	SPATA20.11117_2--SBP.30224653	SPATA20.11117_2	SPATA20	Q8TB22	ENSG00000006282	Spermatogenesis-associated protein 20	SBP.30224653	Systolic blood pressure	Cardiovascular	757601	NA	Wald ratio	1	0.441635	0.0976904	6.1616e-06	0.00084067	0.250162	0.633109	1.55525	1.28423	1.88346	NA	NA	NA	NA	NA	NA	NA	NA	NA	NA	NA	NA	NA	NA	NA	NA	NA	NA	NA	NA	NA	NA	NA	NA	NA	NA	NA	NA	NA	NA	NA	0.0381188	2.69486e-05	TRUE	2.16394e-274	Pass	NA	NA	NA	Pass	Pass	0.977812	unconditioned	unconditioned	0.9092	rs878619/rs6504675/rs9890200/rs8076632/rs8076470/rs9906084/rs989128	0.2196/0.1803/0.1656/0.1516/0.1398/0.0726/0.0705	Pass	Pass	Pass	2	0	Y	NA	N	No
decode	SomaScan	11117_2	11117_2	NA	SPATA20.11117_2--logTG.34887591	SPATA20.11117_2	SPATA20	Q8TB22	ENSG00000006282	Spermatogenesis-associated protein 20	logTG.34887591	Triglycerides	Biomarker	1320016	NA	Wald ratio	1	0.0284951	0.00444819	1.49388e-10	4.73926e-08	0.0197766	0.0372136	1.0289	1.01997	1.03791	NA	NA	NA	NA	NA	NA	NA	NA	NA	NA	NA	NA	NA	NA	NA	NA	NA	NA	NA	NA	NA	NA	NA	NA	NA	NA	NA	NA	NA	NA	NA	0.0381188	3.10911e-05	TRUE	1.4856e-278	Pass	NA	NA	NA	Pass	Pass	0.990138	unconditioned	unconditioned	1	rs8076632/rs9890200/rs989128/rs9906084	0.3485/0.3141/0.1709/0.149	Pass	Pass	Pass	2	0	Y	NA	N	Pass
decode	SomaScan	13405_61	13405_61	NA	SPINK2.13405_61--Squamouscelllungcancer.ieu-a-967	SPINK2.13405_61	SPINK2	P20155	ENSG00000128040	Serine protease inhibitor Kazal-type 2	Squamouscelllungcancer.ieu-a-967	Squamous cell lung cancer	Cancer	18313	3275	Wald ratio	1	-0.37557	0.0855514	1.13355e-05	0.00144499	-0.543251	-0.207889	0.686898	0.580857	0.812297	NA	NA	NA	NA	NA	NA	NA	NA	NA	NA	NA	NA	NA	NA	NA	NA	NA	NA	NA	NA	NA	NA	NA	NA	NA	NA	NA	NA	NA	NA	NA	0.0285127	0.000470058	TRUE	4.89516e-60	Pass	NA	NA	NA	Pass	Pass	0.816365	unconditioned	unconditioned	0.892	rs11941268/rs34393987/rs28722823/rs28488855/rs9993023/rs115779767/rs11941335/rs28656303	0.3683/0.1296/0.1119/0.0991/0.0866/0.0648/0.0535/0.0374	Pass	Pass	Pass	0	2	Y	NA	N	No
decode	SomaScan	7926_13	7926_13	NA	SPINT3.7926_13--HDL.34887591	SPINT3.7926_13	SPINT3	P49223	ENSG00000101446	Kunitz-type protease inhibitor 3	HDL.34887591	High density lipoprotein cholesterol levels	Biomarker	1320016	NA	Wald ratio	1	0.0239609	0.00480159	6.0317e-07	0.000101427	0.0145498	0.033372	1.02425	1.01466	1.03394	NA	NA	NA	NA	NA	NA	NA	NA	NA	NA	NA	NA	NA	NA	NA	NA	NA	NA	NA	NA	NA	NA	NA	NA	NA	NA	NA	NA	NA	NA	NA	0.038104	1.88651e-05	TRUE	4.18526e-282	Pass	NA	NA	NA	Pass	Pass	0.00964911	rs6032129	rs435306	1	rs7268906/rs2868301/rs7265247/rs62205586/rs62205589/rs8124746	0.3586/0.2191/0.1848/0.075/0.0687/0.0613	No	Pass	Pass	1	0	Y	NA	N	No
decode	SomaScan	7926_13	7926_13	NA	SPINT3.7926_13--logTG.34887591	SPINT3.7926_13	SPINT3	P49223	ENSG00000101446	Kunitz-type protease inhibitor 3	logTG.34887591	Triglycerides	Biomarker	1320016	NA	Wald ratio	1	-0.0284043	0.00477176	2.63967e-09	6.88671e-07	-0.0377569	-0.0190516	0.971995	0.962947	0.981129	NA	NA	NA	NA	NA	NA	NA	NA	NA	NA	NA	NA	NA	NA	NA	NA	NA	NA	NA	NA	NA	NA	NA	NA	NA	NA	NA	NA	NA	NA	NA	0.038104	2.6842e-05	TRUE	1.09953e-279	Pass	NA	NA	NA	Pass	Pass	0.00393066	rs6032129	rs11086986	1	rs2868301/rs62205586/rs7268906/rs7265247/rs8124746	0.6002/0.135/0.1098/0.0937/0.0159	No	Pass	Pass	0	1	Y	NA	N	Pass
decode	SomaScan	5491_12	5491_12	NA	SPOCK2.5491_12--ApolipoproteinA1.ieu-b-107	SPOCK2.5491_12	SPOCK2	Q92563	ENSG00000107742	Testican-2	ApolipoproteinA1.ieu-b-107	Apolipoprotein A1	Biomarker	393193	NA	Wald ratio	1	-0.0434198	0.0104995	3.54325e-05	0.0038155	-0.0639989	-0.0228407	0.957509	0.938006	0.977418	NA	NA	NA	NA	NA	NA	NA	NA	NA	NA	NA	NA	NA	NA	NA	NA	NA	NA	NA	NA	NA	NA	NA	NA	NA	NA	NA	NA	NA	NA	NA	0.0148019	4.35528e-05	TRUE	2.02031e-96	Pass	NA	NA	NA	Pass	Pass	0.9279	unconditioned	unconditioned	0.6951	rs1245548/rs1245546/rs1245540/rs1245551/rs1245547/rs1245552/rs1245550/rs1668153/rs751835	0.1428/0.1407/0.1294/0.1143/0.1142/0.1117/0.1061/0.0894/0.0169	Pass	No	Pass	0	3	Y	NA	N	No
decode	SomaScan	5491_12	5491_12	NA	SPOCK2.5491_12--HDL.34887591	SPOCK2.5491_12	SPOCK2	Q92563	ENSG00000107742	Testican-2	HDL.34887591	High density lipoprotein cholesterol levels	Biomarker	1320016	NA	Wald ratio	1	-0.0346578	0.00742421	3.03818e-06	0.000445866	-0.0492093	-0.0201064	0.965936	0.951982	0.980094	NA	NA	NA	NA	NA	NA	NA	NA	NA	NA	NA	NA	NA	NA	NA	NA	NA	NA	NA	NA	NA	NA	NA	NA	NA	NA	NA	NA	NA	NA	NA	0.0148019	1.6508e-05	TRUE	1.1137e-106	Pass	NA	NA	NA	Pass	Pass	0.909324	unconditioned	unconditioned	0.9594	rs1245540/rs1245548/rs1245546/rs1245547/rs1668153/rs1245550/rs1245552/rs1245551/rs751835	0.2417/0.1291/0.1274/0.1208/0.1001/0.0764/0.07/0.0688/0.0362	Pass	Pass	Pass	0	3	Y	NA	N	No
decode	SomaScan	5491_12	5491_12	NA	SPOCK2.5491_12--KneeOA.GCST007090	SPOCK2.5491_12	SPOCK2	Q92563	ENSG00000107742	Testican-2	KneeOA.GCST007090	Osteoarthritis (knee)	Musculoskeletal	403124	24955	Wald ratio	1	-0.201271	0.0497881	5.28723e-05	0.00538668	-0.298856	-0.103686	0.817691	0.741666	0.901508	NA	NA	NA	NA	NA	NA	NA	NA	NA	NA	NA	NA	NA	NA	NA	NA	NA	NA	NA	NA	NA	NA	NA	NA	NA	NA	NA	NA	NA	NA	NA	0.0148019	4.08684e-05	TRUE	5.94739e-97	Pass	NA	NA	NA	Pass	Pass	0.868855	rs1245546	unconditioned	0.6386	rs1245546/rs1245548/rs1245552/rs1245550/rs1245547/rs1245551/rs1245540/rs1668153/rs1678612	0.1391/0.1286/0.1216/0.1183/0.1167/0.1092/0.1081/0.0904/0.0219	Pass	No	Pass	0	1	Y	NA	N	No
decode	SomaScan	4297_62	4297_62	NA	SPON1.4297_62--DBP.30224653	SPON1.4297_62	SPON1	Q9HCB6	ENSG00000262655	Spondin-1	DBP.30224653	Diastolic blood pressure	Cardiovascular	757601	NA	Inverse variance weighted	2	0.320792	0.093653	0.000614048	0.0397771	0.137233	0.504352	1.37822	1.1471	1.65591	2.49461	1	0.114237	0.599135	NA	NA	NA	NA	NA	NA	NA	NA	NA	NA	NA	NA	NA	NA	NA	NA	NA	NA	NA	NA	NA	NA	NA	NA	NA	NA	NA	0.0350454	4.20149e-05	TRUE	5.97507e-248	Pass	Pass	NA	NA	Pass	Pass	0.0353441	rs1969539	rs7479680*	0.9997	rs1969539/rs11023060/rs1406355/rs7102483/rs11023059/rs10832170/rs12797530/rs2178241/rs2896646/rs4534565/rs11023065/rs61884835/rs11023056/rs2403709/rs10832172/rs10832171/rs1528639	0.1139/0.0917/0.0917/0.0803/0.0709/0.0694/0.0619/0.0499/0.0487/0.0469/0.0451/0.0381/0.0369/0.0337/0.0294/0.0288/0.02	No	Pass	Pass	2	0	Y	NA	N	No
decode	SomaScan	18220_141	18220_141	NA	SRA1.18220_141--CognitivePerformance.30038396	SRA1.18220_141	SRA1	Q9HD15	ENSG00000213523	Steroid receptor RNA activator 1	CognitivePerformance.30038396	Cognitive performance	Neurological	257841	NA	Inverse variance weighted	2	0.119273	0.022559	1.2425e-07	2.41376e-05	0.0750569	0.163488	1.12668	1.07795	1.17761	0.0284072	1	0.866155	0	NA	NA	NA	NA	NA	NA	NA	NA	NA	NA	NA	NA	NA	NA	NA	NA	NA	NA	NA	NA	NA	NA	NA	NA	NA	NA	NA	0.0069619	0.000108773	TRUE	4.03071e-38	Pass	Pass	NA	NA	Pass	Pass	0.103817	rs2563253	rs397463*	0.9756	rs2563253/rs801458/rs2249213/rs801460/rs801465/rs717097/rs7712617/rs11167489/rs28493133/rs10476933/rs9324644/rs62384164/rs12519148/rs13184340/rs7701365/rs12657867/rs10042299/rs10067969/rs11749712	0.3458/0.0916/0.0618/0.0614/0.0603/0.0334/0.0304/0.0304/0.0301/0.0294/0.028/0.0275/0.0237/0.0234/0.0182/0.0163/0.0161/0.0148/0.0091	No	Pass	Pass	1	0	Y	NA	N	No
decode	SomaScan	18220_141	18220_141	NA	SRA1.18220_141--PP.30224653	SRA1.18220_141	SRA1	Q9HD15	ENSG00000213523	Steroid receptor RNA activator 1	PP.30224653	Pulse pressure	Cardiovascular	757601	NA	Inverse variance weighted	2	-0.844124	0.163336	2.36565e-07	4.36774e-05	-1.16426	-0.523986	0.429934	0.312153	0.592155	0.427402	1	0.513267	0	NA	NA	NA	NA	NA	NA	NA	NA	NA	NA	NA	NA	NA	NA	NA	NA	NA	NA	NA	NA	NA	NA	NA	NA	NA	NA	NA	0.0069619	3.56923e-05	TRUE	3.19118e-46	Pass	Pass	NA	NA	Pass	Pass	0.0190652	rs112381767	rs702395*	0.9915	rs2563253/rs801458/rs801465/rs801460/rs717097/rs2249213/rs10042299/rs10067969/rs7701365/rs62384164/rs10476933/rs9324644/rs12657867/rs7712617/rs12519148/rs11167489/rs13184340/rs28493133	0.4359/0.1163/0.057/0.047/0.0438/0.0377/0.0255/0.0254/0.021/0.0205/0.02/0.0186/0.0169/0.015/0.0147/0.0143/0.0113/0.0098	No	Pass	Pass	0	3	Y	NA	N	No
decode	SomaScan	18220_141	18220_141	NA	SRA1.18220_141--SBP.30224653	SRA1.18220_141	SRA1	Q9HD15	ENSG00000213523	Steroid receptor RNA activator 1	SBP.30224653	Systolic blood pressure	Cardiovascular	757601	NA	Inverse variance weighted	2	-1.19612	0.255969	2.96983e-06	0.000437244	-1.69782	-0.694418	0.302366	0.183082	0.499365	1.12466	1	0.288917	0.110844	NA	NA	NA	NA	NA	NA	NA	NA	NA	NA	NA	NA	NA	NA	NA	NA	NA	NA	NA	NA	NA	NA	NA	NA	NA	NA	NA	0.0069619	3.39485e-05	TRUE	2.16073e-46	Pass	Pass	NA	NA	Pass	Pass	0.0224826	rs111505968	rs702395*	0.9887	rs2563253/rs801458/rs801465/rs801460/rs10067969/rs2249213/rs10476933/rs717097/rs62384164/rs9324644/rs11167489/rs10042299/rs7712617/rs7701365/rs28493133/rs12657867/rs13184340/rs12519148	0.4652/0.1177/0.0499/0.0431/0.0407/0.0381/0.0267/0.0232/0.0227/0.0199/0.0178/0.0171/0.0156/0.0154/0.0134/0.0113/0.01/0.0099	No	Pass	Pass	0	1	Y	NA	N	No
decode	SomaScan	18220_141	18220_141	NA	SRA1.18220_141--Weight.ukb-b-11842	SRA1.18220_141	SRA1	Q9HD15	ENSG00000213523	Steroid receptor RNA activator 1	Weight.ukb-b-11842	Weight	Anthropometry	461632	NA	Inverse variance weighted	2	0.0629249	0.0137609	4.8139e-06	0.000670842	0.0359536	0.0898963	1.06495	1.03661	1.09406	0.30316	1	0.581908	0	NA	NA	NA	NA	NA	NA	NA	NA	NA	NA	NA	NA	NA	NA	NA	NA	NA	NA	NA	NA	NA	NA	NA	NA	NA	NA	NA	0.0069619	4.57644e-05	TRUE	4.12571e-44	Pass	Pass	NA	NA	Pass	Pass	0.0107298	rs112381767	rs801174*	0.8789	rs2563253/rs801458/rs12519148/rs717097/rs13184340/rs801465/rs801460/rs2249213/rs10042299/rs7701365/rs12657867/rs10067969/rs6879217/rs6879095/rs11749712/rs10476933/rs7712617/rs11167489/rs62384164/rs28493133/rs9324644	0.4479/0.0926/0.0428/0.0424/0.0374/0.0321/0.0303/0.0303/0.0253/0.0224/0.0203/0.018/0.0155/0.0128/0.0128/0.0121/0.012/0.012/0.0116/0.0114/0.0112	No	Pass	Pass	1	0	Y	NA	N	No
decode	SomaScan	19251_56	19251_56	NA	SRGN.19251_56--ApolipoproteinA1.ieu-b-107	SRGN.19251_56	SRGN	P10124	ENSG00000122862	Serglycin	ApolipoproteinA1.ieu-b-107	Apolipoprotein A1	Biomarker	393193	NA	Wald ratio	1	0.0461713	0.0117929	9.03339e-05	0.0084678	0.0230573	0.0692853	1.04725	1.02333	1.07174	NA	NA	NA	NA	NA	NA	NA	NA	NA	NA	NA	NA	NA	NA	NA	NA	NA	NA	NA	NA	NA	NA	NA	NA	NA	NA	NA	NA	NA	NA	NA	0.011956	3.90025e-05	TRUE	1.29441e-77	Pass	NA	NA	NA	Pass	Pass	0.847704	unconditioned	unconditioned	0.51	rs2229498	1	Pass	No	Pass	3	0	Y	NA	N	No
decode	SomaScan	19251_56	19251_56	NA	SRGN.19251_56--HDL.34887591	SRGN.19251_56	SRGN	P10124	ENSG00000122862	Serglycin	HDL.34887591	High density lipoprotein cholesterol levels	Biomarker	1320016	NA	Wald ratio	1	0.0365776	0.00835287	1.19201e-05	0.00151634	0.020206	0.0529492	1.03725	1.02041	1.05438	NA	NA	NA	NA	NA	NA	NA	NA	NA	NA	NA	NA	NA	NA	NA	NA	NA	NA	NA	NA	NA	NA	NA	NA	NA	NA	NA	NA	NA	NA	NA	0.011956	1.45294e-05	TRUE	4.29255e-86	Pass	NA	NA	NA	Pass	Pass	0.868138	unconditioned	rs72805692*	0.8583	rs2229498	1	Pass	Pass	Pass	3	0	Y	NA	N	No
decode	SomaScan	10940_25	10940_25	NA	SRL.10940_25--DBP.30224653	SRL.10940_25	SRL	Q86TD4	ENSG00000185739	Sarcalumenin	DBP.30224653	Diastolic blood pressure	Cardiovascular	757601	NA	Wald ratio	1	-0.790717	0.15443	3.05182e-07	5.50643e-05	-1.0934	-0.488034	0.453519	0.335075	0.613832	NA	NA	NA	NA	NA	NA	NA	NA	NA	NA	NA	NA	NA	NA	NA	NA	NA	NA	NA	NA	NA	NA	NA	NA	NA	NA	NA	NA	NA	NA	NA	0.00570927	3.46997e-05	TRUE	1.12472e-37	Pass	NA	NA	NA	Pass	Pass	0.0227173	unconditioned	rs2404282	0.9938	rs11640587	1	No	Pass	Pass	2	1	N	NA	N	No
decode	SomaScan	10940_25	10940_25	NA	SRL.10940_25--SBP.30224653	SRL.10940_25	SRL	Q86TD4	ENSG00000185739	Sarcalumenin	SBP.30224653	Systolic blood pressure	Cardiovascular	757601	NA	Wald ratio	1	-1.34262	0.267511	5.19608e-07	8.89163e-05	-1.86694	-0.818295	0.261162	0.154597	0.441183	NA	NA	NA	NA	NA	NA	NA	NA	NA	NA	NA	NA	NA	NA	NA	NA	NA	NA	NA	NA	NA	NA	NA	NA	NA	NA	NA	NA	NA	NA	NA	0.00570927	3.31748e-05	TRUE	8.24323e-38	Pass	NA	NA	NA	Pass	Pass	0.195987	unconditioned	rs879619	0.9904	rs11640587	1	No	Pass	Pass	0	1	Y	NA	N	No
decode	SomaScan	10346_5	10346_5	NA	STAT3.10346_5--Bodyfatfreemass.ukb-b-13354	STAT3.10346_5	STAT3	P40763	ENSG00000168610	Signal transducer and activator of transcription 3	Bodyfatfreemass.ukb-b-13354	Body fat-free mass	Anthropometry	454850	NA	Wald ratio	1	-0.0368927	0.00845068	1.26749e-05	0.00158689	-0.053456	-0.0203293	0.96378	0.947948	0.979876	NA	NA	NA	NA	NA	NA	NA	NA	NA	NA	NA	NA	NA	NA	NA	NA	NA	NA	NA	NA	NA	NA	NA	NA	NA	NA	NA	NA	NA	NA	NA	0.00984638	4.17936e-05	TRUE	8.30803e-64	Pass	NA	NA	NA	Pass	Pass	0.467704	unconditioned	rs62075854*	0.8181	rs4796791/rs4796647/rs2306581/rs8073517/rs7211777/rs9913597/rs957971/rs957970/rs35840966/rs1026916/rs9891119/rs8081037/rs8068748/rs3816769/rs62075772/rs17885741/rs12950549/rs8072391/rs7217655/rs17886724/rs7219739/rs8076051/rs8071537/rs8070763	0.1808/0.0707/0.0555/0.0467/0.0459/0.0445/0.0423/0.0415/0.0395/0.0383/0.0381/0.0334/0.0333/0.0279/0.0274/0.0248/0.0236/0.0229/0.0229/0.0228/0.0228/0.0219/0.0208/0.0194	No	Pass	Pass	0	1	Y	NA	N	No
decode	SomaScan	10346_5	10346_5	NA	STAT3.10346_5--Crohnsdisease.ieu-a-12	STAT3.10346_5	STAT3	P40763	ENSG00000168610	Signal transducer and activator of transcription 3	Crohnsdisease.ieu-a-12	Crohn's disease	Autoimmune	51874	17897	Wald ratio	1	0.644584	0.0828332	7.15514e-15	3.56615e-12	0.482231	0.806937	1.90519	1.61968	2.24103	NA	NA	NA	NA	NA	NA	NA	NA	NA	NA	NA	NA	NA	NA	NA	NA	NA	NA	NA	NA	NA	NA	NA	NA	NA	NA	NA	NA	NA	NA	NA	0.00984638	0.00116673	TRUE	2.49694e-21	Pass	NA	NA	NA	Pass	Pass	0.892525	unconditioned	unconditioned	1	rs17886724/rs9891119/rs3816769/rs8072391/rs7217655/rs8068748/rs4796791/rs4796647/rs3869550	0.2903/0.1626/0.1062/0.1012/0.1003/0.0772/0.0457/0.0412/0.0292	Pass	Pass	Pass	2	0	Y	NA	N	Pass
decode	SomaScan	10346_5	10346_5	NA	STAT3.10346_5--eGFR.34272381	STAT3.10346_5	STAT3	P40763	ENSG00000168610	Signal transducer and activator of transcription 3	eGFR.34272381	Glomerular filtration rate (estimated)	Renal	436581	NA	Wald ratio	1	0.0103829	0.00194679	9.64261e-08	1.92447e-05	0.00656716	0.0141986	1.01044	1.00659	1.0143	NA	NA	NA	NA	NA	NA	NA	NA	NA	NA	NA	NA	NA	NA	NA	NA	NA	NA	NA	NA	NA	NA	NA	NA	NA	NA	NA	NA	NA	NA	NA	0.00984638	7.38695e-05	TRUE	7.96701e-61	Pass	NA	NA	NA	Pass	Pass	0.844203	unconditioned	unconditioned	0.9993	rs8068748/rs8071537/rs7219739/rs17885741/rs12950549/rs8072391/rs7217655/rs17886724/rs8076051/rs4796791/rs3736161/rs12942611/rs3869550/rs4796647/rs2306581/rs7211777/rs957970/rs35840966/rs9891119/rs9913597/rs1026916/rs3816769/rs8073517	0.0912/0.073/0.073/0.069/0.0635/0.0609/0.0609/0.0609/0.0584/0.0559/0.0508/0.0487/0.0374/0.0235/0.0159/0.0153/0.0147/0.0144/0.0138/0.0138/0.0133/0.0127/0.0127	Pass	Pass	Pass	2	0	Y	NA	N	No
decode	SomaScan	10346_5	10346_5	NA	STAT3.10346_5--Height.36224396	STAT3.10346_5	STAT3	P40763	ENSG00000168610	Signal transducer and activator of transcription 3	Height.36224396	Height	Anthropometry	4080687	NA	Wald ratio	1	-0.0809604	0.00720311	2.60443e-29	2.82792e-26	-0.0950785	-0.0668423	0.92223	0.909302	0.935343	NA	NA	NA	NA	NA	NA	NA	NA	NA	NA	NA	NA	NA	NA	NA	NA	NA	NA	NA	NA	NA	NA	NA	NA	NA	NA	NA	NA	NA	NA	NA	0.00984638	3.08788e-05	TRUE	2.38577e-69	Pass	NA	NA	NA	Pass	Pass	0.195727	unconditioned	rs12942547	1	rs4796791/rs7211777/rs1026916/rs7219739/rs957970/rs9891119	0.6601/0.1164/0.0786/0.0513/0.0422/0.0339	No	Pass	Pass	0	2	Y	NA	N	Pass
decode	SomaScan	10346_5	10346_5	NA	STAT3.10346_5--Inflammatoryboweldisease.ieu-a-294	STAT3.10346_5	STAT3	P40763	ENSG00000168610	Signal transducer and activator of transcription 3	Inflammatoryboweldisease.ieu-a-294	Inflammatory bowel disease	Autoimmune	65642	31665	Wald ratio	1	0.634941	0.0684186	1.6909e-20	1.18634e-17	0.500841	0.769041	1.88691	1.65011	2.1577	NA	NA	NA	NA	NA	NA	NA	NA	NA	NA	NA	NA	NA	NA	NA	NA	NA	NA	NA	NA	NA	NA	NA	NA	NA	NA	NA	NA	NA	NA	NA	0.00984638	0.00131119	TRUE	7.90804e-22	Pass	NA	NA	NA	Pass	Pass	0.920626	unconditioned	unconditioned	1	rs17886724/rs9891119/rs4796647/rs8068748/rs4796791/rs3816769/rs1026916/rs8072391/rs7211777/rs7217655	0.1613/0.1608/0.1187/0.1065/0.0983/0.0965/0.0631/0.0558/0.0536/0.0507	Pass	Pass	Pass	2	0	Y	NA	N	Pass
decode	SomaScan	10346_5	10346_5	NA	STAT3.10346_5--Multiplesclerosis.ieu-b-18	STAT3.10346_5	STAT3	P40763	ENSG00000168610	Signal transducer and activator of transcription 3	Multiplesclerosis.ieu-b-18	Multiple sclerosis	Neurological	115803	47429	Wald ratio	1	-0.841356	0.113112	1.02002e-13	4.68685e-11	-1.06306	-0.619657	0.431125	0.345399	0.538129	NA	NA	NA	NA	NA	NA	NA	NA	NA	NA	NA	NA	NA	NA	NA	NA	NA	NA	NA	NA	NA	NA	NA	NA	NA	NA	NA	NA	NA	NA	NA	0.00984638	0.000477674	TRUE	1.88969e-37	Pass	NA	NA	NA	Pass	Pass	0	NA	NA	1	rs4796647/rs35840966/rs1026916/rs7211777/rs957970/rs8068748/rs8071537/rs7219739/rs8070763/rs2306581/rs8073517/rs3816769/rs62075772/rs12942611/rs17885741/rs12950549/rs17886724/rs8072391/rs7217655/rs8081037/rs9891119	0.0945/0.0745/0.0705/0.0698/0.0694/0.0631/0.0545/0.0519/0.0443/0.0427/0.0347/0.033/0.032/0.032/0.0318/0.0311/0.0292/0.0291/0.029/0.0287/0.0257	No	Pass	Pass	0	2	Y	NA	N	Pass
decode	SomaScan	10346_5	10346_5	NA	STAT3.10346_5--Ulcerativecolitis.ieu-a-970	STAT3.10346_5	STAT3	P40763	ENSG00000168610	Signal transducer and activator of transcription 3	Ulcerativecolitis.ieu-a-970	Ulcerative colitis	Autoimmune	47745	13768	Wald ratio	1	0.570012	0.0863971	4.17915e-11	1.42228e-08	0.400674	0.739351	1.76829	1.49283	2.09458	NA	NA	NA	NA	NA	NA	NA	NA	NA	NA	NA	NA	NA	NA	NA	NA	NA	NA	NA	NA	NA	NA	NA	NA	NA	NA	NA	NA	NA	NA	NA	0.00984638	0.00091131	TRUE	4.77267e-23	Pass	NA	NA	NA	Pass	Pass	0.986274	unconditioned	unconditioned	1	rs4796791/rs4796647/rs9891119/rs3816769/rs1026916/rs8068748/rs7211777/rs17886724/rs8072391/rs7217655	0.1833/0.1623/0.1059/0.0962/0.0885/0.0882/0.0812/0.0655/0.0458/0.0427	Pass	Pass	Pass	2	0	Y	NA	N	Pass
decode	SomaScan	9829_91	9829_91	NA	SULT2A1.9829_91--ApolipoproteinA1.ieu-b-107	SULT2A1.9829_91	SULT2A1	Q06520	ENSG00000105398	Bile salt sulfotransferase	ApolipoproteinA1.ieu-b-107	Apolipoprotein A1	Biomarker	393193	NA	Wald ratio	1	0.0697786	0.0124865	2.29302e-08	5.05784e-06	0.0453049	0.0942522	1.07227	1.04635	1.09884	NA	NA	NA	NA	NA	NA	NA	NA	NA	NA	NA	NA	NA	NA	NA	NA	NA	NA	NA	NA	NA	NA	NA	NA	NA	NA	NA	NA	NA	NA	NA	0.0111118	7.94067e-05	TRUE	3.15834e-68	Pass	NA	NA	NA	Pass	Pass	0.981973	unconditioned	unconditioned	0.9994	rs62129966/rs212100/rs112285002/rs296381/rs296369/rs296380/rs296379/rs296382/rs296384/rs212101/rs71181604/rs296383/rs296390/rs296386	0.3508/0.2764/0.1509/0.0257/0.0252/0.0168/0.0157/0.0154/0.0147/0.0144/0.0142/0.0141/0.0109/0.01	Pass	Pass	Pass	4	0	Y	NA	Y	Pass
decode	SomaScan	9829_91	9829_91	NA	SULT2A1.9829_91--Cholelithiasis.ukb-a-559	SULT2A1.9829_91	SULT2A1	Q06520	ENSG00000105398	Bile salt sulfotransferase	Cholelithiasis.ukb-a-559	Cholelithiasis	Gastrointestinal	337199	6986	Wald ratio	1	-0.0139847	0.00220958	2.46614e-10	7.58623e-08	-0.0183154	-0.00965387	0.986113	0.981851	0.990393	NA	NA	NA	NA	NA	NA	NA	NA	NA	NA	NA	NA	NA	NA	NA	NA	NA	NA	NA	NA	NA	NA	NA	NA	NA	NA	NA	NA	NA	NA	NA	0.0111118	0.000118781	TRUE	1.1381e-64	Pass	NA	NA	NA	Pass	Pass	0.970724	unconditioned	unconditioned	1	rs62129966/rs212100/rs296369/rs296383/rs296380/rs296384/rs296379/rs296382/rs296385/rs296381/rs212101/rs296386/rs62128827/rs296396	0.3819/0.2409/0.0792/0.032/0.029/0.0284/0.0275/0.0256/0.0254/0.0232/0.0175/0.0142/0.0141/0.0141	Pass	Pass	Pass	0	4	Y	NA	Y	Pass
decode	SomaScan	9829_91	9829_91	NA	SULT2A1.9829_91--IGF1.GCST90019511	SULT2A1.9829_91	SULT2A1	Q06520	ENSG00000105398	Bile salt sulfotransferase	IGF1.GCST90019511	IGF-1	Biomarker	363228	NA	Wald ratio	1	-0.110482	0.0151086	2.62217e-13	1.14707e-10	-0.140094	-0.0808687	0.895403	0.869276	0.922315	NA	NA	NA	NA	NA	NA	NA	NA	NA	NA	NA	NA	NA	NA	NA	NA	NA	NA	NA	NA	NA	NA	NA	NA	NA	NA	NA	NA	NA	NA	NA	0.0111118	0.00014327	TRUE	1.11058e-63	Pass	NA	NA	NA	Pass	Pass	0.956269	unconditioned	unconditioned	1	rs212100/rs62129966/rs112285002/rs71181604/rs296383/rs296385	0.4366/0.4013/0.0823/0.0115/0.0115/0.0103	Pass	Pass	Pass	0	4	Y	NA	Y	Pass
decode	SomaScan	9829_91	9829_91	NA	SULT2A1.9829_91--logTG.34887591	SULT2A1.9829_91	SULT2A1	Q06520	ENSG00000105398	Bile salt sulfotransferase	logTG.34887591	Triglycerides	Biomarker	1320016	NA	Wald ratio	1	0.072542	0.00920557	3.26779e-15	1.66044e-12	0.0544991	0.0905849	1.07524	1.05601	1.09481	NA	NA	NA	NA	NA	NA	NA	NA	NA	NA	NA	NA	NA	NA	NA	NA	NA	NA	NA	NA	NA	NA	NA	NA	NA	NA	NA	NA	NA	NA	NA	0.0111118	4.70402e-05	TRUE	2.51672e-75	Pass	NA	NA	NA	Pass	Pass	0.75879	unconditioned	unconditioned	1	rs212100/rs296369/rs62129968/rs296379/rs296381/rs296383/rs296380/rs296382/rs296385/rs296384/rs296386/rs212101/rs2547234/rs2547233/rs2547235/rs296387/rs10425629/rs9304669/rs10426201/rs2547231/rs112285002/rs2547237/rs10425963	0.4972/0.0704/0.0591/0.032/0.0285/0.0273/0.0261/0.0241/0.0189/0.0182/0.0171/0.0153/0.0126/0.0125/0.0123/0.0123/0.0119/0.0108/0.0103/0.0101/0.0086/0.0086/0.0085	No	Pass	Pass	4	0	Y	NA	Y	Pass
decode	SomaScan	9829_91	9829_91	NA	SULT2A1.9829_91--25OHD.32242144	SULT2A1.9829_91	SULT2A1	Q06520	ENSG00000105398	Bile salt sulfotransferase	25OHD.32242144	Vitamin D	Biomarker	417580	NA	Wald ratio	1	-0.310457	0.0126994	5.46702e-132	3.6936e-128	-0.335348	-0.285566	0.733112	0.715089	0.751589	NA	NA	NA	NA	NA	NA	NA	NA	NA	NA	NA	NA	NA	NA	NA	NA	NA	NA	NA	NA	NA	NA	NA	NA	NA	NA	NA	NA	NA	NA	NA	0.0111118	0.00142916	TRUE	1.21235e-34	Pass	NA	NA	NA	Pass	Pass	0.995653	unconditioned	unconditioned	1	rs212100	0.9575	Pass	Pass	Pass	0	4	Y	NA	Y	Pass
decode	SomaScan	13552_7	13552_7	NA	SWAP70.13552_7--CAD.GCST90132314	SWAP70.13552_7	SWAP70	Q9UH65	ENSG00000133789	Switch-associated protein 70	CAD.GCST90132314	Coronary artery disease	Cardiovascular	1347212	181522	Wald ratio	1	-0.0785981	0.0171458	4.5591e-06	0.000639241	-0.112204	-0.0449925	0.924411	0.893862	0.956005	NA	NA	NA	NA	NA	NA	NA	NA	NA	NA	NA	NA	NA	NA	NA	NA	NA	NA	NA	NA	NA	NA	NA	NA	NA	NA	NA	NA	NA	NA	NA	0.0645469	1.67691e-05	TRUE	1e-300	Pass	NA	NA	NA	Pass	Pass	9.96472e-05	rs111637432	rs4537761	0.9442	rs360131/rs360153/rs491205/rs472109/rs10840296/rs173396/rs378825/rs360157/rs360136/rs9943599/rs360156/rs10743118	0.7278/0.0382/0.0307/0.0236/0.0221/0.0198/0.019/0.0173/0.0161/0.0159/0.0144/0.0096	No	Pass	Pass	0	2	Y	NA	N	No
decode	SomaScan	13552_7	13552_7	NA	SWAP70.13552_7--DBP.30224653	SWAP70.13552_7	SWAP70	Q9UH65	ENSG00000133789	Switch-associated protein 70	DBP.30224653	Diastolic blood pressure	Cardiovascular	757601	NA	Wald ratio	1	-0.517606	0.059219	2.31998e-18	1.45931e-15	-0.633675	-0.401536	0.595946	0.530638	0.669291	NA	NA	NA	NA	NA	NA	NA	NA	NA	NA	NA	NA	NA	NA	NA	NA	NA	NA	NA	NA	NA	NA	NA	NA	NA	NA	NA	NA	NA	NA	NA	0.038104	0.000101072	TRUE	8.31152e-261	Pass	NA	NA	NA	Pass	Pass	1.03432e-07	unconditioned	rs415895	1	rs360153/rs173396/rs378825/rs360158/rs472109	0.8924/0.0229/0.0186/0.0121/0.0114	No	Pass	Pass	0	2	Y	NA	N	Pass
decode	SomaScan	13552_7	13552_7	NA	SWAP70.13552_7--HbA1c.GCST90002244	SWAP70.13552_7	SWAP70	Q9UH65	ENSG00000133789	Switch-associated protein 70	HbA1c.GCST90002244	HbA1c	Biomarker	146806	NA	Wald ratio	1	0.0240077	0.00448143	8.45483e-08	1.70797e-05	0.0152241	0.0327913	1.0243	1.01534	1.03333	NA	NA	NA	NA	NA	NA	NA	NA	NA	NA	NA	NA	NA	NA	NA	NA	NA	NA	NA	NA	NA	NA	NA	NA	NA	NA	NA	NA	NA	NA	NA	0.0645469	0.000229481	TRUE	1e-300	Pass	NA	NA	NA	Pass	Pass	0.980188	rs11042493	unconditioned	0.9983	rs360131	1	Pass	Pass	Pass	2	0	Y	NA	N	No
decode	SomaScan	13552_7	13552_7	NA	SWAP70.13552_7--Hypertension.ukb-b-14057	SWAP70.13552_7	SWAP70	Q9UH65	ENSG00000133789	Switch-associated protein 70	Hypertension.ukb-b-14057	Hypertension	Cardiovascular	343202	119731	Wald ratio	1	-0.0195768	0.00305257	1.42485e-10	4.52815e-08	-0.0255598	-0.0135937	0.980614	0.974764	0.986498	NA	NA	NA	NA	NA	NA	NA	NA	NA	NA	NA	NA	NA	NA	NA	NA	NA	NA	NA	NA	NA	NA	NA	NA	NA	NA	NA	NA	NA	NA	NA	0.038104	0.000119934	TRUE	3.0226e-245	Pass	NA	NA	NA	Pass	Pass	1.70828e-05	unconditioned	unconditioned	1	rs360131	0.9626	No	Pass	Pass	0	2	Y	NA	N	Pass
decode	SomaScan	13552_7	13552_7	NA	SWAP70.13552_7--PP.30224653	SWAP70.13552_7	SWAP70	Q9UH65	ENSG00000133789	Switch-associated protein 70	PP.30224653	Pulse pressure	Cardiovascular	757601	NA	Wald ratio	1	-0.340909	0.0701024	1.15612e-06	0.000186798	-0.47831	-0.203508	0.711124	0.61983	0.815863	NA	NA	NA	NA	NA	NA	NA	NA	NA	NA	NA	NA	NA	NA	NA	NA	NA	NA	NA	NA	NA	NA	NA	NA	NA	NA	NA	NA	NA	NA	NA	0.038104	3.12637e-05	TRUE	2.97923e-273	Pass	NA	NA	NA	Pass	Pass	0.0061084	rs11042493	rs143435810	0.9783	rs360131	1	No	Pass	Pass	0	2	Y	NA	N	No
decode	SomaScan	13552_7	13552_7	NA	SWAP70.13552_7--GIGASTROKE_IS.GCST90104541	SWAP70.13552_7	SWAP70	Q9UH65	ENSG00000133789	Switch-associated protein 70	GIGASTROKE_IS.GCST90104541	Stroke (any ischemic stroke)	Cardiovascular	1296908	62100	Wald ratio	1	-0.105634	0.0252881	2.951e-05	0.00328573	-0.155198	-0.0560691	0.899754	0.856245	0.945474	NA	NA	NA	NA	NA	NA	NA	NA	NA	NA	NA	NA	NA	NA	NA	NA	NA	NA	NA	NA	NA	NA	NA	NA	NA	NA	NA	NA	NA	NA	NA	0.038104	1.3416e-05	TRUE	6.00992e-284	Pass	NA	NA	NA	Pass	Pass	0.918553	unconditioned	unconditioned	0.7367	rs360131	1	Pass	No	Pass	0	2	Y	NA	N	No
decode	SomaScan	13552_7	13552_7	NA	SWAP70.13552_7--GIGASTROKE_SVS.GCST90104541	SWAP70.13552_7	SWAP70	Q9UH65	ENSG00000133789	Switch-associated protein 70	GIGASTROKE_SVS.GCST90104541	Stroke (small vessel stroke)	Cardiovascular	1241619	6811	Wald ratio	1	-0.254802	0.0697823	0.000260839	0.020518	-0.391575	-0.118028	0.77507	0.675991	0.888671	NA	NA	NA	NA	NA	NA	NA	NA	NA	NA	NA	NA	NA	NA	NA	NA	NA	NA	NA	NA	NA	NA	NA	NA	NA	NA	NA	NA	NA	NA	NA	0.038104	1.07521e-05	TRUE	9.94084e-285	Pass	NA	NA	NA	Pass	Pass	0.843903	unconditioned	unconditioned	0.2884	rs360131	1	Pass	No	Pass	0	1	Y	NA	N	No
decode	SomaScan	13552_7	13552_7	NA	SWAP70.13552_7--SBP.30224653	SWAP70.13552_7	SWAP70	Q9UH65	ENSG00000133789	Switch-associated protein 70	SBP.30224653	Systolic blood pressure	Cardiovascular	757601	NA	Wald ratio	1	-0.841229	0.103073	3.30915e-16	1.82369e-13	-1.04325	-0.639206	0.43118	0.352307	0.527711	NA	NA	NA	NA	NA	NA	NA	NA	NA	NA	NA	NA	NA	NA	NA	NA	NA	NA	NA	NA	NA	NA	NA	NA	NA	NA	NA	NA	NA	NA	NA	0.038104	8.77636e-05	TRUE	1.06501e-262	Pass	NA	NA	NA	Pass	Pass	0.00074827	rs11042493	rs75248620	1	rs360153/rs378825/rs472109/rs360156/rs360137/rs360136/rs173396/rs360158/rs10840295	0.6841/0.0809/0.0752/0.038/0.0222/0.0168/0.014/0.0136/0.0122	No	Pass	Pass	0	2	Y	NA	N	Pass
decode	SomaScan	15640_54	15640_54	NA	TAGLN.15640_54--ApolipoproteinA1.ieu-b-107	TAGLN.15640_54	TAGLN	Q01995	ENSG00000149591	Transgelin	ApolipoproteinA1.ieu-b-107	Apolipoprotein A1	Biomarker	393193	NA	Wald ratio	1	0.423825	0.0360734	7.15102e-32	8.52589e-29	0.353121	0.494529	1.52779	1.4235	1.63973	NA	NA	NA	NA	NA	NA	NA	NA	NA	NA	NA	NA	NA	NA	NA	NA	NA	NA	NA	NA	NA	NA	NA	NA	NA	NA	NA	NA	NA	NA	NA	0.00148716	0.000350975	TRUE	0.000349738	Pass	NA	NA	NA	Pass	Pass	0.64542	rs80351364	rs7127590	1	rs613808	1	No	Pass	Pass	2	0	Y	NA	Y	Pass
decode	SomaScan	15640_54	15640_54	NA	TAGLN.15640_54--Bodyfatmass.ukb-b-19393	TAGLN.15640_54	TAGLN	Q01995	ENSG00000149591	Transgelin	Bodyfatmass.ukb-b-19393	Body fat mass	Anthropometry	454137	NA	Wald ratio	1	-0.194155	0.0360066	6.95937e-08	1.42161e-05	-0.264728	-0.123582	0.82353	0.767414	0.883749	NA	NA	NA	NA	NA	NA	NA	NA	NA	NA	NA	NA	NA	NA	NA	NA	NA	NA	NA	NA	NA	NA	NA	NA	NA	NA	NA	NA	NA	NA	NA	0.00148716	6.39961e-05	TRUE	3.01843e-08	Pass	NA	NA	NA	Pass	Pass	0.809235	rs80351364	unconditioned	0.9995	rs12417682/rs115991973/rs12417984/rs12419178/rs2306471/rs12419436/rs139864910/rs139146464/rs12420725/rs2046150/rs77171490/rs12418349/rs77661993/rs78166985/rs77678768/rs116773440/rs80353869/rs142017584/rs116384608/rs12970/rs12420250/rs12281009/rs12419272/rs111677878/rs116770907/rs17120367/rs76883864/rs114945429/rs12417098/rs12420127/rs145802214/rs143494314/rs74882651/rs12416941/rs141250514/rs200545029/rs75208249/rs12419227/rs138039720/rs146067038/rs150984554/rs74735277/rs17120370/rs12421425/rs60834024/rs114221654/rs80197460/rs12420361/rs2046149/rs76942203/rs74955808/rs78135964/rs148233183/rs76567973/rs149576335/rs12273545/rs3213459/rs11216270/rs2368149/rs78628783/rs2238005/rs142395187/rs12416691/rs12419459/rs80351364/rs17120344/rs12419454/rs77204473/rs80273401/rs11605883/rs12294191/rs2301174/rs10128571/rs2306472/rs12419470/rs61703672/rs80183569/rs11606480/rs12418036/rs3781985/rs17120293/rs12280172/rs77999164/rs11216250/rs75216569/rs116861530/rs74420345/rs2239009/rs7933134/rs12419437/rs2044426/rs11216175/rs11216174/rs10892040/rs77467134/rs11216193/rs116582417/rs12293755/rs10892050/rs11216197/rs12421834/rs75294699/rs12292278/rs12416987/rs12419047/rs12286581/rs10082561/rs12279433/rs17120177/rs11216194/rs12280030/rs12292614/rs111530588/rs12278117/rs12418705/rs17120119/rs35184536/rs12281358/rs2186844/rs75890305/rs12274725/rs11216265/rs12275565/rs79955870/rs117901629/rs77594377/rs77955134/rs77136879/rs7480278/rs78692246/rs146943088/rs11216261/rs12289032/rs11216185/rs17120131/rs12277910/rs12284346/rs74881320/rs79207844/rs12274590/rs138181556/rs12270974/rs11216315/rs12292434/rs12292371/rs12285956/rs12272491/rs75776964/rs79157715/rs12418735/rs12294657/rs12273769/rs75410648/rs80015203/rs78066444/rs12270837/rs116597701/rs17120157/rs12421902/rs12291040/rs2289890/rs2289892/rs76146269/rs76654964/rs10128570/rs12289974/rs12275355/rs76949321/rs74927399/rs11216209/rs146178826/rs11216215/rs17120136/rs12418324/rs17120132/rs77683187/rs10892051/rs12287768/rs12274771/rs12274773/rs75212922/rs80242245/rs11216218/rs11216219/rs11216217/rs11216212/rs78832854/rs2269398/rs12278943/rs12273762/rs9651681/rs10892047/rs115971514/rs78694306/rs11216199/rs12277092/rs11216186/rs6589606/rs74615346/rs79711490	0.0174/0.017/0.0126/0.0124/0.0123/0.0123/0.0122/0.0122/0.0121/0.012/0.0118/0.0116/0.0115/0.0113/0.0113/0.0112/0.0111/0.0111/0.0109/0.01/0.0099/0.0096/0.0093/0.0093/0.0092/0.0088/0.0088/0.0087/0.0087/0.0086/0.0086/0.0085/0.0085/0.0085/0.0084/0.0084/0.0084/0.0083/0.0083/0.0083/0.0083/0.0082/0.0082/0.0082/0.0077/0.0069/0.0068/0.0064/0.0061/0.0061/0.0061/0.0056/0.0055/0.0055/0.0052/0.0052/0.0052/0.0047/0.0046/0.0046/0.0045/0.0044/0.0044/0.0044/0.0043/0.0043/0.0042/0.0041/0.004/0.004/0.0039/0.0038/0.0038/0.0038/0.0037/0.0037/0.0036/0.0036/0.0036/0.0036/0.0036/0.0036/0.0035/0.0035/0.0035/0.0035/0.0035/0.0034/0.0034/0.0034/0.0034/0.0034/0.0034/0.0034/0.0033/0.0033/0.0033/0.0033/0.0033/0.0033/0.0033/0.0033/0.0033/0.0033/0.0033/0.0033/0.0033/0.0033/0.0032/0.0032/0.0032/0.0032/0.0032/0.0032/0.0032/0.0032/0.0031/0.0031/0.0031/0.0031/0.0031/0.0031/0.003/0.003/0.003/0.003/0.003/0.0029/0.0029/0.0029/0.0029/0.0028/0.0028/0.0027/0.0026/0.0026/0.0026/0.0025/0.0025/0.0025/0.0025/0.0025/0.0025/0.0024/0.0024/0.0024/0.0024/0.0024/0.0024/0.0024/0.0024/0.0024/0.0024/0.0024/0.0024/0.0024/0.0024/0.0024/0.0024/0.0024/0.0024/0.0024/0.0024/0.0024/0.0024/0.0024/0.0024/0.0023/0.0023/0.0023/0.0023/0.0023/0.0023/0.0023/0.0023/0.0023/0.0023/0.0023/0.0023/0.0023/0.0023/0.0023/0.0023/0.0023/0.0023/0.0023/0.0023/0.0023/0.0022/0.0022/0.0022/0.0022/0.0022/0.0022/0.0021/0.0021/0.0021/0.002/0.002/0.002	Pass	Pass	Pass	0	1	Y	NA	Y	No
decode	SomaScan	15640_54	15640_54	NA	TAGLN.15640_54--Bodyfatpercentage.ukb-b-8909	TAGLN.15640_54	TAGLN	Q01995	ENSG00000149591	Transgelin	Bodyfatpercentage.ukb-b-8909	Body fat percentage	Anthropometry	454633	NA	Wald ratio	1	-0.16543	0.0284153	5.81973e-09	1.41172e-06	-0.221124	-0.109736	0.847529	0.801618	0.896071	NA	NA	NA	NA	NA	NA	NA	NA	NA	NA	NA	NA	NA	NA	NA	NA	NA	NA	NA	NA	NA	NA	NA	NA	NA	NA	NA	NA	NA	NA	NA	0.00148716	7.45618e-05	TRUE	5.77908e-08	Pass	NA	NA	NA	Pass	Pass	0.811965	rs80351364	unconditioned	1	rs12417682/rs115991973/rs12419178/rs2046150/rs12417984/rs2306471/rs139146464/rs12419436/rs139864910/rs12420725/rs77171490/rs116773440/rs12418349/rs77678768/rs78166985/rs142017584/rs80353869/rs77661993/rs116384608/rs76883864/rs12420250/rs12419272/rs12419227/rs12420127/rs143494314/rs150984554/rs17120367/rs12281009/rs114945429/rs12417098/rs2046149/rs200545029/rs75208249/rs74735277/rs17120370/rs12421425/rs146067038/rs138039720/rs145802214/rs141250514/rs3213459/rs12970/rs116770907/rs11605883/rs111677878/rs74882651/rs60834024/rs80197460/rs2306472/rs2301174/rs12419470/rs61703672/rs80183569/rs11606480/rs3781985/rs12416941/rs12420361/rs114221654/rs74955808/rs7933134/rs78628783/rs12416691/rs17120344/rs12419459/rs80351364/rs76942203/rs12273545/rs12419454/rs12418705/rs78135964/rs148233183/rs11216270/rs76567973/rs2238005/rs2368149/rs149576335/rs80273401/rs2239009/rs142395187/rs12280030/rs12418036/rs35184536/rs77999164/rs11216250/rs74420345/rs12280172/rs17120293/rs10128571/rs75216569/rs12419437/rs77204473/rs12294191/rs116861530/rs11216193/rs77467134/rs12293755/rs11216197/rs10892050/rs12421834/rs12419047/rs12281358/rs116582417/rs2186844/rs11216194/rs10082561/rs77955134/rs77594377/rs11216315/rs11606672/rs12274725/rs11216265/rs17120131/rs75890305/rs111530588/rs146943088/rs2044426/rs11216175/rs11216174/rs10892040/rs79955870/rs11216185/rs77683187/rs2269398/rs6589606/rs12289032/rs75294699/rs17120177/rs12292278/rs12286581/rs17120136/rs17120132/rs12416987/rs11216261/rs12292614/rs12279433/rs74881320/rs77136879/rs7480278/rs78692246/rs117901629/rs12273762/rs12278117/rs9651681/rs115971514/rs78694306/rs17120119/rs1006176/rs11216186/rs12277910/rs78832854/rs12277092/rs12275565/rs79711490/rs12418209/rs12418208/rs138181556/rs12292434/rs12292371/rs12285956/rs12272491/rs75776964/rs12270974/rs12418735/rs12294657/rs12273769/rs79157715/rs75410648/rs80015203/rs78066444/rs116597701/rs17120157/rs10892051/rs12284346/rs12270837/rs12421902/rs2289890/rs2289892/rs76146269/rs76654964/rs12275355/rs12289974/rs10128570/rs12291040/rs12287768/rs11216217/rs74927399/rs76949321/rs11216209/rs12274773/rs12274771/rs75212922/rs146178826/rs11216215	0.023/0.0216/0.02/0.0172/0.0161/0.0159/0.0159/0.0157/0.0157/0.0155/0.0155/0.0152/0.015/0.0149/0.0149/0.0146/0.0145/0.0142/0.0142/0.0139/0.0127/0.0121/0.0113/0.0113/0.0111/0.011/0.0102/0.0101/0.0101/0.01/0.0099/0.0098/0.0097/0.0095/0.0095/0.0094/0.0093/0.0093/0.0093/0.0092/0.0085/0.0084/0.0067/0.0067/0.0064/0.0062/0.006/0.0058/0.0058/0.0057/0.0054/0.0054/0.0053/0.0053/0.0052/0.005/0.0049/0.0049/0.0048/0.0047/0.0043/0.0042/0.0042/0.0041/0.0041/0.004/0.004/0.004/0.0038/0.0037/0.0037/0.0036/0.0036/0.0035/0.0035/0.0035/0.0032/0.0031/0.0031/0.0029/0.0028/0.0028/0.0028/0.0027/0.0027/0.0027/0.0027/0.0026/0.0026/0.0026/0.0026/0.0026/0.0025/0.0025/0.0025/0.0025/0.0025/0.0025/0.0025/0.0025/0.0025/0.0025/0.0025/0.0024/0.0024/0.0023/0.0023/0.0023/0.0023/0.0023/0.0023/0.0023/0.0023/0.0023/0.0022/0.0022/0.0022/0.0022/0.0022/0.0022/0.0022/0.0022/0.0022/0.0022/0.0022/0.0022/0.0021/0.0021/0.0021/0.0021/0.0021/0.0021/0.0021/0.0021/0.0021/0.002/0.002/0.002/0.002/0.002/0.002/0.002/0.002/0.0019/0.0019/0.0019/0.0019/0.0019/0.0019/0.0019/0.0018/0.0018/0.0018/0.0018/0.0018/0.0017/0.0017/0.0017/0.0017/0.0017/0.0017/0.0017/0.0017/0.0017/0.0017/0.0017/0.0017/0.0017/0.0017/0.0016/0.0016/0.0016/0.0016/0.0016/0.0016/0.0016/0.0016/0.0016/0.0016/0.0016/0.0016/0.0016/0.0016/0.0016/0.0016/0.0016/0.0016/0.0016/0.0016/0.0016/0.0016/0.0016/0.0016	Pass	Pass	Pass	0	1	Y	NA	Y	Pass
decode	SomaScan	15640_54	15640_54	NA	TAGLN.15640_54--BMI.30124842	TAGLN.15640_54	TAGLN	Q01995	ENSG00000149591	Transgelin	BMI.30124842	Body mass index	Anthropometry	681275	NA	Wald ratio	1	-0.180556	0.0321181	1.89173e-08	4.23304e-06	-0.243507	-0.117604	0.834806	0.783874	0.889048	NA	NA	NA	NA	NA	NA	NA	NA	NA	NA	NA	NA	NA	NA	NA	NA	NA	NA	NA	NA	NA	NA	NA	NA	NA	NA	NA	NA	NA	NA	NA	0.00148716	4.76833e-05	TRUE	6.28276e-09	Pass	NA	NA	NA	Pass	Pass	0.943993	unconditioned	unconditioned	0.9999	rs12420725/rs17120344/rs17120370/rs17120367/rs12421425/rs2306471/rs12420361/rs12420127/rs2046149/rs3213459/rs11216261/rs11216265/rs12281358/rs2306472/rs12277910/rs2301174/rs7933134/rs17120157/rs2186844/rs11216185/rs12280030/rs11216315/rs10892050/rs2289892/rs2289890/rs12291040/rs11216215/rs2238005/rs17120293/rs17120136/rs17120132/rs17120177/rs10892051/rs12273545/rs17120131/rs12420857/rs11216186/rs1006176/rs12279433/rs17120119/rs2269399/rs12274773/rs12274771/rs11216218/rs11216219/rs10892040/rs12287768/rs6589606	0.0761/0.0695/0.0669/0.0669/0.057/0.056/0.0511/0.0466/0.027/0.0217/0.0212/0.0212/0.0211/0.0194/0.0178/0.0167/0.0143/0.0136/0.0132/0.0124/0.0123/0.0119/0.0117/0.0116/0.0116/0.0116/0.0115/0.0112/0.0112/0.0104/0.0104/0.0101/0.0099/0.0097/0.0091/0.0085/0.0076/0.0076/0.0059/0.0059/0.0059/0.0054/0.0054/0.0054/0.0054/0.0051/0.0047/0.0047	Pass	Pass	Pass	0	1	Y	NA	Y	Pass
decode	SomaScan	15640_54	15640_54	NA	TAGLN.15640_54--DescendingAortaDiameter.34837083	TAGLN.15640_54	TAGLN	Q01995	ENSG00000149591	Transgelin	DescendingAortaDiameter.34837083	Descending aorta diameter	Cardiovascular	34532	NA	Wald ratio	1	-0.576667	0.0995286	6.8739e-09	1.65642e-06	-0.771743	-0.381591	0.561768	0.462207	0.682775	NA	NA	NA	NA	NA	NA	NA	NA	NA	NA	NA	NA	NA	NA	NA	NA	NA	NA	NA	NA	NA	NA	NA	NA	NA	NA	NA	NA	NA	NA	NA	0.00148716	0.00108094	TRUE	0.451701	Pass	NA	NA	NA	Pass	Pass	0.830044	rs80351364	unconditioned	0.9998	rs77683187/rs11216315/rs2238005/rs6589606/rs12970/rs112712475/rs78628783/rs80351364/rs2239009/rs12417682/rs150159690/rs7112573/rs2170317/rs2269399/rs74385934/rs2239678/rs11606480/rs3213459/rs2306472/rs2269398/rs80183569/rs3781985/rs12419470/rs11605883/rs61703672/rs2046149/rs2301174/rs34169524/rs12281009/rs201132121/rs546506427/rs188351692/rs116770907/rs111677878/rs12420250/rs35500922/rs76883864/rs2046150/rs12417984/rs60834024/rs12420127/rs12419436/rs139864910/rs7933134/rs12420725/rs139146464/rs12419178/rs12418349/rs2306471/rs80353869/rs77171490/rs77678768/rs142017584/rs78166985/rs143494314/rs150984554/rs115991973/rs12420361/rs34033077/rs12418705/rs12419227/rs17120344/rs74882651/rs114221654/rs116773440/rs12416941/rs12419272/rs116384608/rs200545029/rs77661993/rs3216785/rs74955808/rs12419454/rs12417098/rs138039720/rs80197460/rs146067038/rs12416691/rs114945429/rs12421425/rs17120367/rs17120370/rs74735277/rs75208249/rs11606672/rs12419459/rs78135964/rs76942203/rs149576335/rs76567973/rs148233183/rs145802214/rs141250514/rs200671503/rs142395187/rs35184536/rs74420345/rs11216175/rs2044426/rs10892040/rs11216174/rs77204473/rs12294191/rs12286581/rs75294699/rs12292278/rs12292614/rs12416987/rs12275565/rs12418036/rs2368149/rs12284346/rs12277910/rs12281358/rs11216270/rs80143284/rs12280030/rs80054374/rs79870586	0.0598/0.0526/0.0458/0.0426/0.0404/0.0338/0.0328/0.031/0.0269/0.0245/0.0235/0.0235/0.0232/0.0191/0.019/0.018/0.013/0.0128/0.0127/0.0126/0.0122/0.0122/0.0121/0.0121/0.0121/0.0117/0.0105/0.0103/0.008/0.0075/0.0073/0.0073/0.0069/0.0068/0.0061/0.0059/0.0056/0.0056/0.0056/0.0055/0.0055/0.0054/0.0054/0.0054/0.0054/0.0053/0.0053/0.0052/0.0052/0.0051/0.0051/0.0051/0.0051/0.005/0.0047/0.0047/0.0045/0.0045/0.0045/0.0044/0.0042/0.0042/0.0042/0.004/0.0037/0.0034/0.0034/0.0032/0.003/0.003/0.003/0.0027/0.0026/0.0026/0.0026/0.0026/0.0026/0.0026/0.0025/0.0025/0.0024/0.0024/0.0024/0.0024/0.0024/0.0023/0.0019/0.0019/0.0019/0.0019/0.0019/0.0016/0.0016/0.0012/0.001/0.001/0.0009/0.0009/0.0009/0.0009/0.0009/0.0009/0.0008/0.0008/0.0008/0.0008/0.0008/0.0008/0.0008/0.0007/0.0007/0.0007/0.0007/0.0007/0.0007/0.0006/0.0006/0.0006/0.0006	Pass	Pass	Pass	0	1	Y	NA	Y	Pass
decode	SomaScan	15640_54	15640_54	NA	TAGLN.15640_54--Hypothyroidismmyxoedema.ukb-b-19732	TAGLN.15640_54	TAGLN	Q01995	ENSG00000149591	Transgelin	Hypothyroidismmyxoedema.ukb-b-19732	Hypothyroidism/myxoedema	Metabolic/endocrine	462933	22687	Wald ratio	1	0.0496438	0.00816117	1.18014e-09	3.29168e-07	0.0336479	0.0656396	1.0509	1.03422	1.06784	NA	NA	NA	NA	NA	NA	NA	NA	NA	NA	NA	NA	NA	NA	NA	NA	NA	NA	NA	NA	NA	NA	NA	NA	NA	NA	NA	NA	NA	NA	NA	0.00148716	7.9853e-05	TRUE	7.68274e-08	Pass	NA	NA	NA	Pass	Pass	0.816237	unconditioned	unconditioned	1	rs80197460/rs2238005/rs78628783/rs80351364/rs2269398/rs12419454/rs12416691/rs77683187/rs17120344/rs111677878/rs12419459/rs2239009/rs11216315/rs115991973/rs74882651/rs116770907/rs60834024/rs2269399/rs200545029/rs2170317/rs7112573/rs6589606/rs114221654/rs74955808/rs2239678/rs12281009/rs74385934/rs12416941/rs141250514/rs116384608/rs145802214/rs138039720/rs146067038/rs12417984/rs12421425/rs12419227/rs17120370/rs74735277/rs75208249/rs12419436/rs139864910/rs17120367/rs12420725/rs2046150/rs2306471/rs139146464/rs114945429/rs12417098/rs77661993/rs12420361/rs116773440/rs12418349/rs77678768/rs78166985/rs142017584/rs80353869/rs77171490/rs12417682/rs143494314/rs12419178/rs150984554/rs12420127/rs76567973/rs12420250/rs12419272/rs76942203/rs76883864/rs78135964/rs149576335/rs148233183/rs111530588/rs2301174/rs61703672/rs12419470/rs75216569/rs12289032/rs146943088/rs142395187/rs11606480/rs80183569/rs74420345/rs3781985/rs116861530/rs2186844/rs79955870/rs75890305/rs17120293/rs77999164/rs10082561/rs11216261/rs116582417/rs80273401/rs12280172/rs11216250/rs12274725/rs11216265/rs12273545/rs7933134/rs2368149/rs12418036/rs2306472/rs3213459/rs2046149/rs77594377/rs77955134/rs12281358/rs11605883/rs12277910/rs11216270/rs9971421/rs12970/rs80143284/rs10128571/rs80054374/rs12418705/rs10892068/rs56751865/rs10892067/rs79870586/rs77136879/rs7480278/rs11606672/rs11216209/rs74927399/rs76949321/rs11216215/rs146178826/rs12418324/rs12281729/rs12272305/rs12420857/rs878692/rs10892051/rs11216204/rs12417152/rs12278943/rs12270974/rs12274590/rs79207844/rs12419437/rs12291040/rs12421834/rs77467134/rs12419047/rs11216197/rs10892050/rs12293755/rs11216193/rs11216219/rs80242245/rs11216218/rs2289892/rs2289890	0.0267/0.0243/0.0197/0.0196/0.0189/0.0176/0.0167/0.0159/0.0158/0.0154/0.0148/0.0147/0.0146/0.014/0.014/0.0138/0.0133/0.0121/0.0115/0.0115/0.0111/0.011/0.0109/0.0108/0.0107/0.0107/0.0105/0.0098/0.0097/0.0096/0.0094/0.009/0.009/0.0089/0.0089/0.0088/0.0087/0.0087/0.0087/0.0086/0.0086/0.0086/0.0085/0.0085/0.0084/0.0083/0.0083/0.0082/0.0081/0.008/0.0077/0.0075/0.0075/0.0074/0.0074/0.0073/0.0073/0.0071/0.007/0.007/0.007/0.0068/0.0065/0.0063/0.0061/0.0059/0.0057/0.0055/0.0053/0.0052/0.0051/0.0045/0.0044/0.0044/0.0043/0.0043/0.0043/0.0042/0.0042/0.0042/0.0042/0.0042/0.0042/0.0041/0.0041/0.0039/0.0039/0.0039/0.0039/0.0039/0.0039/0.0039/0.0039/0.0039/0.0038/0.0038/0.0038/0.0037/0.0037/0.0036/0.0036/0.0035/0.0035/0.0034/0.0034/0.0034/0.0034/0.003/0.0027/0.0023/0.0023/0.0022/0.0019/0.0019/0.0019/0.0019/0.0018/0.0018/0.0016/0.0015/0.0015/0.0013/0.0013/0.0013/0.0013/0.0013/0.0013/0.0013/0.0013/0.0013/0.0013/0.0013/0.0013/0.0013/0.0013/0.0013/0.0012/0.0012/0.0012/0.0012/0.0012/0.0012/0.0012/0.0012/0.0012/0.0012/0.0012/0.0012/0.0012/0.0012/0.0012/0.0012/0.0012	Pass	Pass	Pass	1	0	Y	NA	Y	Pass
decode	SomaScan	15640_54	15640_54	NA	TAGLN.15640_54--Phosphatidylcholines.met-d-Phosphatidylc	TAGLN.15640_54	TAGLN	Q01995	ENSG00000149591	Transgelin	Phosphatidylcholines.met-d-Phosphatidylc	Phosphatidylcholines	Biomarker	114999	NA	Wald ratio	1	0.451103	0.0714011	2.65187e-10	8.13014e-08	0.311157	0.59105	1.57004	1.365	1.80588	NA	NA	NA	NA	NA	NA	NA	NA	NA	NA	NA	NA	NA	NA	NA	NA	NA	NA	NA	NA	NA	NA	NA	NA	NA	NA	NA	NA	NA	NA	NA	0.00148716	0.000354593	TRUE	0.00116045	Pass	NA	NA	NA	Pass	Pass	0.767094	rs80351364	rs525028*	1	rs525028	0.9999	No	Pass	Pass	2	0	Y	NA	Y	Pass
decode	SomaScan	15640_54	15640_54	NA	TAGLN.15640_54--Phosphoglycerides.met-d-Phosphoglyc	TAGLN.15640_54	TAGLN	Q01995	ENSG00000149591	Transgelin	Phosphoglycerides.met-d-Phosphoglyc	Phosphoglycerides	Biomarker	114999	NA	Wald ratio	1	0.445523	0.0721773	6.71668e-10	1.91834e-07	0.304056	0.586991	1.56131	1.35534	1.79857	NA	NA	NA	NA	NA	NA	NA	NA	NA	NA	NA	NA	NA	NA	NA	NA	NA	NA	NA	NA	NA	NA	NA	NA	NA	NA	NA	NA	NA	NA	NA	0.00148716	0.000342331	TRUE	0.000958366	Pass	NA	NA	NA	Pass	Pass	0.693682	rs80351364	rs525028*	1	rs525028	1	No	Pass	Pass	2	0	Y	NA	Y	Pass
decode	SomaScan	15640_54	15640_54	NA	TAGLN.15640_54--Polyunsaturatedfattyacids.met-d-PUFA	TAGLN.15640_54	TAGLN	Q01995	ENSG00000149591	Transgelin	Polyunsaturatedfattyacids.met-d-PUFA	Polyunsaturated fatty acids	Biomarker	114999	NA	Wald ratio	1	0.447202	0.0743126	1.76745e-09	4.77646e-07	0.30155	0.592855	1.56393	1.35195	1.80915	NA	NA	NA	NA	NA	NA	NA	NA	NA	NA	NA	NA	NA	NA	NA	NA	NA	NA	NA	NA	NA	NA	NA	NA	NA	NA	NA	NA	NA	NA	NA	0.00148716	0.000317649	TRUE	0.000639541	Pass	NA	NA	NA	Pass	Pass	0.295217	rs80351364	rs2239013	1	rs613808	1	No	Pass	Pass	1	0	Y	NA	Y	Pass
decode	SomaScan	15640_54	15640_54	NA	TAGLN.15640_54--SBP.30224653	TAGLN.15640_54	TAGLN	Q01995	ENSG00000149591	Transgelin	SBP.30224653	Systolic blood pressure	Cardiovascular	757601	NA	Wald ratio	1	2.03125	0.55816	0.000273496	0.0212932	0.937257	3.12524	7.62361	2.55297	22.7654	NA	NA	NA	NA	NA	NA	NA	NA	NA	NA	NA	NA	NA	NA	NA	NA	NA	NA	NA	NA	NA	NA	NA	NA	NA	NA	NA	NA	NA	NA	NA	0.00148716	1.74637e-05	TRUE	2.53599e-10	Pass	NA	NA	NA	Pass	Pass	0.000567138	rs80351364	rs573455	0.9997	rs4938353/rs1060211/rs7120449/rs7120309/rs7115562/rs2727784/rs4938343/rs7128382/rs10790176/rs4938348/rs4938350/rs4938347/rs7931335/rs4936366/rs499713/rs7116454/rs474488/rs588534/rs1871757	0.1116/0.0971/0.086/0.0851/0.0672/0.0663/0.052/0.0448/0.0376/0.0336/0.0333/0.0331/0.0318/0.0314/0.0305/0.0295/0.0287/0.0269/0.0255	No	Pass	Pass	2	0	Y	NA	Y	No
decode	SomaScan	15640_54	15640_54	NA	TAGLN.15640_54--Totalcholines.met-d-Cholines	TAGLN.15640_54	TAGLN	Q01995	ENSG00000149591	Transgelin	Totalcholines.met-d-Cholines	Total cholines	Biomarker	114999	NA	Wald ratio	1	0.411602	0.0716655	9.28117e-09	2.18179e-06	0.271137	0.552066	1.50923	1.31145	1.73684	NA	NA	NA	NA	NA	NA	NA	NA	NA	NA	NA	NA	NA	NA	NA	NA	NA	NA	NA	NA	NA	NA	NA	NA	NA	NA	NA	NA	NA	NA	NA	0.00148716	0.000289962	TRUE	0.000392651	Pass	NA	NA	NA	Pass	Pass	0.739343	rs80351364	rs525028*	1	rs525028	0.9998	No	Pass	Pass	2	0	Y	NA	Y	Pass
decode	SomaScan	15640_54	15640_54	NA	TAGLN.15640_54--Waistcircumference.ukb-b-9405	TAGLN.15640_54	TAGLN	Q01995	ENSG00000149591	Transgelin	Waistcircumference.ukb-b-9405	Waist circumference	Anthropometry	462166	NA	Wald ratio	1	-0.181001	0.0329642	4.00059e-08	8.5654e-06	-0.245611	-0.116391	0.834435	0.782227	0.890127	NA	NA	NA	NA	NA	NA	NA	NA	NA	NA	NA	NA	NA	NA	NA	NA	NA	NA	NA	NA	NA	NA	NA	NA	NA	NA	NA	NA	NA	NA	NA	0.00148716	6.52311e-05	TRUE	3.2038e-08	Pass	NA	NA	NA	Pass	Pass	0.777442	rs80351364	unconditioned	0.9999	rs12417682/rs115991973/rs77661993/rs12417984/rs116384608/rs12419436/rs139864910/rs116773440/rs12420725/rs2306471/rs139146464/rs12418349/rs77171490/rs114945429/rs17120367/rs12417098/rs78166985/rs12281009/rs77678768/rs142017584/rs146067038/rs80353869/rs141250514/rs138039720/rs75208249/rs145802214/rs17120370/rs74735277/rs12421425/rs2046150/rs12419178/rs12420250/rs12280030/rs12294191/rs200545029/rs12419272/rs11216175/rs2044426/rs10892040/rs11216174/rs35184536/rs11216185/rs12286581/rs12279433/rs75294699/rs12416987/rs17120119/rs12278117/rs12292614/rs76883864/rs12419227/rs12292278/rs12275565/rs17120131/rs78832854/rs143494314/rs12284346/rs150984554/rs17120136/rs17120132/rs111677878/rs74881320/rs12420127/rs116770907/rs2046149/rs115971514/rs78694306/rs12277092/rs74882651/rs12273762/rs9651681/rs12416941/rs11216186/rs79711490/rs12418208/rs12418209/rs1006176/rs60834024/rs3213459/rs114221654/rs12277181/rs80197460/rs74955808/rs12970/rs12418705/rs12420361/rs142174850/rs11605883/rs3781985/rs11606480/rs80183569/rs2306472/rs2301174/rs77204473/rs76942203/rs12419470/rs61703672/rs77349713/rs76567973/rs12419459/rs78135964/rs12416691/rs149576335/rs17120344/rs148233183/rs12419454/rs12273545/rs142395187/rs79207844/rs12274590/rs7933134/rs112618266/rs77136879/rs7480278/rs10128571/rs78692246/rs78628783/rs11216193/rs10892050/rs11216197/rs2368149/rs12293755/rs77467134/rs12421834/rs12419437/rs12419047/rs17120177/rs11216194/rs2238005/rs80351364/rs80273401/rs79157715/rs12292434/rs12292371/rs12285956/rs11216270/rs75776964/rs12272491/rs12418735/rs12270974/rs12273769/rs12294657/rs80015203/rs10892047/rs75410648/rs78066444/rs116597701/rs12421902/rs12291040/rs17120157/rs12270837/rs76654964/rs76146269/rs2289890/rs12275355/rs12289974/rs2289892/rs75216569/rs12280172/rs77999164/rs11216250/rs10892051/rs75890305/rs2186844/rs74615346/rs17120293/rs2239009/rs116582417/rs12418036/rs116861530/rs12418324/rs12281358/rs74420345/rs146943088/rs10082561/rs77955134/rs77594377/rs74927399/rs76949321/rs11216209/rs146178826/rs11216215/rs79955870/rs12289032/rs11216265/rs12274725/rs138181556/rs11216261/rs11216212/rs11606672/rs11216199/rs12277910	0.0221/0.0179/0.0122/0.0119/0.0117/0.0116/0.0115/0.0115/0.0114/0.0114/0.0113/0.0106/0.0105/0.0104/0.0104/0.0103/0.0102/0.0102/0.0102/0.0101/0.01/0.01/0.01/0.0099/0.0098/0.0098/0.0098/0.0098/0.0097/0.0096/0.0093/0.0091/0.009/0.0089/0.0088/0.0088/0.0085/0.0085/0.0085/0.0085/0.0084/0.0084/0.0082/0.0082/0.0081/0.0081/0.0081/0.008/0.008/0.0079/0.0074/0.007/0.007/0.0069/0.0069/0.0068/0.0068/0.0066/0.0065/0.0065/0.0065/0.0065/0.0063/0.0062/0.0062/0.0062/0.0061/0.0061/0.006/0.0059/0.0059/0.0059/0.0057/0.0055/0.0052/0.0052/0.0052/0.0051/0.0051/0.0047/0.0046/0.0043/0.0043/0.0042/0.0041/0.004/0.0038/0.0038/0.0036/0.0036/0.0036/0.0036/0.0034/0.0034/0.0033/0.0033/0.0033/0.0033/0.0032/0.0031/0.0031/0.0031/0.0031/0.003/0.003/0.0029/0.0028/0.0027/0.0026/0.0026/0.0026/0.0025/0.0025/0.0025/0.0024/0.0024/0.0023/0.0023/0.0023/0.0023/0.0022/0.0022/0.0022/0.0022/0.0022/0.0022/0.0022/0.0022/0.0022/0.0022/0.0022/0.0021/0.0021/0.0021/0.0021/0.0021/0.0021/0.0021/0.0021/0.0021/0.0021/0.0021/0.002/0.002/0.002/0.002/0.002/0.002/0.002/0.002/0.002/0.002/0.002/0.002/0.002/0.002/0.002/0.002/0.002/0.002/0.002/0.0019/0.0018/0.0018/0.0017/0.0017/0.0017/0.0017/0.0017/0.0017/0.0016/0.0016/0.0016/0.0016/0.0016/0.0016/0.0016/0.0016/0.0016/0.0016/0.0016/0.0016/0.0016/0.0016/0.0016/0.0016/0.0016/0.0015/0.0015/0.0015/0.0015/0.0015	No	Pass	Pass	0	1	Y	NA	Y	Pass
decode	SomaScan	15640_54	15640_54	NA	TAGLN.15640_54--Weight.ukb-b-11842	TAGLN.15640_54	TAGLN	Q01995	ENSG00000149591	Transgelin	Weight.ukb-b-11842	Weight	Anthropometry	461632	NA	Wald ratio	1	-0.149118	0.031971	3.09872e-06	0.000450404	-0.211781	-0.0864549	0.861467	0.809142	0.917177	NA	NA	NA	NA	NA	NA	NA	NA	NA	NA	NA	NA	NA	NA	NA	NA	NA	NA	NA	NA	NA	NA	NA	NA	NA	NA	NA	NA	NA	NA	NA	0.00148716	4.71214e-05	TRUE	8.95547e-09	Pass	NA	NA	NA	Pass	Pass	0.807859	rs80351364	unconditioned	0	NA	0	Pass	No	Pass	0	1	Y	NA	Y	No
decode	SomaScan	13481_24	13481_24	NA	TCEA2.13481_24--DBP.30224653	TCEA2.13481_24	TCEA2	Q15560	ENSG00000171703	Transcription elongation factor A protein 2	DBP.30224653	Diastolic blood pressure	Cardiovascular	757601	NA	Wald ratio	1	-1.14384	0.130076	1.44777e-18	9.29917e-16	-1.39879	-0.888892	0.318593	0.246896	0.411111	NA	NA	NA	NA	NA	NA	NA	NA	NA	NA	NA	NA	NA	NA	NA	NA	NA	NA	NA	NA	NA	NA	NA	NA	NA	NA	NA	NA	NA	NA	NA	0.00820561	0.000102426	TRUE	3.85439e-49	Pass	NA	NA	NA	Pass	Pass	0.0114362	rs6011275*	rs79208229	1	rs6011275/rs4809393/rs34848242/rs10460612	0.5478/0.3572/0.0427/0.0343	No	Pass	Pass	0	2	Y	NA	Y	Pass
decode	SomaScan	13481_24	13481_24	NA	TCEA2.13481_24--eGFR.34272381	TCEA2.13481_24	TCEA2	Q15560	ENSG00000171703	Transcription elongation factor A protein 2	eGFR.34272381	Glomerular filtration rate (estimated)	Renal	436581	NA	Wald ratio	1	0.0116999	0.00206469	1.45602e-08	3.31588e-06	0.00765313	0.0157467	1.01177	1.00768	1.01587	NA	NA	NA	NA	NA	NA	NA	NA	NA	NA	NA	NA	NA	NA	NA	NA	NA	NA	NA	NA	NA	NA	NA	NA	NA	NA	NA	NA	NA	NA	NA	0.00820561	7.74126e-05	TRUE	3.58506e-49	Pass	NA	NA	NA	Pass	Pass	0.0604384	unconditioned	rs6062343	0.9999	rs4809393/rs6011275/rs6062345	0.7876/0.1415/0.0382	No	Pass	Pass	2	0	Y	NA	Y	Pass
decode	SomaScan	13481_24	13481_24	NA	TCEA2.13481_24--HDL.34887591	TCEA2.13481_24	TCEA2	Q15560	ENSG00000171703	Transcription elongation factor A protein 2	HDL.34887591	High density lipoprotein cholesterol levels	Biomarker	1320016	NA	Wald ratio	1	0.0787619	0.0106888	1.72367e-13	7.70649e-11	0.0578119	0.0997119	1.08195	1.05952	1.10485	NA	NA	NA	NA	NA	NA	NA	NA	NA	NA	NA	NA	NA	NA	NA	NA	NA	NA	NA	NA	NA	NA	NA	NA	NA	NA	NA	NA	NA	NA	NA	0.00820561	4.11351e-05	TRUE	1.40314e-54	Pass	NA	NA	NA	Pass	Pass	0.0113657	unconditioned	rs406488	1	rs4809393/rs6011275/rs6062345	0.5293/0.3817/0.0478	No	Pass	Pass	2	0	Y	NA	Y	Pass
decode	SomaScan	13481_24	13481_24	NA	TCEA2.13481_24--Hypertension.ukb-b-14057	TCEA2.13481_24	TCEA2	Q15560	ENSG00000171703	Transcription elongation factor A protein 2	Hypertension.ukb-b-14057	Hypertension	Cardiovascular	343202	119731	Wald ratio	1	-0.0318928	0.00658437	1.27431e-06	0.000203728	-0.0447982	-0.0189875	0.96861	0.95619	0.981192	NA	NA	NA	NA	NA	NA	NA	NA	NA	NA	NA	NA	NA	NA	NA	NA	NA	NA	NA	NA	NA	NA	NA	NA	NA	NA	NA	NA	NA	NA	NA	0.00820561	6.82473e-05	TRUE	7.56245e-49	Pass	NA	NA	NA	Pass	Pass	0.0073166	rs6011275*	unconditioned	0.9791	rs6011275/rs4809393/rs34848242/rs10460612/rs6062345	0.378/0.2834/0.1474/0.1179/0.0679	No	Pass	Pass	0	1	Y	NA	Y	No
decode	SomaScan	13481_24	13481_24	NA	TCEA2.13481_24--LDL.34887591	TCEA2.13481_24	TCEA2	Q15560	ENSG00000171703	Transcription elongation factor A protein 2	LDL.34887591	Low density lipoprotein cholesterol levels	Biomarker	1320016	NA	Wald ratio	1	-0.0472235	0.0107914	1.20861e-05	0.00153276	-0.0683746	-0.0260723	0.953874	0.933911	0.974265	NA	NA	NA	NA	NA	NA	NA	NA	NA	NA	NA	NA	NA	NA	NA	NA	NA	NA	NA	NA	NA	NA	NA	NA	NA	NA	NA	NA	NA	NA	NA	0.00820561	1.45053e-05	TRUE	6.91727e-58	Pass	NA	NA	NA	Pass	Pass	0.0351285	rs6011275*	rs73147887	0.8241	rs6011275/rs4809393/rs6062345/rs10460612/rs6011280	0.3976/0.3597/0.117/0.0478/0.0426	No	Pass	Pass	0	2	Y	NA	Y	No
decode	SomaScan	13481_24	13481_24	NA	TCEA2.13481_24--nonHDL.34887591	TCEA2.13481_24	TCEA2	Q15560	ENSG00000171703	Transcription elongation factor A protein 2	nonHDL.34887591	Non-HDL cholesterol levels	Biomarker	1320016	NA	Wald ratio	1	-0.0589101	0.0125869	2.86471e-06	0.00042279	-0.0835804	-0.0342399	0.942792	0.919817	0.96634	NA	NA	NA	NA	NA	NA	NA	NA	NA	NA	NA	NA	NA	NA	NA	NA	NA	NA	NA	NA	NA	NA	NA	NA	NA	NA	NA	NA	NA	NA	NA	0.00820561	1.65967e-05	TRUE	1.51819e-57	Pass	NA	NA	NA	Pass	Pass	0.0548293	rs6011275*	rs6090092	0.951	rs4809393/rs6011275/rs6062345/rs10460612/rs6011280	0.3891/0.378/0.1299/0.038/0.0325	No	Pass	Pass	0	2	Y	NA	Y	No
decode	SomaScan	13481_24	13481_24	NA	TCEA2.13481_24--SBP.30224653	TCEA2.13481_24	TCEA2	Q15560	ENSG00000171703	Transcription elongation factor A protein 2	SBP.30224653	Systolic blood pressure	Cardiovascular	757601	NA	Wald ratio	1	-1.50929	0.22574	2.29391e-11	8.04704e-09	-1.95174	-1.06684	0.221067	0.142027	0.344094	NA	NA	NA	NA	NA	NA	NA	NA	NA	NA	NA	NA	NA	NA	NA	NA	NA	NA	NA	NA	NA	NA	NA	NA	NA	NA	NA	NA	NA	NA	NA	0.00820561	5.90794e-05	TRUE	4.8558e-52	Pass	NA	NA	NA	Pass	Pass	0.00798288	rs6011275*	rs8118848	1	rs6011275/rs4809393/rs34848242/rs10460612	0.4529/0.428/0.052/0.0473	No	Pass	Pass	0	2	Y	NA	Y	Pass
decode	SomaScan	13481_24	13481_24	NA	TCEA2.13481_24--logTG.34887591	TCEA2.13481_24	TCEA2	Q15560	ENSG00000171703	Transcription elongation factor A protein 2	logTG.34887591	Triglycerides	Biomarker	1320016	NA	Wald ratio	1	-0.0724763	0.0106864	1.18426e-11	4.22754e-09	-0.0934215	-0.051531	0.930088	0.910809	0.949774	NA	NA	NA	NA	NA	NA	NA	NA	NA	NA	NA	NA	NA	NA	NA	NA	NA	NA	NA	NA	NA	NA	NA	NA	NA	NA	NA	NA	NA	NA	NA	0.00820561	3.48501e-05	TRUE	3.21482e-55	Pass	NA	NA	NA	Pass	Pass	0.0124292	rs6011275*	rs1151625	1	rs4809393/rs6011275/rs6062345/rs34848242/rs10460612	0.4125/0.3277/0.1302/0.0553/0.0529	No	Pass	Pass	0	2	Y	NA	Y	Pass
decode	SomaScan	17210_2	17210_2	NA	TCL1A.17210_2--Squamouscelllungcancer.ieu-a-967	TCL1A.17210_2	TCL1A	P56279	ENSG00000100721	T-cell leukemia/lymphoma protein 1A	Squamouscelllungcancer.ieu-a-967	Squamous cell lung cancer	Cancer	18313	3275	Wald ratio	1	0.540119	0.127236	2.18582e-05	0.00253644	0.290736	0.789502	1.71621	1.33741	2.2023	NA	NA	NA	NA	NA	NA	NA	NA	NA	NA	NA	NA	NA	NA	NA	NA	NA	NA	NA	NA	NA	NA	NA	NA	NA	NA	NA	NA	NA	NA	NA	0.0135798	0.00051675	TRUE	3.72015e-25	Pass	NA	NA	NA	Pass	Pass	0.987121	unconditioned	unconditioned	0.7876	rs78986913	1	Pass	No	Pass	4	0	Y	NA	N	No
decode	SomaScan	15560_52	15560_52	NA	TCN2.15560_52--Hipcircumference.ukb-b-15590	TCN2.15560_52	TCN2	P20062	ENSG00000185339	Transcobalamin-2	Hipcircumference.ukb-b-15590	Hip circumference	Anthropometry	462117	NA	Wald ratio	1	-0.0132743	0.00329331	5.56114e-05	0.00561706	-0.0197292	-0.00681946	0.986813	0.980464	0.993204	NA	NA	NA	NA	NA	NA	NA	NA	NA	NA	NA	NA	NA	NA	NA	NA	NA	NA	NA	NA	NA	NA	NA	NA	NA	NA	NA	NA	NA	NA	NA	0.0381071	3.51271e-05	TRUE	8.08273e-265	Pass	NA	NA	NA	Pass	Pass	0.991087	rs1005887	unconditioned	0.0071	rs71331240/rs34102711	0.7509/0.2491	Pass	No	Pass	0	1	Y	NA	N	No
decode	SomaScan	4162_54	4162_54	NA	TF.4162_54--HbA1c.GCST90002244	TF.4162_54	TF	P02787	ENSG00000091513	Serotransferrin	HbA1c.GCST90002244	HbA1c	Biomarker	146806	NA	Wald ratio	1	0.0372157	0.00964852	0.00011472	0.0103338	0.0183046	0.0561268	1.03792	1.01847	1.05773	NA	NA	NA	NA	NA	NA	NA	NA	NA	NA	NA	NA	NA	NA	NA	NA	NA	NA	NA	NA	NA	NA	NA	NA	NA	NA	NA	NA	NA	NA	NA	0.0079126	0.000108796	TRUE	2.49716e-40	Pass	NA	NA	NA	Pass	Pass	0.924808	unconditioned	unconditioned	0.7001	rs8177248/rs1525892/rs8177253/rs8177256/rs8177258/rs8177261/rs8177262/rs6439439/rs8177252/rs8177245/rs8177259/rs8177247/rs8177271/rs8177272/rs3811647/rs1358023	0.2683/0.2013/0.0409/0.0409/0.0409/0.0409/0.0409/0.0409/0.0409/0.036/0.036/0.036/0.0288/0.027/0.0227/0.0223	Pass	No	Pass	4	0	Y	NA	N	No
decode	SomaScan	4162_54	4162_54	NA	TF.4162_54--HDL.34887591	TF.4162_54	TF	P02787	ENSG00000091513	Serotransferrin	HDL.34887591	High density lipoprotein cholesterol levels	Biomarker	1320016	NA	Wald ratio	1	-0.0422896	0.0100968	2.80924e-05	0.00314002	-0.0620794	-0.0224998	0.958592	0.939808	0.977751	NA	NA	NA	NA	NA	NA	NA	NA	NA	NA	NA	NA	NA	NA	NA	NA	NA	NA	NA	NA	NA	NA	NA	NA	NA	NA	NA	NA	NA	NA	NA	0.0079126	1.32892e-05	TRUE	9.6469e-57	Pass	NA	NA	NA	Pass	Pass	0.759516	rs6439439	unconditioned	0.8761	rs8177258/rs34252038/rs8177295/rs1525892/rs8177256/rs8177253/rs8177252/rs8177259/rs8177261/rs8177262/rs8177248/rs8177245/rs6439439/rs3811647/rs1358023/rs8177247/rs8177272/rs8177271	0.3896/0.0762/0.0387/0.0337/0.0335/0.0333/0.0331/0.0329/0.0321/0.031/0.0307/0.0301/0.0298/0.0296/0.0295/0.0293/0.0283/0.0263	No	Pass	Pass	0	4	Y	NA	N	No
decode	SomaScan	4162_54	4162_54	NA	TF.4162_54--IGF1.GCST90019511	TF.4162_54	TF	P02787	ENSG00000091513	Serotransferrin	IGF1.GCST90019511	IGF-1	Biomarker	363228	NA	Wald ratio	1	-0.0668504	0.0172295	0.000104456	0.00956073	-0.10062	-0.0330806	0.935335	0.904276	0.967461	NA	NA	NA	NA	NA	NA	NA	NA	NA	NA	NA	NA	NA	NA	NA	NA	NA	NA	NA	NA	NA	NA	NA	NA	NA	NA	NA	NA	NA	NA	NA	0.0079126	4.10833e-05	TRUE	6.11153e-50	Pass	NA	NA	NA	Pass	Pass	0.845635	unconditioned	unconditioned	0.4915	rs8177258/rs8177248/rs8177247/rs8177252/rs8177253/rs8177256/rs8177259/rs8177261/rs8177262/rs6439439/rs8177245/rs8177271/rs8177272/rs1525892/rs1358023/rs3811647/rs7638018	0.0725/0.0725/0.0669/0.0669/0.0669/0.0622/0.0622/0.0622/0.0622/0.0622/0.0622/0.0498/0.0467/0.0436/0.0386/0.0385/0.022	Pass	No	Pass	0	4	Y	NA	N	No
decode	SomaScan	8795_48	8795_48	NA	TFRC.8795_48--Asthma.ukb-b-18113	TFRC.8795_48	TFRC	P02786	ENSG00000072274	Transferrin receptor protein 1	Asthma.ukb-b-18113	Asthma	Respiratory	462933	53598	Wald ratio	1	0.0407619	0.00938769	1.41154e-05	0.00174095	0.022362	0.0591618	1.0416	1.02261	1.06095	NA	NA	NA	NA	NA	NA	NA	NA	NA	NA	NA	NA	NA	NA	NA	NA	NA	NA	NA	NA	NA	NA	NA	NA	NA	NA	NA	NA	NA	NA	NA	0.00210395	4.07585e-05	TRUE	8.84133e-13	Pass	NA	NA	NA	Pass	Pass	0.342363	rs4927866	unconditioned	0.841	rs3827554/rs111354897/rs7617509/rs73208098/rs116082477/rs6792601/rs6790016/rs41300435/rs4927866/rs112856048	0.8887/0.0121/0.0092/0.0086/0.0081/0.0056/0.0056/0.0048/0.0045/0.0043	No	Pass	Pass	2	0	Y	NA	N	No
decode	SomaScan	8795_48	8795_48	NA	TFRC.8795_48--Verylowdensitylipoproteincholesterol.met-d-VLDL_C	TFRC.8795_48	TFRC	P02786	ENSG00000072274	Transferrin receptor protein 1	Verylowdensitylipoproteincholesterol.met-d-VLDL_C	Very low-density lipoprotein cholesterol	Biomarker	115048	NA	Wald ratio	1	-0.202201	0.0585532	0.0005538	0.0366686	-0.316965	-0.0874367	0.816931	0.728356	0.916277	NA	NA	NA	NA	NA	NA	NA	NA	NA	NA	NA	NA	NA	NA	NA	NA	NA	NA	NA	NA	NA	NA	NA	NA	NA	NA	NA	NA	NA	NA	NA	0.00210395	0.00010976	TRUE	6.03281e-09	Pass	NA	NA	NA	Pass	Pass	0.866521	rs4927866	unconditioned	0.2246	rs3827554/rs4927866/rs41300435/rs112856048/rs528682/rs526860/rs41297529/rs454516/rs41298089/rs41298085/rs368381538/rs111354897/rs62282694/rs6799597/rs7617509/rs73208098	0.8044/0.014/0.0133/0.013/0.0127/0.0125/0.0116/0.011/0.0107/0.0106/0.0102/0.0085/0.0061/0.0058/0.0055/0.0053	Pass	No	Pass	0	1	Y	NA	N	No
decode	SomaScan	18839_24	18839_24	NA	TG.18839_24--Hypothyroidismmyxoedema.ukb-b-19732	TG.18839_24	TG	P01266	ENSG00000042832	Thyroglobulin	Hypothyroidismmyxoedema.ukb-b-19732	Hypothyroidism/myxoedema	Metabolic/endocrine	462933	22687	Wald ratio	1	-0.0623626	0.00904746	5.46956e-12	2.0657e-09	-0.0800956	-0.0446295	0.939542	0.923028	0.956352	NA	NA	NA	NA	NA	NA	NA	NA	NA	NA	NA	NA	NA	NA	NA	NA	NA	NA	NA	NA	NA	NA	NA	NA	NA	NA	NA	NA	NA	NA	NA	0.0010639	0.000102596	TRUE	4.52651e-05	Pass	NA	NA	NA	Pass	Pass	0.981809	rs2069550	rs1810396	0.0048	rs2979029/rs2069569/rs733735	0.4652/0.3977/0.089	Pass	No	Pass	0	1	Y	NA	Y	Pass
decode	SomaScan	3009_3	3009_3	NA	TGFBR3.3009_3--Height.36224396	TGFBR3.3009_3	TGFBR3	Q03167	ENSG00000069702	Transforming growth factor beta receptor type 3	Height.36224396	Height	Anthropometry	4080687	NA	Wald ratio	1	-0.0893669	0.019337	3.80897e-06	0.000541134	-0.127267	-0.0514663	0.91451	0.880498	0.949836	NA	NA	NA	NA	NA	NA	NA	NA	NA	NA	NA	NA	NA	NA	NA	NA	NA	NA	NA	NA	NA	NA	NA	NA	NA	NA	NA	NA	NA	NA	NA	0.00117425	5.28381e-06	TRUE	2.13403e-09	Pass	NA	NA	NA	Pass	Pass	0.788497	rs7540260	unconditioned	0.9788	rs3122323/rs3131820/rs6604084	0.5178/0.3579/0.1244	No	Pass	Pass	0	1	Y	NA	Y	No
decode	SomaScan	18933_4	18933_4	NA	TGM4.18933_4--Height.36224396	TGM4.18933_4	TGM4	P49221	ENSG00000163810	Protein-glutamine gamma-glutamyltransferase 4	Height.36224396	Height	Anthropometry	4080687	NA	Wald ratio	1	0.0995528	0.0207436	1.59302e-06	0.000249008	0.0588953	0.14021	1.10468	1.06066	1.15052	NA	NA	NA	NA	NA	NA	NA	NA	NA	NA	NA	NA	NA	NA	NA	NA	NA	NA	NA	NA	NA	NA	NA	NA	NA	NA	NA	NA	NA	NA	NA	0.00113601	5.6471e-06	TRUE	4.44563e-09	Pass	NA	NA	NA	Pass	Pass	0.254132	unconditioned	rs11710965	0.974	rs1995640	1	No	Pass	Pass	1	0	Y	NA	Y	No
decode	SomaScan	8982_65	8982_65	NA	THBS3.8982_65--Bodyfatpercentage.ukb-b-8909	THBS3.8982_65	THBS3	P49746	ENSG00000169231	Thrombospondin-3	Bodyfatpercentage.ukb-b-8909	Body fat percentage	Anthropometry	454633	NA	Wald ratio	1	-0.112278	0.0178354	3.06951e-10	9.33212e-08	-0.147235	-0.0773205	0.893796	0.863091	0.925593	NA	NA	NA	NA	NA	NA	NA	NA	NA	NA	NA	NA	NA	NA	NA	NA	NA	NA	NA	NA	NA	NA	NA	NA	NA	NA	NA	NA	NA	NA	NA	0.00391662	8.71193e-05	TRUE	4.45529e-22	Pass	NA	NA	NA	Pass	Pass	0.729062	rs72704117	unconditioned	1	rs72704117	0.9999	No	Pass	Pass	0	2	Y	NA	Y	Pass
decode	SomaScan	8982_65	8982_65	NA	THBS3.8982_65--eGFR.34272381	THBS3.8982_65	THBS3	P49746	ENSG00000169231	Thrombospondin-3	eGFR.34272381	Glomerular filtration rate (estimated)	Renal	436581	NA	Wald ratio	1	-0.0214607	0.00311526	5.62298e-12	2.11926e-09	-0.0275666	-0.0153548	0.978768	0.97281	0.984762	NA	NA	NA	NA	NA	NA	NA	NA	NA	NA	NA	NA	NA	NA	NA	NA	NA	NA	NA	NA	NA	NA	NA	NA	NA	NA	NA	NA	NA	NA	NA	0.00391662	9.71987e-05	TRUE	1.2882e-21	Pass	NA	NA	NA	Pass	Pass	0.999602	unconditioned	unconditioned	1	rs72704117	1	Pass	Pass	Pass	0	2	Y	NA	Y	Pass
decode	SomaScan	8982_65	8982_65	NA	THBS3.8982_65--WHR.30239722	THBS3.8982_65	THBS3	P49746	ENSG00000169231	Thrombospondin-3	WHR.30239722	WHR	Anthropometry	697734	NA	Wald ratio	1	-0.113188	0.0231914	1.05765e-06	0.000171648	-0.158643	-0.0677328	0.892983	0.853301	0.93451	NA	NA	NA	NA	NA	NA	NA	NA	NA	NA	NA	NA	NA	NA	NA	NA	NA	NA	NA	NA	NA	NA	NA	NA	NA	NA	NA	NA	NA	NA	NA	0.00391662	3.43705e-05	TRUE	1.99467e-25	Pass	NA	NA	NA	Pass	Pass	0.0959596	rs72704117	unconditioned	0.9818	rs72704117	0.9983	No	Pass	Pass	0	1	Y	NA	Y	No
decode	SomaScan	18215_5	18215_5	NA	THG1L.18215_5--T2D.35551307	THG1L.18215_5	THG1L	Q9NWX6	ENSG00000113272	Probable tRNA(His) guanylyltransferase	T2D.35551307	Type 2 diabetes	Metabolic/endocrine	933970	80154	Wald ratio	1	-0.0943905	0.0210356	7.21723e-06	0.000964496	-0.13562	-0.0531607	0.909927	0.873174	0.948228	NA	NA	NA	NA	NA	NA	NA	NA	NA	NA	NA	NA	NA	NA	NA	NA	NA	NA	NA	NA	NA	NA	NA	NA	NA	NA	NA	NA	NA	NA	NA	0.0381145	2.1804e-05	TRUE	3.44121e-278	Pass	NA	NA	NA	Pass	Pass	0.985504	unconditioned	unconditioned	0.9324	rs6895563/rs10075786/rs7700500/rs2270813/rs2270812	0.2514/0.2514/0.1977/0.1498/0.1498	Pass	Pass	Pass	0	3	Y	NA	N	No
decode	SomaScan	2844_53	2844_53	NA	TIE1.2844_53--ADHD.36859734	TIE1.2844_53	TIE1	P35590	ENSG00000066056	Tyrosine-protein kinase receptor Tie-1, soluble	ADHD.36859734	Attention deficit and hyperactivity disorder	Psychiatric	186843	38691	Wald ratio	1	0.225044	0.0498982	6.48062e-06	0.00087633	0.127244	0.322845	1.25238	1.13569	1.38105	NA	NA	NA	NA	NA	NA	NA	NA	NA	NA	NA	NA	NA	NA	NA	NA	NA	NA	NA	NA	NA	NA	NA	NA	NA	NA	NA	NA	NA	NA	NA	0.0164111	0.000107925	TRUE	1.11102e-92	Pass	NA	NA	NA	Pass	Pass	0.215497	unconditioned	rs3001723*	0.9189	rs7549876/rs3120047/rs3120124/rs7520981/rs4660729/rs1556580	0.609/0.1119/0.1087/0.0622/0.0402/0.033	No	Pass	Pass	2	0	Y	NA	N	No
decode	SomaScan	2844_53	2844_53	NA	TIE1.2844_53--CognitivePerformance.30038396	TIE1.2844_53	TIE1	P35590	ENSG00000066056	Tyrosine-protein kinase receptor Tie-1, soluble	CognitivePerformance.30038396	Cognitive performance	Neurological	257841	NA	Wald ratio	1	-0.0670061	0.0150204	8.15716e-06	0.00107748	-0.096446	-0.0375662	0.935189	0.908059	0.963131	NA	NA	NA	NA	NA	NA	NA	NA	NA	NA	NA	NA	NA	NA	NA	NA	NA	NA	NA	NA	NA	NA	NA	NA	NA	NA	NA	NA	NA	NA	NA	0.0164111	7.72045e-05	TRUE	2.00067e-99	Pass	NA	NA	NA	Pass	Pass	0.811026	rs7549876	rs2782653	0.9129	rs7549876/rs7520981/rs4660253	0.6241/0.2538/0.0932	Pass	Pass	Pass	0	2	Y	NA	N	No
decode	SomaScan	2844_53	2844_53	NA	TIE1.2844_53--DBP.30224653	TIE1.2844_53	TIE1	P35590	ENSG00000066056	Tyrosine-protein kinase receptor Tie-1, soluble	DBP.30224653	Diastolic blood pressure	Cardiovascular	757601	NA	Wald ratio	1	-0.696029	0.0941955	1.47727e-13	6.62107e-11	-0.880652	-0.511405	0.498561	0.414513	0.599652	NA	NA	NA	NA	NA	NA	NA	NA	NA	NA	NA	NA	NA	NA	NA	NA	NA	NA	NA	NA	NA	NA	NA	NA	NA	NA	NA	NA	NA	NA	NA	0.0164111	7.22078e-05	TRUE	2.31775e-108	Pass	NA	NA	NA	Pass	Pass	0.0322457	rs56770874	rs710249*	1	rs7549876/rs3120047/rs7520981/rs3120124/rs4660253/rs1209384	0.3439/0.2203/0.166/0.1605/0.0444/0.0194	No	Pass	Pass	0	4	Y	NA	N	Pass
decode	SomaScan	2844_53	2844_53	NA	TIE1.2844_53--EducationalAttainment.35361970	TIE1.2844_53	TIE1	P35590	ENSG00000066056	Tyrosine-protein kinase receptor Tie-1, soluble	EducationalAttainment.35361970	Educational attainment	Neurological	3037499	NA	Wald ratio	1	-0.0572811	0.00911405	3.28031e-10	9.90696e-08	-0.0751446	-0.0394175	0.944329	0.927609	0.961349	NA	NA	NA	NA	NA	NA	NA	NA	NA	NA	NA	NA	NA	NA	NA	NA	NA	NA	NA	NA	NA	NA	NA	NA	NA	NA	NA	NA	NA	NA	NA	0.0164111	1.301e-05	TRUE	3.54386e-121	Pass	NA	NA	NA	Pass	Pass	1.92396e-05	rs841396	rs4660261	1	rs7549876/rs3120047/rs4660729/rs1556580/rs3120124/rs7520981	0.6648/0.0901/0.0736/0.0707/0.0423/0.027	No	Pass	Pass	0	1	Y	NA	N	Pass
decode	SomaScan	2844_53	2844_53	NA	TIE1.2844_53--Height.36224396	TIE1.2844_53	TIE1	P35590	ENSG00000066056	Tyrosine-protein kinase receptor Tie-1, soluble	Height.36224396	Height	Anthropometry	4080687	NA	Wald ratio	1	-0.0566858	0.00779022	3.42501e-13	1.48051e-10	-0.0719547	-0.041417	0.944891	0.930573	0.959429	NA	NA	NA	NA	NA	NA	NA	NA	NA	NA	NA	NA	NA	NA	NA	NA	NA	NA	NA	NA	NA	NA	NA	NA	NA	NA	NA	NA	NA	NA	NA	0.0164111	1.29836e-05	TRUE	1.55173e-121	Pass	NA	NA	NA	Pass	Pass	0.000388494	unconditioned	rs673253	1	rs3120047/rs3768046	0.8849/0.0739	No	Pass	Pass	0	4	Y	NA	N	Pass
decode	SomaScan	2844_53	2844_53	NA	TIE1.2844_53--HDL.34887591	TIE1.2844_53	TIE1	P35590	ENSG00000066056	Tyrosine-protein kinase receptor Tie-1, soluble	HDL.34887591	High density lipoprotein cholesterol levels	Biomarker	1320016	NA	Wald ratio	1	0.039596	0.00765891	2.34182e-07	4.32812e-05	0.0245846	0.0546075	1.04039	1.02489	1.05613	NA	NA	NA	NA	NA	NA	NA	NA	NA	NA	NA	NA	NA	NA	NA	NA	NA	NA	NA	NA	NA	NA	NA	NA	NA	NA	NA	NA	NA	NA	NA	0.0164111	2.02491e-05	TRUE	9.48564e-118	Pass	NA	NA	NA	Pass	Pass	0.990695	unconditioned	unconditioned	0.9962	rs7549876/rs7520981/rs4660253	0.7098/0.2083/0.0579	Pass	Pass	Pass	4	0	Y	NA	N	No
decode	SomaScan	2844_53	2844_53	NA	TIE1.2844_53--Hypertension.ukb-b-14057	TIE1.2844_53	TIE1	P35590	ENSG00000066056	Tyrosine-protein kinase receptor Tie-1, soluble	Hypertension.ukb-b-14057	Hypertension	Cardiovascular	343202	119731	Wald ratio	1	-0.0216331	0.00483377	7.62663e-06	0.00101253	-0.0311073	-0.0121589	0.978599	0.969372	0.987915	NA	NA	NA	NA	NA	NA	NA	NA	NA	NA	NA	NA	NA	NA	NA	NA	NA	NA	NA	NA	NA	NA	NA	NA	NA	NA	NA	NA	NA	NA	NA	0.0164111	5.83782e-05	TRUE	2.28126e-104	Pass	NA	NA	NA	Pass	Pass	0.575407	rs7549876	unconditioned	0.907	rs7549876/rs7520981/rs3120047/rs3120124/rs4660253	0.7077/0.0823/0.0805/0.0711/0.0302	No	Pass	Pass	0	4	Y	NA	N	No
decode	SomaScan	2844_53	2844_53	NA	TIE1.2844_53--IGF1.GCST90019511	TIE1.2844_53	TIE1	P35590	ENSG00000066056	Tyrosine-protein kinase receptor Tie-1, soluble	IGF1.GCST90019511	IGF-1	Biomarker	363228	NA	Wald ratio	1	-0.0717923	0.0132383	5.85818e-08	1.21155e-05	-0.0977393	-0.0458452	0.930724	0.906885	0.95519	NA	NA	NA	NA	NA	NA	NA	NA	NA	NA	NA	NA	NA	NA	NA	NA	NA	NA	NA	NA	NA	NA	NA	NA	NA	NA	NA	NA	NA	NA	NA	0.0164111	8.39754e-05	TRUE	2.51397e-102	Pass	NA	NA	NA	Pass	Pass	0.196443	rs1098783	rs3791151*	0.9994	rs7520981/rs7549876/rs3120047/rs4660253/rs3120124/rs1556580	0.3715/0.2507/0.1148/0.1069/0.0731/0.0372	No	Pass	Pass	0	2	Y	NA	N	No
decode	SomaScan	2844_53	2844_53	NA	TIE1.2844_53--PP.30224653	TIE1.2844_53	TIE1	P35590	ENSG00000066056	Tyrosine-protein kinase receptor Tie-1, soluble	PP.30224653	Pulse pressure	Cardiovascular	757601	NA	Wald ratio	1	-0.638493	0.110998	8.80407e-09	2.08439e-06	-0.856049	-0.420937	0.528088	0.424837	0.656432	NA	NA	NA	NA	NA	NA	NA	NA	NA	NA	NA	NA	NA	NA	NA	NA	NA	NA	NA	NA	NA	NA	NA	NA	NA	NA	NA	NA	NA	NA	NA	0.0164111	4.34772e-05	TRUE	9.35199e-112	Pass	NA	NA	NA	Pass	Pass	0.926373	unconditioned	unconditioned	0.9998	rs7549876/rs7520981/rs4660253/rs4660729/rs1556580/rs3120124/rs3120047	0.6867/0.0751/0.0539/0.0486/0.0481/0.0373/0.0348	Pass	Pass	Pass	0	4	Y	NA	N	Pass
decode	SomaScan	2844_53	2844_53	NA	TIE1.2844_53--SBP.30224653	TIE1.2844_53	TIE1	P35590	ENSG00000066056	Tyrosine-protein kinase receptor Tie-1, soluble	SBP.30224653	Systolic blood pressure	Cardiovascular	757601	NA	Wald ratio	1	-1.31314	0.163951	1.15347e-15	6.0989e-13	-1.63448	-0.991792	0.268975	0.195054	0.370911	NA	NA	NA	NA	NA	NA	NA	NA	NA	NA	NA	NA	NA	NA	NA	NA	NA	NA	NA	NA	NA	NA	NA	NA	NA	NA	NA	NA	NA	NA	NA	0.0164111	8.45406e-05	TRUE	3.93188e-107	Pass	NA	NA	NA	Pass	Pass	0.486127	unconditioned	unconditioned	1	rs7549876/rs3120047/rs4660729/rs1556580/rs3120124/rs7520981/rs4660253	0.408/0.1367/0.1157/0.1107/0.092/0.0641/0.0344	No	Pass	Pass	0	4	Y	NA	N	Pass
decode	SomaScan	15449_33	15449_33	NA	TIMD4.15449_33--ApolipoproteinB.ieu-b-108	TIMD4.15449_33	TIMD4	Q96H15	ENSG00000145850	T-cell immunoglobulin and mucin domain-containing protein 4	ApolipoproteinB.ieu-b-108	Apolipoprotein B	Biomarker	439214	NA	Wald ratio	1	-0.128536	0.00892198	4.69499e-47	8.39649e-44	-0.146024	-0.111049	0.879382	0.864137	0.894895	NA	NA	NA	NA	NA	NA	NA	NA	NA	NA	NA	NA	NA	NA	NA	NA	NA	NA	NA	NA	NA	NA	NA	NA	NA	NA	NA	NA	NA	NA	NA	0.0214506	0.000472331	TRUE	1.40223e-114	Pass	NA	NA	NA	Pass	Pass	0.991813	unconditioned	unconditioned	1	rs6882076/rs6874202/rs58198139/rs4704826/rs12657266/rs55776147/rs6882345	0.2689/0.1634/0.1567/0.1417/0.1312/0.0738/0.0326	Pass	Pass	Pass	0	3	Y	NA	N	Pass
decode	SomaScan	15449_33	15449_33	NA	TIMD4.15449_33--ConcentrationofchylomicronsandextremelylargeVLDL.met-d-XXL_VLDL_P	TIMD4.15449_33	TIMD4	Q96H15	ENSG00000145850	T-cell immunoglobulin and mucin domain-containing protein 4	ConcentrationofchylomicronsandextremelylargeVLDL.met-d-XXL_VLDL_P	Concentration of chylomicrons and extremely large VLDL	Biomarker	115078	NA	Wald ratio	1	-0.135037	0.0170417	2.30137e-15	1.18589e-12	-0.168439	-0.101635	0.873683	0.844983	0.903359	NA	NA	NA	NA	NA	NA	NA	NA	NA	NA	NA	NA	NA	NA	NA	NA	NA	NA	NA	NA	NA	NA	NA	NA	NA	NA	NA	NA	NA	NA	NA	0.0214506	0.000614434	TRUE	1.41491e-90	Pass	NA	NA	NA	Pass	Pass	0.836227	unconditioned	unconditioned	1	rs4704826/rs6882076/rs55776147/rs6874202/rs58198139/rs6882345/rs12657266/rs1501908/rs11134475	0.183/0.1724/0.1349/0.1013/0.0992/0.0926/0.0878/0.0699/0.059	Pass	Pass	Pass	0	3	Y	NA	N	Pass
decode	SomaScan	15449_33	15449_33	NA	TIMD4.15449_33--Concentrationofintermediatedensitylipoproteinparticles.met-d-IDL_P	TIMD4.15449_33	TIMD4	Q96H15	ENSG00000145850	T-cell immunoglobulin and mucin domain-containing protein 4	Concentrationofintermediatedensitylipoproteinparticles.met-d-IDL_P	Concentration of intermediate-density lipoprotein particles	Biomarker	115078	NA	Wald ratio	1	-0.128963	0.0175247	1.85395e-13	8.24855e-11	-0.163311	-0.0946144	0.879007	0.849327	0.909724	NA	NA	NA	NA	NA	NA	NA	NA	NA	NA	NA	NA	NA	NA	NA	NA	NA	NA	NA	NA	NA	NA	NA	NA	NA	NA	NA	NA	NA	NA	NA	0.0214506	0.000470986	TRUE	4.30837e-95	Pass	NA	NA	NA	Pass	Pass	0.987736	unconditioned	unconditioned	1	rs6882076/rs6882345/rs4704826/rs6874202/rs12657266/rs58198139/rs55776147/rs1501908	0.2222/0.1417/0.1334/0.1177/0.1169/0.1111/0.0909/0.0509	Pass	Pass	Pass	0	3	Y	NA	N	Pass
decode	SomaScan	15449_33	15449_33	NA	TIMD4.15449_33--Crohnsdisease.ieu-a-12	TIMD4.15449_33	TIMD4	Q96H15	ENSG00000145850	T-cell immunoglobulin and mucin domain-containing protein 4	Crohnsdisease.ieu-a-12	Crohn's disease	Autoimmune	51874	17897	Wald ratio	1	0.22058	0.0511445	1.61136e-05	0.00195828	0.120337	0.320823	1.2468	1.12788	1.37826	NA	NA	NA	NA	NA	NA	NA	NA	NA	NA	NA	NA	NA	NA	NA	NA	NA	NA	NA	NA	NA	NA	NA	NA	NA	NA	NA	NA	NA	NA	NA	0.0214506	0.000358534	TRUE	1.42851e-77	Pass	NA	NA	NA	Pass	Pass	0.9839	unconditioned	unconditioned	0.8284	rs1501908	1	Pass	Pass	Pass	3	0	Y	NA	N	No
decode	SomaScan	15449_33	15449_33	NA	TIMD4.15449_33--HbA1c.GCST90002244	TIMD4.15449_33	TIMD4	Q96H15	ENSG00000145850	T-cell immunoglobulin and mucin domain-containing protein 4	HbA1c.GCST90002244	HbA1c	Biomarker	146806	NA	Wald ratio	1	-0.0285596	0.00538079	1.11022e-07	2.18234e-05	-0.039106	-0.0180132	0.971844	0.961649	0.982148	NA	NA	NA	NA	NA	NA	NA	NA	NA	NA	NA	NA	NA	NA	NA	NA	NA	NA	NA	NA	NA	NA	NA	NA	NA	NA	NA	NA	NA	NA	NA	0.0214506	0.000176217	TRUE	1.14646e-113	Pass	NA	NA	NA	Pass	Pass	0.961381	unconditioned	unconditioned	0.9986	rs55776147/rs58198139/rs6882076/rs4704826/rs1501908/rs6882345/rs12657266/rs11134475/rs6874202	0.1866/0.1713/0.1431/0.1381/0.0839/0.0839/0.0811/0.0576/0.0545	Pass	Pass	Pass	0	3	Y	NA	N	No
decode	SomaScan	15449_33	15449_33	NA	TIMD4.15449_33--Inflammatoryboweldisease.ieu-a-294	TIMD4.15449_33	TIMD4	Q96H15	ENSG00000145850	T-cell immunoglobulin and mucin domain-containing protein 4	Inflammatoryboweldisease.ieu-a-294	Inflammatory bowel disease	Autoimmune	65642	31665	Wald ratio	1	0.179837	0.0422529	2.07937e-05	0.0024346	0.0970208	0.262652	1.19702	1.10188	1.30037	NA	NA	NA	NA	NA	NA	NA	NA	NA	NA	NA	NA	NA	NA	NA	NA	NA	NA	NA	NA	NA	NA	NA	NA	NA	NA	NA	NA	NA	NA	NA	0.0214506	0.000275943	TRUE	1.27904e-87	Pass	NA	NA	NA	Pass	Pass	0.976381	unconditioned	unconditioned	0.7934	rs1501908	1	Pass	No	Pass	3	0	Y	NA	N	No
decode	SomaScan	15449_33	15449_33	NA	TIMD4.15449_33--Linoleicacid.met-d-LA	TIMD4.15449_33	TIMD4	Q96H15	ENSG00000145850	T-cell immunoglobulin and mucin domain-containing protein 4	Linoleicacid.met-d-LA	Linoleic acid	Biomarker	114999	NA	Wald ratio	1	-0.181024	0.017374	2.02556e-25	1.86613e-22	-0.215077	-0.146971	0.834416	0.80648	0.863319	NA	NA	NA	NA	NA	NA	NA	NA	NA	NA	NA	NA	NA	NA	NA	NA	NA	NA	NA	NA	NA	NA	NA	NA	NA	NA	NA	NA	NA	NA	NA	0.0214506	0.000968386	TRUE	1.21085e-81	Pass	NA	NA	NA	Pass	Pass	0.990271	unconditioned	unconditioned	1	rs6882076/rs6882345/rs4704826/rs6874202/rs12657266/rs58198139/rs55776147	0.227/0.1739/0.1605/0.1231/0.1134/0.0995/0.072	Pass	Pass	Pass	0	3	Y	NA	N	Pass
decode	SomaScan	15449_33	15449_33	NA	TIMD4.15449_33--LDL.34887591	TIMD4.15449_33	TIMD4	Q96H15	ENSG00000145850	T-cell immunoglobulin and mucin domain-containing protein 4	LDL.34887591	Low density lipoprotein cholesterol levels	Biomarker	1320016	NA	Wald ratio	1	-0.145806	0.00594938	1.22136e-132	8.56908e-129	-0.157467	-0.134145	0.864325	0.854305	0.874463	NA	NA	NA	NA	NA	NA	NA	NA	NA	NA	NA	NA	NA	NA	NA	NA	NA	NA	NA	NA	NA	NA	NA	NA	NA	NA	NA	NA	NA	NA	NA	0.0214506	0.000454812	TRUE	3.08411e-121	Pass	NA	NA	NA	Pass	Pass	0.991881	unconditioned	unconditioned	1	rs6882076/rs12657266/rs6874202/rs4704826/rs58198139	0.3396/0.2511/0.2059/0.1281/0.0385	Pass	Pass	Pass	0	3	Y	NA	N	Pass
decode	SomaScan	15449_33	15449_33	NA	TIMD4.15449_33--Monounsaturatedfattyacids.met-c-916	TIMD4.15449_33	TIMD4	Q96H15	ENSG00000145850	T-cell immunoglobulin and mucin domain-containing protein 4	Monounsaturatedfattyacids.met-c-916	Mono-unsaturated fatty acids	Biomarker	13535	NA	Wald ratio	1	-0.221519	0.0537086	3.71605e-05	0.00397576	-0.326788	-0.11625	0.801301	0.721237	0.890252	NA	NA	NA	NA	NA	NA	NA	NA	NA	NA	NA	NA	NA	NA	NA	NA	NA	NA	NA	NA	NA	NA	NA	NA	NA	NA	NA	NA	NA	NA	NA	0.0214506	0.00123261	TRUE	1.01666e-28	Pass	NA	NA	NA	Pass	Pass	0.926861	unconditioned	unconditioned	0.6921	rs4704826/rs6882076/rs55776147/rs58198139/rs1501908/rs6882345/rs6874202/rs12657266/rs11134475	0.2144/0.1475/0.1192/0.1151/0.0907/0.086/0.0843/0.0831/0.0596	Pass	No	Pass	0	3	Y	NA	N	No
decode	SomaScan	15449_33	15449_33	NA	TIMD4.15449_33--nonHDL.34887591	TIMD4.15449_33	TIMD4	Q96H15	ENSG00000145850	T-cell immunoglobulin and mucin domain-containing protein 4	nonHDL.34887591	Non-HDL cholesterol levels	Biomarker	1320016	NA	Wald ratio	1	-0.18422	0.00701002	3.2841e-152	2.85272e-148	-0.19796	-0.170481	0.831753	0.820403	0.843259	NA	NA	NA	NA	NA	NA	NA	NA	NA	NA	NA	NA	NA	NA	NA	NA	NA	NA	NA	NA	NA	NA	NA	NA	NA	NA	NA	NA	NA	NA	NA	0.0214506	0.000522916	TRUE	2.42978e-118	Pass	NA	NA	NA	Pass	Pass	0.992029	unconditioned	unconditioned	1	rs6882076/rs6874202/rs12657266/rs4704826	0.4792/0.2565/0.1764/0.0577	Pass	Pass	Pass	0	3	Y	NA	N	Pass
decode	SomaScan	15449_33	15449_33	NA	TIMD4.15449_33--Omega3fattyacids.met-d-Omega_3	TIMD4.15449_33	TIMD4	Q96H15	ENSG00000145850	T-cell immunoglobulin and mucin domain-containing protein 4	Omega3fattyacids.met-d-Omega_3	Omega-3 fatty acids	Biomarker	114999	NA	Wald ratio	1	-0.11832	0.0174339	1.14655e-11	4.10096e-09	-0.15249	-0.0841496	0.888412	0.858567	0.919294	NA	NA	NA	NA	NA	NA	NA	NA	NA	NA	NA	NA	NA	NA	NA	NA	NA	NA	NA	NA	NA	NA	NA	NA	NA	NA	NA	NA	NA	NA	NA	0.0214506	0.000462026	TRUE	2.19691e-95	Pass	NA	NA	NA	Pass	Pass	0.989604	unconditioned	unconditioned	1	rs4704826/rs6882076/rs55776147/rs58198139/rs6882345/rs1501908/rs6874202/rs12657266	0.1731/0.1514/0.1368/0.1241/0.1138/0.0897/0.084/0.0808	Pass	Pass	Pass	0	3	Y	NA	N	Pass
decode	SomaScan	15449_33	15449_33	NA	TIMD4.15449_33--Omega6fattyacids.met-d-Omega_6	TIMD4.15449_33	TIMD4	Q96H15	ENSG00000145850	T-cell immunoglobulin and mucin domain-containing protein 4	Omega6fattyacids.met-d-Omega_6	Omega-6 fatty acids	Biomarker	114999	NA	Wald ratio	1	-0.184065	0.0172992	1.93914e-26	1.92244e-23	-0.217971	-0.150159	0.831882	0.804148	0.860571	NA	NA	NA	NA	NA	NA	NA	NA	NA	NA	NA	NA	NA	NA	NA	NA	NA	NA	NA	NA	NA	NA	NA	NA	NA	NA	NA	NA	NA	NA	NA	0.0214506	0.00101615	TRUE	1.3174e-80	Pass	NA	NA	NA	Pass	Pass	0.990157	unconditioned	unconditioned	1	rs6882076/rs6882345/rs4704826/rs6874202/rs12657266/rs58198139/rs55776147	0.2305/0.1784/0.1537/0.1222/0.1054/0.1012/0.075	Pass	Pass	Pass	0	3	Y	NA	N	Pass
decode	SomaScan	15449_33	15449_33	NA	TIMD4.15449_33--Phosphatidylcholines.met-d-Phosphatidylc	TIMD4.15449_33	TIMD4	Q96H15	ENSG00000145850	T-cell immunoglobulin and mucin domain-containing protein 4	Phosphatidylcholines.met-d-Phosphatidylc	Phosphatidylcholines	Biomarker	114999	NA	Wald ratio	1	-0.113363	0.0165985	8.50768e-12	3.09768e-09	-0.145896	-0.08083	0.892827	0.864248	0.92235	NA	NA	NA	NA	NA	NA	NA	NA	NA	NA	NA	NA	NA	NA	NA	NA	NA	NA	NA	NA	NA	NA	NA	NA	NA	NA	NA	NA	NA	NA	NA	0.0214506	0.00040911	TRUE	2.8209e-97	Pass	NA	NA	NA	Pass	Pass	0.989922	unconditioned	unconditioned	1	rs6882345/rs4704826/rs6882076/rs58198139/rs55776147/rs6874202/rs12657266/rs1501908	0.1999/0.1803/0.179/0.1093/0.0925/0.0899/0.0801/0.0388	Pass	Pass	Pass	0	3	Y	NA	N	Pass
decode	SomaScan	15449_33	15449_33	NA	TIMD4.15449_33--Phosphoglycerides.met-d-Phosphoglyc	TIMD4.15449_33	TIMD4	Q96H15	ENSG00000145850	T-cell immunoglobulin and mucin domain-containing protein 4	Phosphoglycerides.met-d-Phosphoglyc	Phosphoglycerides	Biomarker	114999	NA	Wald ratio	1	-0.118121	0.016778	1.91945e-12	7.7123e-10	-0.151006	-0.0852359	0.888589	0.859843	0.918296	NA	NA	NA	NA	NA	NA	NA	NA	NA	NA	NA	NA	NA	NA	NA	NA	NA	NA	NA	NA	NA	NA	NA	NA	NA	NA	NA	NA	NA	NA	NA	0.0214506	0.000438928	TRUE	3.40851e-96	Pass	NA	NA	NA	Pass	Pass	0.989307	unconditioned	unconditioned	1	rs6882345/rs6882076/rs4704826/rs58198139/rs55776147/rs6874202/rs12657266/rs1501908	0.2019/0.183/0.1808/0.1063/0.0928/0.0918/0.0783/0.0376	Pass	Pass	Pass	0	3	Y	NA	N	Pass
decode	SomaScan	15449_33	15449_33	NA	TIMD4.15449_33--Polyunsaturatedfattyacids.met-d-PUFA	TIMD4.15449_33	TIMD4	Q96H15	ENSG00000145850	T-cell immunoglobulin and mucin domain-containing protein 4	Polyunsaturatedfattyacids.met-d-PUFA	Polyunsaturated fatty acids	Biomarker	114999	NA	Wald ratio	1	-0.187438	0.0172779	2.02841e-27	2.05564e-24	-0.221303	-0.153573	0.829081	0.801474	0.857638	NA	NA	NA	NA	NA	NA	NA	NA	NA	NA	NA	NA	NA	NA	NA	NA	NA	NA	NA	NA	NA	NA	NA	NA	NA	NA	NA	NA	NA	NA	NA	0.0214506	0.00107601	TRUE	2.37733e-79	Pass	NA	NA	NA	Pass	Pass	0.990362	unconditioned	unconditioned	1	rs6882076/rs6882345/rs4704826/rs6874202/rs58198139/rs12657266/rs55776147	0.2261/0.1785/0.1498/0.1187/0.105/0.1019/0.0815	Pass	Pass	Pass	0	3	Y	NA	N	Pass
decode	SomaScan	15449_33	15449_33	NA	TIMD4.15449_33--Remnantcholesterol.met-d-Remnant_C	TIMD4.15449_33	TIMD4	Q96H15	ENSG00000145850	T-cell immunoglobulin and mucin domain-containing protein 4	Remnantcholesterol.met-d-Remnant_C	Remnant cholesterol	Biomarker	115078	NA	Wald ratio	1	-0.168093	0.0175945	1.25132e-21	9.75475e-19	-0.202578	-0.133608	0.845275	0.816623	0.874933	NA	NA	NA	NA	NA	NA	NA	NA	NA	NA	NA	NA	NA	NA	NA	NA	NA	NA	NA	NA	NA	NA	NA	NA	NA	NA	NA	NA	NA	NA	NA	0.0214506	0.000804367	TRUE	1.74869e-85	Pass	NA	NA	NA	Pass	Pass	0.986504	unconditioned	unconditioned	1	rs6882076/rs6882345/rs6874202/rs12657266/rs4704826/rs58198139/rs55776147	0.2462/0.1795/0.1291/0.1148/0.1105/0.0983/0.0787	Pass	Pass	Pass	0	3	Y	NA	N	Pass
decode	SomaScan	15449_33	15449_33	NA	TIMD4.15449_33--Saturatedfattyacids.met-d-SFA	TIMD4.15449_33	TIMD4	Q96H15	ENSG00000145850	T-cell immunoglobulin and mucin domain-containing protein 4	Saturatedfattyacids.met-d-SFA	Saturated fatty acids	Biomarker	114999	NA	Wald ratio	1	-0.150082	0.0175491	1.20871e-17	7.32516e-15	-0.184478	-0.115685	0.860638	0.831538	0.890755	NA	NA	NA	NA	NA	NA	NA	NA	NA	NA	NA	NA	NA	NA	NA	NA	NA	NA	NA	NA	NA	NA	NA	NA	NA	NA	NA	NA	NA	NA	NA	0.0214506	0.000665034	TRUE	4.03062e-89	Pass	NA	NA	NA	Pass	Pass	0.963641	unconditioned	unconditioned	1	rs6882076/rs6882345/rs4704826/rs55776147/rs6874202/rs58198139/rs12657266/rs1501908	0.2038/0.1844/0.1516/0.1091/0.1028/0.0962/0.08/0.0397	Pass	Pass	Pass	0	3	Y	NA	N	Pass
decode	SomaScan	15449_33	15449_33	NA	TIMD4.15449_33--Sphingomyelins.met-d-Sphingomyelins	TIMD4.15449_33	TIMD4	Q96H15	ENSG00000145850	T-cell immunoglobulin and mucin domain-containing protein 4	Sphingomyelins.met-d-Sphingomyelins	Sphingomyelins	Biomarker	114999	NA	Wald ratio	1	-0.0920745	0.0165591	2.69248e-08	5.88911e-06	-0.12453	-0.0596186	0.912037	0.882911	0.942124	NA	NA	NA	NA	NA	NA	NA	NA	NA	NA	NA	NA	NA	NA	NA	NA	NA	NA	NA	NA	NA	NA	NA	NA	NA	NA	NA	NA	NA	NA	NA	0.0214506	0.000256471	TRUE	1.08352e-103	Pass	NA	NA	NA	Pass	Pass	0.986088	unconditioned	unconditioned	0.9996	rs6882076/rs4704826/rs6882345/rs58198139/rs55776147/rs6874202/rs12657266/rs1501908	0.1756/0.1693/0.1678/0.1238/0.1033/0.0939/0.0897/0.0526	Pass	Pass	Pass	0	3	Y	NA	N	Pass
decode	SomaScan	15449_33	15449_33	NA	TIMD4.15449_33--TC.34887591	TIMD4.15449_33	TIMD4	Q96H15	ENSG00000145850	T-cell immunoglobulin and mucin domain-containing protein 4	TC.34887591	Total cholesterol levels	Biomarker	1320016	NA	Wald ratio	1	-0.177297	0.00573696	1.0458e-209	1.19232e-205	-0.188541	-0.166052	0.837531	0.828166	0.847002	NA	NA	NA	NA	NA	NA	NA	NA	NA	NA	NA	NA	NA	NA	NA	NA	NA	NA	NA	NA	NA	NA	NA	NA	NA	NA	NA	NA	NA	NA	NA	0.0214506	0.000723005	TRUE	5.99546e-111	Pass	NA	NA	NA	Pass	Pass	0.991657	unconditioned	unconditioned	1	rs6882076/rs12657266/rs6874202/rs4704826	0.3706/0.2588/0.2495/0.0851	Pass	Pass	Pass	0	3	Y	NA	N	Pass
decode	SomaScan	15449_33	15449_33	NA	TIMD4.15449_33--Totalcholines.met-d-Cholines	TIMD4.15449_33	TIMD4	Q96H15	ENSG00000145850	T-cell immunoglobulin and mucin domain-containing protein 4	Totalcholines.met-d-Cholines	Total cholines	Biomarker	114999	NA	Wald ratio	1	-0.118126	0.0166589	1.33263e-12	5.46275e-10	-0.150778	-0.0854748	0.888584	0.860039	0.918076	NA	NA	NA	NA	NA	NA	NA	NA	NA	NA	NA	NA	NA	NA	NA	NA	NA	NA	NA	NA	NA	NA	NA	NA	NA	NA	NA	NA	NA	NA	NA	0.0214506	0.000434022	TRUE	2.27788e-96	Pass	NA	NA	NA	Pass	Pass	0.989373	unconditioned	unconditioned	1	rs6882345/rs6882076/rs4704826/rs58198139/rs6874202/rs55776147/rs12657266/rs1501908	0.2089/0.183/0.1753/0.1089/0.0925/0.0902/0.08/0.0359	Pass	Pass	Pass	0	3	Y	NA	N	Pass
decode	SomaScan	15449_33	15449_33	NA	TIMD4.15449_33--logTG.34887591	TIMD4.15449_33	TIMD4	Q96H15	ENSG00000145850	T-cell immunoglobulin and mucin domain-containing protein 4	logTG.34887591	Triglycerides	Biomarker	1320016	NA	Wald ratio	1	-0.141661	0.00587579	2.00106e-128	1.30366e-124	-0.153177	-0.130144	0.867916	0.857978	0.877969	NA	NA	NA	NA	NA	NA	NA	NA	NA	NA	NA	NA	NA	NA	NA	NA	NA	NA	NA	NA	NA	NA	NA	NA	NA	NA	NA	NA	NA	NA	NA	0.0214506	0.000440146	TRUE	6.803e-122	Pass	NA	NA	NA	Pass	Pass	0.992488	unconditioned	unconditioned	1	rs6882076/rs6874202/rs4704826/rs12657266	0.6132/0.2909/0.0308/0.0235	Pass	Pass	Pass	0	3	Y	NA	N	Pass
decode	SomaScan	15449_33	15449_33	NA	TIMD4.15449_33--Verylowdensitylipoproteincholesterol.met-d-VLDL_C	TIMD4.15449_33	TIMD4	Q96H15	ENSG00000145850	T-cell immunoglobulin and mucin domain-containing protein 4	Verylowdensitylipoproteincholesterol.met-d-VLDL_C	Very low-density lipoprotein cholesterol	Biomarker	115048	NA	Wald ratio	1	-0.197945	0.0176832	4.36374e-29	4.71015e-26	-0.232604	-0.163286	0.820415	0.792467	0.849348	NA	NA	NA	NA	NA	NA	NA	NA	NA	NA	NA	NA	NA	NA	NA	NA	NA	NA	NA	NA	NA	NA	NA	NA	NA	NA	NA	NA	NA	NA	NA	0.0214506	0.00114451	TRUE	5.65543e-78	Pass	NA	NA	NA	Pass	Pass	0.923531	unconditioned	unconditioned	1	rs6882076/rs6882345/rs6874202/rs12657266/rs4704826/rs58198139/rs55776147	0.2741/0.149/0.1459/0.118/0.1081/0.0848/0.0811	Pass	Pass	Pass	0	3	Y	NA	N	Pass
decode	SomaScan	15449_33	15449_33	NA	TIMD4.15449_33--25OHD.32242144	TIMD4.15449_33	TIMD4	Q96H15	ENSG00000145850	T-cell immunoglobulin and mucin domain-containing protein 4	25OHD.32242144	Vitamin D	Biomarker	417580	NA	Wald ratio	1	0.0374207	0.00854855	1.20084e-05	0.00152649	0.0206656	0.0541759	1.03813	1.02088	1.05567	NA	NA	NA	NA	NA	NA	NA	NA	NA	NA	NA	NA	NA	NA	NA	NA	NA	NA	NA	NA	NA	NA	NA	NA	NA	NA	NA	NA	NA	NA	NA	0.0214506	4.58861e-05	TRUE	2.03867e-142	Pass	NA	NA	NA	Pass	Pass	0.941916	unconditioned	unconditioned	0.8616	rs4704826/rs6882076/rs55776147/rs58198139/rs6874202/rs12657266/rs1501908/rs11134475	0.2215/0.1574/0.1505/0.1228/0.0894/0.0754/0.0677/0.0668	Pass	Pass	Pass	3	0	Y	NA	N	No
decode	SomaScan	2278_61	2278_61	NA	TIMP2.2278_61--Height.36224396	TIMP2.2278_61	TIMP2	P16035	ENSG00000035862	Metalloproteinase inhibitor 2	Height.36224396	Height	Anthropometry	4080687	NA	Wald ratio	1	-0.132622	0.0224319	3.37499e-09	8.62259e-07	-0.176589	-0.088656	0.875796	0.838124	0.91516	NA	NA	NA	NA	NA	NA	NA	NA	NA	NA	NA	NA	NA	NA	NA	NA	NA	NA	NA	NA	NA	NA	NA	NA	NA	NA	NA	NA	NA	NA	NA	0.000924574	8.51383e-06	TRUE	2.59928e-07	Pass	NA	NA	NA	Pass	Pass	0.307938	rs7221260	rs8066695	1	rs8066695	1	No	Pass	Pass	0	3	Y	NA	Y	Pass
decode	SomaScan	6462_12	6462_12	NA	TIMP4.6462_12--Albumin.met-d-Albumin	TIMP4.6462_12	TIMP4	Q99727	ENSG00000157150	Metalloproteinase inhibitor 4	Albumin.met-d-Albumin	Albumin	Biomarker	115060	NA	Wald ratio	1	0.0731471	0.0129701	1.70386e-08	3.85144e-06	0.0477257	0.0985686	1.07589	1.04888	1.10359	NA	NA	NA	NA	NA	NA	NA	NA	NA	NA	NA	NA	NA	NA	NA	NA	NA	NA	NA	NA	NA	NA	NA	NA	NA	NA	NA	NA	NA	NA	NA	0.0381029	0.000276434	TRUE	5.73726e-195	Pass	NA	NA	NA	Pass	Pass	0.295818	rs183181489	unconditioned	0.9998	rs307560/rs402149/rs394945/rs454615/rs373827/rs307611/rs184262/rs217049/rs167408	0.1421/0.1404/0.1404/0.135/0.1302/0.0968/0.0676/0.0569/0.0415	No	Pass	Pass	4	0	Y	NA	N	Pass
decode	SomaScan	6462_12	6462_12	NA	TIMP4.6462_12--Bodyfatpercentage.ukb-b-8909	TIMP4.6462_12	TIMP4	Q99727	ENSG00000157150	Metalloproteinase inhibitor 4	Bodyfatpercentage.ukb-b-8909	Body fat percentage	Anthropometry	454633	NA	Wald ratio	1	-0.0162316	0.00483796	0.000793494	0.0481489	-0.025714	-0.00674922	0.983899	0.974614	0.993274	NA	NA	NA	NA	NA	NA	NA	NA	NA	NA	NA	NA	NA	NA	NA	NA	NA	NA	NA	NA	NA	NA	NA	NA	NA	NA	NA	NA	NA	NA	NA	0.0381029	2.47768e-05	TRUE	4.11824e-267	Pass	NA	NA	NA	Pass	Pass	0.851513	rs28445740	rs1801282	0.0676	rs184262/rs453131/rs373827/rs402149/rs394945/rs454615/rs307560/rs307611/rs217049/rs167408	0.1474/0.1274/0.1177/0.1086/0.1086/0.1077/0.0925/0.067/0.0669/0.0382	Pass	No	Pass	0	3	Y	NA	N	No
decode	SomaScan	6462_12	6462_12	NA	TIMP4.6462_12--Hypothyroidismmyxoedema.ukb-b-19732	TIMP4.6462_12	TIMP4	Q99727	ENSG00000157150	Metalloproteinase inhibitor 4	Hypothyroidismmyxoedema.ukb-b-19732	Hypothyroidism/myxoedema	Metabolic/endocrine	462933	22687	Wald ratio	1	-0.00819418	0.00139143	3.88487e-09	9.83682e-07	-0.0109214	-0.00546697	0.991839	0.989138	0.994548	NA	NA	NA	NA	NA	NA	NA	NA	NA	NA	NA	NA	NA	NA	NA	NA	NA	NA	NA	NA	NA	NA	NA	NA	NA	NA	NA	NA	NA	NA	NA	0.0381029	7.48933e-05	TRUE	1.97559e-257	Pass	NA	NA	NA	Pass	Pass	0.993741	rs34509786	unconditioned	1	rs454615/rs402149/rs394945/rs373827/rs307560/rs307611/rs217049/rs184262/rs167408	0.1484/0.1364/0.1363/0.1339/0.1209/0.0881/0.0786/0.0776/0.0432	Pass	Pass	Pass	0	4	Y	NA	N	Pass
decode	SomaScan	6462_12	6462_12	NA	TIMP4.6462_12--LDL.34887591	TIMP4.6462_12	TIMP4	Q99727	ENSG00000157150	Metalloproteinase inhibitor 4	LDL.34887591	Low density lipoprotein cholesterol levels	Biomarker	1320016	NA	Wald ratio	1	-0.0215606	0.00439851	9.49673e-07	0.000155508	-0.0301817	-0.0129395	0.97867	0.970269	0.987144	NA	NA	NA	NA	NA	NA	NA	NA	NA	NA	NA	NA	NA	NA	NA	NA	NA	NA	NA	NA	NA	NA	NA	NA	NA	NA	NA	NA	NA	NA	NA	0.0381029	1.82017e-05	TRUE	2.50622e-282	Pass	NA	NA	NA	Pass	Pass	6.95223e-10	rs116103198	rs79644791	0.9728	rs453131/rs184262/rs373827/rs402149/rs454615/rs394945/rs307560/rs217049/rs307611/rs167408	0.1413/0.1348/0.1331/0.1112/0.1078/0.1068/0.0804/0.0683/0.065/0.0346	No	Pass	Pass	0	4	Y	NA	N	No
decode	SomaScan	6462_12	6462_12	NA	TIMP4.6462_12--TC.34887591	TIMP4.6462_12	TIMP4	Q99727	ENSG00000157150	Metalloproteinase inhibitor 4	TC.34887591	Total cholesterol levels	Biomarker	1320016	NA	Wald ratio	1	-0.0192541	0.00424309	5.6855e-06	0.000782737	-0.0275706	-0.0109377	0.98093	0.972806	0.989122	NA	NA	NA	NA	NA	NA	NA	NA	NA	NA	NA	NA	NA	NA	NA	NA	NA	NA	NA	NA	NA	NA	NA	NA	NA	NA	NA	NA	NA	NA	NA	0.0381029	1.55979e-05	TRUE	3.02258e-283	Pass	NA	NA	NA	Pass	Pass	0.0994602	rs2923857	rs369473952	0.8586	rs373827/rs453131/rs184262/rs454615/rs402149/rs394945/rs307560/rs217049/rs307611	0.1411/0.1354/0.1303/0.1149/0.114/0.1092/0.0937/0.0597/0.0527	No	Pass	Pass	0	4	Y	NA	N	No
decode	SomaScan	6462_12	6462_12	NA	TIMP4.6462_12--WHR.30239722	TIMP4.6462_12	TIMP4	Q99727	ENSG00000157150	Metalloproteinase inhibitor 4	WHR.30239722	WHR	Anthropometry	697734	NA	Wald ratio	1	-0.0352412	0.00567644	5.35495e-10	1.56794e-07	-0.0463671	-0.0241154	0.965372	0.954691	0.976173	NA	NA	NA	NA	NA	NA	NA	NA	NA	NA	NA	NA	NA	NA	NA	NA	NA	NA	NA	NA	NA	NA	NA	NA	NA	NA	NA	NA	NA	NA	NA	0.0381029	5.64768e-05	TRUE	7.74373e-267	Pass	NA	NA	NA	Pass	Pass	0.251471	rs34509786	rs17036126	1	rs184262/rs217049/rs307560/rs373827/rs167408/rs402149/rs394945/rs454615/rs307608	0.1775/0.1731/0.1419/0.1398/0.0985/0.0775/0.0775/0.0602/0.0273	No	Pass	Pass	0	2	Y	NA	N	Pass
decode	SomaScan	9839_148	9839_148	NA	TIRAP.9839_148--ApolipoproteinB.ieu-b-108	TIRAP.9839_148	TIRAP	P58753	ENSG00000150455	Toll/interleukin-1 receptor domain-containing adapter protein	ApolipoproteinB.ieu-b-108	Apolipoprotein B	Biomarker	439214	NA	Wald ratio	1	-0.13102	0.0127938	1.30016e-24	1.12938e-21	-0.156096	-0.105944	0.8772	0.855477	0.899475	NA	NA	NA	NA	NA	NA	NA	NA	NA	NA	NA	NA	NA	NA	NA	NA	NA	NA	NA	NA	NA	NA	NA	NA	NA	NA	NA	NA	NA	NA	NA	0.00906145	0.000238726	TRUE	1.62618e-47	Pass	NA	NA	NA	Pass	Pass	0.983616	rs683800	rs624259	1	rs113834299	1	Pass	Pass	Pass	0	2	Y	NA	Y	Pass
decode	SomaScan	9839_148	9839_148	NA	TIRAP.9839_148--Concentrationofintermediatedensitylipoproteinparticles.met-d-IDL_P	TIRAP.9839_148	TIRAP	P58753	ENSG00000150455	Toll/interleukin-1 receptor domain-containing adapter protein	Concentrationofintermediatedensitylipoproteinparticles.met-d-IDL_P	Concentration of intermediate-density lipoprotein particles	Biomarker	115078	NA	Wald ratio	1	-0.127863	0.0250391	3.28111e-07	5.87944e-05	-0.17694	-0.0787865	0.879974	0.83783	0.924237	NA	NA	NA	NA	NA	NA	NA	NA	NA	NA	NA	NA	NA	NA	NA	NA	NA	NA	NA	NA	NA	NA	NA	NA	NA	NA	NA	NA	NA	NA	NA	0.00906145	0.000223682	TRUE	4.81395e-40	Pass	NA	NA	NA	Pass	Pass	0.161151	rs7927540	rs59379014*	1	rs113834299	1	No	Pass	Pass	0	1	Y	NA	Y	No
decode	SomaScan	9839_148	9839_148	NA	TIRAP.9839_148--Docosahexaenoicacid.met-d-DHA	TIRAP.9839_148	TIRAP	P58753	ENSG00000150455	Toll/interleukin-1 receptor domain-containing adapter protein	Docosahexaenoicacid.met-d-DHA	Docosahexaenoic acid	Biomarker	114999	NA	Wald ratio	1	-0.109217	0.0243783	7.4607e-06	0.000994121	-0.156999	-0.0614359	0.896536	0.854705	0.940413	NA	NA	NA	NA	NA	NA	NA	NA	NA	NA	NA	NA	NA	NA	NA	NA	NA	NA	NA	NA	NA	NA	NA	NA	NA	NA	NA	NA	NA	NA	NA	0.00906145	0.0001653	TRUE	4.62974e-42	Pass	NA	NA	NA	Pass	Pass	0.208547	rs8177399	rs78689694*	0.942	rs113867958	1	No	Pass	Pass	0	1	Y	NA	Y	No
decode	SomaScan	9839_148	9839_148	NA	TIRAP.9839_148--Height.36224396	TIRAP.9839_148	TIRAP	P58753	ENSG00000150455	Toll/interleukin-1 receptor domain-containing adapter protein	Height.36224396	Height	Anthropometry	4080687	NA	Wald ratio	1	-0.0334503	0.00638486	1.61447e-07	3.07358e-05	-0.0459646	-0.020936	0.967103	0.955076	0.979282	NA	NA	NA	NA	NA	NA	NA	NA	NA	NA	NA	NA	NA	NA	NA	NA	NA	NA	NA	NA	NA	NA	NA	NA	NA	NA	NA	NA	NA	NA	NA	0.00906145	6.71003e-06	TRUE	8.95282e-68	Pass	NA	NA	NA	Pass	Pass	0.983323	rs2236653	rs1007690	1	rs2236653	1	Pass	Pass	Pass	0	2	Y	NA	Y	No
decode	SomaScan	9839_148	9839_148	NA	TIRAP.9839_148--HDL.34887591	TIRAP.9839_148	TIRAP	P58753	ENSG00000150455	Toll/interleukin-1 receptor domain-containing adapter protein	HDL.34887591	High density lipoprotein cholesterol levels	Biomarker	1320016	NA	Wald ratio	1	0.0476898	0.00838175	1.2725e-08	2.93827e-06	0.0312616	0.064118	1.04885	1.03176	1.06622	NA	NA	NA	NA	NA	NA	NA	NA	NA	NA	NA	NA	NA	NA	NA	NA	NA	NA	NA	NA	NA	NA	NA	NA	NA	NA	NA	NA	NA	NA	NA	0.00906145	2.45269e-05	TRUE	2.33412e-63	Pass	NA	NA	NA	Pass	Pass	0.982507	rs7927540	rs7950427	0.9997	rs140015001	1	Pass	Pass	Pass	2	0	Y	NA	Y	Pass
decode	SomaScan	9839_148	9839_148	NA	TIRAP.9839_148--Linoleicacid.met-d-LA	TIRAP.9839_148	TIRAP	P58753	ENSG00000150455	Toll/interleukin-1 receptor domain-containing adapter protein	Linoleicacid.met-d-LA	Linoleic acid	Biomarker	114999	NA	Wald ratio	1	-0.0868582	0.0248081	0.000463166	0.0320532	-0.135482	-0.0382343	0.916807	0.873295	0.962487	NA	NA	NA	NA	NA	NA	NA	NA	NA	NA	NA	NA	NA	NA	NA	NA	NA	NA	NA	NA	NA	NA	NA	NA	NA	NA	NA	NA	NA	NA	NA	0.00906145	9.99045e-05	TRUE	6.67738e-45	Pass	NA	NA	NA	Pass	Pass	0.796388	rs8177399	unconditioned	0.8453	rs113867958	1	No	Pass	Pass	0	1	Y	NA	Y	No
decode	SomaScan	9839_148	9839_148	NA	TIRAP.9839_148--LDL.34887591	TIRAP.9839_148	TIRAP	P58753	ENSG00000150455	Toll/interleukin-1 receptor domain-containing adapter protein	LDL.34887591	Low density lipoprotein cholesterol levels	Biomarker	1320016	NA	Wald ratio	1	-0.105312	0.00841919	6.70589e-36	9.4097e-33	-0.121813	-0.08881	0.900044	0.885314	0.915019	NA	NA	NA	NA	NA	NA	NA	NA	NA	NA	NA	NA	NA	NA	NA	NA	NA	NA	NA	NA	NA	NA	NA	NA	NA	NA	NA	NA	NA	NA	NA	0.00906145	0.000118516	TRUE	1.48481e-55	Pass	NA	NA	NA	Pass	Pass	1.35794e-05	rs7927540	rs656841	0.9999	rs112771035	0.9937	No	Pass	Pass	0	2	Y	NA	Y	Pass
decode	SomaScan	9839_148	9839_148	NA	TIRAP.9839_148--nonHDL.34887591	TIRAP.9839_148	TIRAP	P58753	ENSG00000150455	Toll/interleukin-1 receptor domain-containing adapter protein	nonHDL.34887591	Non-HDL cholesterol levels	Biomarker	1320016	NA	Wald ratio	1	-0.112061	0.00989462	9.81982e-30	1.09225e-26	-0.131454	-0.0926674	0.89399	0.876819	0.911497	NA	NA	NA	NA	NA	NA	NA	NA	NA	NA	NA	NA	NA	NA	NA	NA	NA	NA	NA	NA	NA	NA	NA	NA	NA	NA	NA	NA	NA	NA	NA	0.00906145	9.71602e-05	TRUE	7.16738e-57	Pass	NA	NA	NA	Pass	Pass	8.7243e-05	rs7927540	rs656841	1	rs113867958	1	No	Pass	Pass	0	2	Y	NA	Y	Pass
decode	SomaScan	9839_148	9839_148	NA	TIRAP.9839_148--Omega3fattyacids.met-d-Omega_3	TIRAP.9839_148	TIRAP	P58753	ENSG00000150455	Toll/interleukin-1 receptor domain-containing adapter protein	Omega3fattyacids.met-d-Omega_3	Omega-3 fatty acids	Biomarker	114999	NA	Wald ratio	1	-0.102482	0.0247948	3.57739e-05	0.00384546	-0.15108	-0.0538843	0.902594	0.859779	0.947542	NA	NA	NA	NA	NA	NA	NA	NA	NA	NA	NA	NA	NA	NA	NA	NA	NA	NA	NA	NA	NA	NA	NA	NA	NA	NA	NA	NA	NA	NA	NA	0.00906145	0.000133718	TRUE	2.47463e-43	Pass	NA	NA	NA	Pass	Pass	0.791064	rs8177399	unconditioned	0.951	rs113867958	1	No	Pass	Pass	0	1	Y	NA	Y	No
decode	SomaScan	9839_148	9839_148	NA	TIRAP.9839_148--Omega6fattyacids.met-d-Omega_6	TIRAP.9839_148	TIRAP	P58753	ENSG00000150455	Toll/interleukin-1 receptor domain-containing adapter protein	Omega6fattyacids.met-d-Omega_6	Omega-6 fatty acids	Biomarker	114999	NA	Wald ratio	1	-0.0856781	0.0247089	0.000525318	0.0351399	-0.134108	-0.0372487	0.91789	0.874496	0.963436	NA	NA	NA	NA	NA	NA	NA	NA	NA	NA	NA	NA	NA	NA	NA	NA	NA	NA	NA	NA	NA	NA	NA	NA	NA	NA	NA	NA	NA	NA	NA	0.00906145	9.48086e-05	TRUE	3.66036e-45	Pass	NA	NA	NA	Pass	Pass	0.812801	unconditioned	unconditioned	0.7788	rs113867958	1	Pass	No	Pass	0	2	Y	NA	Y	No
decode	SomaScan	9839_148	9839_148	NA	TIRAP.9839_148--Polyunsaturatedfattyacids.met-d-PUFA	TIRAP.9839_148	TIRAP	P58753	ENSG00000150455	Toll/interleukin-1 receptor domain-containing adapter protein	Polyunsaturatedfattyacids.met-d-PUFA	Polyunsaturated fatty acids	Biomarker	114999	NA	Wald ratio	1	-0.0985959	0.024671	6.43069e-05	0.00634087	-0.146951	-0.0502406	0.906109	0.863336	0.951001	NA	NA	NA	NA	NA	NA	NA	NA	NA	NA	NA	NA	NA	NA	NA	NA	NA	NA	NA	NA	NA	NA	NA	NA	NA	NA	NA	NA	NA	NA	NA	0.00906145	0.000124972	TRUE	1.02676e-43	Pass	NA	NA	NA	Pass	Pass	0.929827	unconditioned	unconditioned	0.9717	rs113867958	1	Pass	Pass	Pass	0	2	Y	NA	Y	No
decode	SomaScan	9839_148	9839_148	NA	TIRAP.9839_148--Remnantcholesterol.met-d-Remnant_C	TIRAP.9839_148	TIRAP	P58753	ENSG00000150455	Toll/interleukin-1 receptor domain-containing adapter protein	Remnantcholesterol.met-d-Remnant_C	Remnant cholesterol	Biomarker	115078	NA	Wald ratio	1	-0.114102	0.0251413	5.66714e-06	0.000780798	-0.163379	-0.0648254	0.892167	0.849269	0.937231	NA	NA	NA	NA	NA	NA	NA	NA	NA	NA	NA	NA	NA	NA	NA	NA	NA	NA	NA	NA	NA	NA	NA	NA	NA	NA	NA	NA	NA	NA	NA	0.00906145	0.000166514	TRUE	5.0702e-42	Pass	NA	NA	NA	Pass	Pass	0.095967	rs7927540	rs59379014*	1	rs113834299	1	No	Pass	Pass	0	1	Y	NA	Y	No
decode	SomaScan	9839_148	9839_148	NA	TIRAP.9839_148--TC.34887591	TIRAP.9839_148	TIRAP	P58753	ENSG00000150455	Toll/interleukin-1 receptor domain-containing adapter protein	TC.34887591	Total cholesterol levels	Biomarker	1320016	NA	Wald ratio	1	-0.088728	0.0081486	1.30439e-27	1.3443e-24	-0.104699	-0.0727567	0.915094	0.900595	0.929827	NA	NA	NA	NA	NA	NA	NA	NA	NA	NA	NA	NA	NA	NA	NA	NA	NA	NA	NA	NA	NA	NA	NA	NA	NA	NA	NA	NA	NA	NA	NA	0.00906145	8.98177e-05	TRUE	2.32182e-57	Pass	NA	NA	NA	Pass	Pass	0.113953	rs683800	rs112771035	1	rs113834299	1	No	Pass	Pass	0	2	Y	NA	Y	Pass
decode	SomaScan	9839_148	9839_148	NA	TIRAP.9839_148--logTG.34887591	TIRAP.9839_148	TIRAP	P58753	ENSG00000150455	Toll/interleukin-1 receptor domain-containing adapter protein	logTG.34887591	Triglycerides	Biomarker	1320016	NA	Wald ratio	1	-0.035488	0.00832595	2.02302e-05	0.00238546	-0.0518068	-0.0191691	0.965134	0.949512	0.981013	NA	NA	NA	NA	NA	NA	NA	NA	NA	NA	NA	NA	NA	NA	NA	NA	NA	NA	NA	NA	NA	NA	NA	NA	NA	NA	NA	NA	NA	NA	NA	0.00906145	1.37651e-05	TRUE	4.65599e-65	Pass	NA	NA	NA	Pass	Pass	0.533389	rs7949566	rs73632737*	0.9813	rs113834299	1	No	Pass	Pass	0	1	Y	NA	Y	No
decode	SomaScan	9839_148	9839_148	NA	TIRAP.9839_148--Verylowdensitylipoproteincholesterol.met-d-VLDL_C	TIRAP.9839_148	TIRAP	P58753	ENSG00000150455	Toll/interleukin-1 receptor domain-containing adapter protein	Verylowdensitylipoproteincholesterol.met-d-VLDL_C	Very low-density lipoprotein cholesterol	Biomarker	115048	NA	Wald ratio	1	-0.104082	0.0252685	3.8042e-05	0.00405342	-0.153609	-0.0545562	0.901151	0.857608	0.946905	NA	NA	NA	NA	NA	NA	NA	NA	NA	NA	NA	NA	NA	NA	NA	NA	NA	NA	NA	NA	NA	NA	NA	NA	NA	NA	NA	NA	NA	NA	NA	0.00906145	0.000132063	TRUE	2.08035e-43	Pass	NA	NA	NA	Pass	Pass	0.0214872	rs683800	rs59379014*	0.9998	rs113834299	1	No	Pass	Pass	0	1	Y	NA	Y	No
decode	SomaScan	16324_38	16324_38	NA	TLR1.16324_38--Asthma.ukb-b-18113	TLR1.16324_38	TLR1	Q15399	ENSG00000174125	Toll-like receptor 1	Asthma.ukb-b-18113	Asthma	Respiratory	462933	53598	Wald ratio	1	-0.0563198	0.00559942	8.45741e-24	7.10953e-21	-0.0672947	-0.0453449	0.945237	0.93492	0.955668	NA	NA	NA	NA	NA	NA	NA	NA	NA	NA	NA	NA	NA	NA	NA	NA	NA	NA	NA	NA	NA	NA	NA	NA	NA	NA	NA	NA	NA	NA	NA	0.00769331	0.000218465	TRUE	3.96572e-40	Pass	NA	NA	NA	Pass	Pass	0.999994	unconditioned	unconditioned	1	rs5743618	1	Pass	Pass	Pass	0	3	Y	NA	N	Pass
decode	SomaScan	16324_38	16324_38	NA	TLR1.16324_38--CRP.GCST90179146	TLR1.16324_38	TLR1	Q15399	ENSG00000174125	Toll-like receptor 1	CRP.GCST90179146	C-reactive protein	Biomarker	575531	NA	Wald ratio	1	0.0969277	0.0165532	4.75499e-09	1.17373e-06	0.0644835	0.129372	1.10178	1.06661	1.13811	NA	NA	NA	NA	NA	NA	NA	NA	NA	NA	NA	NA	NA	NA	NA	NA	NA	NA	NA	NA	NA	NA	NA	NA	NA	NA	NA	NA	NA	NA	NA	0.00769331	5.95716e-05	TRUE	1.51741e-48	Pass	NA	NA	NA	Pass	Pass	0.981504	unconditioned	unconditioned	0.9999	rs5743618	1	Pass	Pass	Pass	3	0	Y	NA	N	Pass
decode	SomaScan	16324_38	16324_38	NA	TLR1.16324_38--Hayfeverallergicrhinitis.ukb-a-94	TLR1.16324_38	TLR1	Q15399	ENSG00000174125	Toll-like receptor 1	Hayfeverallergicrhinitis.ukb-a-94	Hayfever/allergic rhinitis	Autoimmune	337159	19320	Wald ratio	1	0.041642	0.00491336	2.34535e-17	1.38906e-14	0.0320118	0.0512722	1.04252	1.03253	1.05261	NA	NA	NA	NA	NA	NA	NA	NA	NA	NA	NA	NA	NA	NA	NA	NA	NA	NA	NA	NA	NA	NA	NA	NA	NA	NA	NA	NA	NA	NA	NA	0.00769331	0.000213002	TRUE	2.50084e-39	Pass	NA	NA	NA	Pass	Pass	0.995838	unconditioned	unconditioned	1	rs5743618	1	Pass	Pass	Pass	4	0	Y	NA	N	Pass
decode	SomaScan	16324_38	16324_38	NA	TLR1.16324_38--Height.36224396	TLR1.16324_38	TLR1	Q15399	ENSG00000174125	Toll-like receptor 1	Height.36224396	Height	Anthropometry	4080687	NA	Wald ratio	1	-0.0542651	0.0133044	4.52817e-05	0.00474173	-0.0803418	-0.0281885	0.947181	0.922801	0.972205	NA	NA	NA	NA	NA	NA	NA	NA	NA	NA	NA	NA	NA	NA	NA	NA	NA	NA	NA	NA	NA	NA	NA	NA	NA	NA	NA	NA	NA	NA	NA	0.00769331	4.09728e-06	TRUE	3.18473e-58	Pass	NA	NA	NA	Pass	Pass	0.988084	rs4543123*	rs12510296	0.166	rs4543123/rs12233670/rs4833095	0.4064/0.4012/0.1588	Pass	No	Pass	0	3	Y	NA	N	No
decode	SomaScan	16324_38	16324_38	NA	TLR1.16324_38--HDL.34887591	TLR1.16324_38	TLR1	Q15399	ENSG00000174125	Toll-like receptor 1	HDL.34887591	High density lipoprotein cholesterol levels	Biomarker	1320016	NA	Wald ratio	1	-0.0698213	0.0131048	9.93405e-08	1.97185e-05	-0.0955066	-0.0441359	0.93256	0.908912	0.956824	NA	NA	NA	NA	NA	NA	NA	NA	NA	NA	NA	NA	NA	NA	NA	NA	NA	NA	NA	NA	NA	NA	NA	NA	NA	NA	NA	NA	NA	NA	NA	0.00769331	2.15051e-05	TRUE	6.59029e-54	Pass	NA	NA	NA	Pass	Pass	0.572939	rs5743618	unconditioned	0.9981	rs5743618	1	No	Pass	Pass	0	4	Y	NA	N	No
decode	SomaScan	16324_38	16324_38	NA	TLR1.16324_38--SBP.30224653	TLR1.16324_38	TLR1	Q15399	ENSG00000174125	Toll-like receptor 1	SBP.30224653	Systolic blood pressure	Cardiovascular	757601	NA	Wald ratio	1	-0.997831	0.260304	0.000126418	0.0112109	-1.50803	-0.487636	0.368678	0.221346	0.614077	NA	NA	NA	NA	NA	NA	NA	NA	NA	NA	NA	NA	NA	NA	NA	NA	NA	NA	NA	NA	NA	NA	NA	NA	NA	NA	NA	NA	NA	NA	NA	0.00769331	1.93512e-05	TRUE	3.28117e-53	Pass	NA	NA	NA	Pass	Pass	0.824619	rs5743618	rs4540058	0.3392	rs5743618	1	Pass	No	Pass	0	3	Y	NA	N	No
decode	SomaScan	8687_26	8687_26	NA	TMEM106B.8687_26--Alzheimers.GCST90027158	TMEM106B.8687_26	TMEM106B	Q9NUM4	ENSG00000106460	Transmembrane protein 106B	Alzheimers.GCST90027158	Alzheimer's disease	Neurological	487511	85934	Wald ratio	1	0.368655	0.0734767	5.23999e-07	8.94999e-05	0.224641	0.51267	1.44579	1.25187	1.66974	NA	NA	NA	NA	NA	NA	NA	NA	NA	NA	NA	NA	NA	NA	NA	NA	NA	NA	NA	NA	NA	NA	NA	NA	NA	NA	NA	NA	NA	NA	NA	0.00544749	5.01356e-05	TRUE	6.37344e-34	Pass	NA	NA	NA	Pass	Pass	0.917929	unconditioned	unconditioned	0.9894	rs5011434/rs3173615/rs3800841/rs1042949/rs1054168/rs7792410/rs13229988/rs12699332/rs13237715/rs12668625/rs3815535/rs2302635/rs2302634/rs12669919/rs2302633/rs1054169/rs5011431/rs12699333/rs13237518/rs4721060/rs7804736/rs6966915/rs7809700/rs12667950/rs13230513/rs4721061/rs4721059/rs28549831/rs5011437/rs2356065/rs5011438/rs7797705/rs6460906/rs5011439/rs6460905/rs1548884/rs7791726/rs7805419/rs10950397/rs10281425/rs1990622/rs1990620/rs5011432/rs5011436/rs7804433/rs6460902/rs1020006/rs3800847/rs3823612/rs10950394/rs11509153/rs11974304/rs1435524/rs3800843/rs1435527/rs6460901/rs6966757/rs7804234	0.0479/0.0336/0.0313/0.0313/0.0272/0.0271/0.0271/0.026/0.026/0.026/0.026/0.026/0.026/0.026/0.026/0.026/0.026/0.026/0.0254/0.0247/0.0241/0.0241/0.0225/0.0225/0.0225/0.0225/0.0225/0.0219/0.0178/0.0176/0.0149/0.0141/0.0123/0.0102/0.0097/0.009/0.008/0.008/0.0077/0.0077/0.006/0.0054/0.0048/0.0047/0.0042/0.0041/0.0036/0.0036/0.0036/0.0035/0.0035/0.0035/0.0035/0.0035/0.0035/0.0034/0.0025/0.0025	Pass	Pass	Pass	3	0	Y	NA	N	No
decode	SomaScan	8687_26	8687_26	NA	TMEM106B.8687_26--ApolipoproteinA1.ieu-b-107	TMEM106B.8687_26	TMEM106B	Q9NUM4	ENSG00000106460	Transmembrane protein 106B	ApolipoproteinA1.ieu-b-107	Apolipoprotein A1	Biomarker	393193	NA	Wald ratio	1	0.0941487	0.017799	1.22619e-07	2.38715e-05	0.0592627	0.129035	1.09872	1.06105	1.13773	NA	NA	NA	NA	NA	NA	NA	NA	NA	NA	NA	NA	NA	NA	NA	NA	NA	NA	NA	NA	NA	NA	NA	NA	NA	NA	NA	NA	NA	NA	NA	0.00544749	7.12634e-05	TRUE	3.95593e-32	Pass	NA	NA	NA	Pass	Pass	0.892307	unconditioned	unconditioned	0.9982	rs3214372/rs35562417/rs4721060/rs13237518/rs5011431/rs3815535/rs12668625/rs13237715/rs12699332/rs4721061/rs7804736/rs12699333/rs1054168/rs2302635/rs6966915/rs7792410/rs2302634/rs2302633/rs7809700/rs1054169/rs12669919/rs4721059/rs10950397/rs5011434/rs1042949/rs3800841/rs3173615/rs28549831/rs2356065/rs13230513/rs13229988/rs5011437/rs7797705/rs6460906/rs7804433/rs10281425/rs10950398/rs6460902/rs7791726/rs6460905/rs4721057/rs7804234/rs76854159/rs10950392/rs10950394/rs6966757/rs6948844/rs10950393/rs7805419/rs1020006/rs10950395/rs150465020/rs3800843/rs6460901/rs10950396/rs1468801/rs1060700/rs1468802/rs3800847/rs1435525/rs11974304/rs11971133/rs7785189	0.0325/0.0294/0.0285/0.0278/0.0276/0.0262/0.026/0.0254/0.0254/0.0253/0.0251/0.0251/0.0246/0.0245/0.0239/0.0235/0.0235/0.0234/0.0232/0.0232/0.023/0.023/0.023/0.0228/0.0228/0.0227/0.0223/0.0223/0.0222/0.0221/0.0203/0.0189/0.0125/0.0077/0.0068/0.0065/0.0062/0.0062/0.0059/0.0058/0.0057/0.0057/0.0056/0.0055/0.0054/0.0053/0.0053/0.0053/0.0052/0.0052/0.005/0.005/0.0049/0.0049/0.0049/0.0048/0.0048/0.0048/0.0047/0.0047/0.0047/0.0047/0.0046	Pass	Pass	Pass	3	0	Y	NA	N	No
decode	SomaScan	8687_26	8687_26	NA	TMEM106B.8687_26--BMI.30124842	TMEM106B.8687_26	TMEM106B	Q9NUM4	ENSG00000106460	Transmembrane protein 106B	BMI.30124842	Body mass index	Anthropometry	681275	NA	Wald ratio	1	-0.0636201	0.015233	2.96067e-05	0.00328912	-0.0934767	-0.0337634	0.938361	0.910759	0.9668	NA	NA	NA	NA	NA	NA	NA	NA	NA	NA	NA	NA	NA	NA	NA	NA	NA	NA	NA	NA	NA	NA	NA	NA	NA	NA	NA	NA	NA	NA	NA	0.00544749	2.4628e-05	TRUE	1.14366e-36	Pass	NA	NA	NA	Pass	Pass	0.933821	unconditioned	unconditioned	0.7579	rs5011431/rs3173615/rs4721059/rs7792410/rs13230513/rs12669919/rs6966915/rs12667950/rs4721061/rs1042949/rs5011434/rs10281425/rs3823612/rs1468801/rs1060700/rs10950395/rs10950391/rs7785087	0.1113/0.0827/0.0796/0.0796/0.0796/0.077/0.0715/0.0666/0.0666/0.0652/0.056/0.0228/0.0187/0.0164/0.0164/0.0156/0.0153/0.0153	Pass	No	Pass	0	3	Y	NA	N	No
decode	SomaScan	8687_26	8687_26	NA	TMEM106B.8687_26--CRP.GCST90179146	TMEM106B.8687_26	TMEM106B	Q9NUM4	ENSG00000106460	Transmembrane protein 106B	CRP.GCST90179146	C-reactive protein	Biomarker	575531	NA	Wald ratio	1	-0.0792447	0.0183118	1.50802e-05	0.00184374	-0.115136	-0.0433535	0.923814	0.891245	0.957573	NA	NA	NA	NA	NA	NA	NA	NA	NA	NA	NA	NA	NA	NA	NA	NA	NA	NA	NA	NA	NA	NA	NA	NA	NA	NA	NA	NA	NA	NA	NA	0.00544749	3.25384e-05	TRUE	1.29813e-35	Pass	NA	NA	NA	Pass	Pass	0.912267	unconditioned	unconditioned	0.8174	rs3815535/rs12699332/rs2302635/rs2302633/rs4721060/rs7792410/rs1054168/rs13237518/rs13229988/rs12699333/rs12668625/rs1054169/rs5011431/rs12669919/rs2356065/rs7809700/rs6966915/rs28549831/rs12667950/rs13230513/rs7804736/rs5011434/rs7797705/rs6460906/rs6460905/rs1548884/rs10950394/rs7805419/rs6460902/rs10950392/rs6948844/rs4721057/rs11974304/rs7804433/rs1020006/rs6460901/rs1990622/rs7785087/rs1468802/rs10950393/rs7804234/rs11971133/rs1990620/rs10950396/rs3800843/rs1060700/rs3800847/rs1435525/rs1435527	0.0416/0.0414/0.0413/0.0408/0.0398/0.0393/0.037/0.0365/0.036/0.0358/0.0355/0.0354/0.0336/0.0333/0.033/0.0307/0.03/0.0298/0.0292/0.0291/0.0285/0.0243/0.0215/0.0126/0.0099/0.0088/0.0077/0.0072/0.0068/0.0066/0.0065/0.0065/0.0063/0.0062/0.0061/0.0058/0.0058/0.0057/0.0056/0.0056/0.0056/0.0056/0.0056/0.0054/0.0054/0.0054/0.0054/0.0053/0.0053	Pass	Pass	Pass	0	3	Y	NA	N	No
decode	SomaScan	8687_26	8687_26	NA	TMEM106B.8687_26--Height.36224396	TMEM106B.8687_26	TMEM106B	Q9NUM4	ENSG00000106460	Transmembrane protein 106B	Height.36224396	Height	Anthropometry	4080687	NA	Wald ratio	1	0.0981613	0.00949821	4.90859e-25	4.36783e-22	0.0795448	0.116778	1.10314	1.08279	1.12387	NA	NA	NA	NA	NA	NA	NA	NA	NA	NA	NA	NA	NA	NA	NA	NA	NA	NA	NA	NA	NA	NA	NA	NA	NA	NA	NA	NA	NA	NA	NA	0.00544749	2.6194e-05	TRUE	5.2942e-38	Pass	NA	NA	NA	Pass	Pass	0.884311	unconditioned	unconditioned	1	rs3823612/rs6966915/rs1468804/rs1548884/rs1990622	0.3439/0.2732/0.1972/0.1173/0.0564	Pass	Pass	Pass	3	0	Y	NA	N	Pass
decode	SomaScan	8687_26	8687_26	NA	TMEM106B.8687_26--HDL.34887591	TMEM106B.8687_26	TMEM106B	Q9NUM4	ENSG00000106460	Transmembrane protein 106B	HDL.34887591	High density lipoprotein cholesterol levels	Biomarker	1320016	NA	Wald ratio	1	0.110111	0.0125323	1.5477e-18	9.90616e-16	0.0855477	0.134675	1.1164	1.08931	1.14416	NA	NA	NA	NA	NA	NA	NA	NA	NA	NA	NA	NA	NA	NA	NA	NA	NA	NA	NA	NA	NA	NA	NA	NA	NA	NA	NA	NA	NA	NA	NA	0.00544749	5.84759e-05	TRUE	8.63593e-35	Pass	NA	NA	NA	Pass	Pass	0.941165	unconditioned	unconditioned	1	rs13237715/rs4721060/rs4721061/rs12699333/rs3173615/rs12699332/rs12668625/rs1054169/rs5011431/rs1054168/rs1042949/rs7792410/rs3815535/rs12667950/rs7809700/rs7804736/rs2302635/rs12669919/rs6966915/rs2302633/rs2302634/rs28549831/rs4721059/rs13230513/rs3800841/rs13229988/rs2356065/rs5011434/rs7797705/rs6460906/rs13237518/rs1990622/rs7791726/rs6460905/rs10281425	0.0423/0.0413/0.0372/0.0371/0.0369/0.0361/0.035/0.0341/0.0334/0.0326/0.0321/0.0318/0.0317/0.0311/0.0304/0.0303/0.03/0.0296/0.0284/0.0281/0.0279/0.0277/0.0269/0.0265/0.0264/0.0263/0.0252/0.0214/0.019/0.0119/0.0105/0.0092/0.0091/0.0087/0.0065	Pass	Pass	Pass	3	0	Y	NA	N	Pass
decode	SomaScan	8687_26	8687_26	NA	TMEM106B.8687_26--Moodswings.ukb-b-14180	TMEM106B.8687_26	TMEM106B	Q9NUM4	ENSG00000106460	Transmembrane protein 106B	Moodswings.ukb-b-14180	Mood swings	Psychiatric	451619	204412	Wald ratio	1	-0.0561917	0.00945161	2.76131e-09	7.18554e-07	-0.0747168	-0.0376665	0.945358	0.928006	0.963034	NA	NA	NA	NA	NA	NA	NA	NA	NA	NA	NA	NA	NA	NA	NA	NA	NA	NA	NA	NA	NA	NA	NA	NA	NA	NA	NA	NA	NA	NA	NA	0.00544749	7.81978e-05	TRUE	4.41098e-32	Pass	NA	NA	NA	Pass	Pass	0.888097	unconditioned	unconditioned	0.9999	rs1054168/rs1054169/rs12699333/rs3815535/rs1042949/rs2302633/rs2302634/rs3800841/rs13237518/rs12669919/rs12668625/rs12699332/rs13237715/rs2302635/rs3173615/rs2356065/rs5011431/rs5011434/rs13229988/rs7804736/rs6966915/rs13230513/rs12667950/rs7809700/rs4721059/rs7792410/rs28549831/rs4721060/rs4721061/rs7805419/rs7797705/rs6460902/rs6460906/rs6460905/rs7804433/rs7791726/rs6460901/rs1020006/rs1468802/rs1468801/rs1060700/rs5011436/rs7785189/rs3823612/rs10950393/rs1468804/rs7804234/rs6966757/rs4721057/rs6948844/rs1468803/rs7785087/rs1435525/rs11971133/rs3800847/rs1548884/rs10281425/rs10950394/rs10950392/rs11974304/rs10950395/rs10950396/rs3800843	0.0359/0.0334/0.0302/0.0296/0.0263/0.0253/0.0252/0.0252/0.0252/0.0246/0.0246/0.0243/0.0242/0.0241/0.0238/0.0234/0.0233/0.0222/0.022/0.0219/0.0208/0.0201/0.0201/0.0195/0.0194/0.0194/0.0193/0.0169/0.0155/0.0146/0.0121/0.0113/0.0111/0.0088/0.0088/0.0087/0.0085/0.0085/0.0084/0.0082/0.0079/0.0077/0.0076/0.0076/0.0074/0.0071/0.0071/0.0069/0.0069/0.0068/0.0067/0.0066/0.0066/0.0066/0.0065/0.0064/0.0064/0.0063/0.0063/0.0062/0.0062/0.0061/0.006	Pass	Pass	Pass	0	3	Y	NA	N	Pass
decode	SomaScan	8687_26	8687_26	NA	TMEM106B.8687_26--nonHDL.34887591	TMEM106B.8687_26	TMEM106B	Q9NUM4	ENSG00000106460	Transmembrane protein 106B	nonHDL.34887591	Non-HDL cholesterol levels	Biomarker	1320016	NA	Wald ratio	1	-0.0659476	0.0148131	8.50812e-06	0.00111897	-0.0949812	-0.0369139	0.93618	0.90939	0.963759	NA	NA	NA	NA	NA	NA	NA	NA	NA	NA	NA	NA	NA	NA	NA	NA	NA	NA	NA	NA	NA	NA	NA	NA	NA	NA	NA	NA	NA	NA	NA	0.00544749	1.50146e-05	TRUE	1.16184e-38	Pass	NA	NA	NA	Pass	Pass	0.915757	unconditioned	unconditioned	0.885	rs3815535/rs5011434/rs1054169/rs4721060/rs12699333/rs3800841/rs1054168/rs3173615/rs13237715/rs12669919/rs2356065/rs2302635/rs5011431/rs13229988/rs4721061/rs12699332/rs12668625/rs2302633/rs2302634/rs7804736/rs12667950/rs6966915/rs4721059/rs13230513/rs7809700/rs28549831/rs7792410/rs13237518/rs1042949/rs3214372/rs7797705/rs6460906/rs10950397/rs5011438/rs5011437/rs5011439/rs7791726/rs6460905/rs7805419/rs35562417/rs10281425/rs1548884/rs1990622/rs1990620	0.0338/0.033/0.0329/0.0325/0.0321/0.0318/0.0318/0.0313/0.0312/0.0308/0.0306/0.0303/0.0301/0.03/0.0297/0.0294/0.0291/0.0288/0.0284/0.0283/0.0263/0.0262/0.0261/0.026/0.026/0.0259/0.0255/0.0212/0.0192/0.018/0.0146/0.0085/0.0083/0.0073/0.0073/0.0073/0.0068/0.0067/0.0052/0.0052/0.005/0.0049/0.0038/0.0035	Pass	Pass	Pass	0	3	Y	NA	N	No
decode	SomaScan	8687_26	8687_26	NA	TMEM106B.8687_26--GIGASTROKE_IS.GCST90104541	TMEM106B.8687_26	TMEM106B	Q9NUM4	ENSG00000106460	Transmembrane protein 106B	GIGASTROKE_IS.GCST90104541	Stroke (any ischemic stroke)	Cardiovascular	1296908	62100	Wald ratio	1	-0.306452	0.0815412	0.000171112	0.0144687	-0.466272	-0.146631	0.736054	0.627336	0.863613	NA	NA	NA	NA	NA	NA	NA	NA	NA	NA	NA	NA	NA	NA	NA	NA	NA	NA	NA	NA	NA	NA	NA	NA	NA	NA	NA	NA	NA	NA	NA	0.00544749	1.08523e-05	TRUE	2.93761e-39	Pass	NA	NA	NA	Pass	Pass	0.877554	unconditioned	unconditioned	0.8068	rs2302633/rs5011434/rs4721060/rs6966915/rs7804736/rs12667950/rs5011431/rs1054169/rs4721061/rs2302635/rs1054168/rs4721059/rs12669919/rs12668625/rs7809700/rs12699332/rs13237715/rs3815535/rs12699333/rs2302634/rs28549831/rs3800841/rs13230513/rs13237518/rs13229988/rs2356065/rs7792410/rs1042949/rs7797705/rs3173615/rs6460906/rs1468802/rs7791726/rs1060700/rs10281425/rs1468801/rs7804234/rs1468804/rs5011436/rs10950393/rs6460905/rs7785189/rs6460902/rs1435527/rs7804433/rs11971133/rs6966757/rs1548884/rs1020006/rs3823612/rs4721057/rs6948844/rs7805419/rs3800843/rs10950391/rs6460901/rs11974304	0.047/0.0456/0.0384/0.0363/0.0356/0.0356/0.0354/0.0354/0.0321/0.0321/0.0306/0.0287/0.0263/0.0263/0.0261/0.0244/0.0244/0.0241/0.0241/0.0231/0.0222/0.0222/0.0218/0.0205/0.02/0.0199/0.0192/0.0152/0.0143/0.0094/0.0072/0.0067/0.0063/0.006/0.006/0.0059/0.0057/0.0057/0.0056/0.0053/0.0052/0.0051/0.0051/0.0051/0.005/0.0047/0.0045/0.0042/0.0042/0.0042/0.0041/0.0041/0.004/0.004/0.0038/0.0038/0.0038	Pass	Pass	Pass	0	3	Y	NA	N	No
decode	SomaScan	8687_26	8687_26	NA	TMEM106B.8687_26--logTG.34887591	TMEM106B.8687_26	TMEM106B	Q9NUM4	ENSG00000106460	Transmembrane protein 106B	logTG.34887591	Triglycerides	Biomarker	1320016	NA	Wald ratio	1	-0.0840955	0.0124222	1.28992e-11	4.57787e-09	-0.108443	-0.059748	0.919343	0.89723	0.942002	NA	NA	NA	NA	NA	NA	NA	NA	NA	NA	NA	NA	NA	NA	NA	NA	NA	NA	NA	NA	NA	NA	NA	NA	NA	NA	NA	NA	NA	NA	NA	0.00544749	3.47178e-05	TRUE	1.45127e-36	Pass	NA	NA	NA	Pass	Pass	0.94805	unconditioned	unconditioned	1	rs13237518/rs5011439/rs3173615/rs5011431/rs1054168/rs13237715/rs1054169/rs3815535/rs12699333/rs2302635/rs12669919/rs12699332/rs12667950/rs12668625/rs13229988/rs4721060/rs3800841/rs4721061/rs13230513/rs2302633/rs2302634/rs2356065/rs7804736/rs7809700/rs28549831/rs7792410/rs4721059/rs6966915/rs5011434/rs3214372/rs10950397/rs7797705/rs5011438/rs5011437/rs1042949	0.041/0.0398/0.036/0.0341/0.0335/0.0333/0.0322/0.0317/0.0315/0.0305/0.03/0.0297/0.0297/0.0296/0.0291/0.0289/0.0283/0.0281/0.0279/0.0275/0.0271/0.0269/0.0265/0.026/0.0258/0.0257/0.025/0.024/0.0227/0.0226/0.0223/0.0172/0.0129/0.0128/0.0094	Pass	Pass	Pass	0	3	Y	NA	N	Pass
decode	SomaScan	8687_26	8687_26	NA	TMEM106B.8687_26--WHR.30239722	TMEM106B.8687_26	TMEM106B	Q9NUM4	ENSG00000106460	Transmembrane protein 106B	WHR.30239722	WHR	Anthropometry	697734	NA	Wald ratio	1	-0.0672043	0.016129	3.09086e-05	0.00340362	-0.0988172	-0.0355914	0.935004	0.905908	0.965035	NA	NA	NA	NA	NA	NA	NA	NA	NA	NA	NA	NA	NA	NA	NA	NA	NA	NA	NA	NA	NA	NA	NA	NA	NA	NA	NA	NA	NA	NA	NA	0.00544749	2.5632e-05	TRUE	1.31551e-36	Pass	NA	NA	NA	Pass	Pass	0.843467	unconditioned	unconditioned	0.6956	rs4721061/rs4721059/rs13230513/rs7792410/rs5011431/rs12669919/rs3173615/rs12667950/rs1042949/rs5011434/rs6966915/rs1054168/rs2302634/rs1054169/rs13237715/rs2302633/rs2302635/rs3815535/rs12668625/rs12699333/rs12699332/rs4721060/rs3800841/rs13237518/rs7809700/rs28549831/rs7804736/rs2356065/rs13229988/rs7797705/rs10281425/rs1548884/rs11509137/rs10950394/rs5011439/rs10950395/rs10950393/rs10950392/rs7785087/rs10950391/rs3823612/rs6460906/rs11509153/rs1468804/rs1060700/rs1468801/rs1020006/rs4721057/rs7791726/rs6460905/rs6460902/rs7785189/rs3800847/rs1435525/rs3800843/rs11974304/rs10950396/rs6460901/rs1990622/rs11971133/rs7804433	0.0381/0.0381/0.0381/0.0381/0.0368/0.0368/0.0335/0.0319/0.0312/0.0312/0.0248/0.024/0.0229/0.0229/0.0229/0.0229/0.0229/0.0229/0.0229/0.0229/0.0229/0.0218/0.0203/0.0199/0.0198/0.0193/0.0189/0.0179/0.0176/0.011/0.0092/0.0077/0.0077/0.0077/0.0075/0.0074/0.0065/0.0065/0.006/0.006/0.006/0.006/0.0055/0.0055/0.0054/0.0054/0.0048/0.0048/0.0047/0.0047/0.0047/0.0047/0.0047/0.0047/0.0047/0.0047/0.0047/0.0045/0.0044/0.0044/0.0042	Pass	No	Pass	0	3	Y	NA	N	No
decode	SomaScan	14009_65	14009_65	NA	TNFAIP3.14009_65--Psoriasis.ukb-a-100	TNFAIP3.14009_65	TNFAIP3	P21580	ENSG00000118503	Tumor necrosis factor alpha-induced protein 3	Psoriasis.ukb-a-100	Psoriasis	Autoimmune	337159	3871	Inverse variance weighted	2	0.00729422	0.00173188	2.53403e-05	0.00288725	0.00389975	0.0106887	1.00732	1.00391	1.01075	1.09584	1	0.29518	0.0874597	NA	NA	NA	NA	NA	NA	NA	NA	NA	NA	NA	NA	NA	NA	NA	NA	NA	NA	NA	NA	NA	NA	NA	NA	NA	NA	NA	0.00823288	6.0902e-05	TRUE	4.40764e-50	Pass	Pass	NA	NA	Pass	Pass	0.789012	rs2230926	unconditioned	0.909	rs2230926/rs5029937/rs6932056/rs5029939/rs5029924/rs77000060/rs7752903/rs7749323/rs58721818/rs9494894/rs9494895/rs9494893	0.1536/0.1505/0.1486/0.1464/0.1101/0.0867/0.0408/0.0406/0.0253/0.0228/0.022/0.0176	No	Pass	Pass	2	0	Y	NA	N	No
decode	SomaScan	5131_15	5131_15	NA	TNFRSF19.5131_15--Height.36224396	TNFRSF19.5131_15	TNFRSF19	Q9NS68	ENSG00000127863	Tumor necrosis factor receptor superfamily member 19	Height.36224396	Height	Anthropometry	4080687	NA	Wald ratio	1	-0.0744517	0.0109091	8.80866e-12	3.20088e-09	-0.0958335	-0.0530699	0.928252	0.908615	0.948314	NA	NA	NA	NA	NA	NA	NA	NA	NA	NA	NA	NA	NA	NA	NA	NA	NA	NA	NA	NA	NA	NA	NA	NA	NA	NA	NA	NA	NA	NA	NA	0.00399643	1.13953e-05	TRUE	3.15091e-29	Pass	NA	NA	NA	Pass	Pass	0.994429	unconditioned	unconditioned	1	rs7986893/rs765606	0.4912/0.4752	Pass	Pass	Pass	0	3	Y	NA	N	Pass
decode	SomaScan	2654_19	2654_19	NA	TNFRSF1A.2654_19--CRP.GCST90179146	TNFRSF1A.2654_19	TNFRSF1A	P19438	ENSG00000067182	Tumor necrosis factor receptor superfamily member 1A	CRP.GCST90179146	C-reactive protein	Biomarker	575531	NA	Wald ratio	1	0.0833429	0.0184291	6.11583e-06	0.000835675	0.0472218	0.119464	1.08691	1.04835	1.12689	NA	NA	NA	NA	NA	NA	NA	NA	NA	NA	NA	NA	NA	NA	NA	NA	NA	NA	NA	NA	NA	NA	NA	NA	NA	NA	NA	NA	NA	NA	NA	0.00604237	3.5534e-05	TRUE	2.1775e-39	Pass	NA	NA	NA	Pass	Pass	0.995809	rs887477	unconditioned	1	rs1800693	0.9516	Pass	Pass	Pass	3	0	Y	NA	N	No
decode	SomaScan	5355_69	5355_69	NA	TNFSF14.5355_69--Multiplesclerosis.ieu-b-18	TNFSF14.5355_69	TNFSF14	O43557	ENSG00000125735	Tumor necrosis factor ligand superfamily member 14	Multiplesclerosis.ieu-b-18	Multiple sclerosis	Neurological	115803	47429	Wald ratio	1	-0.93753	0.152634	8.13044e-10	2.29941e-07	-1.23669	-0.638368	0.391594	0.290343	0.528153	NA	NA	NA	NA	NA	NA	NA	NA	NA	NA	NA	NA	NA	NA	NA	NA	NA	NA	NA	NA	NA	NA	NA	NA	NA	NA	NA	NA	NA	NA	NA	0.00634411	0.000325753	TRUE	2.77189e-24	Pass	NA	NA	NA	Pass	Pass	0	NA	NA	1	rs413141	1	No	Pass	Pass	0	2	Y	NA	Y	Pass
decode	SomaScan	3421_54	3421_54	NA	TNFSF8.3421_54--Crohnsdisease.ieu-a-12	TNFSF8.3421_54	TNFSF8	P32971	ENSG00000106952	Tumor necrosis factor ligand superfamily member 8	Crohnsdisease.ieu-a-12	Crohn's disease	Autoimmune	51874	17897	Wald ratio	1	0.323642	0.089121	0.000281788	0.0217808	0.148965	0.498319	1.38215	1.16063	1.64595	NA	NA	NA	NA	NA	NA	NA	NA	NA	NA	NA	NA	NA	NA	NA	NA	NA	NA	NA	NA	NA	NA	NA	NA	NA	NA	NA	NA	NA	NA	NA	0.00791191	0.000254206	TRUE	2.40584e-26	Pass	NA	NA	NA	Pass	Pass	0.950812	rs1006026	rs3181354	0.6216	rs1006026/rs3181348/rs2075533/rs3181354/rs10982456	0.3303/0.2878/0.2644/0.0431/0.0245	Pass	No	Pass	3	0	Y	NA	N	No
decode	SomaScan	3421_54	3421_54	NA	TNFSF8.3421_54--Hayfeverallergicrhinitis.ukb-a-94	TNFSF8.3421_54	TNFSF8	P32971	ENSG00000106952	Tumor necrosis factor ligand superfamily member 8	Hayfeverallergicrhinitis.ukb-a-94	Hayfever/allergic rhinitis	Autoimmune	337159	19320	Wald ratio	1	-0.0172246	0.00417161	3.64324e-05	0.00391162	-0.025401	-0.00904828	0.982923	0.974919	0.990993	NA	NA	NA	NA	NA	NA	NA	NA	NA	NA	NA	NA	NA	NA	NA	NA	NA	NA	NA	NA	NA	NA	NA	NA	NA	NA	NA	NA	NA	NA	NA	0.00791191	5.05635e-05	TRUE	8.3562e-49	Pass	NA	NA	NA	Pass	Pass	0.811189	rs1006026	unconditioned	0.8548	rs1006026/rs3181348/rs2075533/rs2075534/rs10982456/rs726657	0.3041/0.2866/0.2856/0.0385/0.0283/0.0107	Pass	Pass	Pass	0	3	Y	NA	N	No
decode	SomaScan	17748_21	17748_21	NA	TP53I3.17748_21--HbA1c.GCST90002244	TP53I3.17748_21	TP53I3	Q53FA7	ENSG00000115129	Quinone oxidoreductase PIG3	HbA1c.GCST90002244	HbA1c	Biomarker	146806	NA	Wald ratio	1	0.0177086	0.00405377	1.25148e-05	0.00157008	0.00976317	0.0256539	1.01787	1.00981	1.02599	NA	NA	NA	NA	NA	NA	NA	NA	NA	NA	NA	NA	NA	NA	NA	NA	NA	NA	NA	NA	NA	NA	NA	NA	NA	NA	NA	NA	NA	NA	NA	0.0381019	0.000158184	TRUE	1.7338e-214	Pass	NA	NA	NA	Pass	Pass	0.441643	rs58441032	rs12612492*	0.8021	rs34772797	1	No	Pass	Pass	3	0	Y	NA	Y	No
decode	SomaScan	17691_1	17691_1	NA	TPP1.17691_1--ALS.GCST90027164	TPP1.17691_1	TPP1	O14773	ENSG00000166340	Tripeptidyl-peptidase 1	ALS.GCST90027164	Amyotrophic lateral sclerosis (ALS)	Neurological	1308086	27205	Wald ratio	1	-0.380178	0.0850592	7.83788e-06	0.00103795	-0.546893	-0.213462	0.68374	0.578745	0.807783	NA	NA	NA	NA	NA	NA	NA	NA	NA	NA	NA	NA	NA	NA	NA	NA	NA	NA	NA	NA	NA	NA	NA	NA	NA	NA	NA	NA	NA	NA	NA	0.00741742	1.5307e-05	TRUE	7.95704e-53	Pass	NA	NA	NA	Pass	Pass	0.927647	unconditioned	unconditioned	0.902	rs3758978	0.9853	Pass	Pass	Pass	0	2	Y	NA	Y	No
decode	SomaScan	17691_1	17691_1	NA	TPP1.17691_1--CognitivePerformance.30038396	TPP1.17691_1	TPP1	O14773	ENSG00000166340	Tripeptidyl-peptidase 1	CognitivePerformance.30038396	Cognitive performance	Neurological	257841	NA	Wald ratio	1	0.0894231	0.0218935	4.41795e-05	0.00463964	0.0465118	0.132334	1.09354	1.04761	1.14149	NA	NA	NA	NA	NA	NA	NA	NA	NA	NA	NA	NA	NA	NA	NA	NA	NA	NA	NA	NA	NA	NA	NA	NA	NA	NA	NA	NA	NA	NA	NA	0.00741742	6.48484e-05	TRUE	2.30125e-43	Pass	NA	NA	NA	Pass	Pass	0.9354	unconditioned	unconditioned	0.662	rs3758978	0.9741	Pass	No	Pass	2	0	Y	NA	Y	No
decode	SomaScan	8024_64	8024_64	NA	TPST2.8024_64--BMI.30124842	TPST2.8024_64	TPST2	O60704	ENSG00000128294	Protein-tyrosine sulfotransferase 2	BMI.30124842	Body mass index	Anthropometry	681275	NA	Wald ratio	1	0.0562626	0.0120563	3.06125e-06	0.000446024	0.0326323	0.0798928	1.05788	1.03317	1.08317	NA	NA	NA	NA	NA	NA	NA	NA	NA	NA	NA	NA	NA	NA	NA	NA	NA	NA	NA	NA	NA	NA	NA	NA	NA	NA	NA	NA	NA	NA	NA	0.0085065	3.39764e-05	TRUE	7.09592e-57	Pass	NA	NA	NA	Pass	Pass	0.990633	unconditioned	unconditioned	0.9666	rs4275/rs6005067/rs2283824	0.4328/0.2974/0.2699	Pass	Pass	Pass	3	0	Y	NA	N	No
decode	SomaScan	13044_5	13044_5	NA	TSG101.13044_5--ApolipoproteinB.ieu-b-108	TSG101.13044_5	TSG101	Q99816	ENSG00000074319	Tumor susceptibility gene 101 protein	ApolipoproteinB.ieu-b-108	Apolipoprotein B	Biomarker	439214	NA	Wald ratio	1	-0.0763503	0.0150087	3.63631e-07	6.43377e-05	-0.105767	-0.0469333	0.926492	0.899634	0.954151	NA	NA	NA	NA	NA	NA	NA	NA	NA	NA	NA	NA	NA	NA	NA	NA	NA	NA	NA	NA	NA	NA	NA	NA	NA	NA	NA	NA	NA	NA	NA	0.00834097	5.89605e-05	TRUE	4.7399e-52	Pass	NA	NA	NA	Pass	Pass	0.0194033	unconditioned	rs10832963*	0.9938	rs1395319/rs10741747/rs11024699/rs1395320/rs4756949/rs6486434/rs11024711/rs12574808/rs12224694/rs56276143/rs7952284/rs7107057/rs7105889/rs7931630/rs7951508/rs12577346/rs10832940/rs34457574/rs7934817/rs4298881/rs10766484/rs4756950/rs12225037/rs56333121/rs10500836/rs11024690	0.0807/0.069/0.0684/0.062/0.0468/0.0423/0.0408/0.0386/0.0368/0.0363/0.0353/0.0336/0.033/0.032/0.0309/0.0299/0.0297/0.0274/0.0261/0.0253/0.0252/0.0234/0.0215/0.0212/0.0206/0.0195	No	Pass	Pass	0	2	Y	NA	N	No
decode	SomaScan	13044_5	13044_5	NA	TSG101.13044_5--Height.36224396	TSG101.13044_5	TSG101	Q99816	ENSG00000074319	Tumor susceptibility gene 101 protein	Height.36224396	Height	Anthropometry	4080687	NA	Wald ratio	1	0.036466	0.00753564	1.30405e-06	0.000208301	0.0216961	0.0512358	1.03714	1.02193	1.05257	NA	NA	NA	NA	NA	NA	NA	NA	NA	NA	NA	NA	NA	NA	NA	NA	NA	NA	NA	NA	NA	NA	NA	NA	NA	NA	NA	NA	NA	NA	NA	0.00834097	5.75809e-06	TRUE	1.29171e-62	Pass	NA	NA	NA	Pass	Pass	0.0164984	rs7928872*	unconditioned	1	rs10832956/rs11024739	0.5497/0.4462	No	Pass	Pass	1	0	Y	NA	N	No
decode	SomaScan	13044_5	13044_5	NA	TSG101.13044_5--LDL.34887591	TSG101.13044_5	TSG101	Q99816	ENSG00000074319	Tumor susceptibility gene 101 protein	LDL.34887591	Low density lipoprotein cholesterol levels	Biomarker	1320016	NA	Wald ratio	1	-0.07015	0.0101148	4.05115e-12	1.56236e-09	-0.089975	-0.050325	0.932254	0.913954	0.95092	NA	NA	NA	NA	NA	NA	NA	NA	NA	NA	NA	NA	NA	NA	NA	NA	NA	NA	NA	NA	NA	NA	NA	NA	NA	NA	NA	NA	NA	NA	NA	0.00834097	3.64378e-05	TRUE	9.0315e-57	Pass	NA	NA	NA	Pass	Pass	0.0629587	rs1395319*	rs10832956*	1	rs1395320/rs7931630/rs56333121/rs34457574/rs10766484/rs10500836/rs4298881/rs7934817/rs3925781/rs10741747/rs7928872/rs12419063/rs11024690/rs7942548/rs4756950/rs10766483/rs4756949/rs868069/rs11024711/rs12574808/rs12224694/rs7105889/rs6486434/rs7107057	0.1092/0.0897/0.0831/0.0685/0.0643/0.0616/0.0555/0.0528/0.0413/0.0391/0.0324/0.0304/0.0299/0.028/0.0248/0.0221/0.0219/0.0179/0.0177/0.0159/0.0154/0.0141/0.0131/0.0094	No	Pass	Pass	0	2	Y	NA	N	Pass
decode	SomaScan	13044_5	13044_5	NA	TSG101.13044_5--nonHDL.34887591	TSG101.13044_5	TSG101	Q99816	ENSG00000074319	Tumor susceptibility gene 101 protein	nonHDL.34887591	Non-HDL cholesterol levels	Biomarker	1320016	NA	Wald ratio	1	-0.0718425	0.0119341	1.74514e-09	4.72317e-07	-0.0952334	-0.0484516	0.930677	0.909161	0.952703	NA	NA	NA	NA	NA	NA	NA	NA	NA	NA	NA	NA	NA	NA	NA	NA	NA	NA	NA	NA	NA	NA	NA	NA	NA	NA	NA	NA	NA	NA	NA	0.00834097	2.74489e-05	TRUE	8.44661e-58	Pass	NA	NA	NA	Pass	Pass	0.0221608	unconditioned	rs10832954*	1	rs10741747/rs1395320/rs12224694/rs4756949/rs7105889/rs56333121/rs4756950/rs11024711/rs6486434/rs7931630/rs12574808/rs10500836/rs3925781/rs4298881/rs34457574/rs7951508/rs7107057/rs12577346/rs10766484/rs11024690/rs12419063/rs10832940/rs7934817/rs10766483/rs868069/rs7928872	0.0823/0.0687/0.0485/0.0458/0.0444/0.0437/0.0425/0.0408/0.0399/0.037/0.036/0.0357/0.0356/0.0351/0.0313/0.0306/0.0301/0.0294/0.0292/0.0287/0.0285/0.0285/0.0271/0.0268/0.0222/0.0171	No	Pass	Pass	0	2	Y	NA	N	Pass
decode	SomaScan	13044_5	13044_5	NA	TSG101.13044_5--TC.34887591	TSG101.13044_5	TSG101	Q99816	ENSG00000074319	Tumor susceptibility gene 101 protein	TC.34887591	Total cholesterol levels	Biomarker	1320016	NA	Wald ratio	1	-0.0782811	0.00972356	8.23484e-16	4.41814e-13	-0.0973392	-0.0592229	0.924704	0.907248	0.942497	NA	NA	NA	NA	NA	NA	NA	NA	NA	NA	NA	NA	NA	NA	NA	NA	NA	NA	NA	NA	NA	NA	NA	NA	NA	NA	NA	NA	NA	NA	NA	0.00834097	4.90988e-05	TRUE	1.57036e-55	Pass	NA	NA	NA	Pass	Pass	0.145507	rs1395319*	rs10832954*	1	rs7931630/rs34457574/rs10766484/rs56333121/rs7934817/rs1395320/rs4298881/rs10500836/rs10741747/rs3925781/rs7928872/rs11024690/rs12419063/rs4756949/rs10766483/rs7942548/rs4756950/rs11024711/rs12224694/rs12574808/rs868069/rs7105889/rs6486434/rs12225037	0.0899/0.0818/0.0759/0.068/0.0677/0.0644/0.0561/0.052/0.0496/0.0441/0.0337/0.0306/0.0306/0.0238/0.0231/0.0214/0.0212/0.0199/0.0196/0.0188/0.0167/0.0164/0.0155/0.0123	No	Pass	Pass	0	2	Y	NA	N	Pass
decode	SomaScan	9234_8	9234_8	NA	TWSG1.9234_8--Bodyfatfreemass.ukb-b-13354	TWSG1.9234_8	TWSG1	Q9GZX9	ENSG00000128791	Twisted gastrulation protein homolog 1	Bodyfatfreemass.ukb-b-13354	Body fat-free mass	Anthropometry	454850	NA	Wald ratio	1	-0.0636242	0.0133396	1.84615e-06	0.000285396	-0.0897698	-0.0374786	0.938358	0.914142	0.963215	NA	NA	NA	NA	NA	NA	NA	NA	NA	NA	NA	NA	NA	NA	NA	NA	NA	NA	NA	NA	NA	NA	NA	NA	NA	NA	NA	NA	NA	NA	NA	0.00386754	5.01186e-05	TRUE	1.56126e-23	Pass	NA	NA	NA	Pass	Pass	0.0104375	rs77225987	rs2298548*	0.9746	rs61067716/rs62087497	0.5282/0.4699	No	Pass	Pass	0	2	Y	NA	N	No
decode	SomaScan	9234_8	9234_8	NA	TWSG1.9234_8--IGF1.GCST90019511	TWSG1.9234_8	TWSG1	Q9GZX9	ENSG00000128791	Twisted gastrulation protein homolog 1	IGF1.GCST90019511	IGF-1	Biomarker	363228	NA	Wald ratio	1	0.0956772	0.0253602	0.000161473	0.0137899	0.0459712	0.145383	1.1004	1.04704	1.15648	NA	NA	NA	NA	NA	NA	NA	NA	NA	NA	NA	NA	NA	NA	NA	NA	NA	NA	NA	NA	NA	NA	NA	NA	NA	NA	NA	NA	NA	NA	NA	0.00386754	3.86001e-05	TRUE	8.01532e-24	Pass	NA	NA	NA	Pass	Pass	0.975336	rs12150688	unconditioned	0.3717	rs62087497/rs61067716	0.5461/0.4504	Pass	No	Pass	1	0	Y	NA	N	No
decode	SomaScan	6366_38	6366_38	NA	TXNDC15.6366_38--BMI.30124842	TXNDC15.6366_38	TXNDC15	Q96J42	ENSG00000113621	Thioredoxin domain-containing protein 15	BMI.30124842	Body mass index	Anthropometry	681275	NA	Wald ratio	1	0.0222034	0.00528653	2.66915e-05	0.00301297	0.0118418	0.032565	1.02245	1.01191	1.0331	NA	NA	NA	NA	NA	NA	NA	NA	NA	NA	NA	NA	NA	NA	NA	NA	NA	NA	NA	NA	NA	NA	NA	NA	NA	NA	NA	NA	NA	NA	NA	0.0381092	2.55659e-05	TRUE	2.06169e-273	Pass	NA	NA	NA	Pass	Pass	0.990902	rs12654962	rs329124*	0.5815	rs9327697/rs3733897/rs12656013/rs12654977/rs12654962/rs9285933	0.2364/0.2364/0.1441/0.1333/0.1333/0.1165	Pass	No	Pass	2	0	Y	NA	N	No
decode	SomaScan	6366_38	6366_38	NA	TXNDC15.6366_38--ForcedvitalcapacityFVC.ukb-a-336	TXNDC15.6366_38	TXNDC15	Q96J42	ENSG00000113621	Thioredoxin domain-containing protein 15	ForcedvitalcapacityFVC.ukb-a-336	Forced vital capacity (FVC)	Respiratory	307638	NA	Wald ratio	1	0.0309748	0.00612184	4.19865e-07	7.3292e-05	0.018976	0.0429737	1.03146	1.01916	1.04391	NA	NA	NA	NA	NA	NA	NA	NA	NA	NA	NA	NA	NA	NA	NA	NA	NA	NA	NA	NA	NA	NA	NA	NA	NA	NA	NA	NA	NA	NA	NA	0.0381092	8.32106e-05	TRUE	2.17526e-247	Pass	NA	NA	NA	Pass	Pass	0.2882	rs12654962	unconditioned	0.994	rs17165405/rs9285933/rs10075481/rs9327697/rs12656013/rs12654977/rs77625575/rs12654962/rs3733897/rs7706190/rs78165052	0.1216/0.119/0.116/0.1121/0.0922/0.0879/0.0809/0.0783/0.0735/0.0604/0.0581	No	Pass	Pass	2	0	Y	NA	N	No
decode	SomaScan	6366_38	6366_38	NA	TXNDC15.6366_38--Height.36224396	TXNDC15.6366_38	TXNDC15	Q96J42	ENSG00000113621	Thioredoxin domain-containing protein 15	Height.36224396	Height	Anthropometry	4080687	NA	Wald ratio	1	-0.0459497	0.0032565	3.28972e-45	5.60838e-42	-0.0523324	-0.0395669	0.95509	0.949013	0.961206	NA	NA	NA	NA	NA	NA	NA	NA	NA	NA	NA	NA	NA	NA	NA	NA	NA	NA	NA	NA	NA	NA	NA	NA	NA	NA	NA	NA	NA	NA	NA	0.0381092	4.85273e-05	TRUE	1.84818e-279	Pass	NA	NA	NA	Pass	Pass	0.034917	rs17660141	rs1122171	1	rs34765815	1	No	Pass	Pass	0	2	Y	NA	N	Pass
decode	SomaScan	6366_38	6366_38	NA	TXNDC15.6366_38--logTG.34887591	TXNDC15.6366_38	TXNDC15	Q96J42	ENSG00000113621	Thioredoxin domain-containing protein 15	logTG.34887591	Triglycerides	Biomarker	1320016	NA	Wald ratio	1	0.0208891	0.00429008	1.12078e-06	0.000181409	0.0124805	0.0292976	1.02111	1.01256	1.02973	NA	NA	NA	NA	NA	NA	NA	NA	NA	NA	NA	NA	NA	NA	NA	NA	NA	NA	NA	NA	NA	NA	NA	NA	NA	NA	NA	NA	NA	NA	NA	0.0381092	1.79616e-05	TRUE	2.06424e-282	Pass	NA	NA	NA	Pass	Pass	0.0822069	rs115271848	rs11242227*	0.9618	rs3733897/rs78165052/rs7706190/rs12656013/rs77625575/rs12654977/rs9285933/rs12654962/rs9327697/rs17165405/rs10075481	0.1837/0.1322/0.1263/0.0883/0.0801/0.0793/0.068/0.0673/0.0646/0.0554/0.0549	No	Pass	Pass	2	0	Y	NA	N	No
decode	SomaScan	6366_38	6366_38	NA	TXNDC15.6366_38--WHR.30239722	TXNDC15.6366_38	TXNDC15	Q96J42	ENSG00000113621	Thioredoxin domain-containing protein 15	WHR.30239722	WHR	Anthropometry	697734	NA	Wald ratio	1	0.0253753	0.00549799	3.92368e-06	0.000555269	0.0145993	0.0361514	1.0257	1.01471	1.03681	NA	NA	NA	NA	NA	NA	NA	NA	NA	NA	NA	NA	NA	NA	NA	NA	NA	NA	NA	NA	NA	NA	NA	NA	NA	NA	NA	NA	NA	NA	NA	0.0381092	3.02559e-05	TRUE	1.77393e-272	Pass	NA	NA	NA	Pass	Pass	0.891972	rs12654962	unconditioned	0.9066	rs12656013/rs3733897/rs9327697/rs12654962/rs12654977/rs9285933/rs17165405/rs77625575/rs78165052/rs7706190	0.1634/0.1634/0.1391/0.1188/0.1188/0.0655/0.057/0.0568/0.0503/0.0401	Pass	Pass	Pass	2	0	Y	NA	N	No
decode	SomaScan	11212_7	11212_7	NA	TXNDC5.11212_7--nonHDL.34887591	TXNDC5.11212_7	TXNDC5	Q8NBS9	ENSG00000239264	Thioredoxin domain-containing protein 5	nonHDL.34887591	Non-HDL cholesterol levels	Biomarker	1320016	NA	Wald ratio	1	0.0457777	0.0132737	0.000563182	0.0371549	0.0197613	0.0717942	1.04684	1.01996	1.07443	NA	NA	NA	NA	NA	NA	NA	NA	NA	NA	NA	NA	NA	NA	NA	NA	NA	NA	NA	NA	NA	NA	NA	NA	NA	NA	NA	NA	NA	NA	NA	0.00910774	9.01081e-06	TRUE	2.33906e-66	Pass	NA	NA	NA	Pass	Pass	0.831234	unconditioned	unconditioned	0.1719	rs111331197	1	Pass	No	Pass	1	0	Y	NA	Y	No
decode	SomaScan	11212_7	11212_7	NA	TXNDC5.11212_7--logTG.34887591	TXNDC5.11212_7	TXNDC5	Q8NBS9	ENSG00000239264	Thioredoxin domain-containing protein 5	logTG.34887591	Triglycerides	Biomarker	1320016	NA	Wald ratio	1	0.0378325	0.0111154	0.000665026	0.0423425	0.0160463	0.0596188	1.03856	1.01618	1.06143	NA	NA	NA	NA	NA	NA	NA	NA	NA	NA	NA	NA	NA	NA	NA	NA	NA	NA	NA	NA	NA	NA	NA	NA	NA	NA	NA	NA	NA	NA	NA	0.00910774	8.77605e-06	TRUE	2.06186e-66	Pass	NA	NA	NA	Pass	Pass	0.811362	unconditioned	unconditioned	0.1534	rs111331197	1	Pass	No	Pass	1	0	Y	NA	Y	No
decode	SomaScan	13580_2	13580_2	NA	UAP1.13580_2--LDL.34887591	UAP1.13580_2	UAP1	Q16222	ENSG00000117143	UDP-N-acetylhexosamine pyrophosphorylase	LDL.34887591	Low density lipoprotein cholesterol levels	Biomarker	1320016	NA	Wald ratio	1	-0.112826	0.0314901	0.000339782	0.0252471	-0.174547	-0.0511057	0.893306	0.839838	0.950178	NA	NA	NA	NA	NA	NA	NA	NA	NA	NA	NA	NA	NA	NA	NA	NA	NA	NA	NA	NA	NA	NA	NA	NA	NA	NA	NA	NA	NA	NA	NA	0.00106082	9.7241e-06	TRUE	4.58244e-08	Pass	NA	NA	NA	Pass	Pass	0.963574	unconditioned	unconditioned	0.0172	rs75030460	1	Pass	No	Pass	0	1	Y	NA	Y	No
decode	SomaScan	13580_2	13580_2	NA	UAP1.13580_2--TC.34887591	UAP1.13580_2	UAP1	Q16222	ENSG00000117143	UDP-N-acetylhexosamine pyrophosphorylase	TC.34887591	Total cholesterol levels	Biomarker	1320016	NA	Wald ratio	1	-0.107251	0.0302647	0.00039446	0.0282401	-0.16657	-0.0479322	0.8983	0.846564	0.953198	NA	NA	NA	NA	NA	NA	NA	NA	NA	NA	NA	NA	NA	NA	NA	NA	NA	NA	NA	NA	NA	NA	NA	NA	NA	NA	NA	NA	NA	NA	NA	0.00106082	9.51529e-06	TRUE	4.42376e-08	Pass	NA	NA	NA	Pass	Pass	0.970938	unconditioned	unconditioned	0.0259	rs75030460	1	Pass	No	Pass	0	1	Y	NA	Y	No
decode	SomaScan	12558_3	12558_3	NA	UBASH3B.12558_3--ApolipoproteinA1.ieu-b-107	UBASH3B.12558_3	UBASH3B	Q8TF42	ENSG00000154127	Ubiquitin-associated and SH3 domain-containing protein B	ApolipoproteinA1.ieu-b-107	Apolipoprotein A1	Biomarker	393193	NA	Wald ratio	1	-0.139474	0.0168596	1.31019e-16	7.49217e-14	-0.172519	-0.106429	0.869816	0.841543	0.899039	NA	NA	NA	NA	NA	NA	NA	NA	NA	NA	NA	NA	NA	NA	NA	NA	NA	NA	NA	NA	NA	NA	NA	NA	NA	NA	NA	NA	NA	NA	NA	0.00612588	0.000174079	TRUE	7.00611e-32	Pass	NA	NA	NA	Pass	Pass	0.00752321	rs61911469	rs58473820*	1	rs11218735/rs11218734/rs12361127/rs10892871/rs11218738/rs3937026/rs7116968	0.3683/0.367/0.072/0.0486/0.0351/0.03/0.0298	No	Pass	Pass	0	3	Y	NA	N	Pass
decode	SomaScan	12558_3	12558_3	NA	UBASH3B.12558_3--BMI.30124842	UBASH3B.12558_3	UBASH3B	Q8TF42	ENSG00000154127	Ubiquitin-associated and SH3 domain-containing protein B	BMI.30124842	Body mass index	Anthropometry	681275	NA	Wald ratio	1	-0.0699248	0.0150376	3.31935e-06	0.000479796	-0.0993985	-0.0404511	0.932464	0.905382	0.960356	NA	NA	NA	NA	NA	NA	NA	NA	NA	NA	NA	NA	NA	NA	NA	NA	NA	NA	NA	NA	NA	NA	NA	NA	NA	NA	NA	NA	NA	NA	NA	0.00612588	3.3462e-05	TRUE	1.77318e-40	Pass	NA	NA	NA	Pass	Pass	0.0174064	unconditioned	rs7941030	0.9604	rs10892871/rs12420606/rs10502249	0.8297/0.0958/0.0522	No	Pass	Pass	0	3	Y	NA	N	No
decode	SomaScan	12558_3	12558_3	NA	UBASH3B.12558_3--Forcedexpiratoryvolumein1secondFEV1.ukb-b-19657	UBASH3B.12558_3	UBASH3B	Q8TF42	ENSG00000154127	Ubiquitin-associated and SH3 domain-containing protein B	Forcedexpiratoryvolumein1secondFEV1.ukb-b-19657	Forced expiratory volume in 1-second (FEV1)	Respiratory	421986	NA	Wald ratio	1	0.0569959	0.014928	0.000134503	0.0118073	0.0277371	0.0862548	1.05865	1.02813	1.09008	NA	NA	NA	NA	NA	NA	NA	NA	NA	NA	NA	NA	NA	NA	NA	NA	NA	NA	NA	NA	NA	NA	NA	NA	NA	NA	NA	NA	NA	NA	NA	0.00612588	3.46963e-05	TRUE	3.15078e-39	Pass	NA	NA	NA	Pass	Pass	0.84748	unconditioned	unconditioned	0.3888	rs11218734/rs11218735/rs7939337/rs55863716/rs113113767/rs7932375/rs11218724/rs10892871/rs7116968	0.3003/0.3002/0.091/0.0902/0.0799/0.0377/0.0322/0.0121/0.0104	Pass	No	Pass	3	0	Y	NA	N	No
decode	SomaScan	12558_3	12558_3	NA	UBASH3B.12558_3--HDL.34887591	UBASH3B.12558_3	UBASH3B	Q8TF42	ENSG00000154127	Ubiquitin-associated and SH3 domain-containing protein B	HDL.34887591	High density lipoprotein cholesterol levels	Biomarker	1320016	NA	Wald ratio	1	-0.169611	0.0119579	1.15129e-45	1.98127e-42	-0.193048	-0.146173	0.843993	0.824442	0.864008	NA	NA	NA	NA	NA	NA	NA	NA	NA	NA	NA	NA	NA	NA	NA	NA	NA	NA	NA	NA	NA	NA	NA	NA	NA	NA	NA	NA	NA	NA	NA	0.00612588	0.00015239	TRUE	1.40841e-34	Pass	NA	NA	NA	Pass	Pass	0.000416954	rs61911469	rs6589939	1	rs113966327/rs11218734/rs11218735	0.5487/0.2262/0.1786	No	Pass	Pass	0	3	Y	NA	N	Pass
decode	SomaScan	12558_3	12558_3	NA	UBASH3B.12558_3--LDL.34887591	UBASH3B.12558_3	UBASH3B	Q8TF42	ENSG00000154127	Ubiquitin-associated and SH3 domain-containing protein B	LDL.34887591	Low density lipoprotein cholesterol levels	Biomarker	1320016	NA	Wald ratio	1	-0.092282	0.0120452	1.84042e-14	8.92877e-12	-0.115891	-0.0686734	0.911848	0.890573	0.933632	NA	NA	NA	NA	NA	NA	NA	NA	NA	NA	NA	NA	NA	NA	NA	NA	NA	NA	NA	NA	NA	NA	NA	NA	NA	NA	NA	NA	NA	NA	NA	0.00612588	4.44643e-05	TRUE	1.82214e-40	Pass	NA	NA	NA	Pass	Pass	0.00798122	rs61911469	rs10790519*	1	rs113966327	1	No	Pass	Pass	0	3	Y	NA	N	Pass
decode	SomaScan	12558_3	12558_3	NA	UBASH3B.12558_3--nonHDL.34887591	UBASH3B.12558_3	UBASH3B	Q8TF42	ENSG00000154127	Ubiquitin-associated and SH3 domain-containing protein B	nonHDL.34887591	Non-HDL cholesterol levels	Biomarker	1320016	NA	Wald ratio	1	-0.0980128	0.0140512	3.04999e-12	1.19136e-09	-0.125553	-0.0704724	0.906637	0.882009	0.931953	NA	NA	NA	NA	NA	NA	NA	NA	NA	NA	NA	NA	NA	NA	NA	NA	NA	NA	NA	NA	NA	NA	NA	NA	NA	NA	NA	NA	NA	NA	NA	0.00612588	3.6859e-05	TRUE	4.10678e-41	Pass	NA	NA	NA	Pass	Pass	0.024825	rs4935805	rs7129071*	1	rs113966327	0.9859	No	Pass	Pass	0	3	Y	NA	N	Pass
decode	SomaScan	12558_3	12558_3	NA	UBASH3B.12558_3--Sphingomyelins.met-d-Sphingomyelins	UBASH3B.12558_3	UBASH3B	Q8TF42	ENSG00000154127	Ubiquitin-associated and SH3 domain-containing protein B	Sphingomyelins.met-d-Sphingomyelins	Sphingomyelins	Biomarker	114999	NA	Wald ratio	1	-0.139117	0.033211	2.80344e-05	0.00313709	-0.20421	-0.074023	0.870127	0.815291	0.92865	NA	NA	NA	NA	NA	NA	NA	NA	NA	NA	NA	NA	NA	NA	NA	NA	NA	NA	NA	NA	NA	NA	NA	NA	NA	NA	NA	NA	NA	NA	NA	0.00612588	0.000153194	TRUE	1.73337e-27	Pass	NA	NA	NA	Pass	Pass	0.0743945	unconditioned	unconditioned	0.9835	rs113966327/rs11218735/rs11218734	0.9021/0.0279/0.0279	No	Pass	Pass	0	1	Y	NA	N	No
decode	SomaScan	12558_3	12558_3	NA	UBASH3B.12558_3--TC.34887591	UBASH3B.12558_3	UBASH3B	Q8TF42	ENSG00000154127	Ubiquitin-associated and SH3 domain-containing protein B	TC.34887591	Total cholesterol levels	Biomarker	1320016	NA	Wald ratio	1	-0.143971	0.011603	2.36153e-35	3.26349e-32	-0.166713	-0.12123	0.865912	0.846442	0.885831	NA	NA	NA	NA	NA	NA	NA	NA	NA	NA	NA	NA	NA	NA	NA	NA	NA	NA	NA	NA	NA	NA	NA	NA	NA	NA	NA	NA	NA	NA	NA	0.00612588	0.000116623	TRUE	3.91843e-36	Pass	NA	NA	NA	Pass	Pass	0.00757304	rs11218734	rs7930518*	1	rs113966327	1	No	Pass	Pass	0	3	Y	NA	N	Pass
decode	SomaScan	18213_30	18213_30	NA	UBE2F.18213_30--Height.36224396	UBE2F.18213_30	UBE2F	Q969M7	ENSG00000184182	NEDD8-conjugating enzyme UBE2F	Height.36224396	Height	Anthropometry	4080687	NA	Wald ratio	1	0.0705827	0.0158126	8.05549e-06	0.00106482	0.03959	0.101575	1.07313	1.04038	1.10691	NA	NA	NA	NA	NA	NA	NA	NA	NA	NA	NA	NA	NA	NA	NA	NA	NA	NA	NA	NA	NA	NA	NA	NA	NA	NA	NA	NA	NA	NA	NA	0.00198317	4.8921e-06	TRUE	2.2439e-15	Pass	NA	NA	NA	Pass	Pass	0.0144232	rs10929262*	rs4638738	0.8543	rs921095/rs10929262/rs6723077	0.5183/0.4095/0.0509	No	Pass	Pass	1	0	Y	NA	Y	No
decode	SomaScan	19124_9	19124_9	NA	UBLCP1.19124_9--Crohnsdisease.ieu-a-12	UBLCP1.19124_9	UBLCP1	Q8WVY7	ENSG00000164332	Ubiquitin-like domain-containing CTD phosphatase 1	Crohnsdisease.ieu-a-12	Crohn's disease	Autoimmune	51874	17897	Wald ratio	1	0.54967	0.107934	3.5306e-07	6.27106e-05	0.33812	0.76122	1.73268	1.40231	2.14089	NA	NA	NA	NA	NA	NA	NA	NA	NA	NA	NA	NA	NA	NA	NA	NA	NA	NA	NA	NA	NA	NA	NA	NA	NA	NA	NA	NA	NA	NA	NA	0.0128621	0.000499866	TRUE	3.26761e-40	Pass	NA	NA	NA	Pass	Pass	8.4961e-07	rs850972	rs56167332	0.9898	rs13171129	1	No	Pass	Pass	1	0	Y	NA	Y	No
decode	SomaScan	19124_9	19124_9	NA	UBLCP1.19124_9--Inflammatoryboweldisease.ieu-a-294	UBLCP1.19124_9	UBLCP1	Q8WVY7	ENSG00000164332	Ubiquitin-like domain-containing CTD phosphatase 1	Inflammatoryboweldisease.ieu-a-294	Inflammatory bowel disease	Autoimmune	65642	31665	Wald ratio	1	0.492239	0.0897418	4.1333e-08	8.80817e-06	0.316345	0.668133	1.63597	1.3721	1.95059	NA	NA	NA	NA	NA	NA	NA	NA	NA	NA	NA	NA	NA	NA	NA	NA	NA	NA	NA	NA	NA	NA	NA	NA	NA	NA	NA	NA	NA	NA	NA	0.0128621	0.000458244	TRUE	1.15072e-44	Pass	NA	NA	NA	Pass	Pass	0.31966	rs13171129	rs194229	0.9986	rs13171129	1	No	Pass	Pass	2	0	Y	NA	Y	Pass
decode	SomaScan	7891_45	7891_45	NA	UGT1A6.7891_45--LDL.34887591	UGT1A6.7891_45	UGT1A6	P19224	ENSG00000167165	UDP-glucuronosyltransferase 1-6	LDL.34887591	Low density lipoprotein cholesterol levels	Biomarker	1320016	NA	Wald ratio	1	0.0608128	0.00677407	2.77503e-19	1.84748e-16	0.0475356	0.07409	1.0627	1.04868	1.0769	NA	NA	NA	NA	NA	NA	NA	NA	NA	NA	NA	NA	NA	NA	NA	NA	NA	NA	NA	NA	NA	NA	NA	NA	NA	NA	NA	NA	NA	NA	NA	0.0212567	6.10474e-05	TRUE	8.04584e-147	Pass	NA	NA	NA	Pass	Pass	0.995142	rs11563251	unconditioned	1	rs887829/rs1976391/rs4148324/rs6742078/rs4148325	0.5146/0.1406/0.1233/0.1151/0.1065	Pass	Pass	Pass	2	0	Y	NA	N	Pass
decode	SomaScan	7891_45	7891_45	NA	UGT1A6.7891_45--nonHDL.34887591	UGT1A6.7891_45	UGT1A6	P19224	ENSG00000167165	UDP-glucuronosyltransferase 1-6	nonHDL.34887591	Non-HDL cholesterol levels	Biomarker	1320016	NA	Wald ratio	1	0.0848789	0.00797656	1.91959e-26	1.91346e-23	0.0692449	0.100513	1.08859	1.0717	1.10574	NA	NA	NA	NA	NA	NA	NA	NA	NA	NA	NA	NA	NA	NA	NA	NA	NA	NA	NA	NA	NA	NA	NA	NA	NA	NA	NA	NA	NA	NA	NA	0.0212567	8.57731e-05	TRUE	8.06379e-144	Pass	NA	NA	NA	Pass	Pass	0.942374	unconditioned	unconditioned	1	rs887829/rs4148324/rs4148325/rs6742078/rs1976391	0.6941/0.0943/0.0813/0.0775/0.0528	Pass	Pass	Pass	2	0	Y	NA	N	Pass
decode	SomaScan	7891_45	7891_45	NA	UGT1A6.7891_45--TC.34887591	UGT1A6.7891_45	UGT1A6	P19224	ENSG00000167165	UDP-glucuronosyltransferase 1-6	TC.34887591	Total cholesterol levels	Biomarker	1320016	NA	Wald ratio	1	0.0801705	0.00658128	3.89604e-34	5.22573e-31	0.0672712	0.0930698	1.08347	1.06959	1.09754	NA	NA	NA	NA	NA	NA	NA	NA	NA	NA	NA	NA	NA	NA	NA	NA	NA	NA	NA	NA	NA	NA	NA	NA	NA	NA	NA	NA	NA	NA	NA	0.0212567	0.000112402	TRUE	4.53838e-141	Pass	NA	NA	NA	Pass	Pass	0.988323	unconditioned	unconditioned	1	rs887829/rs4148324/rs4148325/rs6742078	0.6242/0.1634/0.1111/0.101	Pass	Pass	Pass	2	0	Y	NA	N	Pass
decode	SomaScan	7891_45	7891_45	NA	UGT1A6.7891_45--logTG.34887591	UGT1A6.7891_45	UGT1A6	P19224	ENSG00000167165	UDP-glucuronosyltransferase 1-6	logTG.34887591	Triglycerides	Biomarker	1320016	NA	Wald ratio	1	0.0270184	0.00667948	5.23252e-05	0.00534432	0.0139266	0.0401102	1.02739	1.01402	1.04093	NA	NA	NA	NA	NA	NA	NA	NA	NA	NA	NA	NA	NA	NA	NA	NA	NA	NA	NA	NA	NA	NA	NA	NA	NA	NA	NA	NA	NA	NA	NA	0.0212567	1.23958e-05	TRUE	6.70291e-156	Pass	NA	NA	NA	Pass	Pass	0.991053	rs11563251	unconditioned	0.8282	rs1976391/rs887829/rs4148324/rs6742078/rs4148325	0.3067/0.2652/0.1582/0.1467/0.1232	Pass	Pass	Pass	2	0	Y	NA	N	No
decode	SomaScan	12437_18	12437_18	NA	ULK3.12437_18--ApolipoproteinB.ieu-b-108	ULK3.12437_18	ULK3	Q6PHR2	ENSG00000140474	Serine/threonine-protein kinase ULK3	ApolipoproteinB.ieu-b-108	Apolipoprotein B	Biomarker	439214	NA	Wald ratio	1	-0.144528	0.0268008	6.94141e-08	1.42113e-05	-0.197058	-0.0919986	0.865431	0.821143	0.912106	NA	NA	NA	NA	NA	NA	NA	NA	NA	NA	NA	NA	NA	NA	NA	NA	NA	NA	NA	NA	NA	NA	NA	NA	NA	NA	NA	NA	NA	NA	NA	0.00262347	6.62338e-05	TRUE	6.16855e-15	Pass	NA	NA	NA	Pass	Pass	0.554588	unconditioned	unconditioned	0.9986	rs936228/rs2290574/rs936230/rs936229/rs4886615/rs1869959/rs4886629	0.5648/0.2776/0.0422/0.0289/0.0153/0.0113/0.0106	No	Pass	Pass	0	2	Y	NA	N	No
decode	SomaScan	12437_18	12437_18	NA	ULK3.12437_18--BMI.30124842	ULK3.12437_18	ULK3	Q6PHR2	ENSG00000140474	Serine/threonine-protein kinase ULK3	BMI.30124842	Body mass index	Anthropometry	681275	NA	Wald ratio	1	-0.0966628	0.023015	2.66915e-05	0.00301297	-0.141772	-0.0515535	0.907862	0.867819	0.949753	NA	NA	NA	NA	NA	NA	NA	NA	NA	NA	NA	NA	NA	NA	NA	NA	NA	NA	NA	NA	NA	NA	NA	NA	NA	NA	NA	NA	NA	NA	NA	0.00262347	2.5136e-05	TRUE	2.27855e-17	Pass	NA	NA	NA	Pass	Pass	0.00846313	unconditioned	rs936227*	0.9836	rs7162941/rs8040061/rs8034281/rs12148555	0.3406/0.2869/0.2627/0.06	No	Pass	Pass	0	1	Y	NA	N	No
decode	SomaScan	12437_18	12437_18	NA	ULK3.12437_18--Celiacdisease.ieu-a-1058	ULK3.12437_18	ULK3	Q6PHR2	ENSG00000140474	Serine/threonine-protein kinase ULK3	Celiacdisease.ieu-a-1058	Celiac disease	Autoimmune	24269	12041	Wald ratio	1	1.23198	0.23223	1.12677e-07	2.20775e-05	0.776808	1.68715	3.42801	2.17452	5.40406	NA	NA	NA	NA	NA	NA	NA	NA	NA	NA	NA	NA	NA	NA	NA	NA	NA	NA	NA	NA	NA	NA	NA	NA	NA	NA	NA	NA	NA	NA	NA	0.00262347	0.00115892	TRUE	0.0389962	Pass	NA	NA	NA	Pass	Pass	0.964934	unconditioned	unconditioned	1	rs8033381	1	Pass	Pass	Pass	2	0	Y	NA	N	No
decode	SomaScan	12437_18	12437_18	NA	ULK3.12437_18--Concentrationofintermediatedensitylipoproteinparticles.met-d-IDL_P	ULK3.12437_18	ULK3	Q6PHR2	ENSG00000140474	Serine/threonine-protein kinase ULK3	Concentrationofintermediatedensitylipoproteinparticles.met-d-IDL_P	Concentration of intermediate-density lipoprotein particles	Biomarker	115078	NA	Wald ratio	1	-0.202946	0.0528123	0.00012165	0.0108619	-0.306458	-0.0994338	0.816322	0.736049	0.90535	NA	NA	NA	NA	NA	NA	NA	NA	NA	NA	NA	NA	NA	NA	NA	NA	NA	NA	NA	NA	NA	NA	NA	NA	NA	NA	NA	NA	NA	NA	NA	0.00262347	0.000121022	TRUE	3.56564e-11	Pass	NA	NA	NA	Pass	Pass	0.16282	unconditioned	unconditioned	0.9803	rs11636952	1	No	Pass	Pass	0	1	Y	NA	N	No
decode	SomaScan	12437_18	12437_18	NA	ULK3.12437_18--DBP.30224653	ULK3.12437_18	ULK3	Q6PHR2	ENSG00000140474	Serine/threonine-protein kinase ULK3	DBP.30224653	Diastolic blood pressure	Cardiovascular	757601	NA	Wald ratio	1	4.0023	0.223245	7.15105e-72	2.28854e-68	3.56474	4.43986	54.724	35.3303	84.7632	NA	NA	NA	NA	NA	NA	NA	NA	NA	NA	NA	NA	NA	NA	NA	NA	NA	NA	NA	NA	NA	NA	NA	NA	NA	NA	NA	NA	NA	NA	NA	0.00262347	0.000425086	TRUE	1.7852e-08	Pass	NA	NA	NA	Pass	Pass	0.00929358	rs2470890*	rs11636952*	1	rs11636952/rs12905199/rs2168518/rs1378941/rs4886410/rs3784789	0.5423/0.2504/0.0653/0.042/0.0373/0.0168	No	Pass	Pass	2	0	Y	NA	N	Pass
decode	SomaScan	12437_18	12437_18	NA	ULK3.12437_18--EducationalAttainment.35361970	ULK3.12437_18	ULK3	Q6PHR2	ENSG00000140474	Serine/threonine-protein kinase ULK3	EducationalAttainment.35361970	Educational attainment	Neurological	3037499	NA	Wald ratio	1	-0.125892	0.0223245	1.70867e-08	3.85752e-06	-0.169648	-0.0821358	0.88171	0.843962	0.921147	NA	NA	NA	NA	NA	NA	NA	NA	NA	NA	NA	NA	NA	NA	NA	NA	NA	NA	NA	NA	NA	NA	NA	NA	NA	NA	NA	NA	NA	NA	NA	0.00262347	1.0493e-05	TRUE	2.77427e-19	Pass	NA	NA	NA	Pass	Pass	0.959472	unconditioned	unconditioned	0.9995	rs936228/rs2290574/rs6939/rs936229/rs4886615	0.6916/0.1761/0.0503/0.0278/0.0243	Pass	Pass	Pass	0	2	Y	NA	N	Pass
decode	SomaScan	12437_18	12437_18	NA	ULK3.12437_18--epilepsy_gge.37653029	ULK3.12437_18	ULK3	Q6PHR2	ENSG00000140474	Serine/threonine-protein kinase ULK3	epilepsy_gge.37653029	Epilepsy (GGE)	Neurological	69995	6952	Wald ratio	1	0.451632	0.117337	0.000118597	0.0106362	0.221651	0.681613	1.57087	1.24814	1.97706	NA	NA	NA	NA	NA	NA	NA	NA	NA	NA	NA	NA	NA	NA	NA	NA	NA	NA	NA	NA	NA	NA	NA	NA	NA	NA	NA	NA	NA	NA	NA	0.00262347	0.000211618	TRUE	1.8338e-08	Pass	NA	NA	NA	Pass	Pass	0.879025	unconditioned	unconditioned	0.4709	rs936228/rs2290574/rs936229/rs936230	0.549/0.357/0.0249/0.0248	Pass	No	Pass	2	0	Y	NA	N	No
decode	SomaScan	12437_18	12437_18	NA	ULK3.12437_18--FastingGlucose.GCST90002232	ULK3.12437_18	ULK3	Q6PHR2	ENSG00000140474	Serine/threonine-protein kinase ULK3	FastingGlucose.GCST90002232	Fasting glucose	Biomarker	200622	NA	Wald ratio	1	0.101266	0.0207135	1.01407e-06	0.000164868	0.0606674	0.141864	1.10657	1.06255	1.15242	NA	NA	NA	NA	NA	NA	NA	NA	NA	NA	NA	NA	NA	NA	NA	NA	NA	NA	NA	NA	NA	NA	NA	NA	NA	NA	NA	NA	NA	NA	NA	0.00262347	0.000110951	TRUE	1.65178e-12	Pass	NA	NA	NA	Pass	Pass	0.498473	unconditioned	unconditioned	0.99	rs936228/rs6938/rs2290574/rs1869959/rs936230/rs6939	0.2775/0.2149/0.163/0.1596/0.087/0.0533	No	Pass	Pass	2	0	Y	NA	N	No
decode	SomaScan	12437_18	12437_18	NA	ULK3.12437_18--Hypertension.ukb-b-14057	ULK3.12437_18	ULK3	Q6PHR2	ENSG00000140474	Serine/threonine-protein kinase ULK3	Hypertension.ukb-b-14057	Hypertension	Cardiovascular	343202	119731	Wald ratio	1	0.110023	0.0115674	1.8796e-21	1.44062e-18	0.0873513	0.132696	1.1163	1.09128	1.1419	NA	NA	NA	NA	NA	NA	NA	NA	NA	NA	NA	NA	NA	NA	NA	NA	NA	NA	NA	NA	NA	NA	NA	NA	NA	NA	NA	NA	NA	NA	NA	0.00262347	0.000263505	TRUE	3.58414e-10	Pass	NA	NA	NA	Pass	Pass	0.0068556	rs2470890*	unconditioned	1	rs936226/rs12905199/rs12442901/rs4886410/rs4886629/rs11072508/rs3784789/rs12909307/rs2168518/rs1378942/rs1350193/rs1378940/rs11632414/rs1378941/rs2472304/rs2470890/rs2960192	0.1593/0.1108/0.094/0.0915/0.0774/0.0773/0.0554/0.0431/0.0384/0.0372/0.0353/0.0349/0.034/0.0286/0.0169/0.0151/0.013	No	Pass	Pass	2	0	Y	NA	N	Pass
decode	SomaScan	12437_18	12437_18	NA	ULK3.12437_18--LDL.34887591	ULK3.12437_18	ULK3	Q6PHR2	ENSG00000140474	Serine/threonine-protein kinase ULK3	LDL.34887591	Low density lipoprotein cholesterol levels	Biomarker	1320016	NA	Wald ratio	1	-0.113178	0.0178189	2.13103e-10	6.6224e-08	-0.148103	-0.0782531	0.892992	0.862342	0.92473	NA	NA	NA	NA	NA	NA	NA	NA	NA	NA	NA	NA	NA	NA	NA	NA	NA	NA	NA	NA	NA	NA	NA	NA	NA	NA	NA	NA	NA	NA	NA	0.00262347	3.05621e-05	TRUE	2.1357e-17	Pass	NA	NA	NA	Pass	Pass	0.00589632	rs2470890*	rs12917376*	1	rs936228/rs6939/rs2290574/rs6938/rs1378942/rs936229/rs936226/rs936230/rs12898997/rs12442901/rs1378940/rs2168518/rs3784789/rs12594062/rs1378941/rs1869959/rs11630478/rs2301249/rs12905199/rs34862454/rs4886615	0.3263/0.2629/0.1567/0.0485/0.0154/0.0141/0.0132/0.0119/0.0104/0.0098/0.0094/0.0091/0.0089/0.0084/0.0081/0.0078/0.0071/0.0065/0.0064/0.0059/0.0059	No	Pass	Pass	0	2	Y	NA	N	Pass
decode	SomaScan	12437_18	12437_18	NA	ULK3.12437_18--nonHDL.34887591	ULK3.12437_18	ULK3	Q6PHR2	ENSG00000140474	Serine/threonine-protein kinase ULK3	nonHDL.34887591	Non-HDL cholesterol levels	Biomarker	1320016	NA	Wald ratio	1	-0.0837143	0.0210351	6.899e-05	0.00676243	-0.124943	-0.0424855	0.919694	0.882547	0.958404	NA	NA	NA	NA	NA	NA	NA	NA	NA	NA	NA	NA	NA	NA	NA	NA	NA	NA	NA	NA	NA	NA	NA	NA	NA	NA	NA	NA	NA	NA	NA	0.00262347	1.19983e-05	TRUE	7.36597e-19	Pass	NA	NA	NA	Pass	Pass	0.046846	rs2470890*	rs12917376*	0.9977	rs4886649	1	No	Pass	Pass	0	1	Y	NA	N	No
decode	SomaScan	12437_18	12437_18	NA	ULK3.12437_18--ALLOA.GCST007093	ULK3.12437_18	ULK3	Q6PHR2	ENSG00000140474	Serine/threonine-protein kinase ULK3	ALLOA.GCST007093	Osteoarthritis	Musculoskeletal	455221	77052	Wald ratio	1	-0.324511	0.0713464	5.40586e-06	0.000749898	-0.46435	-0.184672	0.722881	0.628544	0.831377	NA	NA	NA	NA	NA	NA	NA	NA	NA	NA	NA	NA	NA	NA	NA	NA	NA	NA	NA	NA	NA	NA	NA	NA	NA	NA	NA	NA	NA	NA	NA	0.00262347	4.58144e-05	TRUE	7.70551e-16	Pass	NA	NA	NA	Pass	Pass	0.0111128	rs2470890*	rs35206230*	0.9999	rs11636952	1	No	Pass	Pass	0	2	Y	NA	N	No
decode	SomaScan	12437_18	12437_18	NA	ULK3.12437_18--PP.30224653	ULK3.12437_18	ULK3	Q6PHR2	ENSG00000140474	Serine/threonine-protein kinase ULK3	PP.30224653	Pulse pressure	Cardiovascular	757601	NA	Wald ratio	1	1.74799	0.263521	3.28513e-11	1.13948e-08	1.23148	2.26449	5.74303	3.42631	9.62619	NA	NA	NA	NA	NA	NA	NA	NA	NA	NA	NA	NA	NA	NA	NA	NA	NA	NA	NA	NA	NA	NA	NA	NA	NA	NA	NA	NA	NA	NA	NA	0.00262347	5.8217e-05	TRUE	1.06672e-15	Pass	NA	NA	NA	Pass	Pass	0.942958	unconditioned	unconditioned	1	rs936228/rs2290574/rs9210/rs6939/rs936230/rs4886615	0.5611/0.1479/0.1/0.097/0.0392/0.0208	Pass	Pass	Pass	2	0	Y	NA	N	Pass
decode	SomaScan	12437_18	12437_18	NA	ULK3.12437_18--Remnantcholesterol.met-d-Remnant_C	ULK3.12437_18	ULK3	Q6PHR2	ENSG00000140474	Serine/threonine-protein kinase ULK3	Remnantcholesterol.met-d-Remnant_C	Remnant cholesterol	Biomarker	115078	NA	Wald ratio	1	-0.186755	0.0530272	0.00042851	0.0300758	-0.290688	-0.0828217	0.829647	0.747749	0.920515	NA	NA	NA	NA	NA	NA	NA	NA	NA	NA	NA	NA	NA	NA	NA	NA	NA	NA	NA	NA	NA	NA	NA	NA	NA	NA	NA	NA	NA	NA	NA	0.00262347	0.000100787	TRUE	1.20794e-11	Pass	NA	NA	NA	Pass	Pass	0.0572617	unconditioned	unconditioned	0.9676	rs11636952	1	No	Pass	Pass	0	1	Y	NA	N	No
decode	SomaScan	12437_18	12437_18	NA	ULK3.12437_18--Sphingomyelins.met-d-Sphingomyelins	ULK3.12437_18	ULK3	Q6PHR2	ENSG00000140474	Serine/threonine-protein kinase ULK3	Sphingomyelins.met-d-Sphingomyelins	Sphingomyelins	Biomarker	114999	NA	Wald ratio	1	-0.16671	0.0498756	0.000830225	0.0496383	-0.264466	-0.0689538	0.846445	0.767616	0.93337	NA	NA	NA	NA	NA	NA	NA	NA	NA	NA	NA	NA	NA	NA	NA	NA	NA	NA	NA	NA	NA	NA	NA	NA	NA	NA	NA	NA	NA	NA	NA	0.00262347	9.51476e-05	TRUE	8.75818e-12	Pass	NA	NA	NA	Pass	Pass	0.318632	rs2470890*	unconditioned	0.9303	rs368241559	1	No	Pass	Pass	0	1	Y	NA	N	No
decode	SomaScan	12437_18	12437_18	NA	ULK3.12437_18--SBP.30224653	ULK3.12437_18	ULK3	Q6PHR2	ENSG00000140474	Serine/threonine-protein kinase ULK3	SBP.30224653	Systolic blood pressure	Cardiovascular	757601	NA	Wald ratio	1	5.67894	0.386651	7.75215e-49	1.44298e-45	4.9211	6.43678	292.639	137.154	624.392	NA	NA	NA	NA	NA	NA	NA	NA	NA	NA	NA	NA	NA	NA	NA	NA	NA	NA	NA	NA	NA	NA	NA	NA	NA	NA	NA	NA	NA	NA	NA	0.00262347	0.000285439	TRUE	2.6842e-10	Pass	NA	NA	NA	Pass	Pass	0.0120033	rs2470890*	rs11636952*	1	rs72730503/rs1350193/rs12442901/rs4886629	0.4378/0.3737/0.1279/0.0297	No	Pass	Pass	2	0	Y	NA	N	Pass
decode	SomaScan	12437_18	12437_18	NA	ULK3.12437_18--TC.34887591	ULK3.12437_18	ULK3	Q6PHR2	ENSG00000140474	Serine/threonine-protein kinase ULK3	TC.34887591	Total cholesterol levels	Biomarker	1320016	NA	Wald ratio	1	-0.101382	0.0171642	3.49293e-09	8.89898e-07	-0.135024	-0.0677398	0.903588	0.873695	0.934504	NA	NA	NA	NA	NA	NA	NA	NA	NA	NA	NA	NA	NA	NA	NA	NA	NA	NA	NA	NA	NA	NA	NA	NA	NA	NA	NA	NA	NA	NA	NA	0.00262347	2.64303e-05	TRUE	1.14822e-17	Pass	NA	NA	NA	Pass	Pass	0.00478292	rs2470890*	rs12439178	1	rs1378942/rs12905199/rs4886410/rs936228/rs2168518/rs1378940/rs1378941/rs3784789/rs11630478/rs12898997/rs12594062/rs6939/rs34862454/rs12591513/rs2290574/rs6938/rs11636952	0.1125/0.1087/0.0868/0.0827/0.0713/0.0648/0.063/0.0551/0.0509/0.0451/0.0434/0.0431/0.0311/0.0271/0.0268/0.0198/0.0191	No	Pass	Pass	0	2	Y	NA	N	Pass
decode	SomaScan	12437_18	12437_18	NA	ULK3.12437_18--WHR.30239722	ULK3.12437_18	ULK3	Q6PHR2	ENSG00000140474	Serine/threonine-protein kinase ULK3	WHR.30239722	WHR	Anthropometry	697734	NA	Wald ratio	1	-0.0909091	0.0241657	0.000168624	0.0143135	-0.138274	-0.0435443	0.913101	0.87086	0.95739	NA	NA	NA	NA	NA	NA	NA	NA	NA	NA	NA	NA	NA	NA	NA	NA	NA	NA	NA	NA	NA	NA	NA	NA	NA	NA	NA	NA	NA	NA	NA	0.00262347	2.14236e-05	TRUE	1.18695e-17	Pass	NA	NA	NA	Pass	Pass	0.101393	unconditioned	unconditioned	0.9568	rs936226/rs4886629/rs2168519/rs12442901/rs8033381/rs936228/rs936230/rs6939/rs2290574	0.5491/0.1702/0.0414/0.0387/0.0364/0.0328/0.0314/0.0279/0.0233	No	Pass	Pass	0	1	Y	NA	N	No
decode	SomaScan	11248_43	11248_43	NA	UROS.11248_43--EducationalAttainment.35361970	UROS.11248_43	UROS	P10746	ENSG00000188690	Uroporphyrinogen-III synthase	EducationalAttainment.35361970	Educational attainment	Neurological	3037499	NA	Inverse variance weighted	2	-0.0479676	0.0103864	3.86898e-06	0.000548379	-0.0683251	-0.0276102	0.953165	0.933957	0.972767	0.244091	1	0.621267	0	NA	NA	NA	NA	NA	NA	NA	NA	NA	NA	NA	NA	NA	NA	NA	NA	NA	NA	NA	NA	NA	NA	NA	NA	NA	NA	NA	0.0156022	7.10122e-06	TRUE	7.77042e-117	Pass	Pass	NA	NA	Pass	Pass	0.813654	unconditioned	rs7475879*	0.947	rs1935451	1	Pass	Pass	Pass	0	4	Y	NA	N	No
decode	SomaScan	19161_1	19161_1	NA	USP15.19161_1--AscendingAortaDiameter.34837083	USP15.19161_1	USP15	Q9Y4E8	ENSG00000135655	Ubiquitin carboxyl-terminal hydrolase 15	AscendingAortaDiameter.34837083	Ascending aorta diameter	Cardiovascular	33637	NA	Wald ratio	1	0.404555	0.0500716	6.50191e-16	3.49868e-13	0.306414	0.502695	1.49863	1.35855	1.65317	NA	NA	NA	NA	NA	NA	NA	NA	NA	NA	NA	NA	NA	NA	NA	NA	NA	NA	NA	NA	NA	NA	NA	NA	NA	NA	NA	NA	NA	NA	NA	0.00917191	0.00168664	TRUE	5.28003e-13	Pass	NA	NA	NA	Pass	Pass	0.91335	unconditioned	unconditioned	1	rs56298756/rs73136856/rs73136866/rs112674759/rs73136864/rs56291672/rs73136863/rs56402690/rs17717132/rs56126088/rs7970028/rs56104969/rs55905969/rs73136831/rs17659468/rs56059115/rs1074957/rs73137521/rs73136870/rs17716977/rs17717700/rs111764168/rs56309606/rs56155394/rs11610579/rs17661264/rs55718649/rs17660575/rs73136858/rs7970042/rs1586916/rs56362449/rs73136869/rs11615398/rs73136860/rs7970298/rs73136851/rs73136848/rs56277058/rs11612567/rs17717265/rs1074958/rs17659938/rs11613953/rs4635136/rs73135275/rs73136834/rs113242998/rs73136830/rs73136829/rs73135253/rs11612349/rs73135251/rs17716876/rs73135240/rs73135257/rs17660079/rs56049136/rs73135290/rs35496480/rs73135294/rs17716446/rs7970114/rs7316131/rs113296466/rs11615693/rs17716130/rs11614866/rs56117810/rs55642112/rs55938311/rs73137519/rs112485176/rs73135280/rs73135271/rs73135269/rs73135272/rs73135297/rs73135299/rs7133047	0.0272/0.0245/0.0241/0.024/0.0236/0.0236/0.0231/0.0226/0.0219/0.0214/0.0196/0.0169/0.0166/0.0163/0.0146/0.0146/0.0145/0.0144/0.0144/0.0143/0.0139/0.0138/0.0138/0.0136/0.0134/0.0133/0.0133/0.0131/0.013/0.013/0.0127/0.0127/0.0125/0.0124/0.0124/0.0123/0.0123/0.0121/0.0121/0.0117/0.0115/0.0111/0.0107/0.0106/0.0106/0.0097/0.0095/0.0094/0.0094/0.0086/0.0083/0.0083/0.0082/0.0081/0.008/0.0075/0.0074/0.0072/0.0072/0.007/0.0069/0.0068/0.0068/0.0067/0.0066/0.0065/0.0065/0.0064/0.0064/0.0063/0.0063/0.0063/0.0063/0.0062/0.006/0.0057/0.0055/0.0054/0.0054/0.0053	Pass	Pass	Pass	2	0	Y	NA	N	Pass
decode	SomaScan	19161_1	19161_1	NA	USP15.19161_1--logTG.34887591	USP15.19161_1	USP15	Q9Y4E8	ENSG00000135655	Ubiquitin carboxyl-terminal hydrolase 15	logTG.34887591	Triglycerides	Biomarker	1320016	NA	Wald ratio	1	-0.0576812	0.0113683	3.89794e-07	6.84356e-05	-0.079963	-0.0353994	0.943951	0.923151	0.96522	NA	NA	NA	NA	NA	NA	NA	NA	NA	NA	NA	NA	NA	NA	NA	NA	NA	NA	NA	NA	NA	NA	NA	NA	NA	NA	NA	NA	NA	NA	NA	0.00917191	1.95598e-05	TRUE	7.14446e-65	Pass	NA	NA	NA	Pass	Pass	0.0465483	rs55905969	unconditioned	0.9939	rs11612567/rs56155394/rs73137504/rs73136831/rs11610579/rs56362449/rs17717700/rs112674759/rs7970028/rs17661264/rs73136866/rs56126088/rs56402690/rs73136869/rs17717132/rs7970298/rs56277058/rs56309606/rs56181846/rs73137521/rs73136858/rs73136851/rs56298756/rs11615398/rs73135275/rs11613953/rs4635136/rs17659938/rs56104969/rs56059115/rs7970042/rs73136864/rs73136863/rs56291672/rs55905969/rs11614866/rs17660575/rs73136860/rs17716446/rs73136829/rs7970114/rs17660079/rs17716977/rs73135294/rs73136848/rs73136856/rs55718649/rs73136834/rs73136830/rs7133047/rs113242998/rs73135280/rs17716876/rs56049136/rs73135272/rs73136870/rs73135271/rs11615693/rs35496480/rs73135251/rs113296466/rs73137519/rs55938311/rs73135269/rs55642112/rs17717265/rs17659468/rs73135257/rs17659736/rs73137512/rs73135253/rs111764168/rs11612349/rs73135240/rs7316131/rs56117810/rs78983655/rs79021534/rs17716130/rs73135290/rs11614922/rs11612366	0.0167/0.0166/0.0166/0.0163/0.0162/0.0161/0.0154/0.0153/0.0149/0.0144/0.0143/0.0141/0.0138/0.0136/0.0132/0.0129/0.0128/0.0128/0.0127/0.0127/0.0125/0.0124/0.0124/0.0124/0.0124/0.0123/0.0123/0.0122/0.0122/0.0121/0.0121/0.0121/0.0121/0.012/0.012/0.0119/0.0119/0.0119/0.0118/0.0117/0.0116/0.0116/0.0115/0.0114/0.0114/0.0114/0.0112/0.0112/0.0108/0.0107/0.0107/0.0106/0.0106/0.0106/0.0105/0.0104/0.0104/0.0104/0.0102/0.0102/0.0102/0.0101/0.0101/0.0099/0.0098/0.0098/0.0098/0.0098/0.0096/0.0095/0.0093/0.0091/0.009/0.009/0.0089/0.0085/0.0083/0.0082/0.0082/0.0079/0.0078/0.0071	No	Pass	Pass	0	2	Y	NA	N	No
decode	SomaScan	13450_49	13450_49	NA	USP8.13450_49--Height.36224396	USP8.13450_49	USP8	P40818	ENSG00000138592	Ubiquitin carboxyl-terminal hydrolase 8	Height.36224396	Height	Anthropometry	4080687	NA	Wald ratio	1	0.117766	0.014061	5.50438e-17	3.18758e-14	0.0902065	0.145325	1.12498	1.0944	1.15642	NA	NA	NA	NA	NA	NA	NA	NA	NA	NA	NA	NA	NA	NA	NA	NA	NA	NA	NA	NA	NA	NA	NA	NA	NA	NA	NA	NA	NA	NA	NA	0.00245695	1.71594e-05	TRUE	1.71324e-17	Pass	NA	NA	NA	Pass	Pass	0.993746	unconditioned	rs2619691	1	rs11633624/rs11630309/rs4775889/rs8037553/rs11637031	0.3381/0.2639/0.2493/0.0765/0.0353	Pass	Pass	Pass	3	0	Y	NA	Y	Pass
decode	SomaScan	13450_49	13450_49	NA	USP8.13450_49--ALLOA.GCST007093	USP8.13450_49	USP8	P40818	ENSG00000138592	Ubiquitin carboxyl-terminal hydrolase 8	ALLOA.GCST007093	Osteoarthritis	Musculoskeletal	455221	77052	Wald ratio	1	0.343166	0.0717797	1.7458e-06	0.000271725	0.202478	0.483854	1.4094	1.22443	1.62232	NA	NA	NA	NA	NA	NA	NA	NA	NA	NA	NA	NA	NA	NA	NA	NA	NA	NA	NA	NA	NA	NA	NA	NA	NA	NA	NA	NA	NA	NA	NA	0.00245695	4.991e-05	TRUE	1.30371e-14	Pass	NA	NA	NA	Pass	Pass	0.830057	unconditioned	unconditioned	0.9831	rs62019074/rs144529322/rs35912128/rs145163812/rs113527256/rs11431370/rs79359532/rs145963197/rs151229483/rs150918149/rs11633608/rs138892128/rs7181536/rs62019116/rs62019117/rs10519278/rs7169778/rs7168783/rs8037553/rs11637031/rs62019087/rs11070785/rs7494907/rs112025890/rs17519466/rs4775888/rs11631351/rs11631398/rs4774570/rs7170114/rs11070778/rs7165464/rs10519276/rs62019082/rs62019113/rs62019115/rs12440152/rs17597852/rs17519536/rs11638198/rs12439248/rs8030373/rs11070788/rs11070787/rs11070786/rs11630309/rs17597915/rs111436258/rs62019112/rs4775889/rs62019075/rs7182569/rs11070777/rs62019077/rs112357967/rs112089161/rs8037446/rs4774569/rs4774571/rs62019076/rs62019080/rs11070781/rs11070779/rs62019079/rs7182980/rs11637104/rs62019078/rs11633624/rs11634832/rs11070775/rs17598061/rs11070780/rs11633765/rs11632697/rs62019085/rs4775883/rs2414044/rs2414045	0.4522/0.057/0.0516/0.0468/0.0329/0.0249/0.0212/0.0205/0.0198/0.0189/0.01/0.0046/0.0046/0.0042/0.004/0.0036/0.0035/0.0035/0.0034/0.0034/0.0031/0.003/0.0029/0.0029/0.0029/0.0029/0.0029/0.0029/0.0029/0.0029/0.0029/0.0029/0.0029/0.0029/0.0029/0.0029/0.0029/0.0029/0.0029/0.0029/0.0028/0.0028/0.0028/0.0028/0.0028/0.0028/0.0028/0.0028/0.0028/0.0028/0.0028/0.0027/0.0027/0.0027/0.0027/0.0027/0.0027/0.0027/0.0027/0.0027/0.0027/0.0027/0.0027/0.0027/0.0027/0.0027/0.0027/0.0027/0.0027/0.0027/0.0026/0.0026/0.0026/0.0025/0.0025/0.0025/0.0025/0.0025	Pass	Pass	Pass	4	0	Y	NA	Y	No
decode	SomaScan	13450_49	13450_49	NA	USP8.13450_49--KneeOA.GCST007090	USP8.13450_49	USP8	P40818	ENSG00000138592	Ubiquitin carboxyl-terminal hydrolase 8	KneeOA.GCST007090	Osteoarthritis (knee)	Musculoskeletal	403124	24955	Wald ratio	1	0.577188	0.120944	1.82082e-06	0.000281958	0.340138	0.814238	1.78102	1.40514	2.25745	NA	NA	NA	NA	NA	NA	NA	NA	NA	NA	NA	NA	NA	NA	NA	NA	NA	NA	NA	NA	NA	NA	NA	NA	NA	NA	NA	NA	NA	NA	NA	0.00245695	5.62069e-05	TRUE	3.1533e-14	Pass	NA	NA	NA	Pass	Pass	0.816761	unconditioned	unconditioned	0.9826	rs62019074/rs145163812/rs79359532/rs145963197/rs151229483/rs11431370/rs150918149/rs113527256/rs11633608/rs62016940/rs62016939/rs62019117/rs7181536/rs62016938/rs62016942/rs74808657/rs2414045/rs934636/rs62019075/rs11070775/rs11632823/rs11070774/rs11633765/rs11632697/rs4775883/rs2414044/rs62019080/rs62019077/rs7182569/rs112357967/rs62019116/rs62016943/rs62016945/rs7169778/rs7168783/rs77610324/rs62019078/rs11634832/rs62016947/rs62019076/rs4775888/rs11632708/rs8037446/rs4774569/rs62019079/rs11070778/rs17598061/rs111436258/rs4775886/rs7170114/rs11631351/rs112025890/rs17519466/rs10519276/rs4774571/rs112089161/rs7182980/rs12440152/rs62019087/rs75701961/rs62016944/rs11637111/rs8037553/rs4774570/rs11631398/rs11070779/rs11070780/rs11070781/rs62019082/rs11070777/rs7165464/rs11638198/rs17519536/rs62019112/rs7494907/rs111400168/rs12439248/rs4775885/rs4775884	0.4486/0.0521/0.0435/0.0353/0.0341/0.0337/0.0335/0.0273/0.0093/0.0046/0.0044/0.0042/0.0042/0.0042/0.0041/0.0039/0.0038/0.0038/0.0037/0.0037/0.0037/0.0037/0.0036/0.0036/0.0036/0.0035/0.0035/0.0035/0.0035/0.0035/0.0034/0.0034/0.0034/0.0034/0.0034/0.0034/0.0033/0.0033/0.0033/0.0033/0.0033/0.0033/0.0033/0.0033/0.0033/0.0033/0.0032/0.0032/0.0031/0.0031/0.0031/0.0031/0.0031/0.0031/0.0031/0.0031/0.0031/0.0031/0.0031/0.0031/0.003/0.003/0.003/0.003/0.003/0.003/0.003/0.003/0.003/0.003/0.003/0.003/0.003/0.003/0.003/0.0029/0.0029/0.0029/0.0029	Pass	Pass	Pass	3	0	Y	NA	Y	No
decode	SomaScan	13450_49	13450_49	NA	USP8.13450_49--PP.30224653	USP8.13450_49	USP8	P40818	ENSG00000138592	Ubiquitin carboxyl-terminal hydrolase 8	PP.30224653	Pulse pressure	Cardiovascular	757601	NA	Wald ratio	1	-2.00983	0.271386	1.30365e-13	5.90091e-11	-2.54175	-1.47792	0.134011	0.0787285	0.228113	NA	NA	NA	NA	NA	NA	NA	NA	NA	NA	NA	NA	NA	NA	NA	NA	NA	NA	NA	NA	NA	NA	NA	NA	NA	NA	NA	NA	NA	NA	NA	0.00245695	7.2521e-05	TRUE	4.28626e-14	Pass	NA	NA	NA	Pass	Pass	0.90881	unconditioned	rs3098186*	1	rs62019074/rs11633608/rs11632708/rs11070774/rs62016938/rs11070777/rs4775884/rs11637111/rs11633765/rs8037553/rs77610324/rs11070778/rs2414045/rs111400168/rs62016939/rs4775885/rs11070779/rs62019076/rs62016945/rs62019079/rs7181536/rs75701961/rs62016947/rs4775886/rs4774570/rs62016943/rs7165464/rs11632697/rs4775883/rs62019075/rs62019077/rs111436258/rs62016944/rs11637031/rs2414044/rs62019080/rs934636/rs11632823/rs74808657/rs7182569/rs62016942	0.8726/0.0044/0.0037/0.0026/0.0026/0.0025/0.0024/0.0024/0.0023/0.0022/0.0022/0.0022/0.002/0.0019/0.0019/0.0019/0.0018/0.0018/0.0018/0.0018/0.0018/0.0018/0.0018/0.0018/0.0017/0.0017/0.0017/0.0017/0.0017/0.0016/0.0016/0.0016/0.0016/0.0016/0.0016/0.0015/0.0015/0.0015/0.0015/0.0015/0.0014	Pass	Pass	Pass	0	3	Y	NA	Y	Pass
decode	SomaScan	13450_49	13450_49	NA	USP8.13450_49--SBP.30224653	USP8.13450_49	USP8	P40818	ENSG00000138592	Ubiquitin carboxyl-terminal hydrolase 8	SBP.30224653	Systolic blood pressure	Cardiovascular	757601	NA	Wald ratio	1	-2.10521	0.399213	1.3392e-07	2.58509e-05	-2.88767	-1.32275	0.12182	0.0557059	0.266401	NA	NA	NA	NA	NA	NA	NA	NA	NA	NA	NA	NA	NA	NA	NA	NA	NA	NA	NA	NA	NA	NA	NA	NA	NA	NA	NA	NA	NA	NA	NA	0.00245695	3.6775e-05	TRUE	1.2182e-15	Pass	NA	NA	NA	Pass	Pass	0.0840764	unconditioned	rs3098186*	0.9969	rs62019074/rs11633608/rs11632708/rs8037553/rs4775884/rs11637031/rs11637111/rs4775885/rs77610324/rs62016938/rs4775883/rs7181536/rs2414045/rs11070774/rs62016945/rs62016939/rs62016947/rs4775886/rs11633765/rs62016943/rs62019076/rs11070777/rs111400168/rs62019079/rs62019116/rs74808657/rs62016940/rs11070778/rs17598061/rs11070779/rs934636/rs62016942/rs75701961/rs4774570	0.9002/0.0036/0.0032/0.0021/0.0018/0.0017/0.0016/0.0016/0.0015/0.0015/0.0015/0.0015/0.0014/0.0014/0.0014/0.0014/0.0014/0.0013/0.0013/0.0013/0.0013/0.0013/0.0013/0.0013/0.0013/0.0012/0.0012/0.0012/0.0012/0.0012/0.0012/0.0012/0.0012/0.0012	No	Pass	Pass	0	1	Y	NA	Y	No
decode	SomaScan	3132_1	3132_1	NA	VEGFC.3132_1--ApolipoproteinA1.ieu-b-107	VEGFC.3132_1	VEGFC	P49767	ENSG00000150630	Vascular endothelial growth factor C	ApolipoproteinA1.ieu-b-107	Apolipoprotein A1	Biomarker	393193	NA	Wald ratio	1	0.105864	0.0242075	1.22453e-05	0.00154477	0.0584169	0.15331	1.11167	1.06016	1.16569	NA	NA	NA	NA	NA	NA	NA	NA	NA	NA	NA	NA	NA	NA	NA	NA	NA	NA	NA	NA	NA	NA	NA	NA	NA	NA	NA	NA	NA	NA	NA	0.00567036	4.87367e-05	TRUE	6.12043e-35	Pass	NA	NA	NA	Pass	Pass	0.979692	unconditioned	rs10023962*	0.887	rs112793547	0.9847	Pass	Pass	Pass	3	0	Y	NA	Y	No
decode	SomaScan	3132_1	3132_1	NA	VEGFC.3132_1--Bodyfatfreemass.ukb-b-13354	VEGFC.3132_1	VEGFC	P49767	ENSG00000150630	Vascular endothelial growth factor C	Bodyfatfreemass.ukb-b-13354	Body fat-free mass	Anthropometry	454850	NA	Wald ratio	1	0.0552257	0.0153394	0.000317908	0.0239832	0.0251605	0.085291	1.05678	1.02548	1.08903	NA	NA	NA	NA	NA	NA	NA	NA	NA	NA	NA	NA	NA	NA	NA	NA	NA	NA	NA	NA	NA	NA	NA	NA	NA	NA	NA	NA	NA	NA	NA	0.00567036	2.84692e-05	TRUE	5.97058e-37	Pass	NA	NA	NA	Pass	Pass	0.867386	unconditioned	rs390801*	0.3438	rs112793547	0.9817	Pass	No	Pass	2	0	Y	NA	Y	No
decode	SomaScan	3132_1	3132_1	NA	VEGFC.3132_1--HDL.34887591	VEGFC.3132_1	VEGFC	P49767	ENSG00000150630	Vascular endothelial growth factor C	HDL.34887591	High density lipoprotein cholesterol levels	Biomarker	1320016	NA	Wald ratio	1	0.060878	0.0151123	5.61645e-05	0.00566415	0.0312579	0.0904981	1.06277	1.03175	1.09472	NA	NA	NA	NA	NA	NA	NA	NA	NA	NA	NA	NA	NA	NA	NA	NA	NA	NA	NA	NA	NA	NA	NA	NA	NA	NA	NA	NA	NA	NA	NA	0.00567036	1.22926e-05	TRUE	1.18357e-40	Pass	NA	NA	NA	Pass	Pass	0.955239	unconditioned	rs4282116*	0.7433	rs112793547	0.9866	Pass	No	Pass	3	0	Y	NA	Y	No
decode	SomaScan	3132_1	3132_1	NA	VEGFC.3132_1--PP.30224653	VEGFC.3132_1	VEGFC	P49767	ENSG00000150630	Vascular endothelial growth factor C	PP.30224653	Pulse pressure	Cardiovascular	757601	NA	Wald ratio	1	1.06708	0.24703	1.56284e-05	0.00190439	0.582901	1.55126	2.90688	1.79123	4.7174	NA	NA	NA	NA	NA	NA	NA	NA	NA	NA	NA	NA	NA	NA	NA	NA	NA	NA	NA	NA	NA	NA	NA	NA	NA	NA	NA	NA	NA	NA	NA	0.00567036	2.46222e-05	TRUE	2.20135e-38	Pass	NA	NA	NA	Pass	Pass	0.993294	unconditioned	unconditioned	0.8338	rs112793547	1	Pass	Pass	Pass	3	0	Y	NA	Y	No
decode	SomaScan	3132_1	3132_1	NA	VEGFC.3132_1--SBP.30224653	VEGFC.3132_1	VEGFC	P49767	ENSG00000150630	Vascular endothelial growth factor C	SBP.30224653	Systolic blood pressure	Cardiovascular	757601	NA	Wald ratio	1	1.57327	0.361386	1.34027e-05	0.00166771	0.86495	2.28158	4.82238	2.37489	9.79218	NA	NA	NA	NA	NA	NA	NA	NA	NA	NA	NA	NA	NA	NA	NA	NA	NA	NA	NA	NA	NA	NA	NA	NA	NA	NA	NA	NA	NA	NA	NA	0.00567036	2.49956e-05	TRUE	2.40807e-38	Pass	NA	NA	NA	Pass	Pass	0.994114	unconditioned	unconditioned	0.8521	rs112793547	1	Pass	Pass	Pass	3	0	Y	NA	Y	No
decode	SomaScan	3050_7	3050_7	NA	VWF.3050_7--BloodclotinthelegDeepvenousthrombosis.ukb-b-11411	VWF.3050_7	VWF	P04275	ENSG00000110799	von Willebrand factor	BloodclotinthelegDeepvenousthrombosis.ukb-b-11411	Blood clot in the leg (Deep venous thrombosis)	Cardiovascular	462013	9440	Wald ratio	1	0.0146798	0.00277048	1.16666e-07	2.281e-05	0.00924965	0.0201099	1.01479	1.00929	1.02031	NA	NA	NA	NA	NA	NA	NA	NA	NA	NA	NA	NA	NA	NA	NA	NA	NA	NA	NA	NA	NA	NA	NA	NA	NA	NA	NA	NA	NA	NA	NA	0.00512318	6.06466e-05	TRUE	4.8702e-31	Pass	NA	NA	NA	Pass	Pass	0.974396	unconditioned	unconditioned	0.9975	rs2283335/rs1063856/rs7308002/rs1558520/rs1558519/rs1063857/rs2238109/rs11831449	0.3881/0.1146/0.0958/0.0937/0.0876/0.0788/0.0748/0.0652	Pass	Pass	Pass	1	0	Y	NA	Y	No
decode	SomaScan	9870_17	9870_17	NA	WARS.9870_17--ApolipoproteinA1.ieu-b-107	WARS.9870_17	WARS	P23381	ENSG00000140105	Tryptophan--tRNA ligase, cytoplasmic	ApolipoproteinA1.ieu-b-107	Apolipoprotein A1	Biomarker	393193	NA	Wald ratio	1	-0.0585214	0.00879051	2.78843e-11	9.72572e-09	-0.0757508	-0.041292	0.943158	0.927047	0.959549	NA	NA	NA	NA	NA	NA	NA	NA	NA	NA	NA	NA	NA	NA	NA	NA	NA	NA	NA	NA	NA	NA	NA	NA	NA	NA	NA	NA	NA	NA	NA	0.0199445	0.000112692	TRUE	3.48885e-124	Pass	NA	NA	NA	Pass	Pass	0.244367	rs2273804	unconditioned	1	rs2273804/rs4905957	0.9465/0.0299	No	Pass	Pass	0	4	Y	NA	N	Pass
decode	SomaScan	9870_17	9870_17	NA	WARS.9870_17--FastingGlucose.GCST90002232	WARS.9870_17	WARS	P23381	ENSG00000140105	Tryptophan--tRNA ligase, cytoplasmic	FastingGlucose.GCST90002232	Fasting glucose	Biomarker	200622	NA	Wald ratio	1	0.0490004	0.00823207	2.64269e-09	6.88671e-07	0.0328655	0.0651352	1.05022	1.03341	1.0673	NA	NA	NA	NA	NA	NA	NA	NA	NA	NA	NA	NA	NA	NA	NA	NA	NA	NA	NA	NA	NA	NA	NA	NA	NA	NA	NA	NA	NA	NA	NA	0.0199445	0.000188659	TRUE	6.65483e-110	Pass	NA	NA	NA	Pass	Pass	0.732752	rs2273804	unconditioned	0.9999	rs2273804/rs4905957/rs12882934	0.7958/0.1496/0.0546	No	Pass	Pass	4	0	Y	NA	N	Pass
decode	SomaScan	9870_17	9870_17	NA	WARS.9870_17--HbA1c.GCST90002244	WARS.9870_17	WARS	P23381	ENSG00000140105	Tryptophan--tRNA ligase, cytoplasmic	HbA1c.GCST90002244	HbA1c	Biomarker	146806	NA	Wald ratio	1	0.0290082	0.00627205	3.74598e-06	0.000533116	0.016715	0.0413015	1.02943	1.01686	1.04217	NA	NA	NA	NA	NA	NA	NA	NA	NA	NA	NA	NA	NA	NA	NA	NA	NA	NA	NA	NA	NA	NA	NA	NA	NA	NA	NA	NA	NA	NA	NA	0.0199445	0.000186045	TRUE	1.96876e-104	Pass	NA	NA	NA	Pass	Pass	0.875062	unconditioned	unconditioned	0.9451	rs2273804/rs4905957	0.8951/0.0764	Pass	Pass	Pass	4	0	Y	NA	N	No
decode	SomaScan	9870_17	9870_17	NA	WARS.9870_17--HDL.34887591	WARS.9870_17	WARS	P23381	ENSG00000140105	Tryptophan--tRNA ligase, cytoplasmic	HDL.34887591	High density lipoprotein cholesterol levels	Biomarker	1320016	NA	Wald ratio	1	-0.0365681	0.00624387	4.72334e-09	1.17067e-06	-0.048806	-0.0243301	0.964092	0.952366	0.975964	NA	NA	NA	NA	NA	NA	NA	NA	NA	NA	NA	NA	NA	NA	NA	NA	NA	NA	NA	NA	NA	NA	NA	NA	NA	NA	NA	NA	NA	NA	NA	0.0199445	2.59851e-05	TRUE	8.2403e-143	Pass	NA	NA	NA	Pass	Pass	0.804931	rs2273804	rs7147511	0.9999	rs2273804/rs12882934/rs4905957	0.5102/0.2607/0.2291	Pass	Pass	Pass	0	4	Y	NA	N	Pass
decode	SomaScan	9870_17	9870_17	NA	WARS.9870_17--SBP.30224653	WARS.9870_17	WARS	P23381	ENSG00000140105	Tryptophan--tRNA ligase, cytoplasmic	SBP.30224653	Systolic blood pressure	Cardiovascular	757601	NA	Wald ratio	1	0.588005	0.136417	1.63e-05	0.00197962	0.320627	0.855382	1.80039	1.37799	2.35227	NA	NA	NA	NA	NA	NA	NA	NA	NA	NA	NA	NA	NA	NA	NA	NA	NA	NA	NA	NA	NA	NA	NA	NA	NA	NA	NA	NA	NA	NA	NA	0.0199445	2.4537e-05	TRUE	2.0033e-140	Pass	NA	NA	NA	Pass	Pass	0.830959	rs2273804	unconditioned	0.8202	rs2273804/rs4905957/rs12882934	0.8464/0.1033/0.0503	Pass	Pass	Pass	1	0	Y	NA	N	No
decode	SomaScan	3235_50	3235_50	NA	WFIKKN2.3235_50--Height.36224396	WFIKKN2.3235_50	WFIKKN2	Q8TEU8	ENSG00000173714	WAP, Kazal, immunoglobulin, Kunitz and NTR domain-containing protein 2	Height.36224396	Height	Anthropometry	4080687	NA	Wald ratio	1	-0.0173809	0.00444941	9.37077e-05	0.00874363	-0.0261017	-0.00866002	0.982769	0.974236	0.991377	NA	NA	NA	NA	NA	NA	NA	NA	NA	NA	NA	NA	NA	NA	NA	NA	NA	NA	NA	NA	NA	NA	NA	NA	NA	NA	NA	NA	NA	NA	NA	0.012485	3.74608e-06	TRUE	1.07813e-94	Pass	NA	NA	NA	Pass	Pass	0.0841101	rs4372735	rs9891860	0.9999	rs10853117/rs764888/rs11651869/rs3095139/rs3888213	0.4228/0.2652/0.1912/0.0677/0.0204	No	Pass	Pass	0	1	Y	NA	N	No
decode	SomaScan	14156_33	14156_33	NA	YWHAB.14156_33--Bodyfatmass.ukb-b-19393	YWHAB.14156_33	YWHAB	P31946	ENSG00000166913	14-3-3 protein beta/alpha	Bodyfatmass.ukb-b-19393	Body fat mass	Anthropometry	454137	NA	Wald ratio	1	-0.0859055	0.0121872	1.80413e-12	7.28101e-10	-0.109792	-0.0620186	0.917681	0.89602	0.939865	NA	NA	NA	NA	NA	NA	NA	NA	NA	NA	NA	NA	NA	NA	NA	NA	NA	NA	NA	NA	NA	NA	NA	NA	NA	NA	NA	NA	NA	NA	NA	0.0110185	0.000109406	TRUE	3.175e-66	Pass	NA	NA	NA	Pass	Pass	0.983172	unconditioned	unconditioned	1	rs6031847/rs7265519/rs6031858/rs2267850/rs6031855/rs6017444/rs8356/rs12481468/rs2284265/rs16989483/rs6031849/rs6031848/rs6031853/rs2267848/rs6017442/rs6017443	0.2114/0.1346/0.0873/0.0829/0.0816/0.0761/0.0653/0.0632/0.048/0.0291/0.0165/0.015/0.0123/0.01/0.0095/0.0095	Pass	Pass	Pass	0	3	Y	NA	N	Pass
decode	SomaScan	14156_33	14156_33	NA	YWHAB.14156_33--Bodyfatpercentage.ukb-b-8909	YWHAB.14156_33	YWHAB	P31946	ENSG00000166913	14-3-3 protein beta/alpha	Bodyfatpercentage.ukb-b-8909	Body fat percentage	Anthropometry	454633	NA	Wald ratio	1	-0.0493529	0.00961492	2.85238e-07	5.16703e-05	-0.0681981	-0.0305076	0.951845	0.934075	0.969953	NA	NA	NA	NA	NA	NA	NA	NA	NA	NA	NA	NA	NA	NA	NA	NA	NA	NA	NA	NA	NA	NA	NA	NA	NA	NA	NA	NA	NA	NA	NA	0.0110185	5.78791e-05	TRUE	3.70468e-70	Pass	NA	NA	NA	Pass	Pass	0.980306	unconditioned	unconditioned	0.9937	rs6031847/rs7265519/rs6031858/rs2267850/rs6031855/rs6017444/rs12481468/rs8356/rs2284265/rs16989483/rs6031849/rs6031848/rs6031853/rs2267848/rs6017442/rs6017443/rs6031859/rs6031860	0.2068/0.1278/0.0787/0.0748/0.0734/0.0722/0.0594/0.0592/0.0456/0.0401/0.0218/0.0191/0.0158/0.013/0.0127/0.0127/0.0108/0.0095	Pass	Pass	Pass	0	3	Y	NA	N	No
decode	SomaScan	14156_33	14156_33	NA	YWHAB.14156_33--Bodyfatfreemass.ukb-b-13354	YWHAB.14156_33	YWHAB	P31946	ENSG00000166913	14-3-3 protein beta/alpha	Bodyfatfreemass.ukb-b-13354	Body fat-free mass	Anthropometry	454850	NA	Wald ratio	1	-0.0637713	0.00774624	1.83282e-16	1.03831e-13	-0.0789539	-0.0485886	0.93822	0.924083	0.952573	NA	NA	NA	NA	NA	NA	NA	NA	NA	NA	NA	NA	NA	NA	NA	NA	NA	NA	NA	NA	NA	NA	NA	NA	NA	NA	NA	NA	NA	NA	NA	0.0110185	0.000149061	TRUE	7.02763e-64	Pass	NA	NA	NA	Pass	Pass	0.98174	unconditioned	unconditioned	1	rs6031847/rs7265519/rs2267850/rs6031858/rs6031855/rs6017444/rs12481468/rs8356/rs2284265/rs16989483/rs6031848/rs6031849/rs6031853/rs2267848/rs6017443/rs6017442/rs6031859	0.1935/0.113/0.0954/0.0915/0.091/0.0778/0.057/0.0523/0.0512/0.0248/0.023/0.0182/0.0156/0.0133/0.0123/0.0122/0.0102	Pass	Pass	Pass	0	3	Y	NA	N	Pass
decode	SomaScan	14156_33	14156_33	NA	YWHAB.14156_33--BMI.30124842	YWHAB.14156_33	YWHAB	P31946	ENSG00000166913	14-3-3 protein beta/alpha	BMI.30124842	Body mass index	Anthropometry	681275	NA	Wald ratio	1	-0.059116	0.0104972	1.78567e-08	4.01152e-06	-0.0796906	-0.0385414	0.942597	0.923402	0.962192	NA	NA	NA	NA	NA	NA	NA	NA	NA	NA	NA	NA	NA	NA	NA	NA	NA	NA	NA	NA	NA	NA	NA	NA	NA	NA	NA	NA	NA	NA	NA	0.0110185	4.39814e-05	TRUE	3.04879e-73	Pass	NA	NA	NA	Pass	Pass	0.985122	unconditioned	unconditioned	0.786	rs6103890	1	Pass	No	Pass	0	3	Y	NA	N	Pass
decode	SomaScan	14156_33	14156_33	NA	YWHAB.14156_33--Height.36224396	YWHAB.14156_33	YWHAB	P31946	ENSG00000166913	14-3-3 protein beta/alpha	Height.36224396	Height	Anthropometry	4080687	NA	Wald ratio	1	-0.0937464	0.00701657	1.02583e-40	1.656e-37	-0.107499	-0.0799939	0.910514	0.898078	0.923122	NA	NA	NA	NA	NA	NA	NA	NA	NA	NA	NA	NA	NA	NA	NA	NA	NA	NA	NA	NA	NA	NA	NA	NA	NA	NA	NA	NA	NA	NA	NA	0.0110185	4.4059e-05	TRUE	2.71004e-76	Pass	NA	NA	NA	Pass	Pass	0.954801	unconditioned	rs2239535	1	rs6031855/rs12481468/rs6017444	0.4191/0.3148/0.2661	Pass	Pass	Pass	0	3	Y	NA	N	Pass
decode	SomaScan	14156_33	14156_33	NA	YWHAB.14156_33--Hipcircumference.ukb-b-15590	YWHAB.14156_33	YWHAB	P31946	ENSG00000166913	14-3-3 protein beta/alpha	Hipcircumference.ukb-b-15590	Hip circumference	Anthropometry	462117	NA	Wald ratio	1	-0.0850785	0.0124277	7.6005e-12	2.80092e-09	-0.109437	-0.0607202	0.91844	0.896339	0.941087	NA	NA	NA	NA	NA	NA	NA	NA	NA	NA	NA	NA	NA	NA	NA	NA	NA	NA	NA	NA	NA	NA	NA	NA	NA	NA	NA	NA	NA	NA	NA	0.0110185	0.000101407	TRUE	7.77767e-67	Pass	NA	NA	NA	Pass	Pass	0.983566	unconditioned	unconditioned	1	rs6031847/rs7265519/rs6031858/rs2267850/rs6031855/rs6017444/rs12481468/rs8356/rs2284265/rs16989483/rs6031848/rs6031849/rs6031853/rs2267848/rs6017443/rs6017442	0.2068/0.1548/0.0832/0.0776/0.077/0.0763/0.0737/0.0693/0.047/0.0224/0.0156/0.0149/0.0116/0.0086/0.0086/0.0086	Pass	Pass	Pass	0	3	Y	NA	N	Pass
decode	SomaScan	14156_33	14156_33	NA	YWHAB.14156_33--PP.30224653	YWHAB.14156_33	YWHAB	P31946	ENSG00000166913	14-3-3 protein beta/alpha	PP.30224653	Pulse pressure	Cardiovascular	757601	NA	Wald ratio	1	0.518232	0.128177	5.27483e-05	0.0053785	0.267006	0.769459	1.67906	1.30605	2.1586	NA	NA	NA	NA	NA	NA	NA	NA	NA	NA	NA	NA	NA	NA	NA	NA	NA	NA	NA	NA	NA	NA	NA	NA	NA	NA	NA	NA	NA	NA	NA	0.0110185	2.16466e-05	TRUE	1.66965e-76	Pass	NA	NA	NA	Pass	Pass	0.886389	unconditioned	unconditioned	0.7027	rs6031847/rs7265519/rs16989483/rs6017444/rs6031858/rs2267850/rs6031855/rs2284265/rs6031849/rs12481468/rs8356/rs6031853/rs6031848/rs6017443/rs6017442/rs2267848/rs6031859/rs6031860/rs16989481/rs2284266/rs16989474	0.1248/0.1057/0.0812/0.0697/0.068/0.0655/0.0564/0.0502/0.0475/0.0451/0.0386/0.0367/0.0248/0.0213/0.0211/0.0208/0.018/0.0162/0.0159/0.0155/0.0146	Pass	No	Pass	3	0	Y	NA	N	No
decode	SomaScan	14156_33	14156_33	NA	YWHAB.14156_33--schizophrenia.35396580	YWHAB.14156_33	YWHAB	P31946	ENSG00000166913	14-3-3 protein beta/alpha	schizophrenia.35396580	Schizophrenia	Psychiatric	130644	53386	Wald ratio	1	0.233133	0.0535912	1.36006e-05	0.00168508	0.128094	0.338172	1.26255	1.13666	1.40238	NA	NA	NA	NA	NA	NA	NA	NA	NA	NA	NA	NA	NA	NA	NA	NA	NA	NA	NA	NA	NA	NA	NA	NA	NA	NA	NA	NA	NA	NA	NA	0.0110185	0.000143613	TRUE	1.03735e-54	Pass	NA	NA	NA	Pass	Pass	0.87902	unconditioned	unconditioned	0.8884	rs7265519/rs6031847/rs8356/rs6017444/rs6031858/rs12481468/rs2267850/rs6031855/rs16989483/rs2284265/rs6031849/rs6031848/rs6031853/rs6017443/rs6017442/rs2267848/rs6031859/rs6031860	0.1483/0.1221/0.0883/0.0855/0.0823/0.0781/0.0759/0.0728/0.0564/0.0496/0.018/0.0177/0.0118/0.0109/0.0106/0.0103/0.0098/0.0092	Pass	Pass	Pass	3	0	Y	NA	N	No
decode	SomaScan	14156_33	14156_33	NA	YWHAB.14156_33--SBP.30224653	YWHAB.14156_33	YWHAB	P31946	ENSG00000166913	14-3-3 protein beta/alpha	SBP.30224653	Systolic blood pressure	Cardiovascular	757601	NA	Wald ratio	1	0.777901	0.187845	3.45529e-05	0.0037451	0.409724	1.14608	2.1769	1.5064	3.14583	NA	NA	NA	NA	NA	NA	NA	NA	NA	NA	NA	NA	NA	NA	NA	NA	NA	NA	NA	NA	NA	NA	NA	NA	NA	NA	NA	NA	NA	NA	NA	0.0110185	2.26771e-05	TRUE	2.42528e-76	Pass	NA	NA	NA	Pass	Pass	0.940776	unconditioned	unconditioned	0.8025	rs6031847/rs7265519/rs16989483/rs6017444/rs2267850/rs6031858/rs6031855/rs6031849/rs2284265/rs12481468/rs8356/rs6031853/rs2267848/rs6017443/rs6017442/rs6031859/rs6031848/rs6031860/rs16989474/rs6031851/rs2284266	0.1066/0.1059/0.0807/0.0706/0.0671/0.0658/0.059/0.0581/0.0478/0.0434/0.0397/0.0306/0.0249/0.0244/0.0242/0.0202/0.0185/0.0177/0.0172/0.0161/0.0161	Pass	Pass	Pass	3	0	Y	NA	N	No
decode	SomaScan	14156_33	14156_33	NA	YWHAB.14156_33--Waistcircumference.ukb-b-9405	YWHAB.14156_33	YWHAB	P31946	ENSG00000166913	14-3-3 protein beta/alpha	Waistcircumference.ukb-b-9405	Waist circumference	Anthropometry	462166	NA	Wald ratio	1	-0.0591994	0.0111545	1.11299e-07	2.18544e-05	-0.0810622	-0.0373367	0.942519	0.922136	0.963352	NA	NA	NA	NA	NA	NA	NA	NA	NA	NA	NA	NA	NA	NA	NA	NA	NA	NA	NA	NA	NA	NA	NA	NA	NA	NA	NA	NA	NA	NA	NA	0.0110185	6.09909e-05	TRUE	5.89401e-70	Pass	NA	NA	NA	Pass	Pass	0.981963	unconditioned	unconditioned	0.997	rs6031847/rs7265519/rs6031858/rs2267850/rs6017444/rs6031855/rs8356/rs12481468/rs2284265/rs16989483/rs6031848/rs6031849/rs6031853/rs2267848/rs6017442/rs6017443/rs6031859/rs6031860	0.2325/0.125/0.0765/0.0752/0.0741/0.0737/0.0612/0.0581/0.0457/0.0269/0.0205/0.02/0.0158/0.0118/0.0114/0.0114/0.01/0.0089	Pass	Pass	Pass	0	3	Y	NA	N	No
decode	SomaScan	14156_33	14156_33	NA	YWHAB.14156_33--Weight.ukb-b-11842	YWHAB.14156_33	YWHAB	P31946	ENSG00000166913	14-3-3 protein beta/alpha	Weight.ukb-b-11842	Weight	Anthropometry	461632	NA	Wald ratio	1	-0.0866006	0.0108255	1.24719e-15	6.55639e-13	-0.107818	-0.0653826	0.917043	0.897791	0.936709	NA	NA	NA	NA	NA	NA	NA	NA	NA	NA	NA	NA	NA	NA	NA	NA	NA	NA	NA	NA	NA	NA	NA	NA	NA	NA	NA	NA	NA	NA	NA	0.0110185	0.000138774	TRUE	1.61342e-64	Pass	NA	NA	NA	Pass	Pass	0.983261	unconditioned	unconditioned	1	rs6031847/rs7265519/rs6031858/rs2267850/rs6031855/rs6017444/rs8356/rs12481468/rs2284265/rs16989483/rs6031849/rs6031848/rs6031853/rs2267848/rs6017443/rs6017442	0.1919/0.1276/0.0923/0.0912/0.0889/0.0829/0.0709/0.0696/0.0514/0.0236/0.0147/0.0146/0.0114/0.0092/0.0086/0.0086	Pass	Pass	Pass	0	3	Y	NA	N	Pass
fenland	SomaScan	16561_9	16561_9	NA	A1BG.16561_9--Bodyfatmass.ukb-b-19393	A1BG.16561_9	A1BG	P04217	ENSG00000121410	Alpha-1B-glycoprotein	Bodyfatmass.ukb-b-19393	Body fat mass	Anthropometry	454137	NA	Wald ratio	1	0.0186222	0.00429708	1.46635e-05	0.00172337	0.0101999	0.0270445	1.0188	1.01025	1.02741	NA	NA	NA	NA	NA	NA	NA	NA	NA	NA	NA	NA	NA	NA	NA	NA	NA	NA	NA	NA	NA	NA	NA	NA	NA	NA	NA	NA	NA	NA	NA	0.120439	4.12582e-05	TRUE	1.19483e-289	Pass	NA	NA	NA	Pass	Pass	0.932001	unconditioned	unconditioned	0.8454	rs893184/rs2375470	0.7632/0.2321	Pass	Pass	Pass	1	0	Y	PAV-High	N	No
fenland	SomaScan	16561_9	16561_9	NA	A1BG.16561_9--Bodyfatpercentage.ukb-b-8909	A1BG.16561_9	A1BG	P04217	ENSG00000121410	Alpha-1B-glycoprotein	Bodyfatpercentage.ukb-b-8909	Body fat percentage	Anthropometry	454633	NA	Wald ratio	1	0.0164553	0.00338942	1.20444e-06	0.00019169	0.00981204	0.0230985	1.01659	1.00986	1.02337	NA	NA	NA	NA	NA	NA	NA	NA	NA	NA	NA	NA	NA	NA	NA	NA	NA	NA	NA	NA	NA	NA	NA	NA	NA	NA	NA	NA	NA	NA	NA	0.120439	5.18574e-05	TRUE	2.12064e-288	Pass	NA	NA	NA	Pass	Pass	0.966646	unconditioned	unconditioned	0.9821	rs893184/rs2375470	0.7523/0.2427	Pass	Pass	Pass	1	0	Y	PAV-High	N	No
fenland	SomaScan	16561_9	16561_9	NA	A1BG.16561_9--BMI.30124842	A1BG.16561_9	A1BG	P04217	ENSG00000121410	Alpha-1B-glycoprotein	BMI.30124842	Body mass index	Anthropometry	681275	NA	Wald ratio	1	0.0151204	0.0039201	0.00011472	0.00985197	0.007437	0.0228038	1.01524	1.00746	1.02307	NA	NA	NA	NA	NA	NA	NA	NA	NA	NA	NA	NA	NA	NA	NA	NA	NA	NA	NA	NA	NA	NA	NA	NA	NA	NA	NA	NA	NA	NA	NA	0.120439	2.14913e-05	TRUE	8.58379e-295	Pass	NA	NA	NA	Pass	Pass	0.956216	unconditioned	unconditioned	0.4563	rs893184	0.9997	Pass	No	Pass	1	0	Y	PAV-High	N	No
fenland	SomaScan	3708_62	3708_62	NA	A2M.3708_62--ApolipoproteinB.ieu-b-108	A2M.3708_62	A2M	P01023	ENSG00000175899	Alpha-2-macroglobulin	ApolipoproteinB.ieu-b-108	Apolipoprotein B	Biomarker	439214	NA	Wald ratio	1	-0.0877931	0.0159746	3.88969e-08	8.23703e-06	-0.119103	-0.0564829	0.91595	0.887716	0.945083	NA	NA	NA	NA	NA	NA	NA	NA	NA	NA	NA	NA	NA	NA	NA	NA	NA	NA	NA	NA	NA	NA	NA	NA	NA	NA	NA	NA	NA	NA	NA	0.0107694	6.87515e-05	TRUE	1.13342e-22	Pass	NA	NA	NA	Pass	Pass	0.695432	rs226384	unconditioned	0.9991	rs226384/rs226379/rs226383/rs226395/rs226393	0.3582/0.3041/0.1361/0.1167/0.0803	No	Pass	Pass	0	2	Y	NA	N	Pass
fenland	SomaScan	3708_62	3708_62	NA	A2M.3708_62--LDL.34887591	A2M.3708_62	A2M	P01023	ENSG00000175899	Alpha-2-macroglobulin	LDL.34887591	Low density lipoprotein cholesterol levels	Biomarker	1320016	NA	Wald ratio	1	-0.0884996	0.0107591	1.94231e-16	1.0499e-13	-0.109587	-0.0674119	0.915303	0.896204	0.93481	NA	NA	NA	NA	NA	NA	NA	NA	NA	NA	NA	NA	NA	NA	NA	NA	NA	NA	NA	NA	NA	NA	NA	NA	NA	NA	NA	NA	NA	NA	NA	0.0107694	5.12564e-05	TRUE	1.6071e-23	Pass	NA	NA	NA	Pass	Pass	0.193699	rs226384	rs1805729	1	rs226384/rs226379/rs226393/rs226383/rs226395/rs10842898	0.329/0.1538/0.1515/0.1281/0.1228/0.0887	No	Pass	Pass	0	2	Y	NA	N	Pass
fenland	SomaScan	3708_62	3708_62	NA	A2M.3708_62--nonHDL.34887591	A2M.3708_62	A2M	P01023	ENSG00000175899	Alpha-2-macroglobulin	nonHDL.34887591	Non-HDL cholesterol levels	Biomarker	1320016	NA	Wald ratio	1	-0.096755	0.0125247	1.11752e-14	5.27963e-12	-0.121303	-0.0722065	0.907778	0.885765	0.930339	NA	NA	NA	NA	NA	NA	NA	NA	NA	NA	NA	NA	NA	NA	NA	NA	NA	NA	NA	NA	NA	NA	NA	NA	NA	NA	NA	NA	NA	NA	NA	0.0107694	4.52043e-05	TRUE	1.02021e-23	Pass	NA	NA	NA	Pass	Pass	0.967258	rs226384	rs226379	1	rs226384/rs226379/rs226395/rs226383/rs226393/rs10842898	0.3409/0.1626/0.1443/0.1218/0.1127/0.1123	Pass	Pass	Pass	0	2	Y	NA	N	Pass
fenland	SomaScan	3708_62	3708_62	NA	A2M.3708_62--Remnantcholesterol.met-d-Remnant_C	A2M.3708_62	A2M	P01023	ENSG00000175899	Alpha-2-macroglobulin	Remnantcholesterol.met-d-Remnant_C	Remnant cholesterol	Biomarker	115078	NA	Wald ratio	1	-0.151268	0.0316209	1.7202e-06	0.000263074	-0.213245	-0.0892908	0.859617	0.807958	0.91458	NA	NA	NA	NA	NA	NA	NA	NA	NA	NA	NA	NA	NA	NA	NA	NA	NA	NA	NA	NA	NA	NA	NA	NA	NA	NA	NA	NA	NA	NA	NA	0.0107694	0.000180089	TRUE	2.73166e-19	Pass	NA	NA	NA	Pass	Pass	0.655793	rs226384	unconditioned	0.9726	rs226384/rs226379/rs226383/rs226395/rs226393/rs10842898	0.3618/0.2271/0.137/0.1089/0.082/0.0764	No	Pass	Pass	0	2	Y	NA	N	No
fenland	SomaScan	3708_62	3708_62	NA	A2M.3708_62--Saturatedfattyacids.met-d-SFA	A2M.3708_62	A2M	P01023	ENSG00000175899	Alpha-2-macroglobulin	Saturatedfattyacids.met-d-SFA	Saturated fatty acids	Biomarker	114999	NA	Wald ratio	1	-0.132784	0.0315408	2.55458e-05	0.00278778	-0.194604	-0.0709643	0.875654	0.82316	0.931495	NA	NA	NA	NA	NA	NA	NA	NA	NA	NA	NA	NA	NA	NA	NA	NA	NA	NA	NA	NA	NA	NA	NA	NA	NA	NA	NA	NA	NA	NA	NA	0.0107694	0.000164071	TRUE	1.57803e-19	Pass	NA	NA	NA	Pass	Pass	0.842266	unconditioned	unconditioned	0.7356	rs226384/rs226379/rs226383/rs226395/rs10842898/rs226393	0.3461/0.2409/0.1308/0.1014/0.0996/0.0764	Pass	No	Pass	0	2	Y	NA	N	No
fenland	SomaScan	3708_62	3708_62	NA	A2M.3708_62--logTG.34887591	A2M.3708_62	A2M	P01023	ENSG00000175899	Alpha-2-macroglobulin	logTG.34887591	Triglycerides	Biomarker	1320016	NA	Wald ratio	1	-0.0578776	0.0106217	5.06568e-08	1.05536e-05	-0.0786962	-0.0370591	0.943765	0.924321	0.963619	NA	NA	NA	NA	NA	NA	NA	NA	NA	NA	NA	NA	NA	NA	NA	NA	NA	NA	NA	NA	NA	NA	NA	NA	NA	NA	NA	NA	NA	NA	NA	0.0107694	2.24916e-05	TRUE	1.26184e-24	Pass	NA	NA	NA	Pass	Pass	0.913401	unconditioned	unconditioned	0.9988	rs226384/rs226379/rs226383/rs10842898/rs226395/rs226393	0.3197/0.2628/0.1188/0.1116/0.0927/0.089	Pass	Pass	Pass	0	2	Y	NA	N	Pass
fenland	SomaScan	3708_62	3708_62	NA	A2M.3708_62--Verylowdensitylipoproteincholesterol.met-d-VLDL_C	A2M.3708_62	A2M	P01023	ENSG00000175899	Alpha-2-macroglobulin	Verylowdensitylipoproteincholesterol.met-d-VLDL_C	Very low-density lipoprotein cholesterol	Biomarker	115048	NA	Wald ratio	1	-0.143579	0.0317814	6.25131e-06	0.000825563	-0.20587	-0.0812874	0.866252	0.813939	0.921929	NA	NA	NA	NA	NA	NA	NA	NA	NA	NA	NA	NA	NA	NA	NA	NA	NA	NA	NA	NA	NA	NA	NA	NA	NA	NA	NA	NA	NA	NA	NA	0.0107694	0.000178636	TRUE	2.60389e-19	Pass	NA	NA	NA	Pass	Pass	0.698573	unconditioned	unconditioned	0.9219	rs226384/rs226379/rs226383/rs226395/rs226393/rs10842898	0.3676/0.2073/0.1378/0.1084/0.0896/0.085	No	Pass	Pass	0	2	Y	NA	N	No
fenland	SomaScan	8759_29	8759_29	NA	A4GALT.8759_29--eGFR.34272381	A4GALT.8759_29	A4GALT	Q9NPC4	ENSG00000128274	Lactosylceramide 4-alpha-galactosyltransferase	eGFR.34272381	Glomerular filtration rate (estimated)	Renal	436581	NA	Wald ratio	1	0.00832702	0.0011355	2.24498e-13	9.62138e-11	0.00610144	0.0105526	1.00836	1.00612	1.01061	NA	NA	NA	NA	NA	NA	NA	NA	NA	NA	NA	NA	NA	NA	NA	NA	NA	NA	NA	NA	NA	NA	NA	NA	NA	NA	NA	NA	NA	NA	NA	0.0372406	0.000151073	TRUE	3.393e-78	Pass	NA	NA	NA	Pass	Pass	0.0315416	rs8138197*	unconditioned	1	rs5751348/rs8138197/rs2143918	0.7227/0.1611/0.1162	No	Pass	Pass	3	0	Y	NA	N	Pass
fenland	SomaScan	8759_29	8759_29	NA	A4GALT.8759_29--HbA1c.GCST90002244	A4GALT.8759_29	A4GALT	Q9NPC4	ENSG00000128274	Lactosylceramide 4-alpha-galactosyltransferase	HbA1c.GCST90002244	HbA1c	Biomarker	146806	NA	Wald ratio	1	0.0276306	0.00529902	1.84527e-07	3.47801e-05	0.0172445	0.0380167	1.02802	1.01739	1.03875	NA	NA	NA	NA	NA	NA	NA	NA	NA	NA	NA	NA	NA	NA	NA	NA	NA	NA	NA	NA	NA	NA	NA	NA	NA	NA	NA	NA	NA	NA	NA	0.0372406	0.000206973	TRUE	4.28496e-73	Pass	NA	NA	NA	Pass	Pass	0.982697	unconditioned	unconditioned	0.9948	rs8138197/rs2143918/rs5751348	0.7116/0.1856/0.1028	Pass	Pass	Pass	3	0	Y	NA	N	No
fenland	SomaScan	9253_52	9253_52	NA	ABO.9253_52--BloodclotinthelungPulmonaryembolism.ukb-b-13704	ABO.9253_52	ABO	P16442	ENSG00000175164	Histo-blood group ABO system transferase	BloodclotinthelungPulmonaryembolism.ukb-b-13704	Blood clot in the lung (Pulmonary embolism)	Cardiovascular	462013	3819	Wald ratio	1	0.00299657	0.000355692	3.61877e-17	2.03557e-14	0.00229942	0.00369373	1.003	1.0023	1.0037	NA	NA	NA	NA	NA	NA	NA	NA	NA	NA	NA	NA	NA	NA	NA	NA	NA	NA	NA	NA	NA	NA	NA	NA	NA	NA	NA	NA	NA	NA	NA	0.120439	0.000153619	TRUE	3.4762e-280	Pass	NA	NA	NA	Pass	Pass	0.993711	rs559723	unconditioned	1	rs505922	1	Pass	Pass	Pass	1	0	Y	PAV-High	N	Pass
fenland	SomaScan	9253_52	9253_52	NA	ABO.9253_52--PulmonaryembolismDVT.ukb-b-16048	ABO.9253_52	ABO	P16442	ENSG00000175164	Histo-blood group ABO system transferase	PulmonaryembolismDVT.ukb-b-16048	Pulmonary embolism +/- DVT	Cardiovascular	462933	3823	Wald ratio	1	0.0030355	0.00035519	1.27289e-17	7.29684e-15	0.00233933	0.00373167	1.00304	1.00234	1.00374	NA	NA	NA	NA	NA	NA	NA	NA	NA	NA	NA	NA	NA	NA	NA	NA	NA	NA	NA	NA	NA	NA	NA	NA	NA	NA	NA	NA	NA	NA	NA	0.120439	0.000157655	TRUE	6.10633e-280	Pass	NA	NA	NA	Pass	Pass	0.993837	rs559723	unconditioned	1	rs505922	1	Pass	Pass	Pass	1	0	Y	PAV-High	N	Pass
fenland	SomaScan	9253_52	9253_52	NA	ABO.9253_52--2hrGlucose.GCST90002227	ABO.9253_52	ABO	P16442	ENSG00000175164	Histo-blood group ABO system transferase	2hrGlucose.GCST90002227	Two hour glucose	Biomarker	63396	NA	Inverse variance weighted	2	0.0419112	0.0103337	4.99656e-05	0.00493575	0.0216572	0.0621652	1.0428	1.02189	1.06414	1.05652	1	0.30401	0.0534976	NA	NA	NA	NA	NA	NA	NA	NA	NA	NA	NA	NA	NA	NA	NA	NA	NA	NA	NA	NA	NA	NA	NA	NA	NA	NA	NA	0.252762	0.00037184	TRUE	1e-300	Pass	Pass	NA	NA	Pass	Pass	0.99908	unconditioned	unconditioned	0.0255	rs7873635	0.9999	Pass	No	Pass	1	0	Y	PAV-High	N	No
fenland	SomaScan	3280_49	3280_49	NA	ACAN.3280_49--ForcedvitalcapacityFVC.ukb-a-336	ACAN.3280_49	ACAN	P16112	ENSG00000157766	Aggrecan core protein	ForcedvitalcapacityFVC.ukb-a-336	Forced vital capacity (FVC)	Respiratory	307638	NA	Inverse variance weighted	2	-0.0383343	0.00979235	9.05108e-05	0.00815009	-0.0575273	-0.0191413	0.962391	0.944096	0.981041	0.0457538	1	0.830624	0	NA	NA	NA	NA	NA	NA	NA	NA	NA	NA	NA	NA	NA	NA	NA	NA	NA	NA	NA	NA	NA	NA	NA	NA	NA	NA	NA	0.0213512	4.99624e-05	TRUE	4.47111e-46	Pass	Pass	NA	NA	Pass	Pass	1.26048e-07	rs34949187	unconditioned	0.9804	rs34949187	1	No	Pass	Pass	0	2	Y	NA	Y	No
fenland	SomaScan	3280_49	3280_49	NA	ACAN.3280_49--Height.36224396	ACAN.3280_49	ACAN	P16112	ENSG00000157766	Aggrecan core protein	Height.36224396	Height	Anthropometry	4080687	NA	Wald ratio	1	-0.03992	0.010623	0.000171359	0.0135463	-0.0607411	-0.0190989	0.960866	0.941067	0.981082	NA	NA	NA	NA	NA	NA	NA	NA	NA	NA	NA	NA	NA	NA	NA	NA	NA	NA	NA	NA	NA	NA	NA	NA	NA	NA	NA	NA	NA	NA	NA	0.0052755	3.48165e-06	TRUE	2.37954e-13	Pass	NA	NA	NA	Pass	Pass	0.000159874	rs938605	rs938608	0.9993	rs3743395/rs8029053/rs17791430/rs939590	0.3821/0.3267/0.2301/0.0599	No	Pass	Pass	0	2	Y	NA	Y	No
fenland	SomaScan	16318_12	16318_12	NA	ACVRL1.16318_12--ApolipoproteinB.ieu-b-108	ACVRL1.16318_12	ACVRL1	P37023	ENSG00000139567	Serine/threonine-protein kinase receptor R3	ApolipoproteinB.ieu-b-108	Apolipoprotein B	Biomarker	439214	NA	Wald ratio	1	0.0465838	0.0126089	0.000220316	0.0165583	0.0218703	0.0712973	1.04769	1.02211	1.0739	NA	NA	NA	NA	NA	NA	NA	NA	NA	NA	NA	NA	NA	NA	NA	NA	NA	NA	NA	NA	NA	NA	NA	NA	NA	NA	NA	NA	NA	NA	NA	0.0158001	3.10821e-05	TRUE	4.9869e-35	Pass	NA	NA	NA	Pass	Pass	0.833261	unconditioned	unconditioned	0.3055	rs11169954/rs78197611/rs77709482/rs2277382	0.5001/0.2202/0.1299/0.1211	Pass	No	Pass	3	0	Y	NA	N	No
fenland	SomaScan	7933_75	7933_75	NA	ADAM22.7933_75--schizophrenia.35396580	ADAM22.7933_75	ADAM22	Q9P0K1	ENSG00000008277	Disintegrin and metalloproteinase domain-containing protein 22	schizophrenia.35396580	Schizophrenia	Psychiatric	130644	53386	Wald ratio	1	-0.14445	0.0412726	0.000465409	0.0297071	-0.225345	-0.0635562	0.865498	0.798241	0.938421	NA	NA	NA	NA	NA	NA	NA	NA	NA	NA	NA	NA	NA	NA	NA	NA	NA	NA	NA	NA	NA	NA	NA	NA	NA	NA	NA	NA	NA	NA	NA	0.0539631	0.000285936	TRUE	7.07724e-106	Pass	NA	NA	NA	Pass	Pass	0.91038	unconditioned	unconditioned	0.9905	rs2279542	1	Pass	Pass	Pass	0	3	Y	NA	N	No
fenland	SomaScan	2809_25	2809_25	NA	ADAMTS4.2809_25--Alzheimers.GCST90027158	ADAMTS4.2809_25	ADAMTS4	O75173	ENSG00000158859	A disintegrin and metalloproteinase with thrombospondin motifs 4	Alzheimers.GCST90027158	Alzheimer's disease	Neurological	487511	85934	Wald ratio	1	0.472661	0.106092	8.3821e-06	0.00106253	0.26472	0.680603	1.60426	1.30307	1.97507	NA	NA	NA	NA	NA	NA	NA	NA	NA	NA	NA	NA	NA	NA	NA	NA	NA	NA	NA	NA	NA	NA	NA	NA	NA	NA	NA	NA	NA	NA	NA	0.00307355	4.10472e-05	TRUE	5.05563e-07	Pass	NA	NA	NA	Pass	Pass	0.979717	unconditioned	unconditioned	0.9992	rs2070902/rs2070901	0.8015/0.1683	Pass	Pass	Pass	1	0	Y	NA	Y	No
fenland	SomaScan	2809_25	2809_25	NA	ADAMTS4.2809_25--Asthma.ukb-b-18113	ADAMTS4.2809_25	ADAMTS4	O75173	ENSG00000158859	A disintegrin and metalloproteinase with thrombospondin motifs 4	Asthma.ukb-b-18113	Asthma	Respiratory	462933	53598	Wald ratio	1	-0.0480522	0.00850631	1.61379e-08	3.65849e-06	-0.0647246	-0.0313798	0.953084	0.937326	0.969107	NA	NA	NA	NA	NA	NA	NA	NA	NA	NA	NA	NA	NA	NA	NA	NA	NA	NA	NA	NA	NA	NA	NA	NA	NA	NA	NA	NA	NA	NA	NA	0.00307355	6.89643e-05	TRUE	1.38463e-06	Pass	NA	NA	NA	Pass	Pass	0.998073	unconditioned	unconditioned	0.9994	rs33941127/rs2070902	0.9355/0.0352	Pass	Pass	Pass	0	1	Y	NA	Y	Pass
fenland	SomaScan	2809_25	2809_25	NA	ADAMTS4.2809_25--Hayfeverallergicrhinitis.ukb-a-94	ADAMTS4.2809_25	ADAMTS4	O75173	ENSG00000158859	A disintegrin and metalloproteinase with thrombospondin motifs 4	Hayfeverallergicrhinitis.ukb-a-94	Hayfever/allergic rhinitis	Autoimmune	337159	19320	Wald ratio	1	0.0301161	0.00728404	3.55688e-05	0.00369441	0.0158393	0.0443928	1.03057	1.01597	1.04539	NA	NA	NA	NA	NA	NA	NA	NA	NA	NA	NA	NA	NA	NA	NA	NA	NA	NA	NA	NA	NA	NA	NA	NA	NA	NA	NA	NA	NA	NA	NA	0.00307355	5.06987e-05	TRUE	8.32414e-07	Pass	NA	NA	NA	Pass	Pass	0.929323	unconditioned	unconditioned	0.9574	rs2070902/rs2070901/rs33941127/rs4233366	0.5614/0.2924/0.0733/0.0619	Pass	Pass	Pass	1	0	Y	NA	Y	No
fenland	SomaScan	3168_8	3168_8	NA	ADAMTS5.3168_8--BMI.30124842	ADAMTS5.3168_8	ADAMTS5	Q9UNA0	ENSG00000154736	A disintegrin and metalloproteinase with thrombospondin motifs 5	BMI.30124842	Body mass index	Anthropometry	681275	NA	Inverse variance weighted	2	-0.0112386	0.00335972	0.000822536	0.0461041	-0.0178237	-0.00465354	0.988824	0.982334	0.995357	0.528927	1	0.467058	0	NA	NA	NA	NA	NA	NA	NA	NA	NA	NA	NA	NA	NA	NA	NA	NA	NA	NA	NA	NA	NA	NA	NA	NA	NA	NA	NA	0.124078	1.7797e-05	TRUE	2.82648e-305	Pass	Pass	NA	NA	Pass	Pass	0.864791	unconditioned	unconditioned	0.2458	rs2830586	0.9984	Pass	No	Pass	0	3	Y	NA	N	No
fenland	SomaScan	3168_8	3168_8	NA	ADAMTS5.3168_8--Forcedexpiratoryvolumein1secondFEV1.ukb-b-19657	ADAMTS5.3168_8	ADAMTS5	Q9UNA0	ENSG00000154736	A disintegrin and metalloproteinase with thrombospondin motifs 5	Forcedexpiratoryvolumein1secondFEV1.ukb-b-19657	Forced expiratory volume in 1-second (FEV1)	Respiratory	421986	NA	Inverse variance weighted	2	0.0171101	0.00332005	2.55568e-07	4.65142e-05	0.0106028	0.0236174	1.01726	1.01066	1.0239	0.000165271	1	0.989743	0	NA	NA	NA	NA	NA	NA	NA	NA	NA	NA	NA	NA	NA	NA	NA	NA	NA	NA	NA	NA	NA	NA	NA	NA	NA	NA	NA	0.124078	6.29812e-05	TRUE	2.57233e-296	Pass	Pass	NA	NA	Pass	Pass	0.996286	unconditioned	unconditioned	0.9977	rs2830586	0.998	Pass	Pass	Pass	3	0	Y	NA	N	No
fenland	SomaScan	3168_8	3168_8	NA	ADAMTS5.3168_8--Height.36224396	ADAMTS5.3168_8	ADAMTS5	Q9UNA0	ENSG00000154736	A disintegrin and metalloproteinase with thrombospondin motifs 5	Height.36224396	Height	Anthropometry	4080687	NA	Inverse variance weighted	2	0.023695	0.00201536	6.48293e-32	7.20329e-29	0.0197449	0.0276451	1.02398	1.01994	1.02803	0.00649995	1	0.935742	0	NA	NA	NA	NA	NA	NA	NA	NA	NA	NA	NA	NA	NA	NA	NA	NA	NA	NA	NA	NA	NA	NA	NA	NA	NA	NA	NA	0.124078	3.37441e-05	TRUE	1.48907e-306	Pass	Pass	NA	NA	Pass	Pass	0.999118	unconditioned	unconditioned	1	rs2830586	0.9987	Pass	Pass	Pass	3	0	Y	NA	N	Pass
fenland	SomaScan	3168_8	3168_8	NA	ADAMTS5.3168_8--OralPharyngealCancer.ieu-b-86	ADAMTS5.3168_8	ADAMTS5	Q9UNA0	ENSG00000154736	A disintegrin and metalloproteinase with thrombospondin motifs 5	OralPharyngealCancer.ieu-b-86	Oral pharyngeal cancer	Cancer/Gastrointestinal	5425	2497	Inverse variance weighted	2	-0.310774	0.0823389	0.000160441	0.012864	-0.472158	-0.14939	0.73288	0.623655	0.861234	0.206524	1	0.649505	0	NA	NA	NA	NA	NA	NA	NA	NA	NA	NA	NA	NA	NA	NA	NA	NA	NA	NA	NA	NA	NA	NA	NA	NA	NA	NA	NA	0.124078	0.00264412	TRUE	2.06151e-80	Pass	Pass	NA	NA	Pass	Pass	0.932004	unconditioned	unconditioned	0.3756	rs2830586	0.9985	Pass	No	Pass	0	3	Y	NA	N	No
fenland	SomaScan	16890_37	16890_37	NA	ADAMTSL1.16890_37--IGF1.GCST90019511	ADAMTSL1.16890_37	ADAMTSL1	Q8N6G6	ENSG00000178031	ADAMTS-like protein 1	IGF1.GCST90019511	IGF-1	Biomarker	363228	NA	Inverse variance weighted	2	-0.0457206	0.0103663	1.03133e-05	0.00127106	-0.0660386	-0.0254026	0.955309	0.936095	0.974917	0.191251	1	0.661878	0	NA	NA	NA	NA	NA	NA	NA	NA	NA	NA	NA	NA	NA	NA	NA	NA	NA	NA	NA	NA	NA	NA	NA	NA	NA	NA	NA	0.0321474	5.37933e-05	TRUE	2.2366e-70	Pass	Pass	NA	NA	Pass	Pass	0.86781	unconditioned	unconditioned	0.2593	rs61594226/rs776786/rs776787/rs702206/rs776758/rs776755/rs702207	0.2778/0.2617/0.2345/0.0686/0.068/0.0261/0.0161	Pass	No	Pass	0	2	Y	NA	N	No
fenland	SomaScan	6409_57	6409_57	NA	ADGRF5.6409_57--Height.36224396	ADGRF5.6409_57	ADGRF5	Q8IZF2	ENSG00000069122	Adhesion G protein-coupled receptor F5	Height.36224396	Height	Anthropometry	4080687	NA	Inverse variance weighted	2	0.00575244	0.00171975	0.000823008	0.0461041	0.00238174	0.00912315	1.00577	1.00238	1.00916	0.98617	1	0.32068	0	NA	NA	NA	NA	NA	NA	NA	NA	NA	NA	NA	NA	NA	NA	NA	NA	NA	NA	NA	NA	NA	NA	NA	NA	NA	NA	NA	0.144391	2.99547e-06	TRUE	1e-300	Pass	Pass	NA	NA	Pass	Pass	0.808264	rs17470494	rs9472773*	0.5885	rs1328957/rs9472903/rs17470494/rs17470473	0.3645/0.241/0.2321/0.1373	Pass	No	Pass	1	0	Y	NA	N	No
fenland	SomaScan	17396_23	17396_23	NA	ADH1A.17396_23--25OHD.32242144	ADH1A.17396_23	ADH1A	P07327	ENSG00000187758	Alcohol dehydrogenase 1A	25OHD.32242144	Vitamin D	Biomarker	417580	NA	Wald ratio	1	-0.0873174	0.00950839	4.18479e-20	2.85328e-17	-0.105954	-0.0686809	0.916386	0.899466	0.933625	NA	NA	NA	NA	NA	NA	NA	NA	NA	NA	NA	NA	NA	NA	NA	NA	NA	NA	NA	NA	NA	NA	NA	NA	NA	NA	NA	NA	NA	NA	NA	0.0210824	0.000201912	TRUE	1.84675e-41	Pass	NA	NA	NA	Pass	Pass	0.999386	unconditioned	unconditioned	1	rs28364331/rs150400074	0.9329/0.0666	Pass	Pass	Pass	0	3	Y	NA	N	Pass
fenland	SomaScan	8325_37	8325_37	NA	ADH4.8325_37--FastingInsulin.GCST90002238	ADH4.8325_37	ADH4	P08319	ENSG00000198099	Alcohol dehydrogenase 4	FastingInsulin.GCST90002238	Fasting insulin	Biomarker	151013	NA	Wald ratio	1	-0.0760456	0.019962	0.000139235	0.0115227	-0.115171	-0.0369202	0.926774	0.891214	0.963753	NA	NA	NA	NA	NA	NA	NA	NA	NA	NA	NA	NA	NA	NA	NA	NA	NA	NA	NA	NA	NA	NA	NA	NA	NA	NA	NA	NA	NA	NA	NA	0.00624205	8.63482e-05	TRUE	2.81564e-12	Pass	NA	NA	NA	Pass	Pass	0.866373	unconditioned	unconditioned	0.4183	rs1800759/rs6858148/rs1133483/rs2602844	0.7794/0.0993/0.0382/0.036	Pass	No	Pass	0	2	Y	NA	N	No
fenland	SomaScan	8325_37	8325_37	NA	ADH4.8325_37--Height.36224396	ADH4.8325_37	ADH4	P08319	ENSG00000198099	Alcohol dehydrogenase 4	Height.36224396	Height	Anthropometry	4080687	NA	Wald ratio	1	-0.0349381	0.0103612	0.00074622	0.0429365	-0.0552461	-0.0146301	0.965665	0.946252	0.985476	NA	NA	NA	NA	NA	NA	NA	NA	NA	NA	NA	NA	NA	NA	NA	NA	NA	NA	NA	NA	NA	NA	NA	NA	NA	NA	NA	NA	NA	NA	NA	0.00624205	2.81072e-06	TRUE	1.17029e-15	Pass	NA	NA	NA	Pass	Pass	0.02029	rs1800759*	rs1789921	1	rs1800759	1	No	Pass	Pass	0	1	Y	NA	N	No
fenland	SomaScan	8325_37	8325_37	NA	ADH4.8325_37--HDL.34887591	ADH4.8325_37	ADH4	P08319	ENSG00000198099	Alcohol dehydrogenase 4	HDL.34887591	High density lipoprotein cholesterol levels	Biomarker	1320016	NA	Wald ratio	1	-0.103661	0.013514	1.71158e-14	7.96088e-12	-0.130148	-0.0771733	0.901531	0.877965	0.925729	NA	NA	NA	NA	NA	NA	NA	NA	NA	NA	NA	NA	NA	NA	NA	NA	NA	NA	NA	NA	NA	NA	NA	NA	NA	NA	NA	NA	NA	NA	NA	0.00624205	4.45735e-05	TRUE	7.98997e-14	Pass	NA	NA	NA	Pass	Pass	0.883945	unconditioned	unconditioned	1	rs1800759/rs1133483/rs2602844/rs2602836/rs6858148	0.4404/0.1764/0.1526/0.1021/0.0826	Pass	Pass	Pass	0	2	Y	NA	N	Pass
fenland	SomaScan	8325_37	8325_37	NA	ADH4.8325_37--IGF1.GCST90019511	ADH4.8325_37	ADH4	P08319	ENSG00000198099	Alcohol dehydrogenase 4	IGF1.GCST90019511	IGF-1	Biomarker	363228	NA	Wald ratio	1	0.304183	0.0237643	1.63951e-37	2.32373e-34	0.257605	0.35076	1.35552	1.29383	1.42015	NA	NA	NA	NA	NA	NA	NA	NA	NA	NA	NA	NA	NA	NA	NA	NA	NA	NA	NA	NA	NA	NA	NA	NA	NA	NA	NA	NA	NA	NA	NA	0.00624205	0.000464111	TRUE	4.19753e-09	Pass	NA	NA	NA	Pass	Pass	0.0299697	rs1800759*	unconditioned	1	rs562329399	1	No	Pass	Pass	2	0	Y	NA	N	Pass
fenland	SomaScan	8325_37	8325_37	NA	ADH4.8325_37--logTG.34887591	ADH4.8325_37	ADH4	P08319	ENSG00000198099	Alcohol dehydrogenase 4	logTG.34887591	Triglycerides	Biomarker	1320016	NA	Wald ratio	1	0.105008	0.0133975	4.58384e-15	2.22398e-12	0.0787484	0.131267	1.11072	1.08193	1.14027	NA	NA	NA	NA	NA	NA	NA	NA	NA	NA	NA	NA	NA	NA	NA	NA	NA	NA	NA	NA	NA	NA	NA	NA	NA	NA	NA	NA	NA	NA	NA	0.00624205	4.65377e-05	TRUE	8.95347e-14	Pass	NA	NA	NA	Pass	Pass	0.0302936	rs1800759*	rs1126673	1	rs1800759	0.9733	No	Pass	Pass	2	0	Y	NA	N	Pass
fenland	SomaScan	18396_10	18396_10	NA	AES.18396_10--IGF1.GCST90019511	AES.18396_10	AES	Q08117	ENSG00000104964	Amino-terminal enhancer of split	IGF1.GCST90019511	IGF-1	Biomarker	363228	NA	Wald ratio	1	0.113225	0.0226449	5.73303e-07	9.64441e-05	0.0688406	0.157609	1.11988	1.07127	1.17071	NA	NA	NA	NA	NA	NA	NA	NA	NA	NA	NA	NA	NA	NA	NA	NA	NA	NA	NA	NA	NA	NA	NA	NA	NA	NA	NA	NA	NA	NA	NA	0.00565133	6.71769e-05	TRUE	1.3988e-10	Pass	NA	NA	NA	Pass	Pass	0.988227	unconditioned	unconditioned	0.0053	rs112907548	1	Pass	No	Pass	2	0	Y	NA	Y	No
fenland	SomaScan	15483_377	15483_377	NA	AGRN.15483_377--ApolipoproteinA1.ieu-b-107	AGRN.15483_377	AGRN	O00468	ENSG00000188157	Agrin	ApolipoproteinA1.ieu-b-107	Apolipoprotein A1	Biomarker	393193	NA	Wald ratio	1	-0.032216	0.00640264	4.86205e-07	8.28763e-05	-0.0447652	-0.0196668	0.968297	0.956222	0.980525	NA	NA	NA	NA	NA	NA	NA	NA	NA	NA	NA	NA	NA	NA	NA	NA	NA	NA	NA	NA	NA	NA	NA	NA	NA	NA	NA	NA	NA	NA	NA	0.051457	6.43504e-05	TRUE	7.25405e-101	Pass	NA	NA	NA	Pass	Pass	0.031984	rs9442400	rs4503294*	0.9892	rs3121560/rs3128125/rs3121555/rs3121554	0.4517/0.3242/0.1067/0.1062	No	Pass	Pass	0	1	Y	NA	N	No
fenland	SomaScan	15483_377	15483_377	NA	AGRN.15483_377--EducationalAttainment.35361970	AGRN.15483_377	AGRN	O00468	ENSG00000188157	Agrin	EducationalAttainment.35361970	Educational attainment	Neurological	3037499	NA	Wald ratio	1	0.0218808	0.00595903	0.000240777	0.0177551	0.0102011	0.0335605	1.02212	1.01025	1.03413	NA	NA	NA	NA	NA	NA	NA	NA	NA	NA	NA	NA	NA	NA	NA	NA	NA	NA	NA	NA	NA	NA	NA	NA	NA	NA	NA	NA	NA	NA	NA	0.051457	4.43764e-06	TRUE	2.41155e-108	Pass	NA	NA	NA	Pass	Pass	0.830084	unconditioned	unconditioned	0.418	rs3121560/rs3128125/rs3121554/rs3121555	0.477/0.3018/0.1145/0.1067	Pass	No	Pass	1	0	Y	NA	N	No
fenland	SomaScan	15483_377	15483_377	NA	AGRN.15483_377--eGFR.34272381	AGRN.15483_377	AGRN	O00468	ENSG00000188157	Agrin	eGFR.34272381	Glomerular filtration rate (estimated)	Renal	436581	NA	Wald ratio	1	0.00372439	0.000931099	6.33425e-05	0.00599774	0.00189944	0.00554935	1.00373	1.0019	1.00556	NA	NA	NA	NA	NA	NA	NA	NA	NA	NA	NA	NA	NA	NA	NA	NA	NA	NA	NA	NA	NA	NA	NA	NA	NA	NA	NA	NA	NA	NA	NA	0.051457	3.40809e-05	TRUE	4.76332e-103	Pass	NA	NA	NA	Pass	Pass	0.948218	unconditioned	unconditioned	0.5831	rs3121560/rs3128125/rs3121554/rs3121555	0.4743/0.2825/0.1447/0.0984	Pass	No	Pass	1	0	Y	NA	N	No
fenland	SomaScan	15483_377	15483_377	NA	AGRN.15483_377--TC.34887591	AGRN.15483_377	AGRN	O00468	ENSG00000188157	Agrin	TC.34887591	Total cholesterol levels	Biomarker	1320016	NA	Inverse variance weighted	2	-0.0214268	0.00447459	1.68e-06	0.000257144	-0.030197	-0.0126566	0.978801	0.970254	0.987423	0.82956	1	0.3624	0	NA	NA	NA	NA	NA	NA	NA	NA	NA	NA	NA	NA	NA	NA	NA	NA	NA	NA	NA	NA	NA	NA	NA	NA	NA	NA	NA	0.057729	1.79963e-05	TRUE	1.13176e-127	Pass	Pass	NA	NA	Pass	Pass	0.88325	unconditioned	rs7519699*	0.0315	rs138373747	1	Pass	No	Pass	0	1	Y	NA	N	No
fenland	SomaScan	3484_60	3484_60	NA	AGT.3484_60--DBP.30224653	AGT.3484_60	AGT	P01019	ENSG00000135744	Angiotensinogen	DBP.30224653	Diastolic blood pressure	Cardiovascular	757601	NA	Wald ratio	1	0.740026	0.0714472	3.8628e-25	3.31099e-22	0.59999	0.880063	2.09599	1.8221	2.41105	NA	NA	NA	NA	NA	NA	NA	NA	NA	NA	NA	NA	NA	NA	NA	NA	NA	NA	NA	NA	NA	NA	NA	NA	NA	NA	NA	NA	NA	NA	NA	0.0309701	0.000141691	TRUE	3.6179e-65	Pass	NA	NA	NA	Pass	Pass	0.975463	unconditioned	rs699*	1	rs11122580/rs11568018/rs3827750/rs2071404/rs2071405/rs11568016/rs3789678/rs5046	0.3321/0.3008/0.0825/0.0801/0.0671/0.0458/0.0362/0.029	Pass	Pass	Pass	3	0	Y	NA	N	Pass
fenland	SomaScan	3484_60	3484_60	NA	AGT.3484_60--Hypertension.ukb-b-14057	AGT.3484_60	AGT	P01019	ENSG00000135744	Angiotensinogen	Hypertension.ukb-b-14057	Hypertension	Cardiovascular	343202	119731	Wald ratio	1	0.0228336	0.00371757	8.14485e-10	2.28362e-07	0.0155472	0.0301201	1.0231	1.01567	1.03058	NA	NA	NA	NA	NA	NA	NA	NA	NA	NA	NA	NA	NA	NA	NA	NA	NA	NA	NA	NA	NA	NA	NA	NA	NA	NA	NA	NA	NA	NA	NA	0.0309701	0.000109947	TRUE	3.44538e-65	Pass	NA	NA	NA	Pass	Pass	0.0146856	unconditioned	rs2493135*	1	rs11122580/rs11568018/rs2071404/rs2071405/rs3789678/rs11568016/rs5046	0.2788/0.2615/0.2134/0.1277/0.0299/0.0273/0.0244	No	Pass	Pass	2	0	Y	NA	N	Pass
fenland	SomaScan	3484_60	3484_60	NA	AGT.3484_60--SBP.30224653	AGT.3484_60	AGT	P01019	ENSG00000135744	Angiotensinogen	SBP.30224653	Systolic blood pressure	Cardiovascular	757601	NA	Wald ratio	1	1.0824	0.124641	3.81751e-18	2.28291e-15	0.838102	1.3267	2.95175	2.31197	3.76857	NA	NA	NA	NA	NA	NA	NA	NA	NA	NA	NA	NA	NA	NA	NA	NA	NA	NA	NA	NA	NA	NA	NA	NA	NA	NA	NA	NA	NA	NA	NA	0.0309701	9.95333e-05	TRUE	1.19987e-66	Pass	NA	NA	NA	Pass	Pass	0.833529	rs11122580	rs699*	1	rs2071405/rs2071404/rs11122580/rs11568018/rs5049/rs3827750/rs3789678	0.3479/0.2149/0.119/0.1055/0.1014/0.0463/0.0303	Pass	Pass	Pass	3	0	Y	NA	N	Pass
fenland	SomaScan	3581_53	3581_53	NA	AHSG.3581_53--TC.34887591	AHSG.3581_53	AHSG	P02765	ENSG00000145192	Alpha-2-HS-glycoprotein	TC.34887591	Total cholesterol levels	Biomarker	1320016	NA	Wald ratio	1	-0.0133931	0.00271119	7.81408e-07	0.000128358	-0.0187071	-0.00807921	0.986696	0.981467	0.991953	NA	NA	NA	NA	NA	NA	NA	NA	NA	NA	NA	NA	NA	NA	NA	NA	NA	NA	NA	NA	NA	NA	NA	NA	NA	NA	NA	NA	NA	NA	NA	0.120439	1.84875e-05	TRUE	1.48532e-297	Pass	NA	NA	NA	Pass	Pass	0.773298	rs10937258	rs2518134	0.9364	rs10937255/rs10937254/rs7621557/rs12487390/rs10937258/rs2681428/rs6775934/rs9842073/rs12634331/rs6788635	0.2405/0.2245/0.1504/0.1215/0.0916/0.0456/0.0363/0.0186/0.014/0.0116	No	Pass	Pass	0	2	Y	NA	N	No
fenland	SomaScan	4192_10	4192_10	NA	AKR1A1.4192_10--DBP.30224653	AKR1A1.4192_10	AKR1A1	P14550	ENSG00000117448	Alcohol dehydrogenase [NADP(+)]	DBP.30224653	Diastolic blood pressure	Cardiovascular	757601	NA	Inverse variance weighted	2	0.134749	0.0359591	0.000178751	0.0140095	0.0642695	0.205229	1.14425	1.06638	1.22781	0.491391	1	0.483307	0	NA	NA	NA	NA	NA	NA	NA	NA	NA	NA	NA	NA	NA	NA	NA	NA	NA	NA	NA	NA	NA	NA	NA	NA	NA	NA	NA	0.127869	1.92089e-05	TRUE	1e-300	Pass	Pass	NA	NA	Pass	Pass	0.708547	rs2356552	unconditioned	0.9998	rs2356552/rs12138348/rs487174/rs41343546/rs12121377	0.447/0.2446/0.2009/0.0405/0.0345	No	Pass	Pass	1	0	Y	NA	Y	No
fenland	SomaScan	15453_3	15453_3	NA	AMBP.15453_3--eGFR.34272381	AMBP.15453_3	AMBP	P02760	ENSG00000106927	Alpha-1-microglobulin	eGFR.34272381	Glomerular filtration rate (estimated)	Renal	436581	NA	Wald ratio	1	0.00779727	0.00194932	6.33425e-05	0.00599774	0.00397661	0.0116179	1.00783	1.00398	1.01169	NA	NA	NA	NA	NA	NA	NA	NA	NA	NA	NA	NA	NA	NA	NA	NA	NA	NA	NA	NA	NA	NA	NA	NA	NA	NA	NA	NA	NA	NA	NA	0.0099273	3.66079e-05	TRUE	7.984e-22	Pass	NA	NA	NA	Pass	Pass	0.86077	unconditioned	unconditioned	0.8808	rs10982054/rs28616789/rs10982050/rs10817564	0.346/0.2322/0.2301/0.1866	Pass	Pass	Pass	2	0	Y	NA	Y	No
fenland	SomaScan	15453_3	15453_3	NA	AMBP.15453_3--Height.36224396	AMBP.15453_3	AMBP	P02760	ENSG00000106927	Alpha-1-microglobulin	Height.36224396	Height	Anthropometry	4080687	NA	Wald ratio	1	0.038799	0.00773229	5.22716e-07	8.86799e-05	0.0236437	0.0539543	1.03956	1.02393	1.05544	NA	NA	NA	NA	NA	NA	NA	NA	NA	NA	NA	NA	NA	NA	NA	NA	NA	NA	NA	NA	NA	NA	NA	NA	NA	NA	NA	NA	NA	NA	NA	0.0099273	6.21279e-06	TRUE	7.34364e-24	Pass	NA	NA	NA	Pass	Pass	0.0613722	unconditioned	rs17802770	0.9072	rs10817564	0.954	No	Pass	Pass	1	0	Y	NA	Y	No
fenland	SomaScan	11142_11	11142_11	NA	ANGPTL1.11142_11--AscendingAortaDiameter.34837083	ANGPTL1.11142_11	ANGPTL1	O95841	ENSG00000116194	Angiopoietin-related protein 1	AscendingAortaDiameter.34837083	Ascending aorta diameter	Cardiovascular	33637	NA	Wald ratio	1	0.108003	0.0301439	0.000339798	0.0233094	0.0489207	0.167085	1.11405	1.05014	1.18185	NA	NA	NA	NA	NA	NA	NA	NA	NA	NA	NA	NA	NA	NA	NA	NA	NA	NA	NA	NA	NA	NA	NA	NA	NA	NA	NA	NA	NA	NA	NA	0.0230394	0.000334855	TRUE	6.85543e-34	Pass	NA	NA	NA	Pass	Pass	0.920757	rs12119187	unconditioned	0.0012	rs4548397/rs4396091/rs17276513/rs17276527/rs6701606/rs6681043/rs4500275/rs35810840/rs10913570/rs4354501/rs6681146/rs12042787/rs6660445/rs10913571/rs10913572/rs12138541/rs4511075/rs4652305/rs4650992/rs7524067/rs4652304/rs4652307/rs4652306/rs4650995/rs12748529/rs12753251/rs11799723/rs35716224/rs10798615/rs12039531/rs10798616/rs10798617/rs4650993	0.2273/0.1133/0.0282/0.0282/0.0282/0.0282/0.0223/0.0223/0.0223/0.0223/0.0223/0.0223/0.0223/0.0223/0.0223/0.0177/0.0177/0.0177/0.0177/0.0177/0.0177/0.0177/0.0177/0.0177/0.0177/0.0177/0.0177/0.0177/0.0141/0.0141/0.0141/0.0141/0.0141	Pass	No	Pass	1	0	Y	NA	N	No
fenland	SomaScan	9092_33	9092_33	NA	ANGPTL1.9092_33--Forcedexpiratoryvolumein1secondFEV1.ukb-b-19657	ANGPTL1.9092_33	ANGPTL1	O95841	ENSG00000116194	Angiopoietin-related protein 1	Forcedexpiratoryvolumein1secondFEV1.ukb-b-19657	Forced expiratory volume in 1-second (FEV1)	Respiratory	421986	NA	Wald ratio	1	0.123764	0.0197663	3.81575e-10	1.12967e-07	0.0850224	0.162506	1.13175	1.08874	1.17646	NA	NA	NA	NA	NA	NA	NA	NA	NA	NA	NA	NA	NA	NA	NA	NA	NA	NA	NA	NA	NA	NA	NA	NA	NA	NA	NA	NA	NA	NA	NA	0.00378075	9.29167e-05	TRUE	1.12286e-07	Pass	NA	NA	NA	Pass	Pass	0.946125	unconditioned	unconditioned	1	rs4652318/rs4652316/rs71630204/rs4652319/rs4652323/rs35105644/rs4617357/rs4651004/rs4652320/rs4651005/rs35069178/rs2811284/rs11800240/rs71628301/rs3766645/rs3766644/rs883561/rs11801661/rs34163314/rs141212793/rs17724873/rs4652327/rs12757284/rs17361747/rs4652325/rs75184054/rs71628299/rs34775255/rs12752114/rs3753535/rs4652326/rs71628300/rs35200367/rs71630203/rs35702974/rs7366/rs17673998	0.0669/0.0666/0.0654/0.0563/0.0552/0.0526/0.0474/0.0397/0.0374/0.0338/0.0335/0.0315/0.0204/0.0199/0.019/0.0188/0.0188/0.0183/0.0175/0.0158/0.0148/0.0147/0.0144/0.0142/0.0139/0.0134/0.0133/0.0133/0.0132/0.0129/0.0129/0.0128/0.0128/0.0115/0.0099/0.0097/0.009	Pass	Pass	Pass	4	0	Y	NA	N	Pass
fenland	SomaScan	9092_33	9092_33	NA	ANGPTL1.9092_33--ForcedvitalcapacityFVC.ukb-a-336	ANGPTL1.9092_33	ANGPTL1	O95841	ENSG00000116194	Angiopoietin-related protein 1	ForcedvitalcapacityFVC.ukb-a-336	Forced vital capacity (FVC)	Respiratory	307638	NA	Wald ratio	1	-0.134382	0.0224577	2.17998e-09	5.7621e-07	-0.178399	-0.0903651	0.874256	0.836608	0.913598	NA	NA	NA	NA	NA	NA	NA	NA	NA	NA	NA	NA	NA	NA	NA	NA	NA	NA	NA	NA	NA	NA	NA	NA	NA	NA	NA	NA	NA	NA	NA	0.00378075	0.000116376	TRUE	2.40983e-07	Pass	NA	NA	NA	Pass	Pass	0.954329	unconditioned	unconditioned	1	rs71630204/rs4652318/rs4652316/rs4652323/rs35105644/rs4652319/rs4617357/rs2811284/rs35069178/rs4652333/rs4652320/rs4500277/rs4651004/rs3753535/rs4651005/rs71628301/rs3766644/rs11801661/rs12728968/rs883561/rs12757284/rs11800240/rs3766645/rs141212793/rs4652326/rs17361747/rs12752114/rs4652327/rs4652325/rs34163314/rs71628299/rs71628300/rs34775255/rs35200367/rs7366/rs35702974/rs75184054/rs71630203	0.1965/0.0519/0.05/0.0473/0.0435/0.0383/0.0317/0.0303/0.0281/0.0272/0.0256/0.0244/0.0244/0.0244/0.0215/0.0196/0.0185/0.0178/0.0176/0.0169/0.0149/0.0146/0.0128/0.0121/0.0117/0.0117/0.0116/0.0116/0.0113/0.0112/0.011/0.0106/0.0104/0.0102/0.0097/0.0097/0.0091/0.0088	Pass	Pass	Pass	0	4	Y	NA	N	Pass
fenland	SomaScan	9092_33	9092_33	NA	ANGPTL1.9092_33--LDL.34887591	ANGPTL1.9092_33	ANGPTL1	O95841	ENSG00000116194	Angiopoietin-related protein 1	LDL.34887591	Low density lipoprotein cholesterol levels	Biomarker	1320016	NA	Wald ratio	1	0.078148	0.0174518	7.53741e-06	0.000971877	0.0439423	0.112354	1.08128	1.04492	1.11891	NA	NA	NA	NA	NA	NA	NA	NA	NA	NA	NA	NA	NA	NA	NA	NA	NA	NA	NA	NA	NA	NA	NA	NA	NA	NA	NA	NA	NA	NA	NA	0.00378075	1.51898e-05	TRUE	2.80584e-09	Pass	NA	NA	NA	Pass	Pass	0.861206	unconditioned	unconditioned	0.749	rs113318616/rs12751889/rs871632/rs3753535/rs71630204/rs34036521/rs4500277/rs4652316/rs4652319/rs4652318/rs4617357/rs4652333/rs4652323/rs12728968/rs4651004/rs35105644/rs11801661/rs4652320/rs35069178/rs71628301/rs11800240/rs3766645/rs3766644/rs883561/rs2811284/rs4652325/rs12757284/rs17361747/rs75184054/rs34775255/rs34163314/rs4652326/rs4651005/rs71628299/rs71628300/rs7366/rs12752114/rs141212793/rs35200367/rs4652327/rs12751156/rs17724873/rs35702974	0.3951/0.1351/0.0482/0.0181/0.0175/0.0162/0.0155/0.0143/0.0123/0.0115/0.011/0.0108/0.0104/0.01/0.0099/0.0098/0.0093/0.0092/0.0092/0.0091/0.0089/0.0087/0.0086/0.0085/0.0082/0.0079/0.0079/0.0075/0.0075/0.0074/0.0073/0.0073/0.0072/0.0072/0.0071/0.0071/0.0069/0.0067/0.0063/0.0061/0.0061/0.0061/0.0061	Pass	No	Pass	3	0	Y	NA	N	No
fenland	SomaScan	9092_33	9092_33	NA	ANGPTL1.9092_33--PP.30224653	ANGPTL1.9092_33	ANGPTL1	O95841	ENSG00000116194	Angiopoietin-related protein 1	PP.30224653	Pulse pressure	Cardiovascular	757601	NA	Wald ratio	1	-0.976434	0.234631	3.16064e-05	0.00334069	-1.43631	-0.516557	0.376652	0.237803	0.596571	NA	NA	NA	NA	NA	NA	NA	NA	NA	NA	NA	NA	NA	NA	NA	NA	NA	NA	NA	NA	NA	NA	NA	NA	NA	NA	NA	NA	NA	NA	NA	0.00378075	2.29472e-05	TRUE	5.43852e-09	Pass	NA	NA	NA	Pass	Pass	0.353276	unconditioned	unconditioned	0.9979	rs4652320/rs4617357/rs4652318/rs4652319/rs3766644/rs71628301/rs3753535/rs4652323/rs4652316/rs35105644/rs11801661/rs11800240/rs883561/rs3766645/rs4500277/rs4651004/rs4652325/rs34775255/rs17361747/rs4652326/rs12757284/rs71628299/rs2811284/rs71628300/rs35069178/rs4652327/rs71630204/rs75184054/rs4651005/rs35200367/rs34163314/rs35702974/rs17724873/rs141212793/rs17673998/rs12752114/rs34866383/rs17674780/rs17725787	0.0485/0.0466/0.0454/0.0399/0.0391/0.0357/0.0343/0.0341/0.0333/0.0328/0.0307/0.0307/0.0306/0.0286/0.0285/0.0278/0.0239/0.0237/0.0232/0.0229/0.0228/0.0218/0.0211/0.0201/0.0199/0.0199/0.0176/0.0158/0.0151/0.0151/0.0139/0.0137/0.0127/0.0124/0.0124/0.0117/0.0114/0.0107/0.0105	No	Pass	Pass	0	2	Y	NA	N	No
fenland	SomaScan	3796_79	3796_79	NA	ANGPTL4.3796_79--ApolipoproteinA1.ieu-b-107	ANGPTL4.3796_79	ANGPTL4	Q9BY76	ENSG00000167772	Angiopoietin-related protein 4	ApolipoproteinA1.ieu-b-107	Apolipoprotein A1	Biomarker	393193	NA	Wald ratio	1	-0.407835	0.021807	4.76132e-78	1.71408e-74	-0.450577	-0.365094	0.665088	0.63726	0.694132	NA	NA	NA	NA	NA	NA	NA	NA	NA	NA	NA	NA	NA	NA	NA	NA	NA	NA	NA	NA	NA	NA	NA	NA	NA	NA	NA	NA	NA	NA	NA	0.00355414	0.000889127	TRUE	0.00230157	Pass	NA	NA	NA	Pass	Pass	0.999998	unconditioned	unconditioned	1	rs116843064	1	Pass	Pass	Pass	0	3	Y	NA	N	Pass
fenland	SomaScan	3796_79	3796_79	NA	ANGPTL4.3796_79--ConcentrationofchylomicronsandextremelylargeVLDL.met-d-XXL_VLDL_P	ANGPTL4.3796_79	ANGPTL4	Q9BY76	ENSG00000167772	Angiopoietin-related protein 4	ConcentrationofchylomicronsandextremelylargeVLDL.met-d-XXL_VLDL_P	Concentration of chylomicrons and extremely large VLDL	Biomarker	115078	NA	Wald ratio	1	0.682694	0.0436274	3.41188e-55	7.67676e-52	0.597185	0.768204	1.9792	1.817	2.15589	NA	NA	NA	NA	NA	NA	NA	NA	NA	NA	NA	NA	NA	NA	NA	NA	NA	NA	NA	NA	NA	NA	NA	NA	NA	NA	NA	NA	NA	NA	NA	0.00355414	0.00215813	TRUE	0.191502	Pass	NA	NA	NA	Pass	Pass	0.999998	unconditioned	unconditioned	1	rs116843064	1	Pass	Pass	Pass	3	0	Y	NA	N	Pass
fenland	SomaScan	3796_79	3796_79	NA	ANGPTL4.3796_79--CAD.GCST90132314	ANGPTL4.3796_79	ANGPTL4	Q9BY76	ENSG00000167772	Angiopoietin-related protein 4	CAD.GCST90132314	Coronary artery disease	Cardiovascular	1347212	181522	Wald ratio	1	0.542992	0.057491	3.5602e-21	2.55315e-18	0.43031	0.655675	1.72115	1.53773	1.92644	NA	NA	NA	NA	NA	NA	NA	NA	NA	NA	NA	NA	NA	NA	NA	NA	NA	NA	NA	NA	NA	NA	NA	NA	NA	NA	NA	NA	NA	NA	NA	0.00355414	6.621e-05	TRUE	1.08084e-07	Pass	NA	NA	NA	Pass	Pass	0.999998	unconditioned	unconditioned	1	rs116843064	1	Pass	Pass	Pass	3	0	Y	NA	N	Pass
fenland	SomaScan	3796_79	3796_79	NA	ANGPTL4.3796_79--HDL.34887591	ANGPTL4.3796_79	ANGPTL4	Q9BY76	ENSG00000167772	Angiopoietin-related protein 4	HDL.34887591	High density lipoprotein cholesterol levels	Biomarker	1320016	NA	Wald ratio	1	-0.657621	0.0151494	1e-300	1.38462e-296	-0.687314	-0.627928	0.518082	0.502925	0.533696	NA	NA	NA	NA	NA	NA	NA	NA	NA	NA	NA	NA	NA	NA	NA	NA	NA	NA	NA	NA	NA	NA	NA	NA	NA	NA	NA	NA	NA	NA	NA	0.00355414	0.00103972	TRUE	0.00470212	Pass	NA	NA	NA	Pass	Pass	0.999998	unconditioned	unconditioned	1	rs116843064	1	Pass	Pass	Pass	0	3	Y	NA	N	Pass
fenland	SomaScan	3796_79	3796_79	NA	ANGPTL4.3796_79--nonHDL.34887591	ANGPTL4.3796_79	ANGPTL4	Q9BY76	ENSG00000167772	Angiopoietin-related protein 4	nonHDL.34887591	Non-HDL cholesterol levels	Biomarker	1320016	NA	Wald ratio	1	0.21359	0.0178471	5.24117e-33	6.20668e-30	0.178609	0.24857	1.23811	1.19555	1.28219	NA	NA	NA	NA	NA	NA	NA	NA	NA	NA	NA	NA	NA	NA	NA	NA	NA	NA	NA	NA	NA	NA	NA	NA	NA	NA	NA	NA	NA	NA	NA	0.00355414	0.000108493	TRUE	3.82885e-07	Pass	NA	NA	NA	Pass	Pass	0.999998	unconditioned	unconditioned	1	rs116843064	1	Pass	Pass	Pass	3	0	Y	NA	N	Pass
fenland	SomaScan	3796_79	3796_79	NA	ANGPTL4.3796_79--Omega3fattyacids.met-d-Omega_3	ANGPTL4.3796_79	ANGPTL4	Q9BY76	ENSG00000167772	Angiopoietin-related protein 4	Omega3fattyacids.met-d-Omega_3	Omega-3 fatty acids	Biomarker	114999	NA	Wald ratio	1	0.236937	0.0446378	1.1084e-07	2.20214e-05	0.149447	0.324427	1.26736	1.16119	1.38324	NA	NA	NA	NA	NA	NA	NA	NA	NA	NA	NA	NA	NA	NA	NA	NA	NA	NA	NA	NA	NA	NA	NA	NA	NA	NA	NA	NA	NA	NA	NA	0.00355414	0.000227156	TRUE	1.00957e-05	Pass	NA	NA	NA	Pass	Pass	0.999833	unconditioned	unconditioned	0.9979	rs116843064	1	Pass	Pass	Pass	3	0	Y	NA	N	No
fenland	SomaScan	3796_79	3796_79	NA	ANGPTL4.3796_79--Phosphatidylcholines.met-d-Phosphatidylc	ANGPTL4.3796_79	ANGPTL4	Q9BY76	ENSG00000167772	Angiopoietin-related protein 4	Phosphatidylcholines.met-d-Phosphatidylc	Phosphatidylcholines	Biomarker	114999	NA	Wald ratio	1	-0.160814	0.0424948	0.00015413	0.0124915	-0.244104	-0.077524	0.851451	0.783406	0.925405	NA	NA	NA	NA	NA	NA	NA	NA	NA	NA	NA	NA	NA	NA	NA	NA	NA	NA	NA	NA	NA	NA	NA	NA	NA	NA	NA	NA	NA	NA	NA	0.00355414	0.000133718	TRUE	1.91366e-06	Pass	NA	NA	NA	Pass	Pass	0.983799	rs116843064*	unconditioned	0.9676	rs28364584/rs62117513/rs74377788/rs62117512/rs62117490/rs62117492	0.2162/0.1645/0.1591/0.1463/0.1461/0.1162	Pass	Pass	Pass	0	3	Y	NA	N	No
fenland	SomaScan	3796_79	3796_79	NA	ANGPTL4.3796_79--Saturatedfattyacids.met-d-SFA	ANGPTL4.3796_79	ANGPTL4	Q9BY76	ENSG00000167772	Angiopoietin-related protein 4	Saturatedfattyacids.met-d-SFA	Saturated fatty acids	Biomarker	114999	NA	Wald ratio	1	0.281246	0.0449397	3.89171e-10	1.15026e-07	0.193165	0.369328	1.32478	1.21308	1.44676	NA	NA	NA	NA	NA	NA	NA	NA	NA	NA	NA	NA	NA	NA	NA	NA	NA	NA	NA	NA	NA	NA	NA	NA	NA	NA	NA	NA	NA	NA	NA	0.00355414	0.000328953	TRUE	3.92798e-05	Pass	NA	NA	NA	Pass	Pass	0.999997	unconditioned	unconditioned	1	rs116843064	1	Pass	Pass	Pass	3	0	Y	NA	N	Pass
fenland	SomaScan	3796_79	3796_79	NA	ANGPTL4.3796_79--Sphingomyelins.met-d-Sphingomyelins	ANGPTL4.3796_79	ANGPTL4	Q9BY76	ENSG00000167772	Angiopoietin-related protein 4	Sphingomyelins.met-d-Sphingomyelins	Sphingomyelins	Biomarker	114999	NA	Wald ratio	1	-0.401715	0.0423307	2.31218e-21	1.67147e-18	-0.484683	-0.318747	0.669172	0.615893	0.72706	NA	NA	NA	NA	NA	NA	NA	NA	NA	NA	NA	NA	NA	NA	NA	NA	NA	NA	NA	NA	NA	NA	NA	NA	NA	NA	NA	NA	NA	NA	NA	0.00355414	0.000817951	TRUE	0.00210015	Pass	NA	NA	NA	Pass	Pass	0.999998	unconditioned	unconditioned	1	rs116843064	1	Pass	Pass	Pass	0	3	Y	NA	N	Pass
fenland	SomaScan	3796_79	3796_79	NA	ANGPTL4.3796_79--Totalcholines.met-d-Cholines	ANGPTL4.3796_79	ANGPTL4	Q9BY76	ENSG00000167772	Angiopoietin-related protein 4	Totalcholines.met-d-Cholines	Total cholines	Biomarker	114999	NA	Wald ratio	1	-0.201684	0.0426482	2.2561e-06	0.000333142	-0.285274	-0.118094	0.817353	0.751808	0.888613	NA	NA	NA	NA	NA	NA	NA	NA	NA	NA	NA	NA	NA	NA	NA	NA	NA	NA	NA	NA	NA	NA	NA	NA	NA	NA	NA	NA	NA	NA	NA	0.00355414	0.00020646	TRUE	7.30185e-06	Pass	NA	NA	NA	Pass	Pass	0.987453	unconditioned	unconditioned	0.9502	rs116843064	0.9996	Pass	Pass	Pass	0	3	Y	NA	N	No
fenland	SomaScan	3796_79	3796_79	NA	ANGPTL4.3796_79--logTG.34887591	ANGPTL4.3796_79	ANGPTL4	Q9BY76	ENSG00000167772	Angiopoietin-related protein 4	logTG.34887591	Triglycerides	Biomarker	1320016	NA	Wald ratio	1	0.723668	0.0150398	1e-300	1.38462e-296	0.69419	0.753146	2.06198	2.00209	2.12367	NA	NA	NA	NA	NA	NA	NA	NA	NA	NA	NA	NA	NA	NA	NA	NA	NA	NA	NA	NA	NA	NA	NA	NA	NA	NA	NA	NA	NA	NA	NA	0.00355414	0.00103972	TRUE	0.00470212	Pass	NA	NA	NA	Pass	Pass	0.999998	unconditioned	unconditioned	1	rs116843064	1	Pass	Pass	Pass	3	0	Y	NA	N	Pass
fenland	SomaScan	3796_79	3796_79	NA	ANGPTL4.3796_79--T2D.35551307	ANGPTL4.3796_79	ANGPTL4	Q9BY76	ENSG00000167772	Angiopoietin-related protein 4	T2D.35551307	Type 2 diabetes	Metabolic/endocrine	933970	80154	Wald ratio	1	0.489896	0.0826699	3.10543e-09	7.95135e-07	0.327863	0.651929	1.63215	1.388	1.91924	NA	NA	NA	NA	NA	NA	NA	NA	NA	NA	NA	NA	NA	NA	NA	NA	NA	NA	NA	NA	NA	NA	NA	NA	NA	NA	NA	NA	NA	NA	NA	0.00355414	3.49636e-05	TRUE	3.1634e-08	Pass	NA	NA	NA	Pass	Pass	0.999989	unconditioned	rs116843064	0.9998	rs116843064	1	Pass	Pass	Pass	3	0	Y	NA	N	Pass
fenland	SomaScan	3796_79	3796_79	NA	ANGPTL4.3796_79--Verylowdensitylipoproteincholesterol.met-d-VLDL_C	ANGPTL4.3796_79	ANGPTL4	Q9BY76	ENSG00000167772	Angiopoietin-related protein 4	Verylowdensitylipoproteincholesterol.met-d-VLDL_C	Very low-density lipoprotein cholesterol	Biomarker	115048	NA	Wald ratio	1	0.419535	0.0452584	1.86569e-20	1.30165e-17	0.330828	0.508241	1.52125	1.39212	1.66236	NA	NA	NA	NA	NA	NA	NA	NA	NA	NA	NA	NA	NA	NA	NA	NA	NA	NA	NA	NA	NA	NA	NA	NA	NA	NA	NA	NA	NA	NA	NA	0.00355414	0.000772247	TRUE	0.00159937	Pass	NA	NA	NA	Pass	Pass	0.999998	unconditioned	unconditioned	1	rs116843064	1	Pass	Pass	Pass	3	0	Y	NA	N	Pass
fenland	SomaScan	3796_79	3796_79	NA	ANGPTL4.3796_79--WHR.30239722	ANGPTL4.3796_79	ANGPTL4	Q9BY76	ENSG00000167772	Angiopoietin-related protein 4	WHR.30239722	WHR	Anthropometry	697734	NA	Wald ratio	1	0.0872627	0.0223515	9.45729e-05	0.00844825	0.0434538	0.131072	1.09118	1.04441	1.14005	NA	NA	NA	NA	NA	NA	NA	NA	NA	NA	NA	NA	NA	NA	NA	NA	NA	NA	NA	NA	NA	NA	NA	NA	NA	NA	NA	NA	NA	NA	NA	0.00355414	2.19852e-05	TRUE	1.63023e-08	Pass	NA	NA	NA	Pass	Pass	0.864824	unconditioned	unconditioned	0.4577	rs116843064	0.9937	Pass	No	Pass	3	0	Y	NA	N	No
fenland	SomaScan	15559_5	15559_5	NA	ANTXR2.15559_5--Bodyfatmass.ukb-b-19393	ANTXR2.15559_5	ANTXR2	P58335	ENSG00000163297	Anthrax toxin receptor 2	Bodyfatmass.ukb-b-19393	Body fat mass	Anthropometry	454137	NA	Wald ratio	1	0.0499037	0.00984293	3.97806e-07	6.9318e-05	0.0306116	0.0691959	1.05117	1.03108	1.07165	NA	NA	NA	NA	NA	NA	NA	NA	NA	NA	NA	NA	NA	NA	NA	NA	NA	NA	NA	NA	NA	NA	NA	NA	NA	NA	NA	NA	NA	NA	NA	0.020508	5.65754e-05	TRUE	2.14292e-44	Pass	NA	NA	NA	Pass	Pass	0.659994	rs2125236	rs60661769*	1	rs78054636/rs58383713/rs7674623	0.8714/0.073/0.0071	No	Pass	Pass	2	0	Y	NA	N	No
fenland	SomaScan	15559_5	15559_5	NA	ANTXR2.15559_5--Bodyfatpercentage.ukb-b-8909	ANTXR2.15559_5	ANTXR2	P58335	ENSG00000163297	Anthrax toxin receptor 2	Bodyfatpercentage.ukb-b-8909	Body fat percentage	Anthropometry	454633	NA	Wald ratio	1	0.041185	0.00776975	1.15366e-07	2.27698e-05	0.0259563	0.0564138	1.04204	1.0263	1.05804	NA	NA	NA	NA	NA	NA	NA	NA	NA	NA	NA	NA	NA	NA	NA	NA	NA	NA	NA	NA	NA	NA	NA	NA	NA	NA	NA	NA	NA	NA	NA	0.020508	6.1631e-05	TRUE	3.42695e-44	Pass	NA	NA	NA	Pass	Pass	0.57351	rs9996178	unconditioned	1	rs78054636/rs58383713	0.9445/0.0279	No	Pass	Pass	2	0	Y	NA	N	No
fenland	SomaScan	15559_5	15559_5	NA	ANTXR2.15559_5--BMI.30124842	ANTXR2.15559_5	ANTXR2	P58335	ENSG00000163297	Anthrax toxin receptor 2	BMI.30124842	Body mass index	Anthropometry	681275	NA	Wald ratio	1	0.0442149	0.00867769	3.48303e-07	6.15864e-05	0.0272066	0.0612231	1.04521	1.02758	1.06314	NA	NA	NA	NA	NA	NA	NA	NA	NA	NA	NA	NA	NA	NA	NA	NA	NA	NA	NA	NA	NA	NA	NA	NA	NA	NA	NA	NA	NA	NA	NA	0.020508	3.76438e-05	TRUE	1.33389e-45	Pass	NA	NA	NA	Pass	Pass	0.826939	unconditioned	unconditioned	0.9999	rs7437355/rs11098901/rs7675588/rs7659565/rs4381994/rs7670590/rs7674623	0.2374/0.175/0.1732/0.1379/0.0911/0.0896/0.0681	Pass	Pass	Pass	2	0	Y	NA	N	No
fenland	SomaScan	15559_5	15559_5	NA	ANTXR2.15559_5--Hipcircumference.ukb-b-15590	ANTXR2.15559_5	ANTXR2	P58335	ENSG00000163297	Anthrax toxin receptor 2	Hipcircumference.ukb-b-15590	Hip circumference	Anthropometry	462117	NA	Wald ratio	1	0.0345369	0.010044	0.000584862	0.0356746	0.0148505	0.0542232	1.03514	1.01496	1.05572	NA	NA	NA	NA	NA	NA	NA	NA	NA	NA	NA	NA	NA	NA	NA	NA	NA	NA	NA	NA	NA	NA	NA	NA	NA	NA	NA	NA	NA	NA	NA	0.020508	2.56187e-05	TRUE	5.81708e-46	Pass	NA	NA	NA	Pass	Pass	0.83816	rs9996178	unconditioned	0.7407	rs78054636/rs58383713/rs77293201/rs6834360/rs140405380/rs78033482/rs10433909/rs78383863/rs11098894/rs58226431/rs7659565/rs79325447/rs6534578/rs7437355/rs7437894/rs75850859/rs6534581/rs10857119/rs7684144/rs10857120/rs9996178/rs114725911/rs75750243/rs12511241/rs7670590/rs4690143/rs6835130/rs7675588/rs4632591/rs6851944	0.5636/0.0478/0.0294/0.0234/0.0191/0.0187/0.0186/0.0181/0.0181/0.0171/0.0169/0.0142/0.0141/0.0138/0.0122/0.012/0.0083/0.0075/0.0075/0.0074/0.0072/0.007/0.0068/0.0068/0.0067/0.0067/0.0064/0.0063/0.0059/0.0057	Pass	No	Pass	2	0	Y	NA	N	No
fenland	SomaScan	15559_5	15559_5	NA	ANTXR2.15559_5--SBP.30224653	ANTXR2.15559_5	ANTXR2	P58335	ENSG00000163297	Anthrax toxin receptor 2	SBP.30224653	Systolic blood pressure	Cardiovascular	757601	NA	Wald ratio	1	-0.60124	0.152066	7.69183e-05	0.00714556	-0.899289	-0.30319	0.548132	0.406859	0.738459	NA	NA	NA	NA	NA	NA	NA	NA	NA	NA	NA	NA	NA	NA	NA	NA	NA	NA	NA	NA	NA	NA	NA	NA	NA	NA	NA	NA	NA	NA	NA	0.020508	2.0658e-05	TRUE	1.09488e-46	Pass	NA	NA	NA	Pass	Pass	0.992424	rs9996178	rs12509595*	0.4694	rs78054636/rs77293201/rs6834360/rs78383863/rs7659565/rs78033482/rs10433909/rs140405380/rs11098894/rs58226431/rs79325447/rs7437355/rs6534578/rs7437894/rs75850859/rs9996178/rs4690143/rs58383713/rs4632591/rs4444769/rs6534581/rs75750243/rs7684144/rs10857119/rs10857120/rs4546189/rs12511241/rs7670590/rs6835130/rs7675588/rs6851944	0.5435/0.0304/0.0273/0.022/0.0199/0.0197/0.0191/0.0186/0.0183/0.0173/0.0172/0.015/0.0146/0.0144/0.0137/0.0127/0.0119/0.0117/0.0105/0.0102/0.0092/0.0082/0.0082/0.0081/0.0081/0.0077/0.0076/0.0074/0.0068/0.0064/0.006	Pass	No	Pass	0	1	Y	NA	N	No
fenland	SomaScan	15559_5	15559_5	NA	ANTXR2.15559_5--Weight.ukb-b-11842	ANTXR2.15559_5	ANTXR2	P58335	ENSG00000163297	Anthrax toxin receptor 2	Weight.ukb-b-11842	Weight	Anthropometry	461632	NA	Wald ratio	1	0.0342218	0.00873756	8.97945e-05	0.00809775	0.0170962	0.0513474	1.03481	1.01724	1.05269	NA	NA	NA	NA	NA	NA	NA	NA	NA	NA	NA	NA	NA	NA	NA	NA	NA	NA	NA	NA	NA	NA	NA	NA	NA	NA	NA	NA	NA	NA	NA	0.020508	3.32197e-05	TRUE	1.62454e-45	Pass	NA	NA	NA	Pass	Pass	0.880512	rs9996178	unconditioned	0.9992	rs78054636	0.971	Pass	Pass	Pass	2	0	Y	NA	N	No
fenland	SomaScan	17513_11	17513_11	NA	ANXA11.17513_11--eGFR.34272381	ANXA11.17513_11	ANXA11	P50995	ENSG00000122359	Annexin A11	eGFR.34272381	Glomerular filtration rate (estimated)	Renal	436581	NA	Wald ratio	1	-0.00459482	0.00125313	0.000245733	0.0180098	-0.00705096	-0.00213868	0.995416	0.992974	0.997864	NA	NA	NA	NA	NA	NA	NA	NA	NA	NA	NA	NA	NA	NA	NA	NA	NA	NA	NA	NA	NA	NA	NA	NA	NA	NA	NA	NA	NA	NA	NA	0.0303071	3.88718e-05	TRUE	2.30323e-67	Pass	NA	NA	NA	Pass	Pass	0.251758	rs6586030	unconditioned	0.9542	rs1870138/rs1870137/rs7080009/rs10748526/rs1878036/rs7096909/rs9633740/rs1902660/rs7900536/rs6586028/rs7896832/rs10749609/rs7910643/rs7922621/rs7097656	0.1684/0.1442/0.1413/0.1254/0.0972/0.0839/0.031/0.0188/0.0186/0.0182/0.0181/0.0177/0.0161/0.0161/0.0161	No	Pass	Pass	0	2	Y	NA	N	No
fenland	SomaScan	13700_10	13700_10	NA	ANXA2.13700_10--HDL.34887591	ANXA2.13700_10	ANXA2	P07355	ENSG00000182718	Annexin A2	HDL.34887591	High density lipoprotein cholesterol levels	Biomarker	1320016	NA	Inverse variance weighted	2	-0.00910828	0.001955	3.1781e-06	0.000452938	-0.0129401	-0.00527648	0.990933	0.987143	0.994737	0.0101758	1	0.919649	0	NA	NA	NA	NA	NA	NA	NA	NA	NA	NA	NA	NA	NA	NA	NA	NA	NA	NA	NA	NA	NA	NA	NA	NA	NA	NA	NA	0.17013	1.64511e-05	TRUE	1e-300	Pass	Pass	NA	NA	Pass	Pass	0.913808	rs35445274	unconditioned	0.7157	rs12904906	1	Pass	No	Pass	0	5	Y	NA	N	No
fenland	SomaScan	13700_10	13700_10	NA	ANXA2.13700_10--T1D.34012112	ANXA2.13700_10	ANXA2	P07355	ENSG00000182718	Annexin A2	T1D.34012112	Type 1 diabetes	Metabolic/endocrine	520580	18942	Inverse variance weighted	2	0.0859187	0.0213067	5.51935e-05	0.00535976	0.0441576	0.12768	1.08972	1.04515	1.13619	0.0355589	1	0.850429	0	NA	NA	NA	NA	NA	NA	NA	NA	NA	NA	NA	NA	NA	NA	NA	NA	NA	NA	NA	NA	NA	NA	NA	NA	NA	NA	NA	0.17013	3.13034e-05	TRUE	1e-300	Pass	Pass	NA	NA	Pass	Pass	0.96059	rs35445274	unconditioned	0.0028	rs8033800	1	Pass	No	Pass	3	0	Y	NA	N	No
fenland	SomaScan	4961_17	4961_17	NA	ANXA2.4961_17--HDL.34887591	ANXA2.4961_17	ANXA2	P07355	ENSG00000182718	Annexin A2	HDL.34887591	High density lipoprotein cholesterol levels	Biomarker	1320016	NA	Inverse variance weighted	2	-0.0113377	0.00243317	3.16773e-06	0.000452176	-0.0161067	-0.00656866	0.988726	0.984022	0.993453	0.00390553	1	0.950169	0	NA	NA	NA	NA	NA	NA	NA	NA	NA	NA	NA	NA	NA	NA	NA	NA	NA	NA	NA	NA	NA	NA	NA	NA	NA	NA	NA	0.151551	1.64511e-05	TRUE	1e-300	Pass	Pass	NA	NA	Pass	Pass	0.895417	unconditioned	unconditioned	0.6884	rs12904906	1	Pass	No	Pass	0	5	Y	NA	N	No
fenland	SomaScan	4961_17	4961_17	NA	ANXA2.4961_17--T1D.34012112	ANXA2.4961_17	ANXA2	P07355	ENSG00000182718	Annexin A2	T1D.34012112	Type 1 diabetes	Metabolic/endocrine	520580	18942	Inverse variance weighted	2	0.106917	0.0265059	5.49033e-05	0.00533622	0.0549656	0.158869	1.11284	1.0565	1.17218	0.025572	1	0.87295	0	NA	NA	NA	NA	NA	NA	NA	NA	NA	NA	NA	NA	NA	NA	NA	NA	NA	NA	NA	NA	NA	NA	NA	NA	NA	NA	NA	0.151551	3.13034e-05	TRUE	1e-300	Pass	Pass	NA	NA	Pass	Pass	0.964354	unconditioned	unconditioned	0.3684	rs12904906	1	Pass	No	Pass	3	0	Y	NA	N	No
fenland	SomaScan	17164_15	17164_15	NA	ANXA4.17164_15--Atrialfibrillation.ebi-a-GCST006414	ANXA4.17164_15	ANXA4	P09525	ENSG00000196975	Annexin A4	Atrialfibrillation.ebi-a-GCST006414	Atrial fibrillation	Cardiovascular	1030836	60620	Wald ratio	1	0.147082	0.0213422	5.51814e-12	2.04377e-09	0.105251	0.188912	1.15845	1.11099	1.20794	NA	NA	NA	NA	NA	NA	NA	NA	NA	NA	NA	NA	NA	NA	NA	NA	NA	NA	NA	NA	NA	NA	NA	NA	NA	NA	NA	NA	NA	NA	NA	0.0575423	4.64987e-05	TRUE	2.41175e-132	Pass	NA	NA	NA	Pass	Pass	0.103709	rs2228203	rs6747542*	1	rs1377996/rs2228203/rs72839870/rs60168146/rs72839869/rs11673732/rs3771535/rs3771536/rs2290452/rs58819073/rs72839874/rs33992437/rs13412830	0.3637/0.2791/0.0566/0.052/0.0446/0.0357/0.0306/0.0272/0.0207/0.0128/0.0118/0.0116/0.0107	No	Pass	Pass	3	1	N	NA	N	Pass
fenland	SomaScan	17164_15	17164_15	NA	ANXA4.17164_15--ForcedvitalcapacityFVC.ukb-a-336	ANXA4.17164_15	ANXA4	P09525	ENSG00000196975	Annexin A4	ForcedvitalcapacityFVC.ukb-a-336	Forced vital capacity (FVC)	Respiratory	307638	NA	Wald ratio	1	-0.0216241	0.00637801	0.000697889	0.0409455	-0.034125	-0.00912316	0.978608	0.966451	0.990918	NA	NA	NA	NA	NA	NA	NA	NA	NA	NA	NA	NA	NA	NA	NA	NA	NA	NA	NA	NA	NA	NA	NA	NA	NA	NA	NA	NA	NA	NA	NA	0.0575423	3.73638e-05	TRUE	5.0152e-130	Pass	NA	NA	NA	Pass	Pass	0.015633	rs2228203	rs7609126*	1	rs80352135	0.9979	No	Pass	Pass	0	1	Y	NA	N	No
fenland	SomaScan	17164_15	17164_15	NA	ANXA4.17164_15--Height.36224396	ANXA4.17164_15	ANXA4	P09525	ENSG00000196975	Annexin A4	Height.36224396	Height	Anthropometry	4080687	NA	Wald ratio	1	0.025156	0.00336848	8.13851e-14	3.63509e-11	0.0185538	0.0317582	1.02548	1.01873	1.03227	NA	NA	NA	NA	NA	NA	NA	NA	NA	NA	NA	NA	NA	NA	NA	NA	NA	NA	NA	NA	NA	NA	NA	NA	NA	NA	NA	NA	NA	NA	NA	0.0575423	1.3638e-05	TRUE	7.89827e-137	Pass	NA	NA	NA	Pass	Pass	0.00115304	rs2228203	rs7579933	1	rs2228203/rs2290452	0.8658/0.0878	No	Pass	Pass	3	1	N	NA	N	Pass
fenland	SomaScan	13621_31	13621_31	NA	AP2A2.13621_31--Height.36224396	AP2A2.13621_31	AP2A2	O94973	ENSG00000183020	AP-2 complex subunit alpha-2	Height.36224396	Height	Anthropometry	4080687	NA	Wald ratio	1	0.0593853	0.00895153	3.26514e-11	1.11523e-08	0.0418403	0.0769303	1.06118	1.04273	1.07997	NA	NA	NA	NA	NA	NA	NA	NA	NA	NA	NA	NA	NA	NA	NA	NA	NA	NA	NA	NA	NA	NA	NA	NA	NA	NA	NA	NA	NA	NA	NA	0.00779621	1.0748e-05	TRUE	1.2665e-18	Pass	NA	NA	NA	Pass	Pass	0.997146	rs7942625	rs7942625	0.997	rs7942625/rs11605562	0.8988/0.1012	Pass	Pass	Pass	1	0	Y	NA	Y	Pass
fenland	SomaScan	2474_54	2474_54	NA	APCS.2474_54--CRP.GCST90179146	APCS.2474_54	APCS	P02743	ENSG00000132703	Serum amyloid P-component	CRP.GCST90179146	C-reactive protein	Biomarker	575531	NA	Wald ratio	1	-0.154825	0.0103062	5.2285e-51	1.08176e-47	-0.175025	-0.134625	0.856565	0.839436	0.874044	NA	NA	NA	NA	NA	NA	NA	NA	NA	NA	NA	NA	NA	NA	NA	NA	NA	NA	NA	NA	NA	NA	NA	NA	NA	NA	NA	NA	NA	NA	NA	0.0251146	0.000391966	TRUE	9.98141e-47	Pass	NA	NA	NA	Pass	Pass	9.73833e-24	rs28383573	rs2211320	1	rs1562385/rs1545366/rs1156060/rs2592883/rs2808655/rs1446969/rs1341664/rs2592884/rs1891184/rs2592882/rs12129811	0.3343/0.2426/0.1415/0.0702/0.0463/0.026/0.0235/0.0218/0.0188/0.0167/0.0144	No	Pass	Pass	0	4	Y	NA	Y	Pass
fenland	SomaScan	16621_77	16621_77	NA	APOA1BP.16621_77--nonHDL.34887591	APOA1BP.16621_77	APOA1BP	Q8NCW5	ENSG00000163382	NAD(P)H-hydrate epimerase	nonHDL.34887591	Non-HDL cholesterol levels	Biomarker	1320016	NA	Wald ratio	1	0.0339579	0.00805909	2.51307e-05	0.00275322	0.0181621	0.0497538	1.03454	1.01833	1.05101	NA	NA	NA	NA	NA	NA	NA	NA	NA	NA	NA	NA	NA	NA	NA	NA	NA	NA	NA	NA	NA	NA	NA	NA	NA	NA	NA	NA	NA	NA	NA	0.0298755	1.34519e-05	TRUE	1.92224e-69	Pass	NA	NA	NA	Pass	Pass	0.861441	unconditioned	unconditioned	0.7712	rs6427322/rs77181873/rs4661047/rs6668178/rs1271/rs942963/rs1270/rs942961/rs4661048/rs942960/rs4661190/rs41267389/rs6413889/rs34823415/rs112404806/rs7550237/rs1925949/rs7550235/rs35613498/rs6698493/rs6427320/rs4661189	0.1029/0.083/0.0694/0.0691/0.0667/0.0632/0.0628/0.0608/0.0527/0.0507/0.0395/0.0374/0.0223/0.0217/0.0216/0.021/0.021/0.021/0.0209/0.0207/0.0202/0.0199	Pass	No	Pass	3	0	Y	PAV-High	N	No
fenland	SomaScan	17685_9	17685_9	NA	APOA4.17685_9--ApolipoproteinA1.ieu-b-107	APOA4.17685_9	APOA4	P06727	ENSG00000110244	Apolipoprotein A-IV	ApolipoproteinA1.ieu-b-107	Apolipoprotein A1	Biomarker	393193	NA	Wald ratio	1	-0.281202	0.012961	2.23548e-104	1.03177e-100	-0.306606	-0.255799	0.754876	0.735941	0.774298	NA	NA	NA	NA	NA	NA	NA	NA	NA	NA	NA	NA	NA	NA	NA	NA	NA	NA	NA	NA	NA	NA	NA	NA	NA	NA	NA	NA	NA	NA	NA	0.0105063	0.00119655	TRUE	3.21647e-12	Pass	NA	NA	NA	Pass	Pass	1	rs12721043	rs12721043	1	rs964184	1	Pass	Pass	Pass	0	2	Y	NA	Y	Pass
fenland	SomaScan	17685_9	17685_9	NA	APOA4.17685_9--Bodyfatfreemass.ukb-b-13354	APOA4.17685_9	APOA4	P06727	ENSG00000110244	Apolipoprotein A-IV	Bodyfatfreemass.ukb-b-13354	Body fat-free mass	Anthropometry	454850	NA	Wald ratio	1	0.0305035	0.00817142	0.000189247	0.0146767	0.0144876	0.0465195	1.03097	1.01459	1.04762	NA	NA	NA	NA	NA	NA	NA	NA	NA	NA	NA	NA	NA	NA	NA	NA	NA	NA	NA	NA	NA	NA	NA	NA	NA	NA	NA	NA	NA	NA	NA	0.0105063	3.06192e-05	TRUE	2.43298e-23	Pass	NA	NA	NA	Pass	Pass	0.868317	unconditioned	rs1145186*	0.2222	rs12721043	1	Pass	No	Pass	2	0	Y	NA	Y	No
fenland	SomaScan	17685_9	17685_9	NA	APOA4.17685_9--ConcentrationofchylomicronsandextremelylargeVLDL.met-d-XXL_VLDL_P	APOA4.17685_9	APOA4	P06727	ENSG00000110244	Apolipoprotein A-IV	ConcentrationofchylomicronsandextremelylargeVLDL.met-d-XXL_VLDL_P	Concentration of chylomicrons and extremely large VLDL	Biomarker	115078	NA	Wald ratio	1	0.345317	0.0267174	3.26123e-38	4.77255e-35	0.292951	0.397683	1.41244	1.34038	1.48837	NA	NA	NA	NA	NA	NA	NA	NA	NA	NA	NA	NA	NA	NA	NA	NA	NA	NA	NA	NA	NA	NA	NA	NA	NA	NA	NA	NA	NA	NA	NA	0.0105063	0.00146786	TRUE	1.7011e-10	Pass	NA	NA	NA	Pass	Pass	1	rs12721043	rs12721043	1	rs964184	1	Pass	Pass	Pass	2	0	Y	NA	Y	Pass
fenland	SomaScan	17685_9	17685_9	NA	APOA4.17685_9--eGFR.34272381	APOA4.17685_9	APOA4	P06727	ENSG00000110244	Apolipoprotein A-IV	eGFR.34272381	Glomerular filtration rate (estimated)	Renal	436581	NA	Wald ratio	1	0.00859798	0.00194148	9.48593e-06	0.00118001	0.00479268	0.0124033	1.00864	1.0048	1.01248	NA	NA	NA	NA	NA	NA	NA	NA	NA	NA	NA	NA	NA	NA	NA	NA	NA	NA	NA	NA	NA	NA	NA	NA	NA	NA	NA	NA	NA	NA	NA	0.0105063	4.58218e-05	TRUE	9.0113e-23	Pass	NA	NA	NA	Pass	Pass	0.990558	unconditioned	unconditioned	0.8889	rs12721043	1	Pass	Pass	Pass	2	0	Y	NA	Y	No
fenland	SomaScan	17685_9	17685_9	NA	APOA4.17685_9--HDL.34887591	APOA4.17685_9	APOA4	P06727	ENSG00000110244	Apolipoprotein A-IV	HDL.34887591	High density lipoprotein cholesterol levels	Biomarker	1320016	NA	Wald ratio	1	-0.297371	0.00918014	3.46409e-230	3.66788e-226	-0.315364	-0.279378	0.742769	0.729523	0.756254	NA	NA	NA	NA	NA	NA	NA	NA	NA	NA	NA	NA	NA	NA	NA	NA	NA	NA	NA	NA	NA	NA	NA	NA	NA	NA	NA	NA	NA	NA	NA	0.0105063	0.000794282	TRUE	1.41851e-14	Pass	NA	NA	NA	Pass	Pass	1	rs12721043	rs12721043	0.0003	rs964184	1	Pass	No	Pass	0	2	Y	NA	Y	Pass
fenland	SomaScan	17685_9	17685_9	NA	APOA4.17685_9--Omega3fattyacids.met-d-Omega_3	APOA4.17685_9	APOA4	P06727	ENSG00000110244	Apolipoprotein A-IV	Omega3fattyacids.met-d-Omega_3	Omega-3 fatty acids	Biomarker	114999	NA	Wald ratio	1	0.0985596	0.0272373	0.000296253	0.0208453	0.0451745	0.151945	1.10358	1.04621	1.1641	NA	NA	NA	NA	NA	NA	NA	NA	NA	NA	NA	NA	NA	NA	NA	NA	NA	NA	NA	NA	NA	NA	NA	NA	NA	NA	NA	NA	NA	NA	NA	0.0105063	0.00010706	TRUE	5.42073e-20	Pass	NA	NA	NA	Pass	Pass	0.880441	rs12721043	rs964184*	0.0003	rs964184	1	Pass	No	Pass	2	0	Y	NA	Y	No
fenland	SomaScan	17685_9	17685_9	NA	APOA4.17685_9--Remnantcholesterol.met-d-Remnant_C	APOA4.17685_9	APOA4	P06727	ENSG00000110244	Apolipoprotein A-IV	Remnantcholesterol.met-d-Remnant_C	Remnant cholesterol	Biomarker	115078	NA	Wald ratio	1	0.101782	0.0275991	0.000226138	0.0168971	0.0476877	0.155876	1.10714	1.04884	1.16868	NA	NA	NA	NA	NA	NA	NA	NA	NA	NA	NA	NA	NA	NA	NA	NA	NA	NA	NA	NA	NA	NA	NA	NA	NA	NA	NA	NA	NA	NA	NA	0.0105063	0.000127228	TRUE	1.26601e-19	Pass	NA	NA	NA	Pass	Pass	0.94121	rs12721043	rs964184*	0.0003	rs964184	1	Pass	No	Pass	2	0	Y	NA	Y	No
fenland	SomaScan	17685_9	17685_9	NA	APOA4.17685_9--Verylowdensitylipoproteincholesterol.met-d-VLDL_C	APOA4.17685_9	APOA4	P06727	ENSG00000110244	Apolipoprotein A-IV	Verylowdensitylipoproteincholesterol.met-d-VLDL_C	Very low-density lipoprotein cholesterol	Biomarker	115048	NA	Wald ratio	1	0.24158	0.0277385	3.06049e-18	1.84244e-15	0.187212	0.295947	1.27326	1.20588	1.3444	NA	NA	NA	NA	NA	NA	NA	NA	NA	NA	NA	NA	NA	NA	NA	NA	NA	NA	NA	NA	NA	NA	NA	NA	NA	NA	NA	NA	NA	NA	NA	0.0105063	0.000694434	TRUE	3.7041e-14	Pass	NA	NA	NA	Pass	Pass	1	rs12721043	rs12721043	0.0003	rs964184	1	Pass	No	Pass	2	0	Y	NA	Y	Pass
fenland	SomaScan	15363_32	15363_32	NA	APOA5.15363_32--ApolipoproteinB.ieu-b-108	APOA5.15363_32	APOA5	Q6Q788	ENSG00000110243	Apolipoprotein A-V	ApolipoproteinB.ieu-b-108	Apolipoprotein B	Biomarker	439214	NA	Wald ratio	1	0.064115	0.00697902	4.04618e-20	2.76926e-17	0.0504361	0.0777939	1.06622	1.05173	1.0809	NA	NA	NA	NA	NA	NA	NA	NA	NA	NA	NA	NA	NA	NA	NA	NA	NA	NA	NA	NA	NA	NA	NA	NA	NA	NA	NA	NA	NA	NA	NA	0.0463738	0.000192171	TRUE	2.00075e-97	Pass	NA	NA	NA	Pass	Pass	1.3942e-09	unconditioned	rs2239013	1	rs3135506	1	No	Pass	Pass	1	0	Y	NA	N	Pass
fenland	SomaScan	15363_32	15363_32	NA	APOA5.15363_32--ConcentrationofchylomicronsandextremelylargeVLDL.met-d-XXL_VLDL_P	APOA5.15363_32	APOA5	Q6Q788	ENSG00000110243	Apolipoprotein A-V	ConcentrationofchylomicronsandextremelylargeVLDL.met-d-XXL_VLDL_P	Concentration of chylomicrons and extremely large VLDL	Biomarker	115078	NA	Wald ratio	1	0.134469	0.0132968	4.84191e-24	3.97968e-21	0.108407	0.160531	1.14393	1.1145	1.17413	NA	NA	NA	NA	NA	NA	NA	NA	NA	NA	NA	NA	NA	NA	NA	NA	NA	NA	NA	NA	NA	NA	NA	NA	NA	NA	NA	NA	NA	NA	NA	0.0463738	0.000961726	TRUE	4.63122e-77	Pass	NA	NA	NA	Pass	Pass	0.000328395	rs662799	rs74357270	1	rs3135506	1	No	Pass	Pass	1	0	Y	NA	N	Pass
fenland	SomaScan	15363_32	15363_32	NA	APOA5.15363_32--HDL.34887591	APOA5.15363_32	APOA5	Q6Q788	ENSG00000110243	Apolipoprotein A-V	HDL.34887591	High density lipoprotein cholesterol levels	Biomarker	1320016	NA	Wald ratio	1	-0.0915832	0.00521433	4.66827e-69	1.40049e-65	-0.101803	-0.0813631	0.912485	0.903207	0.921859	NA	NA	NA	NA	NA	NA	NA	NA	NA	NA	NA	NA	NA	NA	NA	NA	NA	NA	NA	NA	NA	NA	NA	NA	NA	NA	NA	NA	NA	NA	NA	0.0463738	0.000233643	TRUE	1.26994e-97	Pass	NA	NA	NA	Pass	Pass	0.999987	rs3135506	rs3135506	1	rs3135506	1	Pass	Pass	Pass	0	1	Y	NA	N	Pass
fenland	SomaScan	15363_32	15363_32	NA	APOA5.15363_32--Linoleicacid.met-d-LA	APOA5.15363_32	APOA5	Q6Q788	ENSG00000110243	Apolipoprotein A-V	Linoleicacid.met-d-LA	Linoleic acid	Biomarker	114999	NA	Wald ratio	1	0.0994654	0.0135568	2.18515e-13	9.4778e-11	0.0728941	0.126037	1.10458	1.07562	1.13432	NA	NA	NA	NA	NA	NA	NA	NA	NA	NA	NA	NA	NA	NA	NA	NA	NA	NA	NA	NA	NA	NA	NA	NA	NA	NA	NA	NA	NA	NA	NA	0.0463738	0.000504374	TRUE	4.56997e-84	Pass	NA	NA	NA	Pass	Pass	0.000692165	rs662799	rs2239013	1	rs3135506	1	No	Pass	Pass	1	0	Y	NA	N	Pass
fenland	SomaScan	15363_32	15363_32	NA	APOA5.15363_32--LDL.34887591	APOA5.15363_32	APOA5	Q6Q788	ENSG00000110243	Apolipoprotein A-V	LDL.34887591	Low density lipoprotein cholesterol levels	Biomarker	1320016	NA	Wald ratio	1	0.0466384	0.00531311	1.66413e-18	1.02789e-15	0.0362247	0.0570521	1.04774	1.03689	1.05871	NA	NA	NA	NA	NA	NA	NA	NA	NA	NA	NA	NA	NA	NA	NA	NA	NA	NA	NA	NA	NA	NA	NA	NA	NA	NA	NA	NA	NA	NA	NA	0.0463738	5.83733e-05	TRUE	5.99446e-105	Pass	NA	NA	NA	Pass	Pass	8.74015e-10	rs662799	rs964184	1	rs3135506	1	No	Pass	Pass	1	0	Y	NA	N	Pass
fenland	SomaScan	15363_32	15363_32	NA	APOA5.15363_32--nonHDL.34887591	APOA5.15363_32	APOA5	Q6Q788	ENSG00000110243	Apolipoprotein A-V	nonHDL.34887591	Non-HDL cholesterol levels	Biomarker	1320016	NA	Wald ratio	1	0.0952533	0.00556438	1.08207e-65	2.99651e-62	0.0843471	0.10616	1.09994	1.08801	1.112	NA	NA	NA	NA	NA	NA	NA	NA	NA	NA	NA	NA	NA	NA	NA	NA	NA	NA	NA	NA	NA	NA	NA	NA	NA	NA	NA	NA	NA	NA	NA	0.0463738	0.000221951	TRUE	5.48288e-98	Pass	NA	NA	NA	Pass	Pass	0.000752656	rs3135506	rs180327	1	rs3135506	1	No	Pass	Pass	1	0	Y	NA	N	Pass
fenland	SomaScan	15363_32	15363_32	NA	APOA5.15363_32--Omega3fattyacids.met-d-Omega_3	APOA5.15363_32	APOA5	Q6Q788	ENSG00000110243	Apolipoprotein A-V	Omega3fattyacids.met-d-Omega_3	Omega-3 fatty acids	Biomarker	114999	NA	Wald ratio	1	0.0817437	0.0135496	1.60998e-09	4.36443e-07	0.0551866	0.108301	1.08518	1.05674	1.11438	NA	NA	NA	NA	NA	NA	NA	NA	NA	NA	NA	NA	NA	NA	NA	NA	NA	NA	NA	NA	NA	NA	NA	NA	NA	NA	NA	NA	NA	NA	NA	0.0463738	0.000344391	TRUE	2.29611e-87	Pass	NA	NA	NA	Pass	Pass	0.0419312	rs662799	rs964184*	1	rs3135506	1	No	Pass	Pass	1	0	Y	NA	N	Pass
fenland	SomaScan	15363_32	15363_32	NA	APOA5.15363_32--Omega6fattyacids.met-d-Omega_6	APOA5.15363_32	APOA5	Q6Q788	ENSG00000110243	Apolipoprotein A-V	Omega6fattyacids.met-d-Omega_6	Omega-6 fatty acids	Biomarker	114999	NA	Wald ratio	1	0.0953284	0.0135026	1.66482e-12	6.48636e-10	0.0688634	0.121793	1.10002	1.07129	1.12952	NA	NA	NA	NA	NA	NA	NA	NA	NA	NA	NA	NA	NA	NA	NA	NA	NA	NA	NA	NA	NA	NA	NA	NA	NA	NA	NA	NA	NA	NA	NA	0.0463738	0.000472289	TRUE	1.12378e-84	Pass	NA	NA	NA	Pass	Pass	8.72131e-10	rs662799	unconditioned	1	rs3135506	1	No	Pass	Pass	1	0	Y	NA	N	Pass
fenland	SomaScan	15363_32	15363_32	NA	APOA5.15363_32--Phosphatidylcholines.met-d-Phosphatidylc	APOA5.15363_32	APOA5	Q6Q788	ENSG00000110243	Apolipoprotein A-V	Phosphatidylcholines.met-d-Phosphatidylc	Phosphatidylcholines	Biomarker	114999	NA	Wald ratio	1	0.0605629	0.0129537	2.93465e-06	0.000423948	0.0351737	0.0859521	1.06243	1.0358	1.08975	NA	NA	NA	NA	NA	NA	NA	NA	NA	NA	NA	NA	NA	NA	NA	NA	NA	NA	NA	NA	NA	NA	NA	NA	NA	NA	NA	NA	NA	NA	NA	0.0463738	0.000208739	TRUE	6.53914e-91	Pass	NA	NA	NA	Pass	Pass	0.0221043	rs3135506	rs525028*	1	rs3135506	1	No	Pass	Pass	1	0	Y	NA	N	No
fenland	SomaScan	15363_32	15363_32	NA	APOA5.15363_32--Phosphoglycerides.met-d-Phosphoglyc	APOA5.15363_32	APOA5	Q6Q788	ENSG00000110243	Apolipoprotein A-V	Phosphoglycerides.met-d-Phosphoglyc	Phosphoglycerides	Biomarker	114999	NA	Wald ratio	1	0.0673823	0.0130945	2.663e-07	4.80785e-05	0.0417172	0.0930475	1.0697	1.0426	1.09751	NA	NA	NA	NA	NA	NA	NA	NA	NA	NA	NA	NA	NA	NA	NA	NA	NA	NA	NA	NA	NA	NA	NA	NA	NA	NA	NA	NA	NA	NA	NA	0.0463738	0.000250464	TRUE	1.02899e-89	Pass	NA	NA	NA	Pass	Pass	0.43313	rs3135506	rs525028*	1	rs3135506	1	No	Pass	Pass	1	0	Y	NA	N	No
fenland	SomaScan	15363_32	15363_32	NA	APOA5.15363_32--Polyunsaturatedfattyacids.met-d-PUFA	APOA5.15363_32	APOA5	Q6Q788	ENSG00000110243	Apolipoprotein A-V	Polyunsaturatedfattyacids.met-d-PUFA	Polyunsaturated fatty acids	Biomarker	114999	NA	Wald ratio	1	0.103837	0.0134819	1.3397e-14	6.27987e-12	0.0774128	0.130262	1.10942	1.08049	1.13913	NA	NA	NA	NA	NA	NA	NA	NA	NA	NA	NA	NA	NA	NA	NA	NA	NA	NA	NA	NA	NA	NA	NA	NA	NA	NA	NA	NA	NA	NA	NA	0.0463738	0.000557002	TRUE	4.11328e-83	Pass	NA	NA	NA	Pass	Pass	0.00254385	rs662799	rs2239013	1	rs3135506	1	No	Pass	Pass	1	0	Y	NA	N	Pass
fenland	SomaScan	15363_32	15363_32	NA	APOA5.15363_32--Remnantcholesterol.met-d-Remnant_C	APOA5.15363_32	APOA5	Q6Q788	ENSG00000110243	Apolipoprotein A-V	Remnantcholesterol.met-d-Remnant_C	Remnant cholesterol	Biomarker	115078	NA	Wald ratio	1	0.0530521	0.0137356	0.000112282	0.00969635	0.0261304	0.0799738	1.05448	1.02647	1.08326	NA	NA	NA	NA	NA	NA	NA	NA	NA	NA	NA	NA	NA	NA	NA	NA	NA	NA	NA	NA	NA	NA	NA	NA	NA	NA	NA	NA	NA	NA	NA	0.0463738	0.000138605	TRUE	2.91432e-93	Pass	NA	NA	NA	Pass	Pass	0.0133888	rs662799	rs964184*	1	rs3135506	1	No	Pass	Pass	1	0	Y	NA	N	No
fenland	SomaScan	15363_32	15363_32	NA	APOA5.15363_32--Saturatedfattyacids.met-d-SFA	APOA5.15363_32	APOA5	Q6Q788	ENSG00000110243	Apolipoprotein A-V	Saturatedfattyacids.met-d-SFA	Saturated fatty acids	Biomarker	114999	NA	Wald ratio	1	0.104694	0.0136996	2.13653e-14	9.84965e-12	0.0778431	0.131546	1.11037	1.08095	1.14059	NA	NA	NA	NA	NA	NA	NA	NA	NA	NA	NA	NA	NA	NA	NA	NA	NA	NA	NA	NA	NA	NA	NA	NA	NA	NA	NA	NA	NA	NA	NA	0.0463738	0.000538197	TRUE	1.90205e-83	Pass	NA	NA	NA	Pass	Pass	5.66593e-07	rs662799	rs5130	1	rs3135506	1	No	Pass	Pass	1	0	Y	NA	N	Pass
fenland	SomaScan	15363_32	15363_32	NA	APOA5.15363_32--TC.34887591	APOA5.15363_32	APOA5	Q6Q788	ENSG00000110243	Apolipoprotein A-V	TC.34887591	Total cholesterol levels	Biomarker	1320016	NA	Wald ratio	1	0.0640742	0.00507173	1.37847e-36	1.87974e-33	0.0541336	0.0740147	1.06617	1.05563	1.07682	NA	NA	NA	NA	NA	NA	NA	NA	NA	NA	NA	NA	NA	NA	NA	NA	NA	NA	NA	NA	NA	NA	NA	NA	NA	NA	NA	NA	NA	NA	NA	0.0463738	0.000120897	TRUE	1.0611e-101	Pass	NA	NA	NA	Pass	Pass	0.999993	rs3135506	rs964184	1	rs3135506	1	Pass	Pass	Pass	1	0	Y	NA	N	Pass
fenland	SomaScan	15363_32	15363_32	NA	APOA5.15363_32--Totalcholines.met-d-Cholines	APOA5.15363_32	APOA5	Q6Q788	ENSG00000110243	Apolipoprotein A-V	Totalcholines.met-d-Cholines	Total cholines	Biomarker	114999	NA	Wald ratio	1	0.0534636	0.0130016	3.92121e-05	0.00402172	0.0279804	0.0789468	1.05492	1.02838	1.08215	NA	NA	NA	NA	NA	NA	NA	NA	NA	NA	NA	NA	NA	NA	NA	NA	NA	NA	NA	NA	NA	NA	NA	NA	NA	NA	NA	NA	NA	NA	NA	0.0463738	0.000160852	TRUE	1.86654e-92	Pass	NA	NA	NA	Pass	Pass	0.0218143	rs3135506	rs525028*	1	rs3135506	1	No	Pass	Pass	1	0	Y	NA	N	No
fenland	SomaScan	15363_32	15363_32	NA	APOA5.15363_32--logTG.34887591	APOA5.15363_32	APOA5	Q6Q788	ENSG00000110243	Apolipoprotein A-V	logTG.34887591	Triglycerides	Biomarker	1320016	NA	Wald ratio	1	0.172127	0.00521881	1.46521e-238	1.64838e-234	0.161899	0.182356	1.18783	1.17574	1.20004	NA	NA	NA	NA	NA	NA	NA	NA	NA	NA	NA	NA	NA	NA	NA	NA	NA	NA	NA	NA	NA	NA	NA	NA	NA	NA	NA	NA	NA	NA	NA	0.0463738	0.000823415	TRUE	2.03412e-85	Pass	NA	NA	NA	Pass	Pass	8.73949e-10	rs662799	unconditioned	1	rs964184	1	No	Pass	Pass	2	0	Y	NA	N	Pass
fenland	SomaScan	15363_32	15363_32	NA	APOA5.15363_32--Verylowdensitylipoproteincholesterol.met-d-VLDL_C	APOA5.15363_32	APOA5	Q6Q788	ENSG00000110243	Apolipoprotein A-V	Verylowdensitylipoproteincholesterol.met-d-VLDL_C	Very low-density lipoprotein cholesterol	Biomarker	115048	NA	Wald ratio	1	0.0980346	0.013805	1.23517e-12	4.91884e-10	0.0709768	0.125092	1.103	1.07356	1.13325	NA	NA	NA	NA	NA	NA	NA	NA	NA	NA	NA	NA	NA	NA	NA	NA	NA	NA	NA	NA	NA	NA	NA	NA	NA	NA	NA	NA	NA	NA	NA	0.0463738	0.000458356	TRUE	5.96986e-85	Pass	NA	NA	NA	Pass	Pass	8.72131e-10	rs662799	unconditioned	1	rs3135506	1	No	Pass	Pass	1	0	Y	NA	N	Pass
fenland	SomaScan	15363_32	15363_32	NA	APOA5.15363_32--25OHD.32242144	APOA5.15363_32	APOA5	Q6Q788	ENSG00000110243	Apolipoprotein A-V	25OHD.32242144	Vitamin D	Biomarker	417580	NA	Wald ratio	1	-0.0310204	0.00678066	4.76589e-06	0.000646957	-0.0443105	-0.0177303	0.969456	0.956657	0.982426	NA	NA	NA	NA	NA	NA	NA	NA	NA	NA	NA	NA	NA	NA	NA	NA	NA	NA	NA	NA	NA	NA	NA	NA	NA	NA	NA	NA	NA	NA	NA	0.0463738	5.01177e-05	TRUE	9.98257e-104	Pass	NA	NA	NA	Pass	Pass	0.910634	rs3135506	rs964184	1	rs3135506	1	Pass	Pass	Pass	0	1	Y	NA	N	No
fenland	SomaScan	2797_56	2797_56	NA	APOB.2797_56--ApolipoproteinB.ieu-b-108	APOB.2797_56	APOB	P04114	ENSG00000084674	Apolipoprotein B	ApolipoproteinB.ieu-b-108	Apolipoprotein B	Biomarker	439214	NA	Wald ratio	1	0.995616	0.020207	1e-300	1.38462e-296	0.95601	1.03522	2.70639	2.6013	2.81573	NA	NA	NA	NA	NA	NA	NA	NA	NA	NA	NA	NA	NA	NA	NA	NA	NA	NA	NA	NA	NA	NA	NA	NA	NA	NA	NA	NA	NA	NA	NA	0.00569462	0.00311829	TRUE	0.055141	Pass	NA	NA	NA	Pass	Pass	0.996698	unconditioned	unconditioned	1	rs541041	0.9872	Pass	Pass	Pass	1	0	Y	NA	N	Pass
fenland	SomaScan	2797_56	2797_56	NA	APOB.2797_56--CRP.GCST90179146	APOB.2797_56	APOB	P04114	ENSG00000084674	Apolipoprotein B	CRP.GCST90179146	C-reactive protein	Biomarker	575531	NA	Wald ratio	1	0.0921052	0.0193086	1.84086e-06	0.000279626	0.0542602	0.12995	1.09648	1.05576	1.13877	NA	NA	NA	NA	NA	NA	NA	NA	NA	NA	NA	NA	NA	NA	NA	NA	NA	NA	NA	NA	NA	NA	NA	NA	NA	NA	NA	NA	NA	NA	NA	0.00569462	3.95349e-05	TRUE	1.35097e-11	Pass	NA	NA	NA	Pass	Pass	0.578728	unconditioned	unconditioned	0.9573	rs541041/rs562338/rs515135	0.9201/0.0217/0.0182	No	Pass	Pass	2	0	Y	NA	N	No
fenland	SomaScan	2797_56	2797_56	NA	APOB.2797_56--Concentrationofintermediatedensitylipoproteinparticles.met-d-IDL_P	APOB.2797_56	APOB	P04114	ENSG00000084674	Apolipoprotein B	Concentrationofintermediatedensitylipoproteinparticles.met-d-IDL_P	Concentration of intermediate-density lipoprotein particles	Biomarker	115078	NA	Wald ratio	1	0.743385	0.0398866	1.59678e-77	5.63571e-74	0.665207	0.821563	2.10304	1.94489	2.27405	NA	NA	NA	NA	NA	NA	NA	NA	NA	NA	NA	NA	NA	NA	NA	NA	NA	NA	NA	NA	NA	NA	NA	NA	NA	NA	NA	NA	NA	NA	NA	0.00569462	0.00317663	TRUE	0.0698684	Pass	NA	NA	NA	Pass	Pass	0.985997	unconditioned	unconditioned	1	rs541041/rs562338/rs581411/rs563290	0.6112/0.2207/0.0805/0.0465	Pass	Pass	Pass	1	0	Y	NA	N	Pass
fenland	SomaScan	2797_56	2797_56	NA	APOB.2797_56--CAD.GCST90132314	APOB.2797_56	APOB	P04114	ENSG00000084674	Apolipoprotein B	CAD.GCST90132314	Coronary artery disease	Cardiovascular	1347212	181522	Wald ratio	1	0.430324	0.0493703	2.87545e-18	1.73686e-15	0.333559	0.52709	1.53776	1.39593	1.694	NA	NA	NA	NA	NA	NA	NA	NA	NA	NA	NA	NA	NA	NA	NA	NA	NA	NA	NA	NA	NA	NA	NA	NA	NA	NA	NA	NA	NA	NA	NA	0.00569462	5.639e-05	TRUE	2.4627e-11	Pass	NA	NA	NA	Pass	Pass	0.990861	unconditioned	unconditioned	1	rs541041/rs515135	0.906/0.0687	Pass	Pass	Pass	2	0	Y	NA	N	Pass
fenland	SomaScan	2797_56	2797_56	NA	APOB.2797_56--Docosahexaenoicacid.met-d-DHA	APOB.2797_56	APOB	P04114	ENSG00000084674	Apolipoprotein B	Docosahexaenoicacid.met-d-DHA	Docosahexaenoic acid	Biomarker	114999	NA	Wald ratio	1	0.389875	0.0389552	1.40131e-23	1.12606e-20	0.313523	0.466228	1.4768	1.36824	1.59397	NA	NA	NA	NA	NA	NA	NA	NA	NA	NA	NA	NA	NA	NA	NA	NA	NA	NA	NA	NA	NA	NA	NA	NA	NA	NA	NA	NA	NA	NA	NA	0.00569462	0.000918896	TRUE	1.88001e-05	Pass	NA	NA	NA	Pass	Pass	0.94631	unconditioned	unconditioned	1	rs541041/rs562338	0.9453/0.0192	Pass	Pass	Pass	2	0	Y	NA	N	Pass
fenland	SomaScan	2797_56	2797_56	NA	APOB.2797_56--HDL.34887591	APOB.2797_56	APOB	P04114	ENSG00000084674	Apolipoprotein B	HDL.34887591	High density lipoprotein cholesterol levels	Biomarker	1320016	NA	Wald ratio	1	-0.053434	0.0135669	8.19723e-05	0.00751202	-0.0800251	-0.0268429	0.947968	0.923093	0.973514	NA	NA	NA	NA	NA	NA	NA	NA	NA	NA	NA	NA	NA	NA	NA	NA	NA	NA	NA	NA	NA	NA	NA	NA	NA	NA	NA	NA	NA	NA	NA	0.00569462	1.1751e-05	TRUE	1.49274e-12	Pass	NA	NA	NA	Pass	Pass	0.983831	unconditioned	rs580889	0.0016	rs676210	0.969	Pass	No	Pass	0	2	Y	NA	N	No
fenland	SomaScan	2797_56	2797_56	NA	APOB.2797_56--nonHDL.34887591	APOB.2797_56	APOB	P04114	ENSG00000084674	Apolipoprotein B	nonHDL.34887591	Non-HDL cholesterol levels	Biomarker	1320016	NA	Wald ratio	1	0.827455	0.0162139	1e-300	1.38462e-296	0.795676	0.859234	2.28749	2.21594	2.36135	NA	NA	NA	NA	NA	NA	NA	NA	NA	NA	NA	NA	NA	NA	NA	NA	NA	NA	NA	NA	NA	NA	NA	NA	NA	NA	NA	NA	NA	NA	NA	0.00569462	0.00103972	TRUE	2.14381e-05	Pass	NA	NA	NA	Pass	Pass	0.98825	unconditioned	rs668948	0.0191	rs934197	1	Pass	No	Pass	2	0	Y	NA	N	Pass
fenland	SomaScan	2797_56	2797_56	NA	APOB.2797_56--Omega3fattyacids.met-d-Omega_3	APOB.2797_56	APOB	P04114	ENSG00000084674	Apolipoprotein B	Omega3fattyacids.met-d-Omega_3	Omega-3 fatty acids	Biomarker	114999	NA	Wald ratio	1	0.343065	0.039663	5.17307e-18	3.06302e-15	0.265325	0.420804	1.40926	1.30385	1.52319	NA	NA	NA	NA	NA	NA	NA	NA	NA	NA	NA	NA	NA	NA	NA	NA	NA	NA	NA	NA	NA	NA	NA	NA	NA	NA	NA	NA	NA	NA	NA	0.00569462	0.000712325	TRUE	3.81218e-06	Pass	NA	NA	NA	Pass	Pass	0.985248	unconditioned	unconditioned	1	rs541041	0.9564	Pass	Pass	Pass	2	0	Y	NA	N	Pass
fenland	SomaScan	2797_56	2797_56	NA	APOB.2797_56--Omega6fattyacids.met-d-Omega_6	APOB.2797_56	APOB	P04114	ENSG00000084674	Apolipoprotein B	Omega6fattyacids.met-d-Omega_6	Omega-6 fatty acids	Biomarker	114999	NA	Wald ratio	1	0.581164	0.0393637	2.50141e-49	4.78996e-46	0.504011	0.658316	1.78812	1.65535	1.93154	NA	NA	NA	NA	NA	NA	NA	NA	NA	NA	NA	NA	NA	NA	NA	NA	NA	NA	NA	NA	NA	NA	NA	NA	NA	NA	NA	NA	NA	NA	NA	0.00569462	0.00199019	TRUE	0.00343597	Pass	NA	NA	NA	Pass	Pass	0.974785	unconditioned	unconditioned	1	rs541041	0.9509	Pass	Pass	Pass	1	0	Y	NA	N	Pass
fenland	SomaScan	2797_56	2797_56	NA	APOB.2797_56--Phosphatidylcholines.met-d-Phosphatidylc	APOB.2797_56	APOB	P04114	ENSG00000084674	Apolipoprotein B	Phosphatidylcholines.met-d-Phosphatidylc	Phosphatidylcholines	Biomarker	114999	NA	Wald ratio	1	0.492655	0.0377643	6.74141e-39	1.02836e-35	0.418637	0.566673	1.63666	1.51989	1.76239	NA	NA	NA	NA	NA	NA	NA	NA	NA	NA	NA	NA	NA	NA	NA	NA	NA	NA	NA	NA	NA	NA	NA	NA	NA	NA	NA	NA	NA	NA	NA	0.00569462	0.00155171	TRUE	0.000626549	Pass	NA	NA	NA	Pass	Pass	0.444391	unconditioned	unconditioned	1	rs541041/rs34002646/rs12712940/rs10169543/rs138905573/rs141187066/rs1712252/rs142786027/rs62133415/rs17042000/rs141479646/rs504616/rs34125138/rs12712923/rs67599264/rs36047821/rs11897480/rs2435386/rs10221876/rs7578527/rs17041988/rs4596008/rs1878512/rs539845/rs569014/rs527259/rs5829773/rs562338/rs503105/rs668948/rs547235/rs312936/rs486246/rs34816545/rs524455/rs312982/rs547239/rs11388395/rs312981/rs488507/rs312983/rs478442/rs312984/rs312985/rs577584/rs496100/rs312979/rs484802/rs564073/rs542261/rs514757/rs538528/rs518280/rs548594/rs568740/rs540439/rs528114/rs532300/rs557197/rs558130/rs559318/rs533211/rs560408/rs541569/rs544039/rs570033/rs574461/rs530474/rs489010/rs529396/rs522822/rs487858/rs480787/rs5002500/rs486139/rs484906/rs566913/rs544450/rs502323/rs574438/rs480732/rs1652417/rs504091/rs494465/rs494315/rs312970/rs4558611/rs527034/rs528113/rs576203/rs479413/rs480488/rs573314/rs572246/rs578095/rs13411597/rs1652416/rs1712251/rs563752/rs548506/rs560522	0.2229/0.0887/0.0833/0.064/0.0567/0.0466/0.0398/0.0367/0.0305/0.0275/0.0222/0.0174/0.0111/0.0105/0.0105/0.0102/0.0099/0.0086/0.0077/0.0077/0.0071/0.0064/0.0061/0.0059/0.0053/0.0047/0.0035/0.0034/0.0028/0.0023/0.0022/0.0021/0.002/0.0018/0.0017/0.0017/0.0016/0.0016/0.0015/0.0015/0.0015/0.0014/0.0014/0.0014/0.0014/0.0014/0.0014/0.0012/0.0012/0.0012/0.0012/0.0012/0.0012/0.0012/0.0012/0.0012/0.0012/0.0012/0.0012/0.0012/0.0012/0.0012/0.0012/0.0012/0.0012/0.0012/0.0012/0.0012/0.0012/0.0012/0.0012/0.0012/0.0012/0.0012/0.0012/0.0012/0.0012/0.0012/0.0012/0.0012/0.0011/0.0011/0.0011/0.0011/0.0011/0.0011/0.0011/0.0011/0.0011/0.0011/0.0011/0.0011/0.001/0.001/0.001/0.001/0.001/0.001/0.001/0.001/0.001	No	Pass	Pass	1	0	Y	NA	N	Pass
fenland	SomaScan	2797_56	2797_56	NA	APOB.2797_56--Phosphoglycerides.met-d-Phosphoglyc	APOB.2797_56	APOB	P04114	ENSG00000084674	Apolipoprotein B	Phosphoglycerides.met-d-Phosphoglyc	Phosphoglycerides	Biomarker	114999	NA	Wald ratio	1	0.457544	0.0381767	4.26333e-33	5.08214e-30	0.382717	0.53237	1.58019	1.46626	1.70296	NA	NA	NA	NA	NA	NA	NA	NA	NA	NA	NA	NA	NA	NA	NA	NA	NA	NA	NA	NA	NA	NA	NA	NA	NA	NA	NA	NA	NA	NA	NA	0.00569462	0.00129866	TRUE	0.000186019	Pass	NA	NA	NA	Pass	Pass	0.457674	unconditioned	unconditioned	1	rs541041/rs34002646/rs12712940/rs10169543/rs138905573/rs141187066/rs17042000/rs1712252/rs62133415/rs142786027/rs141479646/rs34125138/rs12712923/rs11897480/rs36047821/rs504616/rs7578527/rs10221876/rs67599264/rs17041988/rs4596008/rs1878512/rs562338/rs2435386/rs668948/rs5829773/rs569014/rs503105/rs527259/rs539845/rs547235/rs524455/rs34816545/rs312982/rs11388395/rs312936/rs547239/rs577584/rs312981/rs312983/rs548145/rs486246/rs580889/rs488507/rs312984/rs312985/rs496100/rs312979/rs581411/rs478442/rs528114/rs532300/rs557197/rs559318/rs558130/rs533211/rs530474/rs529396/rs544450/rs538528/rs518280/rs548594/rs514757/rs568740/rs484802/rs564073/rs542261/rs540439/rs484906/rs566913/rs489010/rs486139/rs312970/rs480787/rs560408/rs1652417/rs541569/rs570033/rs544039/rs527034/rs528113/rs574461/rs479413/rs480488/rs487858/rs34416543/rs480732/rs574438/rs573314/rs572246/rs522822/rs560522/rs576203/rs494465/rs494315/rs548506/rs501863/rs492255	0.341/0.0868/0.0761/0.0576/0.0308/0.0292/0.0262/0.0254/0.0222/0.0217/0.0142/0.0129/0.0128/0.0119/0.0118/0.0111/0.01/0.0096/0.0091/0.009/0.0083/0.0076/0.0049/0.0044/0.0036/0.0031/0.0028/0.0027/0.0026/0.0021/0.0021/0.002/0.0017/0.0015/0.0015/0.0015/0.0014/0.0014/0.0014/0.0014/0.0014/0.0014/0.0014/0.0013/0.0013/0.0013/0.0013/0.0012/0.0012/0.0012/0.0011/0.0011/0.0011/0.0011/0.0011/0.0011/0.0011/0.0011/0.0011/0.0011/0.0011/0.0011/0.0011/0.0011/0.0011/0.0011/0.0011/0.0011/0.001/0.001/0.001/0.001/0.001/0.001/0.001/0.001/0.001/0.001/0.001/0.001/0.001/0.001/0.001/0.001/0.001/0.001/0.001/0.001/0.001/0.001/0.001/0.001/0.0009/0.0009/0.0009/0.0009/0.0009/0.0009	No	Pass	Pass	2	0	Y	NA	N	Pass
fenland	SomaScan	2797_56	2797_56	NA	APOB.2797_56--Polyunsaturatedfattyacids.met-d-PUFA	APOB.2797_56	APOB	P04114	ENSG00000084674	Apolipoprotein B	Polyunsaturatedfattyacids.met-d-PUFA	Polyunsaturated fatty acids	Biomarker	114999	NA	Wald ratio	1	0.581706	0.0393088	1.50045e-49	2.93569e-46	0.504661	0.658752	1.78909	1.65642	1.93238	NA	NA	NA	NA	NA	NA	NA	NA	NA	NA	NA	NA	NA	NA	NA	NA	NA	NA	NA	NA	NA	NA	NA	NA	NA	NA	NA	NA	NA	NA	NA	0.00569462	0.00201308	TRUE	0.00371312	Pass	NA	NA	NA	Pass	Pass	0.970911	unconditioned	unconditioned	1	rs541041	0.9524	Pass	Pass	Pass	1	0	Y	NA	N	Pass
fenland	SomaScan	2797_56	2797_56	NA	APOB.2797_56--Remnantcholesterol.met-d-Remnant_C	APOB.2797_56	APOB	P04114	ENSG00000084674	Apolipoprotein B	Remnantcholesterol.met-d-Remnant_C	Remnant cholesterol	Biomarker	115078	NA	Wald ratio	1	0.730562	0.0400446	2.32117e-74	7.73726e-71	0.652075	0.80905	2.07625	1.91952	2.24577	NA	NA	NA	NA	NA	NA	NA	NA	NA	NA	NA	NA	NA	NA	NA	NA	NA	NA	NA	NA	NA	NA	NA	NA	NA	NA	NA	NA	NA	NA	NA	0.00569462	0.00304226	TRUE	0.0539836	Pass	NA	NA	NA	Pass	Pass	0.98773	unconditioned	rs562338	1	rs541041/rs562338/rs581411/rs563290	0.7859/0.1242/0.0338/0.0194	Pass	Pass	Pass	1	0	Y	NA	N	Pass
fenland	SomaScan	2797_56	2797_56	NA	APOB.2797_56--Sphingomyelins.met-d-Sphingomyelins	APOB.2797_56	APOB	P04114	ENSG00000084674	Apolipoprotein B	Sphingomyelins.met-d-Sphingomyelins	Sphingomyelins	Biomarker	114999	NA	Wald ratio	1	0.633437	0.0376812	2.04636e-63	5.41685e-60	0.559582	0.707292	1.88407	1.74994	2.02849	NA	NA	NA	NA	NA	NA	NA	NA	NA	NA	NA	NA	NA	NA	NA	NA	NA	NA	NA	NA	NA	NA	NA	NA	NA	NA	NA	NA	NA	NA	NA	0.00569462	0.00259004	TRUE	0.0197549	Pass	NA	NA	NA	Pass	Pass	0.976866	unconditioned	unconditioned	1	rs541041/rs562338/rs581411/rs563290	0.8423/0.0668/0.0315/0.0246	Pass	Pass	Pass	1	0	Y	NA	N	Pass
fenland	SomaScan	2797_56	2797_56	NA	APOB.2797_56--Systemiclupuserythematosus.ieu-a-815	APOB.2797_56	APOB	P04114	ENSG00000084674	Apolipoprotein B	Systemiclupuserythematosus.ieu-a-815	Systemic lupus erythematosus	Autoimmune	3094	1311	Wald ratio	1	-1.57458	0.458842	0.000599954	0.0364101	-2.47391	-0.675249	0.207095	0.0842547	0.50903	NA	NA	NA	NA	NA	NA	NA	NA	NA	NA	NA	NA	NA	NA	NA	NA	NA	NA	NA	NA	NA	NA	NA	NA	NA	NA	NA	NA	NA	NA	NA	0.00569462	0.00261562	TRUE	0.237235	Pass	NA	NA	NA	Pass	Pass	0	NA	NA	1	rs506585	1	No	Pass	Pass	0	1	Y	NA	N	No
fenland	SomaScan	2797_56	2797_56	NA	APOB.2797_56--Totalcholines.met-d-Cholines	APOB.2797_56	APOB	P04114	ENSG00000084674	Apolipoprotein B	Totalcholines.met-d-Cholines	Total cholines	Biomarker	114999	NA	Wald ratio	1	0.501868	0.0379066	5.18321e-40	8.04296e-37	0.427571	0.576165	1.6518	1.53353	1.7792	NA	NA	NA	NA	NA	NA	NA	NA	NA	NA	NA	NA	NA	NA	NA	NA	NA	NA	NA	NA	NA	NA	NA	NA	NA	NA	NA	NA	NA	NA	NA	0.00569462	0.00158549	TRUE	0.000726193	Pass	NA	NA	NA	Pass	Pass	0.465383	unconditioned	unconditioned	1	rs541041/rs34002646/rs12712940/rs10169543/rs138905573/rs141187066/rs1712252/rs62133415/rs142786027/rs17042000/rs141479646/rs34125138/rs12712923/rs504616/rs36047821/rs11897480/rs7578527/rs17041988/rs10221876/rs67599264/rs4596008/rs1878512/rs562338/rs2435386/rs668948/rs569014/rs539845/rs5829773/rs527259/rs547235/rs581411/rs312936/rs548145/rs503105/rs580889/rs34816545/rs486246/rs547239/rs563290/rs11388395/rs312982/rs488507/rs312981/rs524455/rs312983/rs478442/rs312984/rs312985/rs312979/rs496100/rs560408/rs528114/rs544039/rs541569/rs570033/rs532300/rs559318/rs557197/rs533211/rs558130/rs574461/rs487858/rs530474/rs529396/rs564073/rs542261/rs484802/rs518280/rs538528/rs514757/rs568740/rs548594/rs540439/rs522822/rs544450/rs574438/rs502323/rs489010/rs566913/rs484906/rs486139/rs577584/rs504091/rs494465/rs494315/rs1652417/rs480787	0.3727/0.0692/0.0618/0.0456/0.0363/0.0363/0.0294/0.0267/0.0252/0.0241/0.0162/0.0136/0.0135/0.0127/0.0124/0.0123/0.0105/0.0097/0.0095/0.0089/0.0086/0.0076/0.0062/0.0061/0.0042/0.0029/0.0028/0.0026/0.0025/0.0019/0.0017/0.0016/0.0016/0.0016/0.0016/0.0015/0.0014/0.0014/0.0012/0.0012/0.0012/0.0011/0.0011/0.0011/0.0011/0.0011/0.001/0.001/0.001/0.0009/0.0009/0.0009/0.0009/0.0009/0.0009/0.0009/0.0009/0.0009/0.0009/0.0009/0.0009/0.0009/0.0009/0.0009/0.0009/0.0009/0.0009/0.0009/0.0009/0.0009/0.0009/0.0009/0.0009/0.0009/0.0009/0.0009/0.0009/0.0009/0.0009/0.0009/0.0009/0.0009/0.0009/0.0009/0.0009/0.0009/0.0009	No	Pass	Pass	1	0	Y	NA	N	Pass
fenland	SomaScan	2797_56	2797_56	NA	APOB.2797_56--logTG.34887591	APOB.2797_56	APOB	P04114	ENSG00000084674	Apolipoprotein B	logTG.34887591	Triglycerides	Biomarker	1320016	NA	Wald ratio	1	0.0966156	0.0134905	7.96649e-13	3.22968e-10	0.0701742	0.123057	1.10144	1.07269	1.13095	NA	NA	NA	NA	NA	NA	NA	NA	NA	NA	NA	NA	NA	NA	NA	NA	NA	NA	NA	NA	NA	NA	NA	NA	NA	NA	NA	NA	NA	NA	NA	0.00569462	3.88538e-05	TRUE	1.04496e-11	Pass	NA	NA	NA	Pass	Pass	0.990217	unconditioned	rs580889	0.0015	rs676210/rs673548	0.7525/0.244	Pass	No	Pass	1	0	Y	NA	N	Pass
fenland	SomaScan	2797_56	2797_56	NA	APOB.2797_56--Verylowdensitylipoproteincholesterol.met-d-VLDL_C	APOB.2797_56	APOB	P04114	ENSG00000084674	Apolipoprotein B	Verylowdensitylipoproteincholesterol.met-d-VLDL_C	Very low-density lipoprotein cholesterol	Biomarker	115048	NA	Wald ratio	1	0.59733	0.040235	7.38182e-50	1.47637e-46	0.518469	0.67619	1.81726	1.67945	1.96637	NA	NA	NA	NA	NA	NA	NA	NA	NA	NA	NA	NA	NA	NA	NA	NA	NA	NA	NA	NA	NA	NA	NA	NA	NA	NA	NA	NA	NA	NA	NA	0.00569462	0.0020328	TRUE	0.00396595	Pass	NA	NA	NA	Pass	Pass	0.989307	unconditioned	rs562338	0.8989	rs693/rs952275	0.8885/0.0966	Pass	Pass	Pass	1	0	Y	NA	N	Pass
fenland	SomaScan	2797_56	2797_56	NA	APOB.2797_56--25OHD.32242144	APOB.2797_56	APOB	P04114	ENSG00000084674	Apolipoprotein B	25OHD.32242144	Vitamin D	Biomarker	417580	NA	Wald ratio	1	-0.116055	0.019417	2.27346e-09	5.98281e-07	-0.154112	-0.0779974	0.890426	0.857176	0.924967	NA	NA	NA	NA	NA	NA	NA	NA	NA	NA	NA	NA	NA	NA	NA	NA	NA	NA	NA	NA	NA	NA	NA	NA	NA	NA	NA	NA	NA	NA	NA	0.00569462	8.55426e-05	TRUE	1.08948e-10	Pass	NA	NA	NA	Pass	Pass	0.984488	unconditioned	unconditioned	0.9999	rs541041	0.9605	Pass	Pass	Pass	0	2	Y	NA	N	Pass
fenland	SomaScan	13930_3	13930_3	NA	APOBEC3G.13930_3--ForcedvitalcapacityFVC.ukb-a-336	APOBEC3G.13930_3	APOBEC3G	Q9HC16	ENSG00000239713	DNA dC->dU-editing enzyme APOBEC-3G	ForcedvitalcapacityFVC.ukb-a-336	Forced vital capacity (FVC)	Respiratory	307638	NA	Wald ratio	1	-0.0469591	0.0115374	4.69775e-05	0.00469516	-0.0695724	-0.0243459	0.954126	0.932793	0.975948	NA	NA	NA	NA	NA	NA	NA	NA	NA	NA	NA	NA	NA	NA	NA	NA	NA	NA	NA	NA	NA	NA	NA	NA	NA	NA	NA	NA	NA	NA	NA	0.017514	5.38475e-05	TRUE	1.78394e-37	Pass	NA	NA	NA	Pass	Pass	0.931799	unconditioned	unconditioned	0.7347	rs6519166/rs5757467/rs5757468/rs2294366/rs2413571/rs2011869/rs2413572	0.2805/0.1732/0.1502/0.1207/0.1003/0.0842/0.0439	Pass	No	Pass	0	2	Y	NA	N	No
fenland	SomaScan	8288_27	8288_27	NA	APOH.8288_27--ApolipoproteinB.ieu-b-108	APOH.8288_27	APOH	P02749	ENSG00000091583	Beta-2-glycoprotein 1	ApolipoproteinB.ieu-b-108	Apolipoprotein B	Biomarker	439214	NA	Wald ratio	1	-0.0390349	0.00364736	9.93645e-27	9.2672e-24	-0.0461837	-0.0318861	0.961717	0.954866	0.968617	NA	NA	NA	NA	NA	NA	NA	NA	NA	NA	NA	NA	NA	NA	NA	NA	NA	NA	NA	NA	NA	NA	NA	NA	NA	NA	NA	NA	NA	NA	NA	0.120439	0.000260729	TRUE	6.26995e-274	Pass	NA	NA	NA	Pass	Pass	0.998264	unconditioned	unconditioned	1	rs1801689	0.9621	Pass	Pass	Pass	0	3	Y	NA	Y	Pass
fenland	SomaScan	8288_27	8288_27	NA	APOH.8288_27--CRP.GCST90179146	APOH.8288_27	APOH	P02749	ENSG00000091583	Beta-2-glycoprotein 1	CRP.GCST90179146	C-reactive protein	Biomarker	575531	NA	Wald ratio	1	-0.0349013	0.00358726	2.26314e-22	1.73348e-19	-0.0419323	-0.0278703	0.965701	0.958935	0.972515	NA	NA	NA	NA	NA	NA	NA	NA	NA	NA	NA	NA	NA	NA	NA	NA	NA	NA	NA	NA	NA	NA	NA	NA	NA	NA	NA	NA	NA	NA	NA	0.120439	0.000164444	TRUE	9.52777e-281	Pass	NA	NA	NA	Pass	Pass	0.995286	unconditioned	unconditioned	1	rs1801689/rs8178824	0.8952/0.1048	Pass	Pass	Pass	0	3	Y	NA	Y	Pass
fenland	SomaScan	8288_27	8288_27	NA	APOH.8288_27--Cholelithiasis.ukb-a-559	APOH.8288_27	APOH	P02749	ENSG00000091583	Beta-2-glycoprotein 1	Cholelithiasis.ukb-a-559	Cholelithiasis	Gastrointestinal	337199	6986	Wald ratio	1	0.00268966	0.000615182	1.23041e-05	0.00148243	0.0014839	0.00389541	1.00269	1.00148	1.0039	NA	NA	NA	NA	NA	NA	NA	NA	NA	NA	NA	NA	NA	NA	NA	NA	NA	NA	NA	NA	NA	NA	NA	NA	NA	NA	NA	NA	NA	NA	NA	0.120439	5.66857e-05	TRUE	1.33608e-285	Pass	NA	NA	NA	Pass	Pass	0.875627	unconditioned	unconditioned	0.8647	rs1801689	0.958	Pass	Pass	Pass	3	0	Y	NA	Y	No
fenland	SomaScan	8288_27	8288_27	NA	APOH.8288_27--ConcentrationofchylomicronsandextremelylargeVLDL.met-d-XXL_VLDL_P	APOH.8288_27	APOH	P02749	ENSG00000091583	Beta-2-glycoprotein 1	ConcentrationofchylomicronsandextremelylargeVLDL.met-d-XXL_VLDL_P	Concentration of chylomicrons and extremely large VLDL	Biomarker	115078	NA	Wald ratio	1	0.0696298	0.00697741	1.8776e-23	1.49544e-20	0.0559541	0.0833055	1.07211	1.05755	1.08687	NA	NA	NA	NA	NA	NA	NA	NA	NA	NA	NA	NA	NA	NA	NA	NA	NA	NA	NA	NA	NA	NA	NA	NA	NA	NA	NA	NA	NA	NA	NA	0.120439	0.000949299	TRUE	1.03976e-235	Pass	NA	NA	NA	Pass	Pass	0.999185	unconditioned	unconditioned	1	rs1801689	0.9826	Pass	Pass	Pass	3	0	Y	NA	Y	Pass
fenland	SomaScan	8288_27	8288_27	NA	APOH.8288_27--Concentrationofintermediatedensitylipoproteinparticles.met-d-IDL_P	APOH.8288_27	APOH	P02749	ENSG00000091583	Beta-2-glycoprotein 1	Concentrationofintermediatedensitylipoproteinparticles.met-d-IDL_P	Concentration of intermediate-density lipoprotein particles	Biomarker	115078	NA	Wald ratio	1	-0.0463323	0.0071732	1.05341e-10	3.35602e-08	-0.0603917	-0.0322728	0.954725	0.941396	0.968242	NA	NA	NA	NA	NA	NA	NA	NA	NA	NA	NA	NA	NA	NA	NA	NA	NA	NA	NA	NA	NA	NA	NA	NA	NA	NA	NA	NA	NA	NA	NA	0.120439	0.000382726	TRUE	7.50809e-252	Pass	NA	NA	NA	Pass	Pass	0.996393	unconditioned	unconditioned	1	rs1801689	0.9806	Pass	Pass	Pass	0	3	Y	NA	Y	Pass
fenland	SomaScan	8288_27	8288_27	NA	APOH.8288_27--CAD.GCST90132314	APOH.8288_27	APOH	P02749	ENSG00000091583	Beta-2-glycoprotein 1	CAD.GCST90132314	Coronary artery disease	Cardiovascular	1347212	181522	Wald ratio	1	-0.036111	0.00973157	0.000206678	0.0157771	-0.0551849	-0.0170372	0.964533	0.94631	0.983107	NA	NA	NA	NA	NA	NA	NA	NA	NA	NA	NA	NA	NA	NA	NA	NA	NA	NA	NA	NA	NA	NA	NA	NA	NA	NA	NA	NA	NA	NA	NA	0.120439	1.02204e-05	TRUE	1.99454e-299	Pass	NA	NA	NA	Pass	Pass	0.83069	unconditioned	unconditioned	0.3251	rs1801689	0.9712	Pass	No	Pass	0	3	Y	NA	Y	No
fenland	SomaScan	8288_27	8288_27	NA	APOH.8288_27--HF.GBMI	APOH.8288_27	APOH	P02749	ENSG00000091583	Beta-2-glycoprotein 1	HF.GBMI	Heart failure	Cardiovascular	1020441	52496	Wald ratio	1	-0.057431	0.015138	0.00014834	0.0121425	-0.0871015	-0.0277605	0.944187	0.916584	0.972621	NA	NA	NA	NA	NA	NA	NA	NA	NA	NA	NA	NA	NA	NA	NA	NA	NA	NA	NA	NA	NA	NA	NA	NA	NA	NA	NA	NA	NA	NA	NA	0.120439	1.41052e-05	TRUE	9.35207e-298	Pass	NA	NA	NA	Pass	Pass	0.930205	unconditioned	unconditioned	0.4028	rs1801689	0.952	Pass	No	Pass	0	3	Y	NA	Y	No
fenland	SomaScan	8288_27	8288_27	NA	APOH.8288_27--Height.36224396	APOH.8288_27	APOH	P02749	ENSG00000091583	Beta-2-glycoprotein 1	Height.36224396	Height	Anthropometry	4080687	NA	Wald ratio	1	0.0206137	0.00192041	7.04587e-27	6.64012e-24	0.0168497	0.0243777	1.02083	1.01699	1.02468	NA	NA	NA	NA	NA	NA	NA	NA	NA	NA	NA	NA	NA	NA	NA	NA	NA	NA	NA	NA	NA	NA	NA	NA	NA	NA	NA	NA	NA	NA	NA	0.120439	2.82349e-05	TRUE	1.72388e-297	Pass	NA	NA	NA	Pass	Pass	1	rs1801689	rs1801689	1	rs1801689	1	Pass	Pass	Pass	3	0	Y	NA	Y	Pass
fenland	SomaScan	8288_27	8288_27	NA	APOH.8288_27--IGF1.GCST90019511	APOH.8288_27	APOH	P02749	ENSG00000091583	Beta-2-glycoprotein 1	IGF1.GCST90019511	IGF-1	Biomarker	363228	NA	Wald ratio	1	-0.0521167	0.00422731	6.35636e-35	8.11455e-32	-0.0604022	-0.0438311	0.949218	0.941386	0.957116	NA	NA	NA	NA	NA	NA	NA	NA	NA	NA	NA	NA	NA	NA	NA	NA	NA	NA	NA	NA	NA	NA	NA	NA	NA	NA	NA	NA	NA	NA	NA	0.120439	0.000413129	TRUE	4.35557e-266	Pass	NA	NA	NA	Pass	Pass	0.999268	unconditioned	unconditioned	1	rs1801689	0.9944	Pass	Pass	Pass	0	3	Y	NA	Y	Pass
fenland	SomaScan	8288_27	8288_27	NA	APOH.8288_27--LDL.34887591	APOH.8288_27	APOH	P02749	ENSG00000091583	Beta-2-glycoprotein 1	LDL.34887591	Low density lipoprotein cholesterol levels	Biomarker	1320016	NA	Wald ratio	1	-0.0548533	0.00259063	1.66985e-99	7.15653e-96	-0.0599309	-0.0497756	0.946624	0.94183	0.951443	NA	NA	NA	NA	NA	NA	NA	NA	NA	NA	NA	NA	NA	NA	NA	NA	NA	NA	NA	NA	NA	NA	NA	NA	NA	NA	NA	NA	NA	NA	NA	0.120439	0.000339521	TRUE	1.09803e-274	Pass	NA	NA	NA	Pass	Pass	0.999943	unconditioned	unconditioned	1	rs1801689	0.9991	Pass	Pass	Pass	0	3	Y	NA	Y	Pass
fenland	SomaScan	8288_27	8288_27	NA	APOH.8288_27--nonHDL.34887591	APOH.8288_27	APOH	P02749	ENSG00000091583	Beta-2-glycoprotein 1	nonHDL.34887591	Non-HDL cholesterol levels	Biomarker	1320016	NA	Wald ratio	1	-0.0375561	0.00316408	1.70428e-32	1.96649e-29	-0.0437577	-0.0313545	0.96314	0.957186	0.969132	NA	NA	NA	NA	NA	NA	NA	NA	NA	NA	NA	NA	NA	NA	NA	NA	NA	NA	NA	NA	NA	NA	NA	NA	NA	NA	NA	NA	NA	NA	NA	0.120439	0.000106723	TRUE	1.11386e-287	Pass	NA	NA	NA	Pass	Pass	0.992836	unconditioned	unconditioned	1	rs1801689/rs8178824/rs149394327	0.849/0.0899/0.0611	Pass	Pass	Pass	0	3	Y	NA	Y	Pass
fenland	SomaScan	8288_27	8288_27	NA	APOH.8288_27--Saturatedfattyacids.met-d-SFA	APOH.8288_27	APOH	P02749	ENSG00000091583	Beta-2-glycoprotein 1	Saturatedfattyacids.met-d-SFA	Saturated fatty acids	Biomarker	114999	NA	Wald ratio	1	0.0266648	0.00718522	0.000206386	0.0157614	0.0125818	0.0407479	1.02702	1.01266	1.04159	NA	NA	NA	NA	NA	NA	NA	NA	NA	NA	NA	NA	NA	NA	NA	NA	NA	NA	NA	NA	NA	NA	NA	NA	NA	NA	NA	NA	NA	NA	NA	0.120439	0.000130055	TRUE	7.06706e-264	Pass	NA	NA	NA	Pass	Pass	0.912758	unconditioned	unconditioned	0.3354	rs1801689	0.9568	Pass	No	Pass	3	0	Y	NA	Y	No
fenland	SomaScan	8288_27	8288_27	NA	APOH.8288_27--Sphingomyelins.met-d-Sphingomyelins	APOH.8288_27	APOH	P02749	ENSG00000091583	Beta-2-glycoprotein 1	Sphingomyelins.met-d-Sphingomyelins	Sphingomyelins	Biomarker	114999	NA	Wald ratio	1	-0.034461	0.00677825	3.69451e-07	6.46902e-05	-0.0477464	-0.0211757	0.966126	0.953376	0.979047	NA	NA	NA	NA	NA	NA	NA	NA	NA	NA	NA	NA	NA	NA	NA	NA	NA	NA	NA	NA	NA	NA	NA	NA	NA	NA	NA	NA	NA	NA	NA	0.120439	0.000238801	TRUE	7.23685e-258	Pass	NA	NA	NA	Pass	Pass	0.997971	unconditioned	unconditioned	0.9936	rs1801689	0.9785	Pass	Pass	Pass	0	3	Y	NA	Y	No
fenland	SomaScan	8288_27	8288_27	NA	APOH.8288_27--TC.34887591	APOH.8288_27	APOH	P02749	ENSG00000091583	Beta-2-glycoprotein 1	TC.34887591	Total cholesterol levels	Biomarker	1320016	NA	Wald ratio	1	-0.0371173	0.00250489	1.1215e-49	2.21835e-46	-0.0420269	-0.0322077	0.963563	0.958844	0.968305	NA	NA	NA	NA	NA	NA	NA	NA	NA	NA	NA	NA	NA	NA	NA	NA	NA	NA	NA	NA	NA	NA	NA	NA	NA	NA	NA	NA	NA	NA	NA	0.120439	0.000166315	TRUE	1.57493e-283	Pass	NA	NA	NA	Pass	Pass	0.996582	unconditioned	unconditioned	1	rs1801689/rs8178824	0.9241/0.0492	Pass	Pass	Pass	0	3	Y	NA	Y	Pass
fenland	SomaScan	8288_27	8288_27	NA	APOH.8288_27--logTG.34887591	APOH.8288_27	APOH	P02749	ENSG00000091583	Beta-2-glycoprotein 1	logTG.34887591	Triglycerides	Biomarker	1320016	NA	Wald ratio	1	0.0346458	0.00256526	1.44615e-41	2.32418e-38	0.0296178	0.0396737	1.03525	1.03006	1.04047	NA	NA	NA	NA	NA	NA	NA	NA	NA	NA	NA	NA	NA	NA	NA	NA	NA	NA	NA	NA	NA	NA	NA	NA	NA	NA	NA	NA	NA	NA	NA	0.120439	0.000138161	TRUE	2.25632e-285	Pass	NA	NA	NA	Pass	Pass	0.999857	unconditioned	unconditioned	1	rs1801689	0.9972	Pass	Pass	Pass	3	0	Y	NA	Y	Pass
fenland	SomaScan	8288_27	8288_27	NA	APOH.8288_27--T1D.34012112	APOH.8288_27	APOH	P02749	ENSG00000091583	Beta-2-glycoprotein 1	T1D.34012112	Type 1 diabetes	Metabolic/endocrine	520580	18942	Wald ratio	1	-0.101063	0.0295491	0.000625837	0.0375755	-0.158979	-0.0431464	0.903876	0.853015	0.957771	NA	NA	NA	NA	NA	NA	NA	NA	NA	NA	NA	NA	NA	NA	NA	NA	NA	NA	NA	NA	NA	NA	NA	NA	NA	NA	NA	NA	NA	NA	NA	0.120439	2.24697e-05	TRUE	3.1221e-293	Pass	NA	NA	NA	Pass	Pass	0.829061	unconditioned	unconditioned	0.161	rs1801689	0.959	Pass	No	Pass	0	3	Y	NA	Y	No
fenland	SomaScan	16823_75	16823_75	NA	APOL3.16823_75--ApolipoproteinA1.ieu-b-107	APOL3.16823_75	APOL3	O95236	ENSG00000128284	Apolipoprotein L3	ApolipoproteinA1.ieu-b-107	Apolipoprotein A1	Biomarker	393193	NA	Wald ratio	1	-0.010096	0.00304737	0.000922968	0.0499354	-0.0160688	-0.00412314	0.989955	0.98406	0.995885	NA	NA	NA	NA	NA	NA	NA	NA	NA	NA	NA	NA	NA	NA	NA	NA	NA	NA	NA	NA	NA	NA	NA	NA	NA	NA	NA	NA	NA	NA	NA	0.120439	2.79301e-05	TRUE	1.83267e-290	Pass	NA	NA	NA	Pass	Pass	0.904585	unconditioned	unconditioned	0.4221	rs132642/rs132631	0.7656/0.2344	Pass	No	Pass	0	2	Y	NA	N	No
fenland	SomaScan	16823_75	16823_75	NA	APOL3.16823_75--Bodyfatfreemass.ukb-b-13354	APOL3.16823_75	APOL3	O95236	ENSG00000128284	Apolipoprotein L3	Bodyfatfreemass.ukb-b-13354	Body fat-free mass	Anthropometry	454850	NA	Wald ratio	1	-0.00702001	0.00193306	0.00028172	0.0200574	-0.0108088	-0.00323121	0.993005	0.989249	0.996774	NA	NA	NA	NA	NA	NA	NA	NA	NA	NA	NA	NA	NA	NA	NA	NA	NA	NA	NA	NA	NA	NA	NA	NA	NA	NA	NA	NA	NA	NA	NA	0.120439	2.90191e-05	TRUE	2.44927e-291	Pass	NA	NA	NA	Pass	Pass	0.994909	unconditioned	unconditioned	0.9933	rs132642	0.993	Pass	Pass	Pass	0	2	Y	NA	N	No
fenland	SomaScan	16823_75	16823_75	NA	APOL3.16823_75--BMI.30124842	APOL3.16823_75	APOL3	O95236	ENSG00000128284	Apolipoprotein L3	BMI.30124842	Body mass index	Anthropometry	681275	NA	Wald ratio	1	-0.0090324	0.00270972	0.000858121	0.0473521	-0.0143435	-0.00372135	0.991008	0.985759	0.996286	NA	NA	NA	NA	NA	NA	NA	NA	NA	NA	NA	NA	NA	NA	NA	NA	NA	NA	NA	NA	NA	NA	NA	NA	NA	NA	NA	NA	NA	NA	NA	0.120439	1.61196e-05	TRUE	8.24311e-296	Pass	NA	NA	NA	Pass	Pass	0.95236	unconditioned	unconditioned	0.6186	rs132642	0.9823	Pass	No	Pass	0	2	Y	NA	N	No
fenland	SomaScan	16823_75	16823_75	NA	APOL3.16823_75--Concentrationofintermediatedensitylipoproteinparticles.met-d-IDL_P	APOL3.16823_75	APOL3	O95236	ENSG00000128284	Apolipoprotein L3	Concentrationofintermediatedensitylipoproteinparticles.met-d-IDL_P	Concentration of intermediate-density lipoprotein particles	Biomarker	115078	NA	Wald ratio	1	-0.0228644	0.00636401	0.000327183	0.0226338	-0.0353379	-0.0103909	0.977395	0.965279	0.989663	NA	NA	NA	NA	NA	NA	NA	NA	NA	NA	NA	NA	NA	NA	NA	NA	NA	NA	NA	NA	NA	NA	NA	NA	NA	NA	NA	NA	NA	NA	NA	0.120439	0.000117903	TRUE	1.04326e-264	Pass	NA	NA	NA	Pass	Pass	0.899786	unconditioned	unconditioned	0.3586	rs132642/rs132631	0.8171/0.1829	Pass	No	Pass	0	2	Y	NA	N	No
fenland	SomaScan	16823_75	16823_75	NA	APOL3.16823_75--eGFR.34272381	APOL3.16823_75	APOL3	O95236	ENSG00000128284	Apolipoprotein L3	eGFR.34272381	Glomerular filtration rate (estimated)	Renal	436581	NA	Wald ratio	1	0.0022581	0.00045162	5.73303e-07	9.64441e-05	0.00137293	0.00314328	1.00226	1.00137	1.00315	NA	NA	NA	NA	NA	NA	NA	NA	NA	NA	NA	NA	NA	NA	NA	NA	NA	NA	NA	NA	NA	NA	NA	NA	NA	NA	NA	NA	NA	NA	NA	0.120439	6.19454e-05	TRUE	4.74475e-287	Pass	NA	NA	NA	Pass	Pass	0.979947	unconditioned	unconditioned	1	rs132642	0.9804	Pass	Pass	Pass	2	0	Y	NA	N	No
fenland	SomaScan	16823_75	16823_75	NA	APOL3.16823_75--Linoleicacid.met-d-LA	APOL3.16823_75	APOL3	O95236	ENSG00000128284	Apolipoprotein L3	Linoleicacid.met-d-LA	Linoleic acid	Biomarker	114999	NA	Wald ratio	1	-0.0227416	0.00630899	0.000312599	0.0217924	-0.0351072	-0.0103759	0.977515	0.965502	0.989678	NA	NA	NA	NA	NA	NA	NA	NA	NA	NA	NA	NA	NA	NA	NA	NA	NA	NA	NA	NA	NA	NA	NA	NA	NA	NA	NA	NA	NA	NA	NA	0.120439	9.75478e-05	TRUE	3.66306e-266	Pass	NA	NA	NA	Pass	Pass	0.827334	unconditioned	unconditioned	0.2488	rs132642/rs132631	0.8002/0.1998	Pass	No	Pass	0	2	Y	NA	N	No
fenland	SomaScan	16823_75	16823_75	NA	APOL3.16823_75--LDL.34887591	APOL3.16823_75	APOL3	O95236	ENSG00000128284	Apolipoprotein L3	LDL.34887591	Low density lipoprotein cholesterol levels	Biomarker	1320016	NA	Wald ratio	1	-0.0128077	0.00218323	4.45357e-09	1.1134e-06	-0.0170869	-0.00852858	0.987274	0.983058	0.991508	NA	NA	NA	NA	NA	NA	NA	NA	NA	NA	NA	NA	NA	NA	NA	NA	NA	NA	NA	NA	NA	NA	NA	NA	NA	NA	NA	NA	NA	NA	NA	0.120439	2.60719e-05	TRUE	3.17547e-296	Pass	NA	NA	NA	Pass	Pass	0.989133	unconditioned	unconditioned	1	rs132642/rs132631	0.729/0.271	Pass	Pass	Pass	0	2	Y	NA	N	Pass
fenland	SomaScan	16823_75	16823_75	NA	APOL3.16823_75--nonHDL.34887591	APOL3.16823_75	APOL3	O95236	ENSG00000128284	Apolipoprotein L3	nonHDL.34887591	Non-HDL cholesterol levels	Biomarker	1320016	NA	Wald ratio	1	-0.0113044	0.00255351	9.55489e-06	0.00118777	-0.0163093	-0.00629952	0.988759	0.983823	0.99372	NA	NA	NA	NA	NA	NA	NA	NA	NA	NA	NA	NA	NA	NA	NA	NA	NA	NA	NA	NA	NA	NA	NA	NA	NA	NA	NA	NA	NA	NA	NA	0.120439	1.48476e-05	TRUE	2.71762e-298	Pass	NA	NA	NA	Pass	Pass	0.981426	unconditioned	unconditioned	0.9997	rs132642/rs132631	0.8056/0.1944	Pass	Pass	Pass	0	2	Y	NA	N	No
fenland	SomaScan	16823_75	16823_75	NA	APOL3.16823_75--Remnantcholesterol.met-d-Remnant_C	APOL3.16823_75	APOL3	O95236	ENSG00000128284	Apolipoprotein L3	Remnantcholesterol.met-d-Remnant_C	Remnant cholesterol	Biomarker	115078	NA	Wald ratio	1	-0.0217854	0.00639002	0.000651345	0.0388092	-0.0343098	-0.00926093	0.97845	0.966272	0.990782	NA	NA	NA	NA	NA	NA	NA	NA	NA	NA	NA	NA	NA	NA	NA	NA	NA	NA	NA	NA	NA	NA	NA	NA	NA	NA	NA	NA	NA	NA	NA	0.120439	9.50823e-05	TRUE	2.29099e-266	Pass	NA	NA	NA	Pass	Pass	0.824476	unconditioned	unconditioned	0.2288	rs132642/rs132631	0.8018/0.1982	Pass	No	Pass	0	2	Y	NA	N	No
fenland	SomaScan	16823_75	16823_75	NA	APOL3.16823_75--TC.34887591	APOL3.16823_75	APOL3	O95236	ENSG00000128284	Apolipoprotein L3	TC.34887591	Total cholesterol levels	Biomarker	1320016	NA	Wald ratio	1	-0.0122886	0.00210222	5.05e-09	1.24351e-06	-0.0164089	-0.00816823	0.987787	0.983725	0.991865	NA	NA	NA	NA	NA	NA	NA	NA	NA	NA	NA	NA	NA	NA	NA	NA	NA	NA	NA	NA	NA	NA	NA	NA	NA	NA	NA	NA	NA	NA	NA	0.120439	2.58855e-05	TRUE	2.96258e-296	Pass	NA	NA	NA	Pass	Pass	0.989196	unconditioned	unconditioned	1	rs132642/rs132631	0.7419/0.2581	Pass	Pass	Pass	0	2	Y	NA	N	Pass
fenland	SomaScan	13488_3	13488_3	NA	ARFIP1.13488_3--HbA1c.GCST90002244	ARFIP1.13488_3	ARFIP1	P53367	ENSG00000164144	Arfaptin-1	HbA1c.GCST90002244	HbA1c	Biomarker	146806	NA	Wald ratio	1	0.02019	0.00415677	1.19092e-06	0.000189873	0.0120428	0.0283373	1.0204	1.01212	1.02874	NA	NA	NA	NA	NA	NA	NA	NA	NA	NA	NA	NA	NA	NA	NA	NA	NA	NA	NA	NA	NA	NA	NA	NA	NA	NA	NA	NA	NA	NA	NA	0.0656102	0.000137408	TRUE	6.53876e-138	Pass	NA	NA	NA	Pass	Pass	0.962892	unconditioned	unconditioned	0.9814	rs4619875	1	Pass	Pass	Pass	4	0	Y	NA	N	No
fenland	SomaScan	12689_56	12689_56	NA	ARPC1B.12689_56--HbA1c.GCST90002244	ARPC1B.12689_56	ARPC1B	O15143	ENSG00000130429	Actin-related protein 2/3 complex subunit 1B	HbA1c.GCST90002244	HbA1c	Biomarker	146806	NA	Wald ratio	1	0.0486429	0.011632	2.89187e-05	0.00310399	0.0258442	0.0714417	1.04985	1.02618	1.07406	NA	NA	NA	NA	NA	NA	NA	NA	NA	NA	NA	NA	NA	NA	NA	NA	NA	NA	NA	NA	NA	NA	NA	NA	NA	NA	NA	NA	NA	NA	NA	0.00663982	0.00015638	TRUE	4.90765e-12	Pass	NA	NA	NA	Pass	Pass	0.881137	unconditioned	unconditioned	0.7183	rs75944999/rs76635566/rs79453104/rs76702117/rs140307156/rs146662113/rs41385645/rs1045012/rs17161726/rs917152/rs10251282/rs74552228/rs28753399/rs28558950/rs28377312/rs28668326/rs17161700/rs138432082/rs113450252/rs115279860/rs139511767/rs73397447/rs143131992/rs117370443/rs75156180/rs114658645/rs79878591/rs78680379/rs140685361/rs149868326/rs78640327/rs45451992/rs79285548/rs146687094/rs78080383/rs45441991/rs140958734/rs148835882/rs76840929/rs57832867/rs116671616/rs138796121/rs142843399/rs45492501/rs45555335/rs73401510	0.0867/0.0653/0.0577/0.0576/0.0558/0.0536/0.0494/0.0418/0.0411/0.0379/0.0361/0.0295/0.029/0.0283/0.0272/0.0268/0.0212/0.0208/0.0173/0.0173/0.0138/0.0127/0.0125/0.0109/0.0101/0.0092/0.009/0.0056/0.0054/0.0052/0.0052/0.0048/0.0048/0.0047/0.0044/0.0043/0.0043/0.0043/0.0039/0.0037/0.003/0.0024/0.0019/0.0019/0.0018/0.0018	Pass	No	Pass	1	0	Y	NA	Y	No
fenland	SomaScan	12689_56	12689_56	NA	ARPC1B.12689_56--Height.36224396	ARPC1B.12689_56	ARPC1B	O15143	ENSG00000130429	Actin-related protein 2/3 complex subunit 1B	Height.36224396	Height	Anthropometry	4080687	NA	Wald ratio	1	0.0464762	0.00919986	4.37576e-07	7.54446e-05	0.0284445	0.0645079	1.04757	1.02885	1.06663	NA	NA	NA	NA	NA	NA	NA	NA	NA	NA	NA	NA	NA	NA	NA	NA	NA	NA	NA	NA	NA	NA	NA	NA	NA	NA	NA	NA	NA	NA	NA	0.00663982	6.24847e-06	TRUE	2.83301e-16	Pass	NA	NA	NA	Pass	Pass	0.0303168	rs17161726*	rs11977673	0.9487	rs17161726/rs917152/rs28668326/rs28558950/rs41385645/rs17161700/rs28377312	0.3026/0.1895/0.139/0.134/0.092/0.0725/0.0663	No	Pass	Pass	1	0	Y	NA	Y	No
fenland	SomaScan	3172_28	3172_28	NA	ARSB.3172_28--BMI.30124842	ARSB.3172_28	ARSB	P15848	ENSG00000113273	Arylsulfatase B	BMI.30124842	Body mass index	Anthropometry	681275	NA	Wald ratio	1	0.0264386	0.00699844	0.000158234	0.0127471	0.0127216	0.0401555	1.02679	1.0128	1.04097	NA	NA	NA	NA	NA	NA	NA	NA	NA	NA	NA	NA	NA	NA	NA	NA	NA	NA	NA	NA	NA	NA	NA	NA	NA	NA	NA	NA	NA	NA	NA	0.0319035	2.05921e-05	TRUE	5.50221e-73	Pass	NA	NA	NA	Pass	Pass	0.925114	unconditioned	rs6874309*	0.4272	rs10039384/rs337835/rs97728/rs97729	0.4749/0.3333/0.1106/0.0752	Pass	No	Pass	1	0	Y	NA	N	No
fenland	SomaScan	18172_71	18172_71	NA	ASF1A.18172_71--DBP.30224653	ASF1A.18172_71	ASF1A	Q9Y294	ENSG00000111875	Histone chaperone ASF1A	DBP.30224653	Diastolic blood pressure	Cardiovascular	757601	NA	Wald ratio	1	0.385328	0.0836895	4.13944e-06	0.000569651	0.221296	0.549359	1.4701	1.24769	1.73214	NA	NA	NA	NA	NA	NA	NA	NA	NA	NA	NA	NA	NA	NA	NA	NA	NA	NA	NA	NA	NA	NA	NA	NA	NA	NA	NA	NA	NA	NA	NA	0.0251294	2.79373e-05	TRUE	8.39885e-57	Pass	NA	NA	NA	Pass	Pass	0.808183	rs147886588	rs139447489	0.9324	rs147886588/rs147531464/rs150141688/rs3951094/rs4946366	0.4192/0.2273/0.1323/0.121/0.1001	Pass	Pass	Pass	2	0	Y	NA	Y	No
fenland	SomaScan	18172_71	18172_71	NA	ASF1A.18172_71--EducationalAttainment.35361970	ASF1A.18172_71	ASF1A	Q9Y294	ENSG00000111875	Histone chaperone ASF1A	EducationalAttainment.35361970	Educational attainment	Neurological	3037499	NA	Wald ratio	1	-0.0342593	0.00826211	3.3752e-05	0.00353221	-0.050453	-0.0180655	0.966321	0.950799	0.982097	NA	NA	NA	NA	NA	NA	NA	NA	NA	NA	NA	NA	NA	NA	NA	NA	NA	NA	NA	NA	NA	NA	NA	NA	NA	NA	NA	NA	NA	NA	NA	0.0251294	5.6587e-06	TRUE	1.71278e-59	Pass	NA	NA	NA	Pass	Pass	0.253262	unconditioned	rs10456918*	0.999	rs11967232/rs9374759/rs11967231/rs58360072/rs11965951/rs9320669/rs9320670/rs62422265/rs9689589/rs6923637/rs9385063/rs9320671/rs4946369/rs9387610/rs7758849/rs7758862/rs9401106/rs6916672/rs9387611/rs6928315/rs6569035/rs9387612/rs4946376/rs2145570/rs6923771/rs7758832/rs6940120/rs6901738/rs9489569/rs7381535/rs4245502/rs6935960/rs2180860/rs4946370/rs7759423/rs7381533/rs7758729/rs3945959/rs6928945/rs4946378/rs9489563/rs56022752/rs62422270/rs11153782/rs6939937/rs1885125/rs6910377/rs9401103/rs9489570/rs6933970/rs4946374/rs4946377/rs1807979/rs9385061/rs11754618/rs9374767/rs9968863/rs55978448/rs4946373/rs7381546/rs6904381/rs6903579/rs11759256/rs9401104/rs9401105/rs9387613/rs2145569/rs4946381/rs6918844/rs1022706/rs4946380/rs9387617/rs6919100/rs9374764/rs1022708/rs1022707/rs4946372/rs9385060/rs62422266/rs6918569/rs62422268/rs9374765	0.0213/0.0207/0.0203/0.018/0.0178/0.0168/0.0165/0.0159/0.0153/0.0149/0.0143/0.0141/0.0138/0.0133/0.0126/0.0126/0.0125/0.0125/0.0125/0.0125/0.0122/0.0121/0.0121/0.0119/0.0119/0.0119/0.0119/0.0118/0.0118/0.0117/0.0117/0.0117/0.0117/0.0117/0.0115/0.0115/0.0114/0.0112/0.0112/0.0112/0.0112/0.0111/0.0109/0.0109/0.0109/0.0108/0.0108/0.0108/0.0107/0.0107/0.0107/0.0105/0.0105/0.0105/0.0105/0.0105/0.0105/0.0104/0.0104/0.0102/0.0102/0.0099/0.0097/0.0096/0.0096/0.0095/0.0095/0.0095/0.0094/0.0094/0.0094/0.0093/0.0091/0.0091/0.0086/0.0086/0.0085/0.0085/0.0082/0.0081/0.0078/0.0077	No	Pass	Pass	0	1	Y	NA	Y	No
fenland	SomaScan	18172_71	18172_71	NA	ASF1A.18172_71--TC.34887591	ASF1A.18172_71	ASF1A	Q9Y294	ENSG00000111875	Histone chaperone ASF1A	TC.34887591	Total cholesterol levels	Biomarker	1320016	NA	Wald ratio	1	-0.0286948	0.00636581	6.55521e-06	0.000860645	-0.0411718	-0.0162178	0.971713	0.959664	0.983913	NA	NA	NA	NA	NA	NA	NA	NA	NA	NA	NA	NA	NA	NA	NA	NA	NA	NA	NA	NA	NA	NA	NA	NA	NA	NA	NA	NA	NA	NA	NA	0.0251294	1.53916e-05	TRUE	4.13528e-58	Pass	NA	NA	NA	Pass	Pass	0.900113	unconditioned	unconditioned	0.9161	rs147886588	0.9576	Pass	Pass	Pass	0	1	Y	NA	Y	No
fenland	SomaScan	18172_71	18172_71	NA	ASF1A.18172_71--T1D.34012112	ASF1A.18172_71	ASF1A	Q9Y294	ENSG00000111875	Histone chaperone ASF1A	T1D.34012112	Type 1 diabetes	Metabolic/endocrine	520580	18942	Wald ratio	1	-0.252549	0.0694327	0.000275484	0.019722	-0.388637	-0.116461	0.776818	0.67798	0.890065	NA	NA	NA	NA	NA	NA	NA	NA	NA	NA	NA	NA	NA	NA	NA	NA	NA	NA	NA	NA	NA	NA	NA	NA	NA	NA	NA	NA	NA	NA	NA	0.0251294	2.54137e-05	TRUE	1.25304e-56	Pass	NA	NA	NA	Pass	Pass	0.843416	unconditioned	unconditioned	0.2779	rs147886588/rs150141688	0.919/0.0316	Pass	No	Pass	0	1	Y	NA	Y	No
fenland	SomaScan	5452_71	5452_71	NA	ASGR1.5452_71--ApolipoproteinB.ieu-b-108	ASGR1.5452_71	ASGR1	P07306	ENSG00000141505	Asialoglycoprotein receptor 1	ApolipoproteinB.ieu-b-108	Apolipoprotein B	Biomarker	439214	NA	Wald ratio	1	0.192023	0.0157927	5.14006e-34	6.42512e-31	0.16107	0.222977	1.2117	1.17477	1.24979	NA	NA	NA	NA	NA	NA	NA	NA	NA	NA	NA	NA	NA	NA	NA	NA	NA	NA	NA	NA	NA	NA	NA	NA	NA	NA	NA	NA	NA	NA	NA	0.00949122	0.000336526	TRUE	4.84248e-16	Pass	NA	NA	NA	Pass	Pass	0.999713	unconditioned	unconditioned	1	rs55714927	0.9999	Pass	Pass	Pass	4	0	Y	NA	N	Pass
fenland	SomaScan	5452_71	5452_71	NA	ASGR1.5452_71--Concentrationofintermediatedensitylipoproteinparticles.met-d-IDL_P	ASGR1.5452_71	ASGR1	P07306	ENSG00000141505	Asialoglycoprotein receptor 1	Concentrationofintermediatedensitylipoproteinparticles.met-d-IDL_P	Concentration of intermediate-density lipoprotein particles	Biomarker	115078	NA	Wald ratio	1	0.152135	0.0310051	9.25781e-07	0.000150127	0.0913655	0.212905	1.16432	1.09567	1.23727	NA	NA	NA	NA	NA	NA	NA	NA	NA	NA	NA	NA	NA	NA	NA	NA	NA	NA	NA	NA	NA	NA	NA	NA	NA	NA	NA	NA	NA	NA	NA	0.00949122	0.000221283	TRUE	2.40795e-16	Pass	NA	NA	NA	Pass	Pass	0.994133	unconditioned	unconditioned	0.979	rs55714927/rs12945299	0.9023/0.0743	Pass	Pass	Pass	4	0	Y	NA	N	No
fenland	SomaScan	5452_71	5452_71	NA	ASGR1.5452_71--IGF1.GCST90019511	ASGR1.5452_71	ASGR1	P07306	ENSG00000141505	Asialoglycoprotein receptor 1	IGF1.GCST90019511	IGF-1	Biomarker	363228	NA	Wald ratio	1	-0.0912888	0.0184964	7.99523e-07	0.00013094	-0.127542	-0.0550358	0.912754	0.880257	0.946451	NA	NA	NA	NA	NA	NA	NA	NA	NA	NA	NA	NA	NA	NA	NA	NA	NA	NA	NA	NA	NA	NA	NA	NA	NA	NA	NA	NA	NA	NA	NA	0.00949122	6.88199e-05	TRUE	7.50075e-20	Pass	NA	NA	NA	Pass	Pass	0.976575	rs55714927	rs9892862*	0.982	rs55714927/rs12945299	0.9174/0.063	Pass	Pass	Pass	0	4	Y	NA	N	No
fenland	SomaScan	5452_71	5452_71	NA	ASGR1.5452_71--Linoleicacid.met-d-LA	ASGR1.5452_71	ASGR1	P07306	ENSG00000141505	Asialoglycoprotein receptor 1	Linoleicacid.met-d-LA	Linoleic acid	Biomarker	114999	NA	Wald ratio	1	0.116508	0.0307363	0.0001503	0.0122576	0.0562651	0.176752	1.12357	1.05788	1.19333	NA	NA	NA	NA	NA	NA	NA	NA	NA	NA	NA	NA	NA	NA	NA	NA	NA	NA	NA	NA	NA	NA	NA	NA	NA	NA	NA	NA	NA	NA	NA	0.00949122	0.000121989	TRUE	9.59394e-18	Pass	NA	NA	NA	Pass	Pass	0.875711	unconditioned	unconditioned	0.1552	rs55714927/rs12945299/rs111072793	0.7521/0.1876/0.0444	Pass	No	Pass	4	0	Y	NA	N	No
fenland	SomaScan	5452_71	5452_71	NA	ASGR1.5452_71--LDL.34887591	ASGR1.5452_71	ASGR1	P07306	ENSG00000141505	Asialoglycoprotein receptor 1	LDL.34887591	Low density lipoprotein cholesterol levels	Biomarker	1320016	NA	Wald ratio	1	0.208326	0.0109267	4.86709e-81	1.82517e-77	0.186909	0.229742	1.23161	1.20552	1.25828	NA	NA	NA	NA	NA	NA	NA	NA	NA	NA	NA	NA	NA	NA	NA	NA	NA	NA	NA	NA	NA	NA	NA	NA	NA	NA	NA	NA	NA	NA	NA	0.00949122	0.0002753	TRUE	6.20681e-17	Pass	NA	NA	NA	Pass	Pass	0.999429	unconditioned	unconditioned	1	rs55714927	1	Pass	Pass	Pass	4	0	Y	NA	N	Pass
fenland	SomaScan	5452_71	5452_71	NA	ASGR1.5452_71--nonHDL.34887591	ASGR1.5452_71	ASGR1	P07306	ENSG00000141505	Asialoglycoprotein receptor 1	nonHDL.34887591	Non-HDL cholesterol levels	Biomarker	1320016	NA	Wald ratio	1	0.204351	0.0127183	4.30675e-58	1.00678e-54	0.179424	0.229279	1.22673	1.19653	1.25769	NA	NA	NA	NA	NA	NA	NA	NA	NA	NA	NA	NA	NA	NA	NA	NA	NA	NA	NA	NA	NA	NA	NA	NA	NA	NA	NA	NA	NA	NA	NA	0.00949122	0.000195539	TRUE	6.12953e-18	Pass	NA	NA	NA	Pass	Pass	0.999424	unconditioned	unconditioned	1	rs55714927	0.9998	Pass	Pass	Pass	4	0	Y	NA	N	Pass
fenland	SomaScan	5452_71	5452_71	NA	ASGR1.5452_71--Omega6fattyacids.met-d-Omega_6	ASGR1.5452_71	ASGR1	P07306	ENSG00000141505	Asialoglycoprotein receptor 1	Omega6fattyacids.met-d-Omega_6	Omega-6 fatty acids	Biomarker	114999	NA	Wald ratio	1	0.128328	0.0306068	2.75557e-05	0.00297544	0.0683382	0.188317	1.13693	1.07073	1.20722	NA	NA	NA	NA	NA	NA	NA	NA	NA	NA	NA	NA	NA	NA	NA	NA	NA	NA	NA	NA	NA	NA	NA	NA	NA	NA	NA	NA	NA	NA	NA	0.00949122	0.000155142	TRUE	3.19833e-17	Pass	NA	NA	NA	Pass	Pass	0.948767	unconditioned	unconditioned	0.646	rs55714927/rs12945299	0.7925/0.161	Pass	No	Pass	4	0	Y	NA	N	No
fenland	SomaScan	5452_71	5452_71	NA	ASGR1.5452_71--Remnantcholesterol.met-d-Remnant_C	ASGR1.5452_71	ASGR1	P07306	ENSG00000141505	Asialoglycoprotein receptor 1	Remnantcholesterol.met-d-Remnant_C	Remnant cholesterol	Biomarker	115078	NA	Wald ratio	1	0.147285	0.0311327	2.23543e-06	0.000330361	0.0862651	0.208305	1.15868	1.0901	1.23159	NA	NA	NA	NA	NA	NA	NA	NA	NA	NA	NA	NA	NA	NA	NA	NA	NA	NA	NA	NA	NA	NA	NA	NA	NA	NA	NA	NA	NA	NA	NA	0.00949122	0.000204864	TRUE	1.51297e-16	Pass	NA	NA	NA	Pass	Pass	0.989782	unconditioned	unconditioned	0.9584	rs55714927/rs12945299	0.849/0.1162	Pass	Pass	Pass	4	0	Y	NA	N	No
fenland	SomaScan	5452_71	5452_71	NA	ASGR1.5452_71--Saturatedfattyacids.met-d-SFA	ASGR1.5452_71	ASGR1	P07306	ENSG00000141505	Asialoglycoprotein receptor 1	Saturatedfattyacids.met-d-SFA	Saturated fatty acids	Biomarker	114999	NA	Wald ratio	1	0.137203	0.0310551	9.95953e-06	0.00123127	0.0763349	0.198071	1.14706	1.07932	1.21905	NA	NA	NA	NA	NA	NA	NA	NA	NA	NA	NA	NA	NA	NA	NA	NA	NA	NA	NA	NA	NA	NA	NA	NA	NA	NA	NA	NA	NA	NA	NA	0.00949122	0.000173998	TRUE	5.94491e-17	Pass	NA	NA	NA	Pass	Pass	0.952684	unconditioned	unconditioned	0.8781	rs55714927/rs12945299/rs111072793	0.6831/0.2521/0.0527	Pass	Pass	Pass	4	0	Y	NA	N	No
fenland	SomaScan	5452_71	5452_71	NA	ASGR1.5452_71--TC.34887591	ASGR1.5452_71	ASGR1	P07306	ENSG00000141505	Asialoglycoprotein receptor 1	TC.34887591	Total cholesterol levels	Biomarker	1320016	NA	Wald ratio	1	0.186032	0.0105209	5.76816e-70	1.79013e-66	0.165411	0.206653	1.20446	1.17988	1.22956	NA	NA	NA	NA	NA	NA	NA	NA	NA	NA	NA	NA	NA	NA	NA	NA	NA	NA	NA	NA	NA	NA	NA	NA	NA	NA	NA	NA	NA	NA	NA	0.00949122	0.0002368	TRUE	2.15134e-17	Pass	NA	NA	NA	Pass	Pass	0.999382	unconditioned	unconditioned	1	rs55714927	0.9992	Pass	Pass	Pass	4	0	Y	NA	N	Pass
fenland	SomaScan	5452_71	5452_71	NA	ASGR1.5452_71--logTG.34887591	ASGR1.5452_71	ASGR1	P07306	ENSG00000141505	Asialoglycoprotein receptor 1	logTG.34887591	Triglycerides	Biomarker	1320016	NA	Wald ratio	1	0.0602536	0.0107548	2.11286e-08	4.68241e-06	0.0391742	0.0813329	1.06211	1.03995	1.08473	NA	NA	NA	NA	NA	NA	NA	NA	NA	NA	NA	NA	NA	NA	NA	NA	NA	NA	NA	NA	NA	NA	NA	NA	NA	NA	NA	NA	NA	NA	NA	0.00949122	2.37799e-05	TRUE	1.08299e-21	Pass	NA	NA	NA	Pass	Pass	0.627011	rs55714927	rs12449427	1	rs12449427	1	No	Pass	Pass	4	0	Y	NA	N	Pass
fenland	SomaScan	5452_71	5452_71	NA	ASGR1.5452_71--Verylowdensitylipoproteincholesterol.met-d-VLDL_C	ASGR1.5452_71	ASGR1	P07306	ENSG00000141505	Asialoglycoprotein receptor 1	Verylowdensitylipoproteincholesterol.met-d-VLDL_C	Very low-density lipoprotein cholesterol	Biomarker	115048	NA	Wald ratio	1	0.132619	0.0312923	2.25438e-05	0.00251108	0.0712864	0.193952	1.14182	1.07389	1.21404	NA	NA	NA	NA	NA	NA	NA	NA	NA	NA	NA	NA	NA	NA	NA	NA	NA	NA	NA	NA	NA	NA	NA	NA	NA	NA	NA	NA	NA	NA	NA	0.00949122	0.000169583	TRUE	5.15354e-17	Pass	NA	NA	NA	Pass	Pass	0.968306	unconditioned	unconditioned	0.7407	rs55714927/rs12945299/rs111072793	0.7777/0.1695/0.0428	Pass	No	Pass	4	0	Y	NA	N	No
fenland	SomaScan	5676_54	5676_54	NA	ASIP.5676_54--Bodyfatfreemass.ukb-b-13354	ASIP.5676_54	ASIP	P42127	ENSG00000101440	Agouti-signaling protein	Bodyfatfreemass.ukb-b-13354	Body fat-free mass	Anthropometry	454850	NA	Wald ratio	1	-0.0262704	0.00218349	2.43058e-33	2.95612e-30	-0.0305501	-0.0219908	0.974072	0.969912	0.978249	NA	NA	NA	NA	NA	NA	NA	NA	NA	NA	NA	NA	NA	NA	NA	NA	NA	NA	NA	NA	NA	NA	NA	NA	NA	NA	NA	NA	NA	NA	NA	0.120439	0.000318201	TRUE	1.69201e-271	Pass	NA	NA	NA	Pass	Pass	0.000681551	rs62209647	rs78836409	1	rs62209647	0.997	No	Pass	Pass	0	3	Y	NA	Y	Pass
fenland	SomaScan	5676_54	5676_54	NA	ASIP.5676_54--FastingGlucose.GCST90002232	ASIP.5676_54	ASIP	P42127	ENSG00000101440	Agouti-signaling protein	FastingGlucose.GCST90002232	Fasting glucose	Biomarker	200622	NA	Wald ratio	1	-0.0138159	0.00402103	0.000590595	0.0359147	-0.0216971	-0.00593463	0.986279	0.978537	0.994083	NA	NA	NA	NA	NA	NA	NA	NA	NA	NA	NA	NA	NA	NA	NA	NA	NA	NA	NA	NA	NA	NA	NA	NA	NA	NA	NA	NA	NA	NA	NA	0.120439	5.64886e-05	TRUE	8.33405e-280	Pass	NA	NA	NA	Pass	Pass	0.810003	unconditioned	unconditioned	0.1512	rs62209647	0.9678	Pass	No	Pass	0	1	Y	NA	Y	No
fenland	SomaScan	5676_54	5676_54	NA	ASIP.5676_54--Hipcircumference.ukb-b-15590	ASIP.5676_54	ASIP	P42127	ENSG00000101440	Agouti-signaling protein	Hipcircumference.ukb-b-15590	Hip circumference	Anthropometry	462117	NA	Wald ratio	1	-0.0259077	0.00350253	1.39434e-13	6.06239e-11	-0.0327727	-0.0190428	0.974425	0.967759	0.981137	NA	NA	NA	NA	NA	NA	NA	NA	NA	NA	NA	NA	NA	NA	NA	NA	NA	NA	NA	NA	NA	NA	NA	NA	NA	NA	NA	NA	NA	NA	NA	0.120439	0.000118367	TRUE	1.33544e-282	Pass	NA	NA	NA	Pass	Pass	0.0321178	rs62209647	unconditioned	1	rs62209647	0.9962	No	Pass	Pass	0	3	Y	NA	Y	Pass
fenland	SomaScan	5676_54	5676_54	NA	ASIP.5676_54--IGF1.GCST90019511	ASIP.5676_54	ASIP	P42127	ENSG00000101440	Agouti-signaling protein	IGF1.GCST90019511	IGF-1	Biomarker	363228	NA	Wald ratio	1	-0.0205176	0.00433034	2.15736e-06	0.000320667	-0.0290051	-0.0120301	0.979691	0.971412	0.988042	NA	NA	NA	NA	NA	NA	NA	NA	NA	NA	NA	NA	NA	NA	NA	NA	NA	NA	NA	NA	NA	NA	NA	NA	NA	NA	NA	NA	NA	NA	NA	0.120439	6.35058e-05	TRUE	1.60037e-285	Pass	NA	NA	NA	Pass	Pass	0.507598	rs1205312	unconditioned	0.9641	rs62209647	0.9809	No	Pass	Pass	0	2	Y	NA	Y	No
fenland	SomaScan	5676_54	5676_54	NA	ASIP.5676_54--Malignantmelanoma.ukb-a-58	ASIP.5676_54	ASIP	P42127	ENSG00000101440	Agouti-signaling protein	Malignantmelanoma.ukb-a-58	Malignant melanoma	Cancer	337159	2677	Wald ratio	1	0.00247522	0.00037814	5.91826e-11	1.93338e-08	0.00173407	0.00321638	1.00248	1.00174	1.00322	NA	NA	NA	NA	NA	NA	NA	NA	NA	NA	NA	NA	NA	NA	NA	NA	NA	NA	NA	NA	NA	NA	NA	NA	NA	NA	NA	NA	NA	NA	NA	0.120439	0.000127067	TRUE	1.20492e-279	Pass	NA	NA	NA	Pass	Pass	0.998588	unconditioned	unconditioned	1	rs62209647	0.9871	Pass	Pass	Pass	2	1	N	NA	Y	Pass
fenland	SomaScan	5676_54	5676_54	NA	ASIP.5676_54--Monounsaturatedfattyacids.met-c-916	ASIP.5676_54	ASIP	P42127	ENSG00000101440	Agouti-signaling protein	Monounsaturatedfattyacids.met-c-916	Mono-unsaturated fatty acids	Biomarker	13535	NA	Wald ratio	1	-0.150593	0.0412249	0.000259233	0.0188003	-0.231394	-0.0697921	0.860198	0.793427	0.932588	NA	NA	NA	NA	NA	NA	NA	NA	NA	NA	NA	NA	NA	NA	NA	NA	NA	NA	NA	NA	NA	NA	NA	NA	NA	NA	NA	NA	NA	NA	NA	0.120439	0.000967243	TRUE	2.12442e-144	Pass	NA	NA	NA	Pass	Pass	0.914352	unconditioned	unconditioned	0.2859	rs62209647	0.9615	Pass	No	Pass	0	3	Y	NA	Y	No
fenland	SomaScan	5676_54	5676_54	NA	ASIP.5676_54--logTG.34887591	ASIP.5676_54	ASIP	P42127	ENSG00000101440	Agouti-signaling protein	logTG.34887591	Triglycerides	Biomarker	1320016	NA	Wald ratio	1	-0.017776	0.00264771	1.89724e-11	6.61832e-09	-0.0229655	-0.0125865	0.982381	0.977296	0.987492	NA	NA	NA	NA	NA	NA	NA	NA	NA	NA	NA	NA	NA	NA	NA	NA	NA	NA	NA	NA	NA	NA	NA	NA	NA	NA	NA	NA	NA	NA	NA	0.120439	3.41433e-05	TRUE	5.18851e-295	Pass	NA	NA	NA	Pass	Pass	0.0137413	rs62209647	rs6142068	1	rs62209647	0.9891	No	Pass	Pass	0	3	Y	NA	Y	Pass
fenland	SomaScan	5676_54	5676_54	NA	ASIP.5676_54--Urate.GCST90019524	ASIP.5676_54	ASIP	P42127	ENSG00000101440	Agouti-signaling protein	Urate.GCST90019524	Urate	Metabolic/endocrine	363228	NA	Wald ratio	1	-0.018971	0.00422724	7.19608e-06	0.000932542	-0.0272564	-0.0106856	0.981208	0.973112	0.989371	NA	NA	NA	NA	NA	NA	NA	NA	NA	NA	NA	NA	NA	NA	NA	NA	NA	NA	NA	NA	NA	NA	NA	NA	NA	NA	NA	NA	NA	NA	NA	0.120439	5.44078e-05	TRUE	1.79691e-286	Pass	NA	NA	NA	Pass	Pass	0.19489	unconditioned	rs6088461*	0.8903	rs62209647	0.9678	No	Pass	Pass	0	1	Y	NA	Y	No
fenland	SomaScan	5676_54	5676_54	NA	ASIP.5676_54--Weight.ukb-b-11842	ASIP.5676_54	ASIP	P42127	ENSG00000101440	Agouti-signaling protein	Weight.ukb-b-11842	Weight	Anthropometry	461632	NA	Wald ratio	1	-0.0261254	0.00305094	1.09922e-17	6.34172e-15	-0.0321052	-0.0201455	0.974213	0.968405	0.980056	NA	NA	NA	NA	NA	NA	NA	NA	NA	NA	NA	NA	NA	NA	NA	NA	NA	NA	NA	NA	NA	NA	NA	NA	NA	NA	NA	NA	NA	NA	NA	0.120439	0.000158813	TRUE	7.52701e-280	Pass	NA	NA	NA	Pass	Pass	0.00013815	rs62209647	rs55990870	1	rs62209647	0.9834	No	Pass	Pass	0	3	Y	NA	Y	Pass
fenland	SomaScan	6998_106	6998_106	NA	ASPH.6998_106--Systemiclupuserythematosus.ieu-a-815	ASPH.6998_106	ASPH	Q12797	ENSG00000198363	Aspartyl/asparaginyl beta-hydroxylase	Systemiclupuserythematosus.ieu-a-815	Systemic lupus erythematosus	Autoimmune	3094	1311	Wald ratio	1	-0.910409	0.249047	0.000256618	0.0186557	-1.39854	-0.422276	0.40236	0.246957	0.655553	NA	NA	NA	NA	NA	NA	NA	NA	NA	NA	NA	NA	NA	NA	NA	NA	NA	NA	NA	NA	NA	NA	NA	NA	NA	NA	NA	NA	NA	NA	NA	0.019897	0.00371139	TRUE	7.27112e-05	Pass	NA	NA	NA	Pass	Pass	0	NA	NA	1	rs4269537	1	No	Pass	Pass	0	1	Y	NA	N	No
fenland	SomaScan	5727_35	5727_35	NA	B3GALTL.5727_35--Height.36224396	B3GALTL.5727_35	B3GALTL	Q6Y288	ENSG00000187676	Beta-1,3-glucosyltransferase	Height.36224396	Height	Anthropometry	4080687	NA	Inverse variance weighted	2	-0.00889831	0.0022018	5.31383e-05	0.00520117	-0.0132138	-0.00458278	0.991141	0.986873	0.995428	0.765675	1	0.381558	0	NA	NA	NA	NA	NA	NA	NA	NA	NA	NA	NA	NA	NA	NA	NA	NA	NA	NA	NA	NA	NA	NA	NA	NA	NA	NA	NA	0.123748	4.21749e-06	TRUE	1e-300	Pass	Pass	NA	NA	Pass	Pass	0.949999	unconditioned	unconditioned	0.5654	rs7998271/rs4941811/rs4943306/rs877104	0.4703/0.2237/0.1923/0.0908	Pass	No	Pass	0	3	Y	NA	N	No
fenland	SomaScan	6897_38	6897_38	NA	B3GAT3.6897_38--Bodyfatmass.ukb-b-19393	B3GAT3.6897_38	B3GAT3	O94766	ENSG00000149541	Galactosylgalactosylxylosylprotein 3-beta-glucuronosyltransferase 3	Bodyfatmass.ukb-b-19393	Body fat mass	Anthropometry	454137	NA	Wald ratio	1	0.0246989	0.00600662	3.92339e-05	0.00402172	0.0129259	0.0364719	1.02501	1.01301	1.03715	NA	NA	NA	NA	NA	NA	NA	NA	NA	NA	NA	NA	NA	NA	NA	NA	NA	NA	NA	NA	NA	NA	NA	NA	NA	NA	NA	NA	NA	NA	NA	0.0613496	3.72551e-05	TRUE	1.31768e-140	Pass	NA	NA	NA	Pass	Pass	0.942157	unconditioned	unconditioned	0.6925	rs72927237/rs3923805/rs113222038	0.6345/0.2381/0.1274	Pass	No	Pass	2	0	Y	NA	N	No
fenland	SomaScan	6897_38	6897_38	NA	B3GAT3.6897_38--Bodyfatpercentage.ukb-b-8909	B3GAT3.6897_38	B3GAT3	O94766	ENSG00000149541	Galactosylgalactosylxylosylprotein 3-beta-glucuronosyltransferase 3	Bodyfatpercentage.ukb-b-8909	Body fat percentage	Anthropometry	454633	NA	Wald ratio	1	0.0275887	0.00473994	5.86836e-09	1.42168e-06	0.0182984	0.036879	1.02797	1.01847	1.03757	NA	NA	NA	NA	NA	NA	NA	NA	NA	NA	NA	NA	NA	NA	NA	NA	NA	NA	NA	NA	NA	NA	NA	NA	NA	NA	NA	NA	NA	NA	NA	0.0613496	7.44887e-05	TRUE	8.70406e-138	Pass	NA	NA	NA	Pass	Pass	0.99352	unconditioned	unconditioned	0.9999	rs72927237/rs3923805/rs113222038	0.6341/0.2324/0.1335	Pass	Pass	Pass	3	0	Y	NA	N	Pass
fenland	SomaScan	6897_38	6897_38	NA	B3GAT3.6897_38--Forcedexpiratoryvolumein1secondFEV1.ukb-b-19657	B3GAT3.6897_38	B3GAT3	O94766	ENSG00000149541	Galactosylgalactosylxylosylprotein 3-beta-glucuronosyltransferase 3	Forcedexpiratoryvolumein1secondFEV1.ukb-b-19657	Forced expiratory volume in 1-second (FEV1)	Respiratory	421986	NA	Wald ratio	1	-0.0343186	0.00533459	1.24927e-10	3.96596e-08	-0.0447744	-0.0238628	0.966264	0.956213	0.97642	NA	NA	NA	NA	NA	NA	NA	NA	NA	NA	NA	NA	NA	NA	NA	NA	NA	NA	NA	NA	NA	NA	NA	NA	NA	NA	NA	NA	NA	NA	NA	0.0613496	9.82524e-05	TRUE	3.97451e-136	Pass	NA	NA	NA	Pass	Pass	0.663019	unconditioned	unconditioned	1	rs72927237/rs3923805/rs113222038	0.6571/0.222/0.1209	No	Pass	Pass	0	3	Y	NA	N	Pass
fenland	SomaScan	6897_38	6897_38	NA	B3GAT3.6897_38--ForcedvitalcapacityFVC.ukb-a-336	B3GAT3.6897_38	B3GAT3	O94766	ENSG00000149541	Galactosylgalactosylxylosylprotein 3-beta-glucuronosyltransferase 3	ForcedvitalcapacityFVC.ukb-a-336	Forced vital capacity (FVC)	Respiratory	307638	NA	Wald ratio	1	0.0292469	0.00605046	1.33928e-06	0.00021089	0.017388	0.0411058	1.02968	1.01754	1.04196	NA	NA	NA	NA	NA	NA	NA	NA	NA	NA	NA	NA	NA	NA	NA	NA	NA	NA	NA	NA	NA	NA	NA	NA	NA	NA	NA	NA	NA	NA	NA	0.0613496	7.59472e-05	TRUE	3.22465e-136	Pass	NA	NA	NA	Pass	Pass	0.860955	unconditioned	unconditioned	0.979	rs72927237/rs3923805/rs113222038	0.6496/0.2357/0.1147	Pass	Pass	Pass	1	0	Y	NA	N	No
fenland	SomaScan	6897_38	6897_38	NA	B3GAT3.6897_38--HDL.34887591	B3GAT3.6897_38	B3GAT3	O94766	ENSG00000149541	Galactosylgalactosylxylosylprotein 3-beta-glucuronosyltransferase 3	HDL.34887591	High density lipoprotein cholesterol levels	Biomarker	1320016	NA	Wald ratio	1	0.0211049	0.00479683	1.08371e-05	0.0013261	0.0117031	0.0305067	1.02133	1.01177	1.03098	NA	NA	NA	NA	NA	NA	NA	NA	NA	NA	NA	NA	NA	NA	NA	NA	NA	NA	NA	NA	NA	NA	NA	NA	NA	NA	NA	NA	NA	NA	NA	0.0613496	1.46697e-05	TRUE	2.45389e-145	Pass	NA	NA	NA	Pass	Pass	0.0212227	rs12794886*	rs34894392*	0.8617	rs12794886	0.9995	No	Pass	Pass	3	0	Y	NA	N	No
fenland	SomaScan	6897_38	6897_38	NA	B3GAT3.6897_38--Hipcircumference.ukb-b-15590	B3GAT3.6897_38	B3GAT3	O94766	ENSG00000149541	Galactosylgalactosylxylosylprotein 3-beta-glucuronosyltransferase 3	Hipcircumference.ukb-b-15590	Hip circumference	Anthropometry	462117	NA	Wald ratio	1	0.0283763	0.00612684	3.6308e-06	0.000509729	0.0163677	0.0403849	1.02878	1.0165	1.04121	NA	NA	NA	NA	NA	NA	NA	NA	NA	NA	NA	NA	NA	NA	NA	NA	NA	NA	NA	NA	NA	NA	NA	NA	NA	NA	NA	NA	NA	NA	NA	0.0613496	4.64513e-05	TRUE	7.29809e-140	Pass	NA	NA	NA	Pass	Pass	0.82989	unconditioned	unconditioned	0.9518	rs72927237/rs3923805/rs113222038	0.6071/0.2479/0.145	Pass	Pass	Pass	3	0	Y	NA	N	No
fenland	SomaScan	6897_38	6897_38	NA	B3GAT3.6897_38--Omega3fattyacids.met-d-Omega_3	B3GAT3.6897_38	B3GAT3	O94766	ENSG00000149541	Galactosylgalactosylxylosylprotein 3-beta-glucuronosyltransferase 3	Omega3fattyacids.met-d-Omega_3	Omega-3 fatty acids	Biomarker	114999	NA	Wald ratio	1	-0.0563873	0.0123086	4.62428e-06	0.000628682	-0.0805121	-0.0322625	0.945173	0.922644	0.968252	NA	NA	NA	NA	NA	NA	NA	NA	NA	NA	NA	NA	NA	NA	NA	NA	NA	NA	NA	NA	NA	NA	NA	NA	NA	NA	NA	NA	NA	NA	NA	0.0613496	0.000194874	TRUE	1.16436e-123	Pass	NA	NA	NA	Pass	Pass	0.980094	rs12794886*	rs191490023	0.9083	rs12794886	0.9998	Pass	Pass	Pass	0	2	Y	NA	N	No
fenland	SomaScan	6897_38	6897_38	NA	B3GAT3.6897_38--logTG.34887591	B3GAT3.6897_38	B3GAT3	O94766	ENSG00000149541	Galactosylgalactosylxylosylprotein 3-beta-glucuronosyltransferase 3	logTG.34887591	Triglycerides	Biomarker	1320016	NA	Wald ratio	1	-0.0254385	0.00470041	6.23343e-08	1.28525e-05	-0.0346513	-0.0162257	0.974882	0.965942	0.983905	NA	NA	NA	NA	NA	NA	NA	NA	NA	NA	NA	NA	NA	NA	NA	NA	NA	NA	NA	NA	NA	NA	NA	NA	NA	NA	NA	NA	NA	NA	NA	0.0613496	2.21891e-05	TRUE	2.51833e-144	Pass	NA	NA	NA	Pass	Pass	0.0220443	rs12794886*	rs11231161*	0.9986	rs12794886	0.9994	No	Pass	Pass	0	3	Y	NA	N	No
fenland	SomaScan	6897_38	6897_38	NA	B3GAT3.6897_38--WHR.30239722	B3GAT3.6897_38	B3GAT3	O94766	ENSG00000149541	Galactosylgalactosylxylosylprotein 3-beta-glucuronosyltransferase 3	WHR.30239722	WHR	Anthropometry	697734	NA	Wald ratio	1	-0.0375172	0.00606897	6.33675e-10	1.80764e-07	-0.0494124	-0.0256221	0.963178	0.951789	0.974703	NA	NA	NA	NA	NA	NA	NA	NA	NA	NA	NA	NA	NA	NA	NA	NA	NA	NA	NA	NA	NA	NA	NA	NA	NA	NA	NA	NA	NA	NA	NA	0.0613496	5.49988e-05	TRUE	3.00794e-140	Pass	NA	NA	NA	Pass	Pass	0.0235475	rs72927237*	rs2509963	1	rs72927237/rs3923805/rs113222038	0.5821/0.2763/0.1416	No	Pass	Pass	0	3	Y	NA	N	Pass
fenland	SomaScan	13381_49	13381_49	NA	B4GALT1.13381_49--Height.36224396	B4GALT1.13381_49	B4GALT1	P15291	ENSG00000086062	Beta-1,4-galactosyltransferase 1	Height.36224396	Height	Anthropometry	4080687	NA	Wald ratio	1	0.0412818	0.00423626	1.94052e-22	1.49271e-19	0.0329787	0.0495848	1.04215	1.03353	1.05083	NA	NA	NA	NA	NA	NA	NA	NA	NA	NA	NA	NA	NA	NA	NA	NA	NA	NA	NA	NA	NA	NA	NA	NA	NA	NA	NA	NA	NA	NA	NA	0.033124	2.3357e-05	TRUE	1.46581e-76	Pass	NA	NA	NA	Pass	Pass	1	unconditioned	unconditioned	1	rs7019909	1	Pass	Pass	Pass	4	0	Y	NA	N	Pass
fenland	SomaScan	13381_49	13381_49	NA	B4GALT1.13381_49--LDL.34887591	B4GALT1.13381_49	B4GALT1	P15291	ENSG00000086062	Beta-1,4-galactosyltransferase 1	LDL.34887591	Low density lipoprotein cholesterol levels	Biomarker	1320016	NA	Wald ratio	1	0.0305367	0.0055818	4.48107e-08	9.42286e-06	0.0195964	0.041477	1.03101	1.01979	1.04235	NA	NA	NA	NA	NA	NA	NA	NA	NA	NA	NA	NA	NA	NA	NA	NA	NA	NA	NA	NA	NA	NA	NA	NA	NA	NA	NA	NA	NA	NA	NA	0.033124	2.26733e-05	TRUE	3.26172e-76	Pass	NA	NA	NA	Pass	Pass	0.994779	unconditioned	unconditioned	0.9991	rs7019909	0.9965	Pass	Pass	Pass	4	0	Y	NA	N	Pass
fenland	SomaScan	13381_49	13381_49	NA	B4GALT1.13381_49--nonHDL.34887591	B4GALT1.13381_49	B4GALT1	P15291	ENSG00000086062	Beta-1,4-galactosyltransferase 1	nonHDL.34887591	Non-HDL cholesterol levels	Biomarker	1320016	NA	Wald ratio	1	0.040649	0.00652331	4.62452e-10	1.34695e-07	0.0278633	0.0534347	1.04149	1.02826	1.05489	NA	NA	NA	NA	NA	NA	NA	NA	NA	NA	NA	NA	NA	NA	NA	NA	NA	NA	NA	NA	NA	NA	NA	NA	NA	NA	NA	NA	NA	NA	NA	0.033124	2.94167e-05	TRUE	1.15204e-75	Pass	NA	NA	NA	Pass	Pass	0.998284	unconditioned	unconditioned	1	rs7019909	0.9981	Pass	Pass	Pass	4	0	Y	NA	N	Pass
fenland	SomaScan	13381_49	13381_49	NA	B4GALT1.13381_49--TC.34887591	B4GALT1.13381_49	B4GALT1	P15291	ENSG00000086062	Beta-1,4-galactosyltransferase 1	TC.34887591	Total cholesterol levels	Biomarker	1320016	NA	Wald ratio	1	0.0280431	0.0053748	1.81342e-07	3.42156e-05	0.0175085	0.0385777	1.02844	1.01766	1.03933	NA	NA	NA	NA	NA	NA	NA	NA	NA	NA	NA	NA	NA	NA	NA	NA	NA	NA	NA	NA	NA	NA	NA	NA	NA	NA	NA	NA	NA	NA	NA	0.033124	2.06252e-05	TRUE	2.14178e-76	Pass	NA	NA	NA	Pass	Pass	0.945247	unconditioned	unconditioned	0.9967	rs7019909	0.9982	Pass	Pass	Pass	4	0	Y	NA	N	No
fenland	SomaScan	13381_49	13381_49	NA	B4GALT1.13381_49--T1D.34012112	B4GALT1.13381_49	B4GALT1	P15291	ENSG00000086062	Beta-1,4-galactosyltransferase 1	T1D.34012112	Type 1 diabetes	Metabolic/endocrine	520580	18942	Wald ratio	1	-0.199635	0.0563204	0.000393167	0.0261628	-0.310023	-0.089247	0.81903	0.73343	0.91462	NA	NA	NA	NA	NA	NA	NA	NA	NA	NA	NA	NA	NA	NA	NA	NA	NA	NA	NA	NA	NA	NA	NA	NA	NA	NA	NA	NA	NA	NA	NA	0.033124	2.41349e-05	TRUE	3.50189e-75	Pass	NA	NA	NA	Pass	Pass	0.830384	unconditioned	unconditioned	0.2248	rs7019909	0.9991	Pass	No	Pass	0	4	Y	NA	N	No
fenland	SomaScan	13381_49	13381_49	NA	B4GALT1.13381_49--Urate.GCST90019524	B4GALT1.13381_49	B4GALT1	P15291	ENSG00000086062	Beta-1,4-galactosyltransferase 1	Urate.GCST90019524	Urate	Metabolic/endocrine	363228	NA	Wald ratio	1	-0.0508351	0.00919874	3.27025e-08	7.05814e-06	-0.0688647	-0.0328056	0.950435	0.933453	0.967727	NA	NA	NA	NA	NA	NA	NA	NA	NA	NA	NA	NA	NA	NA	NA	NA	NA	NA	NA	NA	NA	NA	NA	NA	NA	NA	NA	NA	NA	NA	NA	0.033124	8.22692e-05	TRUE	3.26087e-71	Pass	NA	NA	NA	Pass	Pass	0.0196232	rs10758194	rs62544389	0.9991	rs7019909	0.9855	No	Pass	Pass	0	4	Y	NA	N	Pass
fenland	SomaScan	19365_11	19365_11	NA	BCAT2.19365_11--Valine.met-d-Val	BCAT2.19365_11	BCAT2	O15382	ENSG00000105552	Branched-chain-amino-acid aminotransferase, mitochondrial	Valine.met-d-Val	Valine	Biomarker	115048	NA	Wald ratio	1	-0.273295	0.0222129	8.68024e-35	1.10032e-31	-0.316832	-0.229758	0.760868	0.728453	0.794726	NA	NA	NA	NA	NA	NA	NA	NA	NA	NA	NA	NA	NA	NA	NA	NA	NA	NA	NA	NA	NA	NA	NA	NA	NA	NA	NA	NA	NA	NA	NA	0.0208129	0.00131488	TRUE	3.39059e-24	Pass	NA	NA	NA	Pass	Pass	0.999994	unconditioned	unconditioned	1	rs117048185	1	Pass	Pass	Pass	0	1	Y	NA	Y	Pass
fenland	SomaScan	9574_11	9574_11	NA	BIN1.9574_11--CRP.GCST90179146	BIN1.9574_11	BIN1	O00499	ENSG00000136717	Myc box-dependent-interacting protein 1	CRP.GCST90179146	C-reactive protein	Biomarker	575531	NA	Wald ratio	1	0.0370697	0.00957334	0.000107866	0.00941055	0.018306	0.0558335	1.03777	1.01847	1.05742	NA	NA	NA	NA	NA	NA	NA	NA	NA	NA	NA	NA	NA	NA	NA	NA	NA	NA	NA	NA	NA	NA	NA	NA	NA	NA	NA	NA	NA	NA	NA	0.0252979	2.60515e-05	TRUE	4.46967e-57	Pass	NA	NA	NA	Pass	Pass	0.90937	unconditioned	unconditioned	0.3438	rs11691237	0.9976	Pass	No	Pass	3	0	Y	NA	N	No
fenland	SomaScan	9574_11	9574_11	NA	BIN1.9574_11--SBP.30224653	BIN1.9574_11	BIN1	O00499	ENSG00000136717	Myc box-dependent-interacting protein 1	SBP.30224653	Systolic blood pressure	Cardiovascular	757601	NA	Wald ratio	1	0.550701	0.143086	0.000118727	0.0101429	0.270253	0.83115	1.73447	1.3103	2.29596	NA	NA	NA	NA	NA	NA	NA	NA	NA	NA	NA	NA	NA	NA	NA	NA	NA	NA	NA	NA	NA	NA	NA	NA	NA	NA	NA	NA	NA	NA	NA	0.0252979	1.95841e-05	TRUE	8.32775e-58	Pass	NA	NA	NA	Pass	Pass	0.885944	rs35103166	unconditioned	0.5393	rs11691237	0.9986	Pass	No	Pass	2	0	Y	NA	N	No
fenland	SomaScan	3348_49	3348_49	NA	BMP1.3348_49--CAD.GCST90132314	BMP1.3348_49	BMP1	P13497	ENSG00000168487	Bone morphogenetic protein 1	CAD.GCST90132314	Coronary artery disease	Cardiovascular	1347212	181522	Wald ratio	1	-0.433979	0.0677287	1.47825e-10	4.63564e-08	-0.566727	-0.301231	0.647926	0.567379	0.739907	NA	NA	NA	NA	NA	NA	NA	NA	NA	NA	NA	NA	NA	NA	NA	NA	NA	NA	NA	NA	NA	NA	NA	NA	NA	NA	NA	NA	NA	NA	NA	0.00331601	3.04752e-05	TRUE	7.78119e-08	Pass	NA	NA	NA	Pass	Pass	0.959989	unconditioned	unconditioned	0.9996	rs56408342/rs73225864/rs73225853/rs116825679/rs73225863/rs73225867/rs73225849/rs73225852/rs73225856/rs73225851/rs73225865/rs73225869/rs73225850/rs73225855/rs150522134/rs73225858/rs149076167/rs149714437/rs4072420/rs73225847/rs73225860/rs73225862/rs73225848	0.1753/0.1155/0.0961/0.055/0.0493/0.0394/0.0361/0.0338/0.0321/0.0313/0.0308/0.0298/0.0287/0.0262/0.0259/0.0254/0.0236/0.0198/0.0193/0.0169/0.0162/0.0148/0.0133	Pass	Pass	Pass	0	2	Y	NA	N	Pass
fenland	SomaScan	4328_2	4328_2	NA	BOC.4328_2--Height.36224396	BOC.4328_2	BOC	Q9BWV1	ENSG00000144857	Brother of CDO	Height.36224396	Height	Anthropometry	4080687	NA	Wald ratio	1	-0.0840124	0.00679227	3.85384e-35	4.95497e-32	-0.0973252	-0.0706996	0.91942	0.907261	0.931742	NA	NA	NA	NA	NA	NA	NA	NA	NA	NA	NA	NA	NA	NA	NA	NA	NA	NA	NA	NA	NA	NA	NA	NA	NA	NA	NA	NA	NA	NA	NA	0.0136649	3.74834e-05	TRUE	1.29245e-30	Pass	NA	NA	NA	Pass	Pass	0.992745	unconditioned	rs3846046	1	rs3856720/rs3846046/rs3856718/rs11717833/rs4682479/rs11710894	0.2018/0.1807/0.1781/0.1668/0.1418/0.1049	Pass	Pass	Pass	0	3	Y	NA	N	Pass
fenland	SomaScan	15367_38	15367_38	NA	BPIFB1.15367_38--BasalCellCarcinoma.GCST90137411	BPIFB1.15367_38	BPIFB1	Q8TDL5	ENSG00000125999	BPI fold-containing family B member 1	BasalCellCarcinoma.GCST90137411	Basal cell carcinoma	Cancer/Skin	307684	20791	Wald ratio	1	0.465832	0.0402242	5.15168e-31	5.58619e-28	0.386992	0.544671	1.59334	1.47254	1.72404	NA	NA	NA	NA	NA	NA	NA	NA	NA	NA	NA	NA	NA	NA	NA	NA	NA	NA	NA	NA	NA	NA	NA	NA	NA	NA	NA	NA	NA	NA	NA	0.0233241	0.0004358	TRUE	1.00689e-41	Pass	NA	NA	NA	Pass	Pass	0.00071361	rs116558979	unconditioned	1	rs11699072	0.9999	No	Pass	Pass	2	0	Y	NA	Y	Pass
fenland	SomaScan	17814_8	17814_8	NA	BPNT1.17814_8--EducationalAttainment.35361970	BPNT1.17814_8	BPNT1	O95861	ENSG00000162813	3'(2'),5'-bisphosphate nucleotidase 1	EducationalAttainment.35361970	Educational attainment	Neurological	3037499	NA	Wald ratio	1	0.093934	0.0197145	1.89129e-06	0.00028608	0.0552935	0.132574	1.09849	1.05685	1.14176	NA	NA	NA	NA	NA	NA	NA	NA	NA	NA	NA	NA	NA	NA	NA	NA	NA	NA	NA	NA	NA	NA	NA	NA	NA	NA	NA	NA	NA	NA	NA	0.00415794	7.50953e-06	TRUE	1.70135e-10	Pass	NA	NA	NA	Pass	Pass	0.6246	unconditioned	unconditioned	0.9589	rs3767654/rs72747401/rs143095689/rs4846612/rs2270711/rs12404566/rs11095/rs72747320/rs72747390/rs7549450/rs72747391/rs17563518/rs3738336/rs72747386/rs12757995/rs2053250/rs57728897/rs72747387/rs17563262/rs57557703/rs60531981/rs17563587/rs17565134/rs59681037/rs72747389/rs113231783/rs72747385/rs61484867/rs72747321/rs111868395/rs72743160/rs72747325/rs146247721/rs75796024	0.1478/0.0887/0.0714/0.0471/0.0369/0.0359/0.0312/0.0291/0.027/0.0267/0.0251/0.0237/0.0232/0.0226/0.0222/0.0221/0.0186/0.0177/0.0176/0.0176/0.0174/0.0174/0.0172/0.0163/0.0162/0.0157/0.0157/0.0149/0.0134/0.013/0.0119/0.011/0.0106/0.0084	No	Pass	Pass	1	0	Y	PAV-High	Y	No
fenland	SomaScan	8840_61	8840_61	NA	C1S.8840_61--Alzheimers.GCST90027158	C1S.8840_61	C1S	P09871	ENSG00000182326	Complement C1s subcomponent	Alzheimers.GCST90027158	Alzheimer's disease	Neurological	487511	85934	Wald ratio	1	0.0529572	0.0135285	9.05921e-05	0.00815333	0.0264414	0.079473	1.05438	1.02679	1.08272	NA	NA	NA	NA	NA	NA	NA	NA	NA	NA	NA	NA	NA	NA	NA	NA	NA	NA	NA	NA	NA	NA	NA	NA	NA	NA	NA	NA	NA	NA	NA	0.120439	3.22215e-05	TRUE	2.58682e-291	Pass	NA	NA	NA	Pass	Pass	0.960264	unconditioned	unconditioned	0.9137	rs12146727	0.9566	Pass	Pass	Pass	2	0	Y	NA	Y	No
fenland	SomaScan	8840_61	8840_61	NA	C1S.8840_61--CAD.GCST90132314	C1S.8840_61	C1S	P09871	ENSG00000182326	Complement C1s subcomponent	CAD.GCST90132314	Coronary artery disease	Cardiovascular	1347212	181522	Wald ratio	1	0.0427076	0.0082161	2.014e-07	3.73349e-05	0.0266041	0.0588111	1.04363	1.02696	1.06057	NA	NA	NA	NA	NA	NA	NA	NA	NA	NA	NA	NA	NA	NA	NA	NA	NA	NA	NA	NA	NA	NA	NA	NA	NA	NA	NA	NA	NA	NA	NA	0.120439	2.00556e-05	TRUE	2.62297e-297	Pass	NA	NA	NA	Pass	Pass	0.989118	unconditioned	unconditioned	1	rs12146727	0.9508	Pass	Pass	Pass	2	0	Y	NA	Y	No
fenland	SomaScan	8840_61	8840_61	NA	C1S.8840_61--logTG.34887591	C1S.8840_61	C1S	P09871	ENSG00000182326	Complement C1s subcomponent	logTG.34887591	Triglycerides	Biomarker	1320016	NA	Wald ratio	1	0.00789549	0.00226791	0.000498821	0.0313616	0.00345038	0.0123406	1.00793	1.00346	1.01242	NA	NA	NA	NA	NA	NA	NA	NA	NA	NA	NA	NA	NA	NA	NA	NA	NA	NA	NA	NA	NA	NA	NA	NA	NA	NA	NA	NA	NA	NA	NA	0.120439	9.18118e-06	TRUE	1.17932e-299	Pass	NA	NA	NA	Pass	Pass	0.959087	rs12146727	rs73047887*	0.9138	rs12146727	0.9598	Pass	Pass	Pass	2	0	Y	NA	Y	No
fenland	SomaScan	4480_59	4480_59	NA	C3.4480_59--Forcedexpiratoryvolumein1secondFEV1.ukb-b-19657	C3.4480_59	C3	P01024	ENSG00000125730	Complement C3b	Forcedexpiratoryvolumein1secondFEV1.ukb-b-19657	Forced expiratory volume in 1-second (FEV1)	Respiratory	421986	NA	Wald ratio	1	-0.0630518	0.0159093	7.39519e-05	0.00692582	-0.094234	-0.0318695	0.938895	0.91007	0.968633	NA	NA	NA	NA	NA	NA	NA	NA	NA	NA	NA	NA	NA	NA	NA	NA	NA	NA	NA	NA	NA	NA	NA	NA	NA	NA	NA	NA	NA	NA	NA	0.00645093	3.72174e-05	TRUE	2.9387e-14	Pass	NA	NA	NA	Pass	Pass	0.948238	unconditioned	unconditioned	0.5623	rs2230199/rs11569415/rs1047286/rs11085197	0.5325/0.353/0.0626/0.0519	Pass	No	Pass	2	2	N	NA	N	No
fenland	SomaScan	4480_59	4480_59	NA	C3.4480_59--IGF1.GCST90019511	C3.4480_59	C3	P01024	ENSG00000125730	Complement C3b	IGF1.GCST90019511	IGF-1	Biomarker	363228	NA	Wald ratio	1	-0.0909091	0.0230999	8.30292e-05	0.00759418	-0.136185	-0.0456334	0.913101	0.872681	0.955392	NA	NA	NA	NA	NA	NA	NA	NA	NA	NA	NA	NA	NA	NA	NA	NA	NA	NA	NA	NA	NA	NA	NA	NA	NA	NA	NA	NA	NA	NA	NA	0.00645093	4.38394e-05	TRUE	4.96846e-14	Pass	NA	NA	NA	Pass	Pass	0.991143	unconditioned	rs3786680*	0.4546	rs11569393	1	Pass	No	Pass	2	2	N	NA	N	No
fenland	SomaScan	8859_51	8859_51	NA	CA11.8859_51--Height.36224396	CA11.8859_51	CA11	O75493	ENSG00000063180	Carbonic anhydrase-related protein 11	Height.36224396	Height	Anthropometry	4080687	NA	Wald ratio	1	0.070728	0.00870317	4.41176e-16	2.33565e-13	0.0536697	0.0877862	1.07329	1.05514	1.09175	NA	NA	NA	NA	NA	NA	NA	NA	NA	NA	NA	NA	NA	NA	NA	NA	NA	NA	NA	NA	NA	NA	NA	NA	NA	NA	NA	NA	NA	NA	NA	0.00837756	1.61979e-05	TRUE	1.20859e-19	Pass	NA	NA	NA	Pass	Pass	0.0448565	rs2303147*	rs11558795	1	rs433852	0.9967	No	Pass	Pass	2	0	Y	NA	N	Pass
fenland	SomaScan	8859_51	8859_51	NA	CA11.8859_51--IGF1.GCST90019511	CA11.8859_51	CA11	O75493	ENSG00000063180	Carbonic anhydrase-related protein 11	IGF1.GCST90019511	IGF-1	Biomarker	363228	NA	Wald ratio	1	0.0829971	0.0201729	3.8838e-05	0.00398795	0.0434582	0.122536	1.08654	1.04442	1.13036	NA	NA	NA	NA	NA	NA	NA	NA	NA	NA	NA	NA	NA	NA	NA	NA	NA	NA	NA	NA	NA	NA	NA	NA	NA	NA	NA	NA	NA	NA	NA	0.00837756	4.75381e-05	TRUE	4.86007e-18	Pass	NA	NA	NA	Pass	Pass	0.0681044	unconditioned	rs2287922*	0.9965	rs11428934	1	No	Pass	Pass	1	0	Y	NA	N	No
fenland	SomaScan	8859_51	8859_51	NA	CA11.8859_51--Remnantcholesterol.met-d-Remnant_C	CA11.8859_51	CA11	O75493	ENSG00000063180	Carbonic anhydrase-related protein 11	Remnantcholesterol.met-d-Remnant_C	Remnant cholesterol	Biomarker	115078	NA	Wald ratio	1	-0.123095	0.034633	0.000379055	0.0253738	-0.190975	-0.0552138	0.88418	0.826153	0.946283	NA	NA	NA	NA	NA	NA	NA	NA	NA	NA	NA	NA	NA	NA	NA	NA	NA	NA	NA	NA	NA	NA	NA	NA	NA	NA	NA	NA	NA	NA	NA	0.00837756	0.000101797	TRUE	6.21698e-16	Pass	NA	NA	NA	Pass	Pass	0.20451	unconditioned	rs602662*	0.9998	rs443527	1	No	Pass	Pass	0	1	Y	NA	N	No
fenland	SomaScan	8859_51	8859_51	NA	CA11.8859_51--Saturatedfattyacids.met-d-SFA	CA11.8859_51	CA11	O75493	ENSG00000063180	Carbonic anhydrase-related protein 11	Saturatedfattyacids.met-d-SFA	Saturated fatty acids	Biomarker	114999	NA	Wald ratio	1	-0.121275	0.0346017	0.000456812	0.0293562	-0.189094	-0.0534555	0.88579	0.827708	0.947948	NA	NA	NA	NA	NA	NA	NA	NA	NA	NA	NA	NA	NA	NA	NA	NA	NA	NA	NA	NA	NA	NA	NA	NA	NA	NA	NA	NA	NA	NA	NA	0.00837756	0.000112101	TRUE	9.32492e-16	Pass	NA	NA	NA	Pass	Pass	0.0872916	unconditioned	rs739320*	0.9989	rs11428934	1	No	Pass	Pass	0	1	Y	NA	N	No
fenland	SomaScan	8859_51	8859_51	NA	CA11.8859_51--logTG.34887591	CA11.8859_51	CA11	O75493	ENSG00000063180	Carbonic anhydrase-related protein 11	logTG.34887591	Triglycerides	Biomarker	1320016	NA	Wald ratio	1	-0.0542035	0.0113807	1.90962e-06	0.000288367	-0.0765097	-0.0318974	0.947239	0.926344	0.968606	NA	NA	NA	NA	NA	NA	NA	NA	NA	NA	NA	NA	NA	NA	NA	NA	NA	NA	NA	NA	NA	NA	NA	NA	NA	NA	NA	NA	NA	NA	NA	0.00837756	1.7184e-05	TRUE	1.69833e-19	Pass	NA	NA	NA	Pass	Pass	0.0140359	rs425879*	rs838133	1	rs4365394	1	No	Pass	Pass	0	3	Y	NA	N	No
fenland	SomaScan	8859_51	8859_51	NA	CA11.8859_51--Verylowdensitylipoproteincholesterol.met-d-VLDL_C	CA11.8859_51	CA11	O75493	ENSG00000063180	Carbonic anhydrase-related protein 11	Verylowdensitylipoproteincholesterol.met-d-VLDL_C	Very low-density lipoprotein cholesterol	Biomarker	115048	NA	Wald ratio	1	-0.13188	0.0348401	0.000153522	0.0124534	-0.200167	-0.0635936	0.876446	0.818594	0.938386	NA	NA	NA	NA	NA	NA	NA	NA	NA	NA	NA	NA	NA	NA	NA	NA	NA	NA	NA	NA	NA	NA	NA	NA	NA	NA	NA	NA	NA	NA	NA	0.00837756	0.000114728	TRUE	1.0288e-15	Pass	NA	NA	NA	Pass	Pass	0.25638	unconditioned	rs507766*	1	rs443527	1	No	Pass	Pass	0	1	Y	NA	N	No
fenland	SomaScan	8859_51	8859_51	NA	CA11.8859_51--25OHD.32242144	CA11.8859_51	CA11	O75493	ENSG00000063180	Carbonic anhydrase-related protein 11	25OHD.32242144	Vitamin D	Biomarker	417580	NA	Wald ratio	1	0.060113	0.0168051	0.000347463	0.0237268	0.027175	0.0930509	1.06196	1.02755	1.09752	NA	NA	NA	NA	NA	NA	NA	NA	NA	NA	NA	NA	NA	NA	NA	NA	NA	NA	NA	NA	NA	NA	NA	NA	NA	NA	NA	NA	NA	NA	NA	0.00837756	3.06409e-05	TRUE	1.233e-18	Pass	NA	NA	NA	Pass	Pass	0.834828	unconditioned	unconditioned	0.0277	rs11428934	1	Pass	No	Pass	2	0	Y	NA	N	No
fenland	SomaScan	7105_7	7105_7	NA	CABLES2.7105_7--Height.36224396	CABLES2.7105_7	CABLES2	Q9BTV7	ENSG00000149679	CDK5 and ABL1 enzyme substrate 2	Height.36224396	Height	Anthropometry	4080687	NA	Wald ratio	1	-0.134056	0.0120482	9.3082e-29	9.25682e-26	-0.15767	-0.110441	0.874541	0.854131	0.895439	NA	NA	NA	NA	NA	NA	NA	NA	NA	NA	NA	NA	NA	NA	NA	NA	NA	NA	NA	NA	NA	NA	NA	NA	NA	NA	NA	NA	NA	NA	NA	0.00455845	3.05469e-05	TRUE	1.39942e-10	Pass	NA	NA	NA	Pass	Pass	0.0543181	unconditioned	rs7262524	1	rs2427323	0.9956	No	Pass	Pass	0	1	Y	NA	Y	Pass
fenland	SomaScan	3326_58	3326_58	NA	CADM1.3326_58--BMI.30124842	CADM1.3326_58	CADM1	Q9BY67	ENSG00000182985	Cell adhesion molecule 1	BMI.30124842	Body mass index	Anthropometry	681275	NA	Wald ratio	1	-0.0664804	0.0111732	2.68142e-09	6.97484e-07	-0.0883799	-0.044581	0.935681	0.915413	0.956398	NA	NA	NA	NA	NA	NA	NA	NA	NA	NA	NA	NA	NA	NA	NA	NA	NA	NA	NA	NA	NA	NA	NA	NA	NA	NA	NA	NA	NA	NA	NA	0.014169	5.36237e-05	TRUE	9.68734e-31	Pass	NA	NA	NA	Pass	Pass	0.0324878	rs11607626*	unconditioned	1	rs11215416/rs4938179/rs17564430/rs11215406/rs11215400	0.2872/0.2822/0.2289/0.1427/0.0353	No	Pass	Pass	0	3	Y	NA	N	Pass
fenland	SomaScan	3326_58	3326_58	NA	CADM1.3326_58--Height.36224396	CADM1.3326_58	CADM1	Q9BY67	ENSG00000182985	Cell adhesion molecule 1	Height.36224396	Height	Anthropometry	4080687	NA	Wald ratio	1	0.0348346	0.00670391	2.03449e-07	3.76372e-05	0.0216949	0.0479742	1.03545	1.02193	1.04914	NA	NA	NA	NA	NA	NA	NA	NA	NA	NA	NA	NA	NA	NA	NA	NA	NA	NA	NA	NA	NA	NA	NA	NA	NA	NA	NA	NA	NA	NA	NA	0.014169	6.58125e-06	TRUE	1.14709e-33	Pass	NA	NA	NA	Pass	Pass	0.0504928	rs17564430*	rs11215545	0.9967	rs17564430/rs4938179/rs11215406/rs11215416/rs11608104	0.4706/0.2533/0.1474/0.077/0.0326	No	Pass	Pass	3	0	Y	NA	N	No
fenland	SomaScan	12534_10	12534_10	NA	CALCOCO2.12534_10--Height.36224396	CALCOCO2.12534_10	CALCOCO2	Q13137	ENSG00000136436	Calcium-binding and coiled-coil domain-containing protein 2	Height.36224396	Height	Anthropometry	4080687	NA	Wald ratio	1	0.107353	0.00936306	1.96443e-30	2.11736e-27	0.0890013	0.125704	1.11333	1.09308	1.13395	NA	NA	NA	NA	NA	NA	NA	NA	NA	NA	NA	NA	NA	NA	NA	NA	NA	NA	NA	NA	NA	NA	NA	NA	NA	NA	NA	NA	NA	NA	NA	0.00646445	3.21468e-05	TRUE	9.94262e-15	Pass	NA	NA	NA	Pass	Pass	0.0798844	rs550510*	rs9899142	1	rs318095/rs15563/rs4793991/rs957557/rs962272/rs4793992/rs2546491/rs2291725/rs318090/rs3848460/rs2112617/rs11079844	0.172/0.1422/0.1362/0.0972/0.0857/0.0819/0.0696/0.0547/0.047/0.0256/0.0238/0.0162	No	Pass	Pass	2	0	Y	NA	N	Pass
fenland	SomaScan	11405_150	11405_150	NA	CARD9.11405_150--ApolipoproteinB.ieu-b-108	CARD9.11405_150	CARD9	Q9H257	ENSG00000187796	Caspase recruitment domain-containing protein 9	ApolipoproteinB.ieu-b-108	Apolipoprotein B	Biomarker	439214	NA	Wald ratio	1	-0.0636149	0.0125974	4.42195e-07	7.60952e-05	-0.0883058	-0.0389239	0.938366	0.915481	0.961824	NA	NA	NA	NA	NA	NA	NA	NA	NA	NA	NA	NA	NA	NA	NA	NA	NA	NA	NA	NA	NA	NA	NA	NA	NA	NA	NA	NA	NA	NA	NA	0.0143424	5.80789e-05	TRUE	1.01491e-30	Pass	NA	NA	NA	Pass	Pass	0.0329756	rs4077515*	unconditioned	0.9981	rs4077515/rs10448340/rs4078099/rs4075760/rs4567159/rs10781507/rs11794847/rs11793497/rs11791262/rs3829110/rs10870077/rs3829111/rs3812558/rs10781500	0.3656/0.1376/0.0761/0.0696/0.0541/0.042/0.0373/0.0322/0.0321/0.0248/0.0246/0.0234/0.0191/0.0161	No	Pass	Pass	0	1	Y	NA	Y	No
fenland	SomaScan	11405_150	11405_150	NA	CARD9.11405_150--BasalCellCarcinoma.GCST90137411	CARD9.11405_150	CARD9	Q9H257	ENSG00000187796	Caspase recruitment domain-containing protein 9	BasalCellCarcinoma.GCST90137411	Basal cell carcinoma	Cancer/Skin	307684	20791	Wald ratio	1	0.251785	0.052377	1.53094e-06	0.000236744	0.149126	0.354444	1.28632	1.16082	1.42539	NA	NA	NA	NA	NA	NA	NA	NA	NA	NA	NA	NA	NA	NA	NA	NA	NA	NA	NA	NA	NA	NA	NA	NA	NA	NA	NA	NA	NA	NA	NA	0.0143424	7.51032e-05	TRUE	6.75755e-30	Pass	NA	NA	NA	Pass	Pass	0.760501	unconditioned	unconditioned	0.9673	rs4077515/rs4075760/rs10781499/rs4078099/rs11145763/rs4567159/rs10781507/rs78428995/rs11791262	0.5517/0.123/0.1009/0.0983/0.0403/0.0153/0.0106/0.0098/0.008	No	Pass	Pass	1	0	Y	NA	Y	No
fenland	SomaScan	11405_150	11405_150	NA	CARD9.11405_150--Bodyfatfreemass.ukb-b-13354	CARD9.11405_150	CARD9	Q9H257	ENSG00000187796	Caspase recruitment domain-containing protein 9	Bodyfatfreemass.ukb-b-13354	Body fat-free mass	Anthropometry	454850	NA	Wald ratio	1	0.0380491	0.00752747	4.31066e-07	7.45364e-05	0.0232953	0.052803	1.03878	1.02357	1.05422	NA	NA	NA	NA	NA	NA	NA	NA	NA	NA	NA	NA	NA	NA	NA	NA	NA	NA	NA	NA	NA	NA	NA	NA	NA	NA	NA	NA	NA	NA	NA	0.0143424	5.61799e-05	TRUE	8.276e-31	Pass	NA	NA	NA	Pass	Pass	0.621688	unconditioned	rs8413	0.9906	rs4077515/rs4075760/rs10781499/rs4078099/rs10870077/rs11145763/rs4567159/rs10781507/rs78428995/rs11791262/rs11793497	0.3202/0.1527/0.131/0.128/0.095/0.0565/0.0247/0.0128/0.0118/0.0106/0.0105	No	Pass	Pass	1	0	Y	NA	Y	No
fenland	SomaScan	11405_150	11405_150	NA	CARD9.11405_150--CRP.GCST90179146	CARD9.11405_150	CARD9	Q9H257	ENSG00000187796	Caspase recruitment domain-containing protein 9	CRP.GCST90179146	C-reactive protein	Biomarker	575531	NA	Wald ratio	1	0.095638	0.0122012	4.5637e-15	2.22019e-12	0.0717236	0.119552	1.10036	1.07436	1.12699	NA	NA	NA	NA	NA	NA	NA	NA	NA	NA	NA	NA	NA	NA	NA	NA	NA	NA	NA	NA	NA	NA	NA	NA	NA	NA	NA	NA	NA	NA	NA	0.0143424	0.000106743	TRUE	1.69877e-29	Pass	NA	NA	NA	Pass	Pass	0.963878	unconditioned	unconditioned	1	rs4075760/rs11145763/rs78428995/rs4078099/rs3829110/rs11793497/rs4077515/rs10781499	0.6222/0.158/0.0554/0.0355/0.0277/0.0259/0.0229/0.0153	Pass	Pass	Pass	1	0	Y	NA	Y	Pass
fenland	SomaScan	11405_150	11405_150	NA	CARD9.11405_150--Crohnsdisease.ieu-a-12	CARD9.11405_150	CARD9	Q9H257	ENSG00000187796	Caspase recruitment domain-containing protein 9	Crohnsdisease.ieu-a-12	Crohn's disease	Autoimmune	51874	17897	Wald ratio	1	1.00693	0.0730558	3.22542e-43	5.37573e-40	0.863739	1.15012	2.73718	2.37201	3.15857	NA	NA	NA	NA	NA	NA	NA	NA	NA	NA	NA	NA	NA	NA	NA	NA	NA	NA	NA	NA	NA	NA	NA	NA	NA	NA	NA	NA	NA	NA	NA	0.0143424	0.00365564	TRUE	1.76765e-08	Pass	NA	NA	NA	Pass	Pass	0.989026	unconditioned	unconditioned	1	rs4077515/rs10870077/rs10781499/rs11793497/rs4078099	0.6792/0.0899/0.0833/0.072/0.042	Pass	Pass	Pass	1	0	Y	NA	Y	Pass
fenland	SomaScan	11405_150	11405_150	NA	CARD9.11405_150--FastingGlucose.GCST90002232	CARD9.11405_150	CARD9	Q9H257	ENSG00000187796	Caspase recruitment domain-containing protein 9	FastingGlucose.GCST90002232	Fasting glucose	Biomarker	200622	NA	Wald ratio	1	-0.0605879	0.0113977	1.06196e-07	2.11687e-05	-0.0829274	-0.0382484	0.941211	0.920418	0.962474	NA	NA	NA	NA	NA	NA	NA	NA	NA	NA	NA	NA	NA	NA	NA	NA	NA	NA	NA	NA	NA	NA	NA	NA	NA	NA	NA	NA	NA	NA	NA	0.0143424	0.00011731	TRUE	2.46861e-28	Pass	NA	NA	NA	Pass	Pass	0.0503317	rs4077515*	rs3829109*	0.98	rs4077515/rs4075760/rs10781496/rs4078099/rs10781499/rs10870077/rs11145763	0.5271/0.1304/0.0986/0.0617/0.0616/0.0415/0.0316	No	Pass	Pass	0	1	Y	NA	Y	No
fenland	SomaScan	11405_150	11405_150	NA	CARD9.11405_150--Inflammatoryboweldisease.ieu-a-294	CARD9.11405_150	CARD9	Q9H257	ENSG00000187796	Caspase recruitment domain-containing protein 9	Inflammatoryboweldisease.ieu-a-294	Inflammatory bowel disease	Autoimmune	65642	31665	Wald ratio	1	0.931092	0.0603959	1.26855e-53	2.71834e-50	0.812716	1.04947	2.53728	2.25402	2.85613	NA	NA	NA	NA	NA	NA	NA	NA	NA	NA	NA	NA	NA	NA	NA	NA	NA	NA	NA	NA	NA	NA	NA	NA	NA	NA	NA	NA	NA	NA	NA	0.0143424	0.00361427	TRUE	7.91629e-09	Pass	NA	NA	NA	Pass	Pass	0.985566	unconditioned	unconditioned	1	rs4077515/rs10870077/rs11793497/rs10781499/rs4078099	0.3745/0.373/0.0889/0.0858/0.0406	Pass	Pass	Pass	1	0	Y	NA	Y	Pass
fenland	SomaScan	11405_150	11405_150	NA	CARD9.11405_150--nonHDL.34887591	CARD9.11405_150	CARD9	Q9H257	ENSG00000187796	Caspase recruitment domain-containing protein 9	nonHDL.34887591	Non-HDL cholesterol levels	Biomarker	1320016	NA	Wald ratio	1	-0.0524034	0.00995699	1.4174e-07	2.74928e-05	-0.0719191	-0.0328877	0.948946	0.930606	0.967647	NA	NA	NA	NA	NA	NA	NA	NA	NA	NA	NA	NA	NA	NA	NA	NA	NA	NA	NA	NA	NA	NA	NA	NA	NA	NA	NA	NA	NA	NA	NA	0.0143424	2.09807e-05	TRUE	8.40657e-33	Pass	NA	NA	NA	Pass	Pass	0.0236126	rs4077515*	rs3812591	0.9987	rs4077515/rs4078099/rs4075760/rs10781499/rs10870077/rs11145763/rs4567159/rs10781507/rs11791262/rs11794847/rs11793497/rs78428995	0.5459/0.1015/0.0991/0.0604/0.0379/0.0287/0.0229/0.015/0.0121/0.012/0.012/0.0115	No	Pass	Pass	0	1	Y	NA	Y	No
fenland	SomaScan	11405_150	11405_150	NA	CARD9.11405_150--Thyroidcancer.ieu-a-1082	CARD9.11405_150	CARD9	Q9H257	ENSG00000187796	Caspase recruitment domain-containing protein 9	Thyroidcancer.ieu-a-1082	Thyroid cancer	Cancer/Metabolic disease	1080	649	Wald ratio	1	-1.91424	0.517816	0.000218372	0.0164396	-2.92916	-0.899321	0.147454	0.0534418	0.406846	NA	NA	NA	NA	NA	NA	NA	NA	NA	NA	NA	NA	NA	NA	NA	NA	NA	NA	NA	NA	NA	NA	NA	NA	NA	NA	NA	NA	NA	NA	NA	0.0143424	0.0126401	TRUE	0.816167	Pass	NA	NA	NA	Pass	Pass	0.702043	unconditioned	rs7849585*	0.9155	rs4077515/rs10781499	0.7862/0.1695	No	Pass	Pass	0	1	Y	NA	Y	No
fenland	SomaScan	11405_150	11405_150	NA	CARD9.11405_150--TC.34887591	CARD9.11405_150	CARD9	Q9H257	ENSG00000187796	Caspase recruitment domain-containing protein 9	TC.34887591	Total cholesterol levels	Biomarker	1320016	NA	Wald ratio	1	-0.0425758	0.00813755	1.67669e-07	3.19756e-05	-0.0585254	-0.0266262	0.958318	0.943154	0.973725	NA	NA	NA	NA	NA	NA	NA	NA	NA	NA	NA	NA	NA	NA	NA	NA	NA	NA	NA	NA	NA	NA	NA	NA	NA	NA	NA	NA	NA	NA	NA	0.0143424	2.07344e-05	TRUE	8.13054e-33	Pass	NA	NA	NA	Pass	Pass	0.031625	unconditioned	rs3812591	0.9999	rs4077515/rs4075760/rs4078099/rs10781499/rs4567159/rs10870077/rs10781507/rs11145763/rs78428995/rs11791262/rs11793497/rs11794847/rs10781500/rs3829110	0.4214/0.0987/0.0978/0.0637/0.0518/0.0376/0.0331/0.0258/0.0241/0.0239/0.0239/0.0235/0.0169/0.0154	No	Pass	Pass	0	1	Y	NA	Y	No
fenland	SomaScan	11405_150	11405_150	NA	CARD9.11405_150--Ulcerativecolitis.ieu-a-970	CARD9.11405_150	CARD9	Q9H257	ENSG00000187796	Caspase recruitment domain-containing protein 9	Ulcerativecolitis.ieu-a-970	Ulcerative colitis	Autoimmune	47745	13768	Wald ratio	1	0.794475	0.0757744	1.01528e-25	8.95841e-23	0.645957	0.942993	2.21328	1.90781	2.56765	NA	NA	NA	NA	NA	NA	NA	NA	NA	NA	NA	NA	NA	NA	NA	NA	NA	NA	NA	NA	NA	NA	NA	NA	NA	NA	NA	NA	NA	NA	NA	0.0143424	0.0022999	TRUE	1.33415e-11	Pass	NA	NA	NA	Pass	Pass	0.985613	unconditioned	unconditioned	1	rs10870077/rs4077515/rs10781499/rs4078099/rs4075760/rs11793497	0.4697/0.1722/0.1312/0.0823/0.0764/0.0318	Pass	Pass	Pass	1	0	Y	NA	Y	Pass
fenland	SomaScan	3593_72	3593_72	NA	CASP3.3593_72--LDL.34887591	CASP3.3593_72	CASP3	P42574	ENSG00000164305	Caspase-3	LDL.34887591	Low density lipoprotein cholesterol levels	Biomarker	1320016	NA	Wald ratio	1	-0.0256396	0.00658084	9.7755e-05	0.00865519	-0.038538	-0.0127411	0.974686	0.962195	0.98734	NA	NA	NA	NA	NA	NA	NA	NA	NA	NA	NA	NA	NA	NA	NA	NA	NA	NA	NA	NA	NA	NA	NA	NA	NA	NA	NA	NA	NA	NA	NA	0.0252563	1.14988e-05	TRUE	8.59426e-59	Pass	NA	NA	NA	Pass	Pass	0.877041	unconditioned	rs72701754*	0.4308	rs72689262/rs55880126/rs72689260/rs72689261/rs1405940/rs72689266/rs1405939/rs72689263/rs72689265/rs1405941/rs72689258/rs72689272/rs55699842/rs10015218/rs72689269/rs55991451/rs72689273/rs72689254/rs10003354/rs72689256/rs72689255/rs55635512/rs56106324	0.0661/0.0608/0.0557/0.0556/0.052/0.0519/0.0518/0.0516/0.0515/0.0442/0.044/0.0433/0.0408/0.0369/0.0343/0.0339/0.0314/0.0294/0.0278/0.0269/0.0265/0.022/0.0191	Pass	No	Pass	0	2	Y	NA	Y	No
fenland	SomaScan	3593_72	3593_72	NA	CASP3.3593_72--TC.34887591	CASP3.3593_72	CASP3	P42574	ENSG00000164305	Caspase-3	TC.34887591	Total cholesterol levels	Biomarker	1320016	NA	Wald ratio	1	-0.0284317	0.00634397	7.40568e-06	0.000956262	-0.0408658	-0.0159975	0.971969	0.959958	0.98413	NA	NA	NA	NA	NA	NA	NA	NA	NA	NA	NA	NA	NA	NA	NA	NA	NA	NA	NA	NA	NA	NA	NA	NA	NA	NA	NA	NA	NA	NA	NA	0.0252563	1.5215e-05	TRUE	2.01268e-58	Pass	NA	NA	NA	Pass	Pass	0.930816	unconditioned	rs72701754*	0.8801	rs72689262/rs72689261/rs72689260/rs1405939/rs72689266/rs72689263/rs72689265/rs55880126/rs72689258/rs1405941/rs1405940/rs72689272/rs55699842/rs10015218/rs72689269/rs55991451/rs72689273/rs72689254/rs10003354/rs72689256/rs72689255/rs56106324/rs55635512	0.0692/0.057/0.057/0.0538/0.053/0.052/0.0518/0.051/0.0461/0.0459/0.0437/0.0437/0.0419/0.0391/0.0345/0.0339/0.0332/0.0311/0.0302/0.0275/0.023/0.02/0.0171	Pass	Pass	Pass	0	2	Y	NA	Y	No
fenland	SomaScan	12016_60	12016_60	NA	CBL.12016_60--Bodyfatmass.ukb-b-19393	CBL.12016_60	CBL	P22681	ENSG00000110395	E3 ubiquitin-protein ligase CBL	Bodyfatmass.ukb-b-19393	Body fat mass	Anthropometry	454137	NA	Wald ratio	1	0.0383729	0.00946608	5.04068e-05	0.00496621	0.0198194	0.0569264	1.03912	1.02002	1.05858	NA	NA	NA	NA	NA	NA	NA	NA	NA	NA	NA	NA	NA	NA	NA	NA	NA	NA	NA	NA	NA	NA	NA	NA	NA	NA	NA	NA	NA	NA	NA	0.024961	3.62172e-05	TRUE	2.13221e-55	Pass	NA	NA	NA	Pass	Pass	0.878123	rs76683040	rs7925100*	0.8196	rs2155380/rs7925499/rs1893032/rs34840830/rs35094649/rs36109901/rs7104210/rs11217176/rs12273368/rs7482092/rs2298650/rs12275373/rs45535039/rs55771168/rs2186882/rs34092660/rs4938645/rs7104273/rs7120073/rs6589724/rs6589727/rs4938643/rs12786104/rs12277928/rs7121752	0.0902/0.0767/0.0761/0.076/0.0755/0.0668/0.0659/0.0473/0.0396/0.0366/0.0354/0.0341/0.0272/0.0268/0.0252/0.0242/0.0239/0.0153/0.0153/0.0145/0.0128/0.0128/0.0121/0.0117/0.0091	Pass	Pass	Pass	3	0	Y	NA	N	No
fenland	SomaScan	12016_60	12016_60	NA	CBL.12016_60--Bodyfatpercentage.ukb-b-8909	CBL.12016_60	CBL	P22681	ENSG00000110395	E3 ubiquitin-protein ligase CBL	Bodyfatpercentage.ukb-b-8909	Body fat percentage	Anthropometry	454633	NA	Wald ratio	1	0.025849	0.00746945	0.000538909	0.0333577	0.0112089	0.0404891	1.02619	1.01127	1.04132	NA	NA	NA	NA	NA	NA	NA	NA	NA	NA	NA	NA	NA	NA	NA	NA	NA	NA	NA	NA	NA	NA	NA	NA	NA	NA	NA	NA	NA	NA	NA	0.024961	2.63332e-05	TRUE	5.08037e-56	Pass	NA	NA	NA	Pass	Pass	0.873434	unconditioned	rs7925100*	0.7382	rs2155380/rs7925499/rs1893032/rs34840830/rs35094649/rs36109901/rs7104210/rs11217176/rs12273368/rs2298650/rs12275373/rs7482092/rs45535039/rs2186882/rs55771168/rs4938645/rs34092660/rs7104273/rs7120073/rs6589724/rs12277928/rs4938643/rs6589727/rs12786104/rs7121752	0.0844/0.0799/0.0789/0.0746/0.074/0.0666/0.0657/0.0511/0.0385/0.0373/0.0366/0.0342/0.0296/0.0283/0.0278/0.0243/0.0207/0.0142/0.0142/0.0133/0.0128/0.0121/0.0118/0.0112/0.0086	Pass	No	Pass	3	0	Y	NA	N	No
fenland	SomaScan	12016_60	12016_60	NA	CBL.12016_60--BMI.30124842	CBL.12016_60	CBL	P22681	ENSG00000110395	E3 ubiquitin-protein ligase CBL	BMI.30124842	Body mass index	Anthropometry	681275	NA	Wald ratio	1	0.0410438	0.00861414	1.89129e-06	0.00028608	0.0241601	0.0579275	1.0419	1.02445	1.05964	NA	NA	NA	NA	NA	NA	NA	NA	NA	NA	NA	NA	NA	NA	NA	NA	NA	NA	NA	NA	NA	NA	NA	NA	NA	NA	NA	NA	NA	NA	NA	0.024961	3.41711e-05	TRUE	6.20286e-56	Pass	NA	NA	NA	Pass	Pass	0.959928	rs1893033	rs3802885	0.9979	rs1893033/rs4938642/rs4938637	0.3687/0.3286/0.3027	Pass	Pass	Pass	3	0	Y	NA	N	No
fenland	SomaScan	12016_60	12016_60	NA	CBL.12016_60--CRP.GCST90179146	CBL.12016_60	CBL	P22681	ENSG00000110395	E3 ubiquitin-protein ligase CBL	CRP.GCST90179146	C-reactive protein	Biomarker	575531	NA	Wald ratio	1	0.0479944	0.0095233	4.66315e-07	8.00164e-05	0.0293287	0.06666	1.04916	1.02976	1.06893	NA	NA	NA	NA	NA	NA	NA	NA	NA	NA	NA	NA	NA	NA	NA	NA	NA	NA	NA	NA	NA	NA	NA	NA	NA	NA	NA	NA	NA	NA	NA	0.024961	4.41285e-05	TRUE	3.2015e-55	Pass	NA	NA	NA	Pass	Pass	0.968154	unconditioned	unconditioned	0.9992	rs2155380/rs7104210/rs11217176/rs36109901/rs1893032/rs7925499/rs35094649/rs12275373/rs2298650/rs34840830/rs45535039/rs34092660/rs4938645/rs7482092/rs55771168/rs12273368/rs7120073/rs7104273/rs12786104/rs6589727/rs4938643/rs2186882/rs7946919/rs2276083	0.0996/0.0771/0.0726/0.0672/0.0672/0.0645/0.0594/0.0521/0.0484/0.0481/0.0391/0.0349/0.033/0.0303/0.0299/0.0228/0.0182/0.0182/0.0163/0.0151/0.0126/0.0114/0.0106/0.0086	Pass	Pass	Pass	3	0	Y	NA	N	No
fenland	SomaScan	12016_60	12016_60	NA	CBL.12016_60--eGFR.34272381	CBL.12016_60	CBL	P22681	ENSG00000110395	E3 ubiquitin-protein ligase CBL	eGFR.34272381	Glomerular filtration rate (estimated)	Renal	436581	NA	Wald ratio	1	-0.00608057	0.00126678	1.58666e-06	0.00024452	-0.00856347	-0.00359767	0.993938	0.991473	0.996409	NA	NA	NA	NA	NA	NA	NA	NA	NA	NA	NA	NA	NA	NA	NA	NA	NA	NA	NA	NA	NA	NA	NA	NA	NA	NA	NA	NA	NA	NA	NA	0.024961	4.34525e-05	TRUE	6.00437e-55	Pass	NA	NA	NA	Pass	Pass	0.653166	rs76683040	rs11217089	0.9798	rs76683040/rs4938642/rs4938644/rs1893033/rs4938637	0.2881/0.25/0.2284/0.1567/0.0562	No	Pass	Pass	0	3	Y	NA	N	No
fenland	SomaScan	12016_60	12016_60	NA	CBL.12016_60--Hipcircumference.ukb-b-15590	CBL.12016_60	CBL	P22681	ENSG00000110395	E3 ubiquitin-protein ligase CBL	Hipcircumference.ukb-b-15590	Hip circumference	Anthropometry	462117	NA	Wald ratio	1	0.0458677	0.00965493	2.02705e-06	0.000303553	0.0269441	0.0647914	1.04694	1.02731	1.06694	NA	NA	NA	NA	NA	NA	NA	NA	NA	NA	NA	NA	NA	NA	NA	NA	NA	NA	NA	NA	NA	NA	NA	NA	NA	NA	NA	NA	NA	NA	NA	0.024961	4.88925e-05	TRUE	9.70036e-55	Pass	NA	NA	NA	Pass	Pass	0.856147	rs76683040	unconditioned	0.9771	rs1893033/rs4938642/rs76683040/rs4938637/rs4938644/rs73564493/rs45439091	0.212/0.1814/0.1675/0.1336/0.1306/0.0966/0.0471	Pass	Pass	Pass	3	0	Y	NA	N	No
fenland	SomaScan	12016_60	12016_60	NA	CBL.12016_60--Weight.ukb-b-11842	CBL.12016_60	CBL	P22681	ENSG00000110395	E3 ubiquitin-protein ligase CBL	Weight.ukb-b-11842	Weight	Anthropometry	461632	NA	Wald ratio	1	0.0356724	0.00840603	2.19895e-05	0.00245908	0.0191966	0.0521482	1.03632	1.01938	1.05353	NA	NA	NA	NA	NA	NA	NA	NA	NA	NA	NA	NA	NA	NA	NA	NA	NA	NA	NA	NA	NA	NA	NA	NA	NA	NA	NA	NA	NA	NA	NA	0.024961	3.90077e-05	TRUE	2.93639e-55	Pass	NA	NA	NA	Pass	Pass	0.880611	rs76683040	rs7925100*	0.9677	rs1893033/rs4938642/rs76683040/rs73564493/rs4938644/rs4938637/rs45439091	0.1986/0.168/0.1592/0.1331/0.1239/0.1202/0.061	Pass	Pass	Pass	3	0	Y	NA	N	No
fenland	SomaScan	12381_26	12381_26	NA	CBR1.12381_26--IGF1.GCST90019511	CBR1.12381_26	CBR1	P16152	ENSG00000159228	Carbonyl reductase [NADPH] 1	IGF1.GCST90019511	IGF-1	Biomarker	363228	NA	Wald ratio	1	-0.0605808	0.0069259	2.19123e-18	1.33703e-15	-0.0741555	-0.047006	0.941218	0.928527	0.954082	NA	NA	NA	NA	NA	NA	NA	NA	NA	NA	NA	NA	NA	NA	NA	NA	NA	NA	NA	NA	NA	NA	NA	NA	NA	NA	NA	NA	NA	NA	NA	0.0556063	0.000209757	TRUE	2.30644e-117	Pass	NA	NA	NA	Pass	Pass	0.192565	unconditioned	rs25678	1	rs16993864/rs73372463/rs73372460	0.8194/0.0735/0.0576	No	Pass	Pass	0	3	Y	NA	N	Pass
fenland	SomaScan	12682_5	12682_5	NA	CCBL2.12682_5--DescendingAortaDiameter.34837083	CCBL2.12682_5	CCBL2	Q6YP21	ENSG00000137944	Kynurenine--oxoglutarate transaminase 3	DescendingAortaDiameter.34837083	Descending aorta diameter	Cardiovascular	34532	NA	Wald ratio	1	0.0634785	0.0131059	1.27565e-06	0.000202485	0.0377909	0.089166	1.06554	1.03851	1.09326	NA	NA	NA	NA	NA	NA	NA	NA	NA	NA	NA	NA	NA	NA	NA	NA	NA	NA	NA	NA	NA	NA	NA	NA	NA	NA	NA	NA	NA	NA	NA	0.101311	0.00057135	TRUE	3.03235e-168	Pass	NA	NA	NA	Pass	Pass	0.0910885	unconditioned	unconditioned	0.9793	rs1409152/rs12749373/rs3738055	0.6316/0.1819/0.1817	No	Pass	Pass	1	0	Y	NA	N	No
fenland	SomaScan	12682_5	12682_5	NA	CCBL2.12682_5--Height.36224396	CCBL2.12682_5	CCBL2	Q6YP21	ENSG00000137944	Kynurenine--oxoglutarate transaminase 3	Height.36224396	Height	Anthropometry	4080687	NA	Wald ratio	1	0.0479974	0.00248685	5.32118e-83	2.03791e-79	0.0431231	0.0528716	1.04917	1.04407	1.05429	NA	NA	NA	NA	NA	NA	NA	NA	NA	NA	NA	NA	NA	NA	NA	NA	NA	NA	NA	NA	NA	NA	NA	NA	NA	NA	NA	NA	NA	NA	NA	0.101311	9.05687e-05	TRUE	4.23243e-240	Pass	NA	NA	NA	Pass	Pass	0.012409	rs3738055*	rs6428494	1	rs3738055	0.995	No	Pass	Pass	1	0	Y	NA	N	Pass
fenland	SomaScan	12682_5	12682_5	NA	CCBL2.12682_5--SBP.30224653	CCBL2.12682_5	CCBL2	Q6YP21	ENSG00000137944	Kynurenine--oxoglutarate transaminase 3	SBP.30224653	Systolic blood pressure	Cardiovascular	757601	NA	Wald ratio	1	-0.421569	0.0719751	4.70898e-09	1.16752e-06	-0.56264	-0.280497	0.656017	0.569703	0.755408	NA	NA	NA	NA	NA	NA	NA	NA	NA	NA	NA	NA	NA	NA	NA	NA	NA	NA	NA	NA	NA	NA	NA	NA	NA	NA	NA	NA	NA	NA	NA	0.101311	4.5357e-05	TRUE	1.66296e-241	Pass	NA	NA	NA	Pass	Pass	0.0430585	rs1409152*	rs786923*	1	rs3738055/rs1409152/rs12749373	0.4831/0.4111/0.1041	No	Pass	Pass	0	1	Y	NA	N	Pass
fenland	SomaScan	6388_21	6388_21	NA	CCDC126.6388_21--HDL.34887591	CCDC126.6388_21	CCDC126	Q96EE4	ENSG00000169193	Coiled-coil domain-containing protein 126	HDL.34887591	High density lipoprotein cholesterol levels	Biomarker	1320016	NA	Wald ratio	1	-0.0168638	0.00425838	7.49053e-05	0.00700053	-0.0252102	-0.00851737	0.983278	0.975105	0.991519	NA	NA	NA	NA	NA	NA	NA	NA	NA	NA	NA	NA	NA	NA	NA	NA	NA	NA	NA	NA	NA	NA	NA	NA	NA	NA	NA	NA	NA	NA	NA	0.0577929	1.18807e-05	TRUE	5.48758e-137	Pass	NA	NA	NA	Pass	Pass	0.9333	unconditioned	unconditioned	0.559	rs35121828/rs13238708	0.788/0.2045	Pass	No	Pass	0	3	Y	NA	N	No
fenland	SomaScan	3234_23	3234_23	NA	CCDC80.3234_23--Bodyfatmass.ukb-b-19393	CCDC80.3234_23	CCDC80	Q76M96	ENSG00000091986	Coiled-coil domain-containing protein 80	Bodyfatmass.ukb-b-19393	Body fat mass	Anthropometry	454137	NA	Wald ratio	1	0.0711177	0.0165745	1.7803e-05	0.00203982	0.0386318	0.103604	1.07371	1.03939	1.10916	NA	NA	NA	NA	NA	NA	NA	NA	NA	NA	NA	NA	NA	NA	NA	NA	NA	NA	NA	NA	NA	NA	NA	NA	NA	NA	NA	NA	NA	NA	NA	0.00734423	4.0493e-05	TRUE	4.12369e-16	Pass	NA	NA	NA	Pass	Pass	0.96115	unconditioned	unconditioned	0.8028	rs6772337/rs9870933/rs7611898	0.7265/0.2057/0.064	Pass	Pass	Pass	4	0	Y	NA	N	No
fenland	SomaScan	3234_23	3234_23	NA	CCDC80.3234_23--Bodyfatpercentage.ukb-b-8909	CCDC80.3234_23	CCDC80	Q76M96	ENSG00000091986	Coiled-coil domain-containing protein 80	Bodyfatpercentage.ukb-b-8909	Body fat percentage	Anthropometry	454633	NA	Wald ratio	1	0.0643321	0.0130837	8.79034e-07	0.000143062	0.038688	0.0899762	1.06645	1.03945	1.09415	NA	NA	NA	NA	NA	NA	NA	NA	NA	NA	NA	NA	NA	NA	NA	NA	NA	NA	NA	NA	NA	NA	NA	NA	NA	NA	NA	NA	NA	NA	NA	0.00734423	5.31706e-05	TRUE	8.98205e-16	Pass	NA	NA	NA	Pass	Pass	0.98369	unconditioned	unconditioned	0.9865	rs6772337/rs9870933/rs7611898	0.6506/0.2553/0.0907	Pass	Pass	Pass	4	0	Y	NA	N	No
fenland	SomaScan	3234_23	3234_23	NA	CCDC80.3234_23--Height.36224396	CCDC80.3234_23	CCDC80	Q76M96	ENSG00000091986	Coiled-coil domain-containing protein 80	Height.36224396	Height	Anthropometry	4080687	NA	Wald ratio	1	0.0472836	0.0089491	1.2666e-07	2.48353e-05	0.0297433	0.0648238	1.04842	1.03019	1.06697	NA	NA	NA	NA	NA	NA	NA	NA	NA	NA	NA	NA	NA	NA	NA	NA	NA	NA	NA	NA	NA	NA	NA	NA	NA	NA	NA	NA	NA	NA	NA	0.00734423	6.89913e-06	TRUE	7.59527e-18	Pass	NA	NA	NA	Pass	Pass	0.0489025	unconditioned	rs6807798	1	rs9870933	0.9557	No	Pass	Pass	3	0	Y	NA	N	No
fenland	SomaScan	3508_78	3508_78	NA	CCL22.3508_78--Hypothyroidismmyxoedema.ukb-b-19732	CCL22.3508_78	CCL22	O00626	ENSG00000102962	C-C motif chemokine 22	Hypothyroidismmyxoedema.ukb-b-19732	Hypothyroidism/myxoedema	Metabolic/endocrine	462933	22687	Wald ratio	1	-0.0154023	0.00361988	2.09126e-05	0.0023571	-0.0224973	-0.00830733	0.984716	0.977754	0.991727	NA	NA	NA	NA	NA	NA	NA	NA	NA	NA	NA	NA	NA	NA	NA	NA	NA	NA	NA	NA	NA	NA	NA	NA	NA	NA	NA	NA	NA	NA	NA	0.00835863	3.90894e-05	TRUE	2.36261e-18	Pass	NA	NA	NA	Pass	Pass	0.729745	rs72784878	unconditioned	0.8381	rs72784878/rs72784876	0.5432/0.4197	No	Pass	Pass	0	2	Y	NA	Y	No
fenland	SomaScan	2705_5	2705_5	NA	CCL25.2705_5--T1D.34012112	CCL25.2705_5	CCL25	O15444	ENSG00000131142	C-C motif chemokine 25	T1D.34012112	Type 1 diabetes	Metabolic/endocrine	520580	18942	Wald ratio	1	0.0929071	0.0238051	9.50748e-05	0.00848046	0.0462492	0.139565	1.09736	1.04734	1.14977	NA	NA	NA	NA	NA	NA	NA	NA	NA	NA	NA	NA	NA	NA	NA	NA	NA	NA	NA	NA	NA	NA	NA	NA	NA	NA	NA	NA	NA	NA	NA	0.120439	2.92591e-05	TRUE	3.82994e-292	Pass	NA	NA	NA	Pass	Pass	0.946527	unconditioned	unconditioned	0.4994	rs74959615	1	Pass	No	Pass	2	0	Y	NA	N	No
fenland	SomaScan	5480_49	5480_49	NA	CCL5.5480_49--Height.36224396	CCL5.5480_49	CCL5	P13501	ENSG00000271503	C-C motif chemokine 5	Height.36224396	Height	Anthropometry	4080687	NA	Wald ratio	1	-0.0272155	0.00502732	6.17996e-08	1.27569e-05	-0.037069	-0.0173619	0.973152	0.96361	0.982788	NA	NA	NA	NA	NA	NA	NA	NA	NA	NA	NA	NA	NA	NA	NA	NA	NA	NA	NA	NA	NA	NA	NA	NA	NA	NA	NA	NA	NA	NA	NA	0.0278573	7.14907e-06	TRUE	8.44754e-66	Pass	NA	NA	NA	Pass	Pass	0.0276502	rs2107538*	unconditioned	1	rs2107538/rs2291299/rs4796128	0.7669/0.1525/0.0702	No	Pass	Pass	0	4	Y	NA	N	No
fenland	SomaScan	5480_49	5480_49	NA	CCL5.5480_49--vatadjbmi3.35773277	CCL5.5480_49	CCL5	P13501	ENSG00000271503	C-C motif chemokine 5	vatadjbmi3.35773277	Visceral adipose tissue adjusted for BMI and height (VATadj)	Metabolic/endocrine	39076	NA	Wald ratio	1	-0.126343	0.0332968	0.000147972	0.0121234	-0.191604	-0.0610812	0.881313	0.825633	0.940747	NA	NA	NA	NA	NA	NA	NA	NA	NA	NA	NA	NA	NA	NA	NA	NA	NA	NA	NA	NA	NA	NA	NA	NA	NA	NA	NA	NA	NA	NA	NA	0.0278573	0.00031835	TRUE	2.26684e-43	Pass	NA	NA	NA	Pass	Pass	0.907275	unconditioned	unconditioned	0.4952	rs3817655/rs7211393/rs2107538/rs9908928/rs2291299/rs4251791/rs4251787/rs78655848/rs28595279/rs8080959/rs4079183/rs4796116	0.2797/0.2448/0.1245/0.1133/0.0505/0.0439/0.0325/0.0265/0.0122/0.0105/0.0103/0.0102	Pass	No	Pass	0	4	Y	NA	N	No
fenland	SomaScan	12347_29	12347_29	NA	CCM2.12347_29--AgeOfInitiation.30643251	CCM2.12347_29	CCM2	Q9BSQ5	ENSG00000136280	Cerebral cavernous malformations 2 protein	AgeOfInitiation.30643251	Age of initiation of regular smoking	Respiratory	341427	NA	Wald ratio	1	-0.101298	0.0233627	1.45167e-05	0.00171009	-0.147089	-0.0555075	0.903663	0.863217	0.946005	NA	NA	NA	NA	NA	NA	NA	NA	NA	NA	NA	NA	NA	NA	NA	NA	NA	NA	NA	NA	NA	NA	NA	NA	NA	NA	NA	NA	NA	NA	NA	0.00846876	5.51851e-05	TRUE	5.36361e-18	Pass	NA	NA	NA	Pass	Pass	0.956542	unconditioned	unconditioned	0.8768	rs35199312/rs7805382/rs13250/rs6953826/rs4724357/rs4559141/rs57128405/rs7800695/rs1859487/rs11763589/rs6947303/rs4724354/rs2289367/rs2304689/rs17172330/rs2289369/rs57000866/rs56028225/rs6971403/rs3823866/rs7788412/rs10951792/rs10951794/rs58194439/rs3735492/rs2289365	0.0678/0.067/0.0629/0.0519/0.0519/0.0454/0.0436/0.0405/0.0371/0.0345/0.0329/0.0328/0.0326/0.0312/0.0312/0.0293/0.0291/0.0281/0.028/0.0275/0.0271/0.0263/0.026/0.0239/0.0231/0.0225	Pass	Pass	Pass	0	3	Y	NA	Y	No
fenland	SomaScan	12347_29	12347_29	NA	CCM2.12347_29--Bodyfatmass.ukb-b-19393	CCM2.12347_29	CCM2	Q9BSQ5	ENSG00000136280	Cerebral cavernous malformations 2 protein	Bodyfatmass.ukb-b-19393	Body fat mass	Anthropometry	454137	NA	Wald ratio	1	0.0582164	0.0163473	0.00036912	0.0248778	0.0261758	0.0902571	1.05994	1.02652	1.09446	NA	NA	NA	NA	NA	NA	NA	NA	NA	NA	NA	NA	NA	NA	NA	NA	NA	NA	NA	NA	NA	NA	NA	NA	NA	NA	NA	NA	NA	NA	NA	0.00846876	2.79159e-05	TRUE	5.70962e-19	Pass	NA	NA	NA	Pass	Pass	0.0904847	unconditioned	rs10280907	0.8102	rs35199312/rs7805382/rs13250/rs6953826/rs4724357/rs57128405/rs1859487/rs7800695/rs4559141/rs67681615/rs10951792/rs11763589/rs2289365/rs3735492/rs3823866/rs6971403/rs2304689/rs6947303/rs2289367/rs2289369/rs56028225/rs17172330/rs57000866/rs10951794/rs58194439/rs4724354	0.0831/0.0699/0.0599/0.0576/0.057/0.0539/0.0521/0.052/0.0499/0.0391/0.0389/0.0372/0.0336/0.0317/0.0285/0.0233/0.0229/0.0207/0.0207/0.0192/0.0192/0.0189/0.0182/0.017/0.017/0.0168	No	Pass	Pass	2	0	Y	NA	Y	No
fenland	SomaScan	12347_29	12347_29	NA	CCM2.12347_29--Bodyfatpercentage.ukb-b-8909	CCM2.12347_29	CCM2	Q9BSQ5	ENSG00000136280	Cerebral cavernous malformations 2 protein	Bodyfatpercentage.ukb-b-8909	Body fat percentage	Anthropometry	454633	NA	Wald ratio	1	0.0576683	0.0129003	7.81144e-06	0.00100147	0.0323836	0.0829529	1.05936	1.03291	1.08649	NA	NA	NA	NA	NA	NA	NA	NA	NA	NA	NA	NA	NA	NA	NA	NA	NA	NA	NA	NA	NA	NA	NA	NA	NA	NA	NA	NA	NA	NA	NA	0.00846876	4.39596e-05	TRUE	1.95371e-18	Pass	NA	NA	NA	Pass	Pass	0.959937	unconditioned	rs2289379*	0.9964	rs35199312/rs6953826/rs4724357/rs7800695/rs1859487/rs7805382/rs57128405/rs4559141/rs67681615/rs13250/rs10951792/rs3735492/rs2289365/rs11763589/rs3823866/rs6971403/rs2304689/rs2289367/rs57000866/rs56028225/rs2289369/rs6947303/rs17172330/rs10951794/rs58194439	0.1058/0.0686/0.0679/0.0593/0.0533/0.0531/0.0505/0.0472/0.0456/0.0446/0.0444/0.0402/0.034/0.0332/0.0299/0.0225/0.0223/0.018/0.0173/0.0172/0.0171/0.0168/0.0163/0.0153/0.0153	Pass	Pass	Pass	3	0	Y	NA	Y	No
fenland	SomaScan	12347_29	12347_29	NA	CCM2.12347_29--CRP.GCST90179146	CCM2.12347_29	CCM2	Q9BSQ5	ENSG00000136280	Cerebral cavernous malformations 2 protein	CRP.GCST90179146	C-reactive protein	Biomarker	575531	NA	Wald ratio	1	0.0776666	0.0169436	4.56545e-06	0.000622094	0.0444571	0.110876	1.08076	1.04546	1.11726	NA	NA	NA	NA	NA	NA	NA	NA	NA	NA	NA	NA	NA	NA	NA	NA	NA	NA	NA	NA	NA	NA	NA	NA	NA	NA	NA	NA	NA	NA	NA	0.00846876	3.65067e-05	TRUE	9.44687e-19	Pass	NA	NA	NA	Pass	Pass	0.958083	unconditioned	rs113585586*	0.8888	rs7805382/rs13250/rs10951792/rs4559141/rs35199312/rs57128405/rs7800695/rs1859487/rs6953826/rs4724357/rs11763589/rs67681615/rs73104192/rs6947303/rs2289367/rs6971403/rs17172330/rs2304689/rs2289369/rs56028225/rs7788412	0.1784/0.1232/0.0697/0.0679/0.0669/0.063/0.0628/0.0588/0.0397/0.037/0.0304/0.0243/0.0222/0.0158/0.0153/0.0148/0.0143/0.0134/0.0132/0.012/0.0117	Pass	Pass	Pass	3	0	Y	NA	Y	No
fenland	SomaScan	12347_29	12347_29	NA	CCM2.12347_29--EducationalAttainment.35361970	CCM2.12347_29	CCM2	Q9BSQ5	ENSG00000136280	Cerebral cavernous malformations 2 protein	EducationalAttainment.35361970	Educational attainment	Neurological	3037499	NA	Wald ratio	1	-0.0642512	0.0146998	1.2374e-05	0.00148985	-0.0930628	-0.0354396	0.937769	0.911136	0.965181	NA	NA	NA	NA	NA	NA	NA	NA	NA	NA	NA	NA	NA	NA	NA	NA	NA	NA	NA	NA	NA	NA	NA	NA	NA	NA	NA	NA	NA	NA	NA	0.00846876	6.30782e-06	TRUE	1.82197e-20	Pass	NA	NA	NA	Pass	Pass	0.514671	unconditioned	rs3735478*	0.9903	rs13250/rs7805382/rs35199312/rs57128405/rs4559141/rs4724357/rs2289365/rs1859487/rs6953826/rs7800695/rs6947303/rs2289367/rs6971403/rs10951792/rs17172330/rs2304689/rs67681615/rs2289369/rs56028225/rs4724354/rs73104193/rs73104192/rs7788412/rs58194439/rs57000866	0.2491/0.1935/0.0383/0.0347/0.0322/0.0303/0.0301/0.0291/0.029/0.0282/0.0239/0.0224/0.0202/0.0197/0.0186/0.0167/0.0166/0.0165/0.0165/0.0158/0.0153/0.0152/0.0151/0.0149/0.0147	No	Pass	Pass	0	2	Y	NA	Y	No
fenland	SomaScan	12347_29	12347_29	NA	CCM2.12347_29--WHR.30239722	CCM2.12347_29	CCM2	Q9BSQ5	ENSG00000136280	Cerebral cavernous malformations 2 protein	WHR.30239722	WHR	Anthropometry	697734	NA	Wald ratio	1	0.073844	0.0165631	8.25994e-06	0.00104852	0.0413803	0.106308	1.07664	1.04225	1.11216	NA	NA	NA	NA	NA	NA	NA	NA	NA	NA	NA	NA	NA	NA	NA	NA	NA	NA	NA	NA	NA	NA	NA	NA	NA	NA	NA	NA	NA	NA	NA	0.00846876	2.86361e-05	TRUE	4.39398e-19	Pass	NA	NA	NA	Pass	Pass	0.924798	unconditioned	unconditioned	0.7699	rs7805382/rs13250/rs35199312/rs57128405/rs4724357/rs6953826/rs4559141/rs1859487/rs7800695/rs57000866/rs17172330/rs10951792/rs2289365/rs56028225/rs11763589/rs58194439/rs67681615/rs6947303/rs73104192/rs2304689/rs6971403/rs73104193/rs3823866/rs3735492/rs2289369	0.1893/0.1349/0.0799/0.0786/0.0587/0.0428/0.0379/0.0301/0.0292/0.0213/0.0212/0.02/0.02/0.0199/0.0182/0.0176/0.0168/0.0167/0.0166/0.0155/0.0148/0.0148/0.0139/0.0122/0.0109	Pass	No	Pass	3	0	Y	NA	Y	No
fenland	SomaScan	9848_22	9848_22	NA	CCNH.9848_22--Bodyfatfreemass.ukb-b-13354	CCNH.9848_22	CCNH	P51946	ENSG00000134480	Cyclin-H	Bodyfatfreemass.ukb-b-13354	Body fat-free mass	Anthropometry	454850	NA	Wald ratio	1	-0.0387272	0.00938951	3.71518e-05	0.00384552	-0.0571306	-0.0203237	0.962013	0.944471	0.979881	NA	NA	NA	NA	NA	NA	NA	NA	NA	NA	NA	NA	NA	NA	NA	NA	NA	NA	NA	NA	NA	NA	NA	NA	NA	NA	NA	NA	NA	NA	NA	0.00906672	3.74164e-05	TRUE	6.13334e-20	Pass	NA	NA	NA	Pass	Pass	0.605857	unconditioned	rs11951885*	0.9585	rs62368956/rs4421140/rs62368955/rs62367571/rs12514800/rs62368896	0.3324/0.196/0.1539/0.1434/0.1206/0.0194	No	Pass	Pass	0	3	Y	NA	Y	No
fenland	SomaScan	9848_22	9848_22	NA	CCNH.9848_22--Height.36224396	CCNH.9848_22	CCNH	P51946	ENSG00000134480	Cyclin-H	Height.36224396	Height	Anthropometry	4080687	NA	Wald ratio	1	-0.0591058	0.00787065	5.92886e-14	2.68141e-11	-0.0745323	-0.0436793	0.942607	0.928178	0.957261	NA	NA	NA	NA	NA	NA	NA	NA	NA	NA	NA	NA	NA	NA	NA	NA	NA	NA	NA	NA	NA	NA	NA	NA	NA	NA	NA	NA	NA	NA	NA	0.00906672	1.38877e-05	TRUE	2.45203e-21	Pass	NA	NA	NA	Pass	Pass	0.588736	unconditioned	rs4615325	1	rs4421140	0.9977	No	Pass	Pass	0	3	Y	NA	Y	Pass
fenland	SomaScan	9848_22	9848_22	NA	CCNH.9848_22--logTG.34887591	CCNH.9848_22	CCNH	P51946	ENSG00000134480	Cyclin-H	logTG.34887591	Triglycerides	Biomarker	1320016	NA	Wald ratio	1	-0.0466165	0.0102031	4.90347e-06	0.000663631	-0.0666145	-0.0266185	0.954453	0.935556	0.973733	NA	NA	NA	NA	NA	NA	NA	NA	NA	NA	NA	NA	NA	NA	NA	NA	NA	NA	NA	NA	NA	NA	NA	NA	NA	NA	NA	NA	NA	NA	NA	0.00906672	1.58147e-05	TRUE	4.0168e-21	Pass	NA	NA	NA	Pass	Pass	0.862816	unconditioned	unconditioned	0.9573	rs62368956/rs62367571/rs62368955/rs12514800	0.3999/0.2537/0.1906/0.121	Pass	Pass	Pass	0	3	Y	NA	Y	No
fenland	SomaScan	9848_22	9848_22	NA	CCNH.9848_22--WHR.30239722	CCNH.9848_22	CCNH	P51946	ENSG00000134480	Cyclin-H	WHR.30239722	WHR	Anthropometry	697734	NA	Wald ratio	1	-0.0622331	0.0152532	4.50357e-05	0.00453129	-0.0921293	-0.0323368	0.939664	0.911987	0.96818	NA	NA	NA	NA	NA	NA	NA	NA	NA	NA	NA	NA	NA	NA	NA	NA	NA	NA	NA	NA	NA	NA	NA	NA	NA	NA	NA	NA	NA	NA	NA	0.00906672	2.47837e-05	TRUE	1.46273e-20	Pass	NA	NA	NA	Pass	Pass	0.163733	unconditioned	unconditioned	0.8521	rs12514800/rs62368956/rs62368955/rs4421140/rs62367571	0.5772/0.1483/0.1116/0.0731/0.0725	No	Pass	Pass	0	3	Y	NA	Y	No
fenland	SomaScan	9848_22	9848_22	NA	CCNH.9848_22--Weight.ukb-b-11842	CCNH.9848_22	CCNH	P51946	ENSG00000134480	Cyclin-H	Weight.ukb-b-11842	Weight	Anthropometry	461632	NA	Wald ratio	1	-0.0537841	0.0131216	4.15116e-05	0.00422971	-0.0795025	-0.0280658	0.947637	0.923576	0.972324	NA	NA	NA	NA	NA	NA	NA	NA	NA	NA	NA	NA	NA	NA	NA	NA	NA	NA	NA	NA	NA	NA	NA	NA	NA	NA	NA	NA	NA	NA	NA	0.00906672	3.63455e-05	TRUE	5.56216e-20	Pass	NA	NA	NA	Pass	Pass	0.24097	unconditioned	rs28479384	0.9835	rs4421140/rs62368956/rs62368955/rs12514800/rs62367571	0.4751/0.2519/0.0955/0.0779/0.0659	No	Pass	Pass	0	3	Y	NA	Y	No
fenland	SomaScan	5028_59	5028_59	NA	CD163.5028_59--ApolipoproteinA1.ieu-b-107	CD163.5028_59	CD163	Q86VB7	ENSG00000177575	Scavenger receptor cysteine-rich type 1 protein M130	ApolipoproteinA1.ieu-b-107	Apolipoprotein A1	Biomarker	393193	NA	Wald ratio	1	-0.136916	0.0219345	4.31893e-10	1.26614e-07	-0.179908	-0.0939244	0.872043	0.835347	0.910352	NA	NA	NA	NA	NA	NA	NA	NA	NA	NA	NA	NA	NA	NA	NA	NA	NA	NA	NA	NA	NA	NA	NA	NA	NA	NA	NA	NA	NA	NA	NA	0.0043212	9.91116e-05	TRUE	1.17045e-08	Pass	NA	NA	NA	Pass	Pass	0.843787	rs11054859*	rs7305678*	0.0143	rs35529466	1	Pass	No	Pass	0	4	Y	NA	Y	Pass
fenland	SomaScan	5028_59	5028_59	NA	CD163.5028_59--ApolipoproteinB.ieu-b-108	CD163.5028_59	CD163	Q86VB7	ENSG00000177575	Scavenger receptor cysteine-rich type 1 protein M130	ApolipoproteinB.ieu-b-108	Apolipoprotein B	Biomarker	439214	NA	Wald ratio	1	0.0983977	0.0232341	2.28504e-05	0.00253338	0.0528588	0.143937	1.1034	1.05428	1.15481	NA	NA	NA	NA	NA	NA	NA	NA	NA	NA	NA	NA	NA	NA	NA	NA	NA	NA	NA	NA	NA	NA	NA	NA	NA	NA	NA	NA	NA	NA	NA	0.0043212	4.08059e-05	TRUE	1.22732e-09	Pass	NA	NA	NA	Pass	Pass	0.85905	unconditioned	unconditioned	0.0586	rs11612016	1	Pass	No	Pass	4	0	Y	NA	Y	No
fenland	SomaScan	5028_59	5028_59	NA	CD163.5028_59--HDL.34887591	CD163.5028_59	CD163	Q86VB7	ENSG00000177575	Scavenger receptor cysteine-rich type 1 protein M130	HDL.34887591	High density lipoprotein cholesterol levels	Biomarker	1320016	NA	Wald ratio	1	-0.122957	0.015297	9.1296e-16	4.72223e-13	-0.152939	-0.0929753	0.884301	0.858182	0.911216	NA	NA	NA	NA	NA	NA	NA	NA	NA	NA	NA	NA	NA	NA	NA	NA	NA	NA	NA	NA	NA	NA	NA	NA	NA	NA	NA	NA	NA	NA	NA	0.0043212	4.89439e-05	TRUE	1.33777e-09	Pass	NA	NA	NA	Pass	Pass	0.975929	rs11054859*	rs75587749	0.9997	rs7305678	0.9999	Pass	Pass	Pass	0	4	Y	NA	Y	Pass
fenland	SomaScan	5028_59	5028_59	NA	CD163.5028_59--LDL.34887591	CD163.5028_59	CD163	Q86VB7	ENSG00000177575	Scavenger receptor cysteine-rich type 1 protein M130	LDL.34887591	Low density lipoprotein cholesterol levels	Biomarker	1320016	NA	Wald ratio	1	0.0672442	0.0153701	1.21423e-05	0.00146991	0.0371189	0.0973695	1.06956	1.03782	1.10227	NA	NA	NA	NA	NA	NA	NA	NA	NA	NA	NA	NA	NA	NA	NA	NA	NA	NA	NA	NA	NA	NA	NA	NA	NA	NA	NA	NA	NA	NA	NA	0.0043212	1.45053e-05	TRUE	1.64524e-10	Pass	NA	NA	NA	Pass	Pass	0.974214	rs11054859*	unconditioned	0.028	rs11609008	0.9875	Pass	No	Pass	4	0	Y	NA	Y	No
fenland	SomaScan	5028_59	5028_59	NA	CD163.5028_59--nonHDL.34887591	CD163.5028_59	CD163	Q86VB7	ENSG00000177575	Scavenger receptor cysteine-rich type 1 protein M130	nonHDL.34887591	Non-HDL cholesterol levels	Biomarker	1320016	NA	Wald ratio	1	0.0768313	0.0180988	2.18487e-05	0.00244835	0.0413577	0.112305	1.07986	1.04222	1.11885	NA	NA	NA	NA	NA	NA	NA	NA	NA	NA	NA	NA	NA	NA	NA	NA	NA	NA	NA	NA	NA	NA	NA	NA	NA	NA	NA	NA	NA	NA	NA	0.0043212	1.36551e-05	TRUE	1.52418e-10	Pass	NA	NA	NA	Pass	Pass	0.975697	rs11054859*	unconditioned	0.02	rs11609008	0.9876	Pass	No	Pass	3	0	Y	NA	Y	No
fenland	SomaScan	5028_59	5028_59	NA	CD163.5028_59--logTG.34887591	CD163.5028_59	CD163	Q86VB7	ENSG00000177575	Scavenger receptor cysteine-rich type 1 protein M130	logTG.34887591	Triglycerides	Biomarker	1320016	NA	Wald ratio	1	0.0535317	0.0151673	0.000416494	0.0273452	0.0238037	0.0832597	1.05499	1.02409	1.08682	NA	NA	NA	NA	NA	NA	NA	NA	NA	NA	NA	NA	NA	NA	NA	NA	NA	NA	NA	NA	NA	NA	NA	NA	NA	NA	NA	NA	NA	NA	NA	0.0043212	9.43839e-06	TRUE	9.98728e-11	Pass	NA	NA	NA	Pass	Pass	0.967464	rs11054859*	unconditioned	0.0094	rs11609008	0.9868	Pass	No	Pass	4	0	Y	NA	Y	No
fenland	SomaScan	5112_73	5112_73	NA	CD200.5112_73--Squamouscelllungcancer.ieu-a-967	CD200.5112_73	CD200	P41217	ENSG00000091972	OX-2 membrane glycoprotein	Squamouscelllungcancer.ieu-a-967	Squamous cell lung cancer	Cancer	18313	3275	Wald ratio	1	0.68214	0.184722	0.000221809	0.0166358	0.320085	1.0442	1.97811	1.37724	2.84111	NA	NA	NA	NA	NA	NA	NA	NA	NA	NA	NA	NA	NA	NA	NA	NA	NA	NA	NA	NA	NA	NA	NA	NA	NA	NA	NA	NA	NA	NA	NA	0.00785681	0.000509339	TRUE	5.05836e-08	Pass	NA	NA	NA	Pass	Pass	0.900703	unconditioned	unconditioned	0.3155	rs6774405/rs2280462/rs6438068/rs7619941/rs2399420	0.3842/0.2805/0.1494/0.1102/0.0756	Pass	No	Pass	1	0	Y	NA	N	No
fenland	SomaScan	5060_62	5060_62	NA	CD274.5060_62--Ulcerativecolitis.ieu-a-970	CD274.5060_62	CD274	Q9NZQ7	ENSG00000120217	Programmed cell death 1 ligand 1	Ulcerativecolitis.ieu-a-970	Ulcerative colitis	Autoimmune	47745	13768	Wald ratio	1	-0.226343	0.051186	9.78064e-06	0.00121248	-0.326667	-0.126018	0.797445	0.721324	0.881599	NA	NA	NA	NA	NA	NA	NA	NA	NA	NA	NA	NA	NA	NA	NA	NA	NA	NA	NA	NA	NA	NA	NA	NA	NA	NA	NA	NA	NA	NA	NA	0.0318042	0.000409481	TRUE	1.2578e-50	Pass	NA	NA	NA	Pass	Pass	0.1238	rs2282055*	rs73639267	0.8255	rs2282055	1	No	Pass	Pass	0	3	Y	NA	N	No
fenland	SomaScan	3166_92	3166_92	NA	CD33.3166_92--CRP.GCST90179146	CD33.3166_92	CD33	P20138	ENSG00000105383	Myeloid cell surface antigen CD33	CRP.GCST90179146	C-reactive protein	Biomarker	575531	NA	Inverse variance weighted	2	0.018063	0.0029081	5.25535e-10	1.5233e-07	0.0123632	0.0237629	1.01823	1.01244	1.02405	0.4433	1	0.505534	0	NA	NA	NA	NA	NA	NA	NA	NA	NA	NA	NA	NA	NA	NA	NA	NA	NA	NA	NA	NA	NA	NA	NA	NA	NA	NA	NA	0.144494	6.78001e-05	TRUE	1e-300	Pass	Pass	NA	NA	Pass	Pass	0.999226	unconditioned	unconditioned	1	rs12459419	0.9865	Pass	Pass	Pass	2	0	Y	NA	N	Pass
fenland	SomaScan	3166_92	3166_92	NA	CD33.3166_92--HbA1c.GCST90002244	CD33.3166_92	CD33	P20138	ENSG00000105383	Myeloid cell surface antigen CD33	HbA1c.GCST90002244	HbA1c	Biomarker	146806	NA	Inverse variance weighted	2	0.0101703	0.00220404	3.94265e-06	0.000547171	0.00585036	0.0144902	1.01022	1.00587	1.0146	0.0685004	1	0.793533	0	NA	NA	NA	NA	NA	NA	NA	NA	NA	NA	NA	NA	NA	NA	NA	NA	NA	NA	NA	NA	NA	NA	NA	NA	NA	NA	NA	0.144494	0.000120028	TRUE	1e-300	Pass	Pass	NA	NA	Pass	Pass	0.998159	unconditioned	unconditioned	0.9964	rs12459419	0.9863	Pass	Pass	Pass	2	0	Y	NA	N	No
fenland	SomaScan	2973_15	2973_15	NA	CD36.2973_15--ApolipoproteinA1.ieu-b-107	CD36.2973_15	CD36	P16671	ENSG00000135218	Platelet glycoprotein 4	ApolipoproteinA1.ieu-b-107	Apolipoprotein A1	Biomarker	393193	NA	Inverse variance weighted	2	0.0322359	0.00669211	1.4573e-06	0.000226329	0.0191194	0.0453524	1.03276	1.0193	1.0464	0.00073365	1	0.978391	0	NA	NA	NA	NA	NA	NA	NA	NA	NA	NA	NA	NA	NA	NA	NA	NA	NA	NA	NA	NA	NA	NA	NA	NA	NA	NA	NA	0.0447711	5.89635e-05	TRUE	2.89962e-99	Pass	Pass	NA	NA	Pass	Pass	0.554079	unconditioned	unconditioned	0.9503	rs6961069/rs1761661	0.9477/0.0228	No	Pass	Pass	2	0	Y	NA	N	No
fenland	SomaScan	2973_15	2973_15	NA	CD36.2973_15--Height.36224396	CD36.2973_15	CD36	P16671	ENSG00000135218	Platelet glycoprotein 4	Height.36224396	Height	Anthropometry	4080687	NA	Wald ratio	1	0.0216653	0.00369858	4.69266e-09	1.16508e-06	0.014416	0.0289145	1.0219	1.01452	1.02934	NA	NA	NA	NA	NA	NA	NA	NA	NA	NA	NA	NA	NA	NA	NA	NA	NA	NA	NA	NA	NA	NA	NA	NA	NA	NA	NA	NA	NA	NA	NA	0.0417942	8.40379e-06	TRUE	4.52367e-99	Pass	NA	NA	NA	Pass	Pass	0.270331	rs6961069	unconditioned	0.9999	rs6961069	0.9918	No	Pass	Pass	3	0	Y	NA	N	Pass
fenland	SomaScan	2973_15	2973_15	NA	CD36.2973_15--HDL.34887591	CD36.2973_15	CD36	P16671	ENSG00000135218	Platelet glycoprotein 4	HDL.34887591	High density lipoprotein cholesterol levels	Biomarker	1320016	NA	Inverse variance weighted	2	0.0344365	0.00552245	4.49684e-10	1.31402e-07	0.0236125	0.0452605	1.03504	1.02389	1.0463	1.35999	1	0.24354	0.264698	NA	NA	NA	NA	NA	NA	NA	NA	NA	NA	NA	NA	NA	NA	NA	NA	NA	NA	NA	NA	NA	NA	NA	NA	NA	NA	NA	0.0447711	4.10864e-05	TRUE	2.50096e-102	Pass	Pass	NA	NA	Pass	Pass	0.838158	unconditioned	unconditioned	1	rs6961069/rs13236689	0.8792/0.102	Pass	Pass	Pass	3	0	Y	NA	N	Pass
fenland	SomaScan	17682_1	17682_1	NA	CD46.17682_1--ApolipoproteinA1.ieu-b-107	CD46.17682_1	CD46	P15529	ENSG00000117335	Membrane cofactor protein	ApolipoproteinA1.ieu-b-107	Apolipoprotein A1	Biomarker	393193	NA	Wald ratio	1	0.0189517	0.00496445	0.000134818	0.0112037	0.00922141	0.0286821	1.01913	1.00926	1.0291	NA	NA	NA	NA	NA	NA	NA	NA	NA	NA	NA	NA	NA	NA	NA	NA	NA	NA	NA	NA	NA	NA	NA	NA	NA	NA	NA	NA	NA	NA	NA	0.0825139	3.72377e-05	TRUE	6.55119e-192	Pass	NA	NA	NA	Pass	Pass	0.83087	unconditioned	unconditioned	0.394	rs2488252/rs2796276/rs3109808/rs2488254/rs2724381/rs2724361/rs2724380/rs2796271/rs10746399/rs2724389/rs2724388/rs2724387/rs2724383	0.1195/0.1123/0.1034/0.077/0.0755/0.075/0.0744/0.0739/0.0598/0.0508/0.0501/0.0411/0.0407	Pass	No	Pass	2	0	Y	NA	N	No
fenland	SomaScan	17682_1	17682_1	NA	CD46.17682_1--IGF1.GCST90019511	CD46.17682_1	CD46	P15529	ENSG00000117335	Membrane cofactor protein	IGF1.GCST90019511	IGF-1	Biomarker	363228	NA	Wald ratio	1	0.0380881	0.00597461	1.82963e-10	5.66842e-08	0.0263779	0.0497984	1.03882	1.02673	1.05106	NA	NA	NA	NA	NA	NA	NA	NA	NA	NA	NA	NA	NA	NA	NA	NA	NA	NA	NA	NA	NA	NA	NA	NA	NA	NA	NA	NA	NA	NA	NA	0.0825139	0.000109742	TRUE	8.15602e-186	Pass	NA	NA	NA	Pass	Pass	0.381967	unconditioned	rs2724373	1	rs2796276/rs3109808/rs2724380/rs10746399/rs2796271/rs2488254/rs2488255/rs2488252/rs2724381/rs2724361/rs2724359/rs2724388/rs2724383/rs2724389	0.1436/0.1101/0.094/0.076/0.0721/0.0721/0.0684/0.0651/0.0554/0.0554/0.0448/0.0363/0.0293/0.0279	No	Pass	Pass	4	0	Y	NA	N	Pass
fenland	SomaScan	17682_1	17682_1	NA	CD46.17682_1--PP.30224653	CD46.17682_1	CD46	P15529	ENSG00000117335	Membrane cofactor protein	PP.30224653	Pulse pressure	Cardiovascular	757601	NA	Wald ratio	1	-0.44934	0.051531	2.78677e-18	1.68896e-15	-0.550341	-0.34834	0.638049	0.576753	0.705859	NA	NA	NA	NA	NA	NA	NA	NA	NA	NA	NA	NA	NA	NA	NA	NA	NA	NA	NA	NA	NA	NA	NA	NA	NA	NA	NA	NA	NA	NA	NA	0.0825139	9.98641e-05	TRUE	3.16078e-189	Pass	NA	NA	NA	Pass	Pass	0.743313	unconditioned	unconditioned	1	rs2488255/rs2488254/rs2488252/rs2724361/rs3109808/rs2796271/rs2724359/rs10746399/rs2724381/rs2724380/rs2724389/rs2724388/rs2724383/rs2724382	0.1088/0.0943/0.0921/0.0835/0.0814/0.0772/0.0759/0.0726/0.0665/0.0623/0.0401/0.0401/0.0366/0.0286	No	Pass	Pass	0	4	Y	NA	N	Pass
fenland	SomaScan	17682_1	17682_1	NA	CD46.17682_1--SBP.30224653	CD46.17682_1	CD46	P15529	ENSG00000117335	Membrane cofactor protein	SBP.30224653	Systolic blood pressure	Cardiovascular	757601	NA	Wald ratio	1	-0.466268	0.0761763	9.30395e-10	2.59647e-07	-0.615574	-0.316963	0.627339	0.540331	0.728358	NA	NA	NA	NA	NA	NA	NA	NA	NA	NA	NA	NA	NA	NA	NA	NA	NA	NA	NA	NA	NA	NA	NA	NA	NA	NA	NA	NA	NA	NA	NA	0.0825139	4.94972e-05	TRUE	4.00629e-193	Pass	NA	NA	NA	Pass	Pass	0.875664	unconditioned	unconditioned	1	rs3109808/rs2488254/rs2488255/rs2488252/rs2724361/rs2796271/rs2724381/rs2724380/rs2724359/rs10746399/rs2724388/rs2796276/rs2724389/rs2724383	0.1197/0.1145/0.1011/0.0886/0.0783/0.0669/0.0644/0.064/0.0602/0.0537/0.0437/0.0402/0.0381/0.0312	Pass	Pass	Pass	0	4	Y	NA	N	Pass
fenland	SomaScan	5069_9	5069_9	NA	CD55.5069_9--Alzheimers.GCST90027158	CD55.5069_9	CD55	P08174	ENSG00000196352	Complement decay-accelerating factor	Alzheimers.GCST90027158	Alzheimer's disease	Neurological	487511	85934	Wald ratio	1	-0.102659	0.0172979	2.94254e-09	7.5774e-07	-0.136563	-0.0687552	0.902435	0.872351	0.933555	NA	NA	NA	NA	NA	NA	NA	NA	NA	NA	NA	NA	NA	NA	NA	NA	NA	NA	NA	NA	NA	NA	NA	NA	NA	NA	NA	NA	NA	NA	NA	0.1168	7.14708e-05	TRUE	2.95747e-277	Pass	NA	NA	NA	Pass	Pass	0.0366263	rs6684804*	rs6656401*	0.9999	rs6684804/rs4844589/rs7543117/rs10442696/rs7514661/rs61822673/rs6660254/rs55638602/rs7518565/rs11582249/rs4844588/rs61822674/rs7535532/rs1583091/rs6540893/rs7532664/rs11580387	0.3009/0.2424/0.042/0.0338/0.0338/0.0338/0.0333/0.0279/0.0279/0.0279/0.0273/0.0273/0.0225/0.0225/0.0225/0.0225/0.0143	No	Pass	Pass	0	2	Y	NA	N	Pass
fenland	SomaScan	5069_9	5069_9	NA	CD55.5069_9--Height.36224396	CD55.5069_9	CD55	P08174	ENSG00000196352	Complement decay-accelerating factor	Height.36224396	Height	Anthropometry	4080687	NA	Wald ratio	1	0.0102271	0.00222141	4.14681e-06	0.000570229	0.00587316	0.0145811	1.01028	1.00589	1.01469	NA	NA	NA	NA	NA	NA	NA	NA	NA	NA	NA	NA	NA	NA	NA	NA	NA	NA	NA	NA	NA	NA	NA	NA	NA	NA	NA	NA	NA	NA	NA	0.1168	5.15463e-06	TRUE	1.26319e-292	Pass	NA	NA	NA	Pass	Pass	0.000502208	rs6540893*	rs6667268	0.9143	rs6540893/rs11584921	0.892/0.1007	No	Pass	Pass	3	0	Y	NA	N	No
fenland	SomaScan	10938_13	10938_13	NA	CD58.10938_13--Multiplesclerosis.ieu-b-18	CD58.10938_13	CD58	P19256	ENSG00000116815	Lymphocyte function-associated antigen 3	Multiplesclerosis.ieu-b-18	Multiple sclerosis	Neurological	115803	47429	Wald ratio	1	-0.202225	0.0520867	0.000103402	0.00906153	-0.304315	-0.100135	0.816911	0.737629	0.904715	NA	NA	NA	NA	NA	NA	NA	NA	NA	NA	NA	NA	NA	NA	NA	NA	NA	NA	NA	NA	NA	NA	NA	NA	NA	NA	NA	NA	NA	NA	NA	0.0681282	0.00013016	TRUE	1.90113e-141	Pass	NA	NA	NA	Pass	Pass	0	NA	NA	1	rs10802190/rs10924108/rs12031061/rs1016140/rs1034921/rs10924106/rs10924109/rs1034920/rs10754443/rs1414275/rs10802192/rs11588376/rs12038673/rs1034919/rs10754445/rs10802188	0.273/0.1207/0.0585/0.0578/0.0551/0.0517/0.051/0.0498/0.0438/0.0373/0.0361/0.0278/0.0274/0.0241/0.0185/0.0184	No	Pass	Pass	1	1	N	NA	N	No
fenland	SomaScan	11514_196	11514_196	NA	CD59.11514_196--BMI.30124842	CD59.11514_196	CD59	P13987	ENSG00000085063	CD59 glycoprotein	BMI.30124842	Body mass index	Anthropometry	681275	NA	Wald ratio	1	0.0454545	0.0119949	0.000150967	0.0123016	0.0219444	0.0689646	1.0465	1.02219	1.0714	NA	NA	NA	NA	NA	NA	NA	NA	NA	NA	NA	NA	NA	NA	NA	NA	NA	NA	NA	NA	NA	NA	NA	NA	NA	NA	NA	NA	NA	NA	NA	0.012441	2.19537e-05	TRUE	3.14256e-28	Pass	NA	NA	NA	Pass	Pass	0.838871	unconditioned	unconditioned	0.4712	rs831630/rs1915894/rs7126723/rs704701/rs831636/rs7119840/rs3794200	0.3534/0.1906/0.1683/0.0878/0.0631/0.0532/0.0483	Pass	No	Pass	4	0	Y	NA	N	No
fenland	SomaScan	11514_196	11514_196	NA	CD59.11514_196--Urate.GCST90019524	CD59.11514_196	CD59	P13987	ENSG00000085063	CD59 glycoprotein	Urate.GCST90019524	Urate	Metabolic/endocrine	363228	NA	Wald ratio	1	-0.0688131	0.0164141	2.76131e-05	0.00297985	-0.100985	-0.0366414	0.933501	0.903947	0.964022	NA	NA	NA	NA	NA	NA	NA	NA	NA	NA	NA	NA	NA	NA	NA	NA	NA	NA	NA	NA	NA	NA	NA	NA	NA	NA	NA	NA	NA	NA	NA	0.012441	5.02736e-05	TRUE	1.03435e-26	Pass	NA	NA	NA	Pass	Pass	0.884435	unconditioned	unconditioned	0	NA	0	Pass	No	Pass	0	4	Y	NA	N	No
fenland	SomaScan	18922_27	18922_27	NA	CD68.18922_27--Albumin.met-d-Albumin	CD68.18922_27	CD68	P34810	ENSG00000129226	Macrosialin	Albumin.met-d-Albumin	Albumin	Biomarker	115060	NA	Wald ratio	1	0.222979	0.0445235	5.49628e-07	9.30702e-05	0.135713	0.310245	1.24979	1.14535	1.36376	NA	NA	NA	NA	NA	NA	NA	NA	NA	NA	NA	NA	NA	NA	NA	NA	NA	NA	NA	NA	NA	NA	NA	NA	NA	NA	NA	NA	NA	NA	NA	0.00529653	0.000217954	TRUE	8.71976e-09	Pass	NA	NA	NA	Pass	Pass	0.995749	unconditioned	rs72829457*	0.9207	rs9901675	1	Pass	Pass	Pass	1	0	Y	NA	N	No
fenland	SomaScan	18922_27	18922_27	NA	CD68.18922_27--Alzheimers.GCST90027158	CD68.18922_27	CD68	P34810	ENSG00000129226	Macrosialin	Alzheimers.GCST90027158	Alzheimer's disease	Neurological	487511	85934	Wald ratio	1	0.448032	0.0897862	6.03846e-07	0.00010111	0.272051	0.624013	1.56523	1.31265	1.8664	NA	NA	NA	NA	NA	NA	NA	NA	NA	NA	NA	NA	NA	NA	NA	NA	NA	NA	NA	NA	NA	NA	NA	NA	NA	NA	NA	NA	NA	NA	NA	0.00529653	5.03488e-05	TRUE	1.63346e-11	Pass	NA	NA	NA	Pass	Pass	0.999433	unconditioned	unconditioned	0.9902	rs9901675	1	Pass	Pass	Pass	1	0	Y	NA	N	No
fenland	SomaScan	18922_27	18922_27	NA	CD68.18922_27--ApolipoproteinA1.ieu-b-107	CD68.18922_27	CD68	P34810	ENSG00000129226	Macrosialin	ApolipoproteinA1.ieu-b-107	Apolipoprotein A1	Biomarker	393193	NA	Wald ratio	1	0.108293	0.0212612	3.5162e-07	6.20509e-05	0.0666207	0.149965	1.11437	1.06889	1.16179	NA	NA	NA	NA	NA	NA	NA	NA	NA	NA	NA	NA	NA	NA	NA	NA	NA	NA	NA	NA	NA	NA	NA	NA	NA	NA	NA	NA	NA	NA	NA	0.00529653	6.60016e-05	TRUE	3.76019e-11	Pass	NA	NA	NA	Pass	Pass	0.412018	unconditioned	rs78608249	0.9433	rs9901675	1	No	Pass	Pass	1	1	N	NA	N	No
fenland	SomaScan	18922_27	18922_27	NA	CD68.18922_27--Height.36224396	CD68.18922_27	CD68	P34810	ENSG00000129226	Macrosialin	Height.36224396	Height	Anthropometry	4080687	NA	Wald ratio	1	0.0961862	0.0112114	9.54339e-18	5.54136e-15	0.0742119	0.118161	1.10096	1.07703	1.12542	NA	NA	NA	NA	NA	NA	NA	NA	NA	NA	NA	NA	NA	NA	NA	NA	NA	NA	NA	NA	NA	NA	NA	NA	NA	NA	NA	NA	NA	NA	NA	0.00529653	1.80554e-05	TRUE	1.30013e-12	Pass	NA	NA	NA	Pass	Pass	0.118792	rs9901675*	rs7141	0.9993	rs9903150	0.9905	No	Pass	Pass	2	0	Y	NA	N	Pass
fenland	SomaScan	18922_27	18922_27	NA	CD68.18922_27--HDL.34887591	CD68.18922_27	CD68	P34810	ENSG00000129226	Macrosialin	HDL.34887591	High density lipoprotein cholesterol levels	Biomarker	1320016	NA	Wald ratio	1	0.135077	0.014739	4.97206e-20	3.33946e-17	0.106189	0.163965	1.14462	1.11203	1.17817	NA	NA	NA	NA	NA	NA	NA	NA	NA	NA	NA	NA	NA	NA	NA	NA	NA	NA	NA	NA	NA	NA	NA	NA	NA	NA	NA	NA	NA	NA	NA	0.00529653	6.36249e-05	TRUE	2.21876e-11	Pass	NA	NA	NA	Pass	Pass	0.0897848	rs9901675*	unconditioned	1	rs9901675	1	No	Pass	Pass	1	1	N	NA	N	Pass
fenland	SomaScan	18922_27	18922_27	NA	CD68.18922_27--IGF1.GCST90019511	CD68.18922_27	CD68	P34810	ENSG00000129226	Macrosialin	IGF1.GCST90019511	IGF-1	Biomarker	363228	NA	Wald ratio	1	0.12399	0.0256532	1.34266e-06	0.00021089	0.0737102	0.174271	1.13201	1.07649	1.19038	NA	NA	NA	NA	NA	NA	NA	NA	NA	NA	NA	NA	NA	NA	NA	NA	NA	NA	NA	NA	NA	NA	NA	NA	NA	NA	NA	NA	NA	NA	NA	0.00529653	6.56363e-05	TRUE	3.88732e-11	Pass	NA	NA	NA	Pass	Pass	0.3002	rs9901675*	unconditioned	0.9969	rs9901675	1	No	Pass	Pass	1	0	Y	NA	N	No
fenland	SomaScan	18922_27	18922_27	NA	CD68.18922_27--TC.34887591	CD68.18922_27	CD68	P34810	ENSG00000129226	Macrosialin	TC.34887591	Total cholesterol levels	Biomarker	1320016	NA	Wald ratio	1	0.0918527	0.0143035	1.3477e-10	4.24105e-08	0.0638178	0.119888	1.0962	1.0659	1.12737	NA	NA	NA	NA	NA	NA	NA	NA	NA	NA	NA	NA	NA	NA	NA	NA	NA	NA	NA	NA	NA	NA	NA	NA	NA	NA	NA	NA	NA	NA	NA	0.00529653	3.12372e-05	TRUE	4.00825e-12	Pass	NA	NA	NA	Pass	Pass	0.978995	unconditioned	rs434325	0.9925	rs9901675	1	Pass	Pass	Pass	1	1	N	NA	N	Pass
fenland	SomaScan	2819_23	2819_23	NA	CDH5.2819_23--Height.36224396	CDH5.2819_23	CDH5	P33151	ENSG00000179776	Cadherin-5	Height.36224396	Height	Anthropometry	4080687	NA	Wald ratio	1	0.0358726	0.00603632	2.802e-09	7.2466e-07	0.0240415	0.0477038	1.03652	1.02433	1.04886	NA	NA	NA	NA	NA	NA	NA	NA	NA	NA	NA	NA	NA	NA	NA	NA	NA	NA	NA	NA	NA	NA	NA	NA	NA	NA	NA	NA	NA	NA	NA	0.0159046	8.58115e-06	TRUE	1.67529e-37	Pass	NA	NA	NA	Pass	Pass	0.0269808	rs2289149*	rs17700154	1	rs1049970	0.9978	No	Pass	Pass	3	0	Y	NA	Y	Pass
fenland	SomaScan	6077_63	6077_63	NA	CECR1.6077_63--Height.36224396	CECR1.6077_63	ADA2	Q9NZK5	ENSG00000093072	Adenosine deaminase CECR1	Height.36224396	Height	Anthropometry	4080687	NA	Wald ratio	1	0.0470692	0.0115183	4.37998e-05	0.00443171	0.0244933	0.0696451	1.04819	1.0248	1.07213	NA	NA	NA	NA	NA	NA	NA	NA	NA	NA	NA	NA	NA	NA	NA	NA	NA	NA	NA	NA	NA	NA	NA	NA	NA	NA	NA	NA	NA	NA	NA	0.00382589	4.09668e-06	TRUE	6.00298e-10	Pass	NA	NA	NA	Pass	Pass	0.975524	rs2401071	rs174351	0.9922	rs2401071	1	Pass	Pass	Pass	1	1	N	NA	N	No
fenland	SomaScan	17410_5	17410_5	NA	CETN3.17410_5--IGF1.GCST90019511	CETN3.17410_5	CETN3	O15182	ENSG00000153140	Centrin-3	IGF1.GCST90019511	IGF-1	Biomarker	363228	NA	Wald ratio	1	0.0709459	0.0152027	3.06125e-06	0.000438717	0.0411486	0.100743	1.07352	1.04201	1.10599	NA	NA	NA	NA	NA	NA	NA	NA	NA	NA	NA	NA	NA	NA	NA	NA	NA	NA	NA	NA	NA	NA	NA	NA	NA	NA	NA	NA	NA	NA	NA	0.01368	6.04393e-05	TRUE	4.61678e-29	Pass	NA	NA	NA	Pass	Pass	0.523177	unconditioned	rs6452875*	0.9454	rs6864721/rs4873	0.8653/0.1347	No	Pass	Pass	2	0	Y	NA	Y	No
fenland	SomaScan	17410_5	17410_5	NA	CETN3.17410_5--PP.30224653	CETN3.17410_5	CETN3	O15182	ENSG00000153140	Centrin-3	PP.30224653	Pulse pressure	Cardiovascular	757601	NA	Wald ratio	1	0.518018	0.131194	7.86431e-05	0.00727433	0.260878	0.775158	1.6787	1.29807	2.17093	NA	NA	NA	NA	NA	NA	NA	NA	NA	NA	NA	NA	NA	NA	NA	NA	NA	NA	NA	NA	NA	NA	NA	NA	NA	NA	NA	NA	NA	NA	NA	0.01368	2.04963e-05	TRUE	3.80072e-31	Pass	NA	NA	NA	Pass	Pass	0.813183	unconditioned	unconditioned	0.5283	rs6864721/rs4873	0.7884/0.2116	Pass	No	Pass	3	0	Y	NA	Y	No
fenland	SomaScan	10440_26	10440_26	NA	CLMP.10440_26--LDL.34887591	CLMP.10440_26	CLMP	Q9H6B4	ENSG00000166250	CXADR-like membrane protein	LDL.34887591	Low density lipoprotein cholesterol levels	Biomarker	1320016	NA	Wald ratio	1	-0.0292527	0.00680028	1.69495e-05	0.00196074	-0.0425813	-0.0159242	0.971171	0.958313	0.984202	NA	NA	NA	NA	NA	NA	NA	NA	NA	NA	NA	NA	NA	NA	NA	NA	NA	NA	NA	NA	NA	NA	NA	NA	NA	NA	NA	NA	NA	NA	NA	0.0279909	1.40225e-05	TRUE	6.02315e-65	Pass	NA	NA	NA	Pass	Pass	0.95673	unconditioned	rs4936723*	0.7809	rs2155572/rs4554898/rs7927622/rs7946719	0.8195/0.0919/0.0225/0.0207	Pass	No	Pass	0	2	Y	NA	N	No
fenland	SomaScan	10440_26	10440_26	NA	CLMP.10440_26--PP.30224653	CLMP.10440_26	CLMP	Q9H6B4	ENSG00000166250	CXADR-like membrane protein	PP.30224653	Pulse pressure	Cardiovascular	757601	NA	Wald ratio	1	0.450233	0.0986047	4.97029e-06	0.000671028	0.256967	0.643498	1.56868	1.293	1.90313	NA	NA	NA	NA	NA	NA	NA	NA	NA	NA	NA	NA	NA	NA	NA	NA	NA	NA	NA	NA	NA	NA	NA	NA	NA	NA	NA	NA	NA	NA	NA	0.0279909	2.75168e-05	TRUE	1.94822e-63	Pass	NA	NA	NA	Pass	Pass	0.986843	unconditioned	unconditioned	0.9243	rs2155572/rs4554898/rs7946719/rs7927622	0.8752/0.0477/0.0225/0.0148	Pass	Pass	Pass	3	0	Y	NA	N	No
fenland	SomaScan	10440_26	10440_26	NA	CLMP.10440_26--SBP.30224653	CLMP.10440_26	CLMP	Q9H6B4	ENSG00000166250	CXADR-like membrane protein	SBP.30224653	Systolic blood pressure	Cardiovascular	757601	NA	Wald ratio	1	0.750698	0.145116	2.3027e-07	4.22948e-05	0.46627	1.03513	2.11848	1.59404	2.81546	NA	NA	NA	NA	NA	NA	NA	NA	NA	NA	NA	NA	NA	NA	NA	NA	NA	NA	NA	NA	NA	NA	NA	NA	NA	NA	NA	NA	NA	NA	NA	0.0279909	3.52874e-05	TRUE	6.47942e-63	Pass	NA	NA	NA	Pass	Pass	0.990866	unconditioned	rs2156805*	0.9946	rs2155572/rs4554898/rs7946719/rs7927622	0.8617/0.0689/0.0165/0.0155	Pass	Pass	Pass	3	0	Y	NA	N	No
fenland	SomaScan	8874_53	8874_53	NA	CLN5.8874_53--Alzheimers.GCST90027158	CLN5.8874_53	CLN5	O75503	ENSG00000102805	Ceroid-lipofuscinosis neuronal protein 5	Alzheimers.GCST90027158	Alzheimer's disease	Neurological	487511	85934	Inverse variance weighted	2	-0.12401	0.0321411	0.000114174	0.00981913	-0.187007	-0.0610138	0.883371	0.829438	0.94081	1.21912	1	0.269533	0.179737	NA	NA	NA	NA	NA	NA	NA	NA	NA	NA	NA	NA	NA	NA	NA	NA	NA	NA	NA	NA	NA	NA	NA	NA	NA	NA	NA	0.03677	3.9325e-05	TRUE	2.08464e-82	Pass	Pass	NA	NA	Pass	Pass	0.966744	unconditioned	unconditioned	0.6081	rs1800209/rs1773045/rs2794618	0.8832/0.0652/0.0507	Pass	No	Pass	0	2	Y	NA	N	No
fenland	SomaScan	5749_53	5749_53	NA	CLPS.5749_53--Height.36224396	CLPS.5749_53	CLPS	P04118	ENSG00000137392	Colipase	Height.36224396	Height	Anthropometry	4080687	NA	Wald ratio	1	-0.0121645	0.00337725	0.000315908	0.0219643	-0.0187839	-0.00554508	0.987909	0.981391	0.99447	NA	NA	NA	NA	NA	NA	NA	NA	NA	NA	NA	NA	NA	NA	NA	NA	NA	NA	NA	NA	NA	NA	NA	NA	NA	NA	NA	NA	NA	NA	NA	0.087058	3.19992e-06	TRUE	3.33356e-214	Pass	NA	NA	NA	Pass	Pass	0.999904	rs12210988	rs12210988	1	rs12210988	1	Pass	Pass	Pass	0	4	Y	NA	N	No
fenland	SomaScan	5749_53	5749_53	NA	CLPS.5749_53--LDL.34887591	CLPS.5749_53	CLPS	P04118	ENSG00000137392	Colipase	LDL.34887591	Low density lipoprotein cholesterol levels	Biomarker	1320016	NA	Wald ratio	1	0.0208312	0.00368352	1.55637e-08	3.53722e-06	0.0136115	0.0280509	1.02105	1.0137	1.02845	NA	NA	NA	NA	NA	NA	NA	NA	NA	NA	NA	NA	NA	NA	NA	NA	NA	NA	NA	NA	NA	NA	NA	NA	NA	NA	NA	NA	NA	NA	NA	0.087058	2.42242e-05	TRUE	1.06418e-208	Pass	NA	NA	NA	Pass	Pass	0.0193048	rs6907913	rs7769906	0.9998	rs2766588/rs9380535	0.8825/0.1151	No	Pass	Pass	3	0	Y	NA	N	Pass
fenland	SomaScan	5749_53	5749_53	NA	CLPS.5749_53--nonHDL.34887591	CLPS.5749_53	CLPS	P04118	ENSG00000137392	Colipase	nonHDL.34887591	Non-HDL cholesterol levels	Biomarker	1320016	NA	Wald ratio	1	0.0235502	0.00436846	7.00768e-08	1.43503e-05	0.0149881	0.0321124	1.02383	1.0151	1.03263	NA	NA	NA	NA	NA	NA	NA	NA	NA	NA	NA	NA	NA	NA	NA	NA	NA	NA	NA	NA	NA	NA	NA	NA	NA	NA	NA	NA	NA	NA	NA	0.087058	2.20159e-05	TRUE	5.12429e-209	Pass	NA	NA	NA	Pass	Pass	0.0282905	rs2766588	rs36018387	0.9997	rs2766588	0.9547	No	Pass	Pass	2	0	Y	NA	N	No
fenland	SomaScan	5749_53	5749_53	NA	CLPS.5749_53--TC.34887591	CLPS.5749_53	CLPS	P04118	ENSG00000137392	Colipase	TC.34887591	Total cholesterol levels	Biomarker	1320016	NA	Wald ratio	1	0.0266297	0.00357741	9.7798e-14	4.31464e-11	0.019618	0.0336414	1.02699	1.01981	1.03421	NA	NA	NA	NA	NA	NA	NA	NA	NA	NA	NA	NA	NA	NA	NA	NA	NA	NA	NA	NA	NA	NA	NA	NA	NA	NA	NA	NA	NA	NA	NA	0.087058	4.19756e-05	TRUE	1.48601e-206	Pass	NA	NA	NA	Pass	Pass	0.965027	rs2766588	rs33959228	1	rs2766588	0.982	Pass	Pass	Pass	4	0	Y	NA	N	Pass
fenland	SomaScan	3296_92	3296_92	NA	CNTN2.3296_92--BasalCellCarcinoma.GCST90137411	CNTN2.3296_92	CNTN2	Q02246	ENSG00000184144	Contactin-2	BasalCellCarcinoma.GCST90137411	Basal cell carcinoma	Cancer/Skin	307684	20791	Wald ratio	1	0.0764345	0.0136433	2.11488e-08	4.68241e-06	0.0496936	0.103175	1.07943	1.05095	1.10869	NA	NA	NA	NA	NA	NA	NA	NA	NA	NA	NA	NA	NA	NA	NA	NA	NA	NA	NA	NA	NA	NA	NA	NA	NA	NA	NA	NA	NA	NA	NA	0.120439	0.000102003	TRUE	1.10536e-280	Pass	NA	NA	NA	Pass	Pass	0.874432	rs2071533	unconditioned	0.9995	rs2071533	1	Pass	Pass	Pass	1	0	Y	NA	N	Pass
fenland	SomaScan	3296_92	3296_92	NA	CNTN2.3296_92--logTG.34887591	CNTN2.3296_92	CNTN2	Q02246	ENSG00000184144	Contactin-2	logTG.34887591	Triglycerides	Biomarker	1320016	NA	Inverse variance weighted	2	-0.0155551	0.00419528	0.000209104	0.0159325	-0.0237778	-0.00733232	0.984565	0.976503	0.992694	3.51266	1	0.0609015	0.715316	NA	NA	NA	NA	NA	NA	NA	NA	NA	NA	NA	NA	NA	NA	NA	NA	NA	NA	NA	NA	NA	NA	NA	NA	NA	NA	NA	0.128665	3.9242e-05	TRUE	1e-300	Pass	Pass	NA	NA	Pass	Pass	0.816098	rs2071533	rs4951163	1	rs2071533	1	Pass	Pass	Pass	0	1	Y	NA	N	No
fenland	SomaScan	8974_172	8974_172	NA	COL15A1.8974_172--Bodyfatfreemass.ukb-b-13354	COL15A1.8974_172	COL15A1	P39059	ENSG00000204291	Collagen alpha-1(XV) chain	Bodyfatfreemass.ukb-b-13354	Body fat-free mass	Anthropometry	454850	NA	Wald ratio	1	-0.0247989	0.00634198	9.21913e-05	0.0082807	-0.0372292	-0.0123686	0.975506	0.963455	0.987708	NA	NA	NA	NA	NA	NA	NA	NA	NA	NA	NA	NA	NA	NA	NA	NA	NA	NA	NA	NA	NA	NA	NA	NA	NA	NA	NA	NA	NA	NA	NA	0.0213927	3.36236e-05	TRUE	1.79282e-47	Pass	NA	NA	NA	Pass	Pass	0.852466	rs1537506	rs12551906*	0.9395	rs2416666/rs7040869/rs34382379/rs1537506/rs4563947/rs7857774/rs12001981/rs4631520/rs1537505	0.5618/0.0906/0.0624/0.0604/0.0593/0.0411/0.0346/0.0292/0.0266	Pass	Pass	Pass	0	1	Y	NA	N	No
fenland	SomaScan	8974_172	8974_172	NA	COL15A1.8974_172--Height.36224396	COL15A1.8974_172	COL15A1	P39059	ENSG00000204291	Collagen alpha-1(XV) chain	Height.36224396	Height	Anthropometry	4080687	NA	Wald ratio	1	-0.065643	0.00540446	6.0194e-34	7.42122e-31	-0.0762357	-0.0550502	0.936465	0.926598	0.946438	NA	NA	NA	NA	NA	NA	NA	NA	NA	NA	NA	NA	NA	NA	NA	NA	NA	NA	NA	NA	NA	NA	NA	NA	NA	NA	NA	NA	NA	NA	NA	0.0213927	3.62722e-05	TRUE	2.80532e-48	Pass	NA	NA	NA	Pass	Pass	0.999957	rs2075663	rs2075663	1	rs2075663	1	Pass	Pass	Pass	0	1	Y	NA	N	Pass
fenland	SomaScan	2201_17	2201_17	NA	COL18A1.2201_17--TC.34887591	COL18A1.2201_17	COL18A1	P39060	ENSG00000182871	Endostatin	TC.34887591	Total cholesterol levels	Biomarker	1320016	NA	Inverse variance weighted	7	0.0162858	0.00463264	0.000438993	0.0284006	0.00720588	0.0253658	1.01642	1.00723	1.02569	8.9848	6	0.174435	0.332205	0.0142846	0.00510308	0.00512266	0.0042826	0.0242867	1.01439	1.00429	1.02458	0.0105193	0.00481754	0.0717102	0.00107693	0.0199617	1.01057	1.00108	1.02016	0.00845047	0.00748943	0.310396	-0.00622881	0.0231298	1.00849	0.993791	1.0234	0.00495515	0.0038355	0.252874	0.109354	2.08299e-05	TRUE	2.05164e-267	Pass	Pass	Pass	Pass	Pass	Pass	0.818693	rs2274809	unconditioned	0.0019	rs144147445	1	Pass	No	Pass	3	0	Y	NA	N	No
fenland	SomaScan	13535_2	13535_2	NA	COL4A3BP.13535_2--Sphingomyelins.met-d-Sphingomyelins	COL4A3BP.13535_2	CERT	Q9Y5P4	ENSG00000113163	Collagen type IV alpha-3-binding protein	Sphingomyelins.met-d-Sphingomyelins	Sphingomyelins	Biomarker	114999	NA	Wald ratio	1	0.195114	0.0373806	1.79272e-07	3.38605e-05	0.121847	0.26838	1.21545	1.12958	1.30784	NA	NA	NA	NA	NA	NA	NA	NA	NA	NA	NA	NA	NA	NA	NA	NA	NA	NA	NA	NA	NA	NA	NA	NA	NA	NA	NA	NA	NA	NA	NA	0.00649489	0.000212432	TRUE	5.74424e-11	Pass	NA	NA	NA	Pass	Pass	0.0343506	rs9791146*	rs5744552*	0.9531	rs4704228/rs9293656/rs10060260/rs7706857/rs1427924/rs7445415/rs924452/rs10043621/rs3213801/rs59506842/rs17739580/rs1863934/rs1051795/rs2287711/rs5744601/rs10044053/rs2878519/rs5744598/rs5744621/rs67969809/rs7717505/rs7723531/rs1863935/rs5744555/rs5744575/rs2878520/rs57312935/rs9332464/rs6861279/rs10067641/rs13354407/rs6874781/rs4704224/rs5744552/rs61430233/rs984976/rs5744672/rs5744533/rs10075139/rs10462517/rs4549504/rs7733436/rs10038723/rs4704227/rs4704221/rs6886841/rs4704219/rs9885386/rs4704220/rs4704223/rs3761742/rs3846665/rs6896136	0.1289/0.0451/0.0437/0.0314/0.0291/0.0283/0.0282/0.028/0.028/0.028/0.0276/0.0269/0.0261/0.026/0.0258/0.0244/0.0243/0.0242/0.023/0.0221/0.0209/0.0198/0.019/0.0184/0.0173/0.017/0.0169/0.0164/0.014/0.0138/0.0119/0.008/0.0079/0.0077/0.007/0.0058/0.0053/0.0047/0.0045/0.0041/0.0037/0.0036/0.0036/0.0034/0.0033/0.0033/0.0032/0.0032/0.0031/0.003/0.0029/0.0029/0.0029	No	Pass	Pass	2	0	Y	NA	Y	No
fenland	SomaScan	13535_2	13535_2	NA	COL4A3BP.13535_2--Totalcholines.met-d-Cholines	COL4A3BP.13535_2	CERT	Q9Y5P4	ENSG00000113163	Collagen type IV alpha-3-binding protein	Totalcholines.met-d-Cholines	Total cholines	Biomarker	114999	NA	Wald ratio	1	0.144171	0.0376059	0.000126208	0.0106449	0.0704638	0.217879	1.15508	1.07301	1.24344	NA	NA	NA	NA	NA	NA	NA	NA	NA	NA	NA	NA	NA	NA	NA	NA	NA	NA	NA	NA	NA	NA	NA	NA	NA	NA	NA	NA	NA	NA	NA	0.00649489	0.000121989	TRUE	5.21291e-12	Pass	NA	NA	NA	Pass	Pass	0.0205066	rs9791146*	rs5744552*	0.9806	rs4704228/rs9293656/rs10060260/rs17739580/rs3213801/rs7445415/rs10043621/rs10044053/rs59506842/rs2287711/rs1051795/rs5744601/rs5744621/rs1863934/rs5744598/rs924452/rs2878519/rs6861279/rs7717505/rs1863935/rs1427924/rs7706857/rs9332464/rs2878520/rs67969809/rs57312935/rs5744555/rs7723531/rs4704224/rs5744575/rs10067641/rs13354407/rs6874781/rs61430233/rs10075139/rs5744533/rs6886841/rs10038723/rs3846665/rs9885386/rs12234032/rs10462517/rs11957913/rs9791146/rs4704214/rs3761742/rs77218814/rs698912/rs73764932/rs73764931/rs6863398/rs73120833/rs10070207/rs6872314/rs10942739/rs7709282/rs4703670/rs3761743/rs3846666/rs112635930/rs57149337/rs5744595/rs4440336/rs146175995/rs16872555/rs1995267/rs7356637/rs5744663/rs28609217/rs7737959/rs6891949/rs5744703/rs767676/rs10474436/rs4385188/rs74344518/rs4045166/rs7700468/rs10434644/rs5744681/rs6453134/rs3925086/rs73764904/rs5744661/rs112999710/rs61080643/rs73764905/rs5744566/rs76591872/rs143981916/rs73763101/rs78320668/rs73764909/rs73764921/rs73764920	0.064/0.0484/0.0376/0.0328/0.0325/0.032/0.0305/0.0296/0.0287/0.0287/0.0279/0.0276/0.0271/0.027/0.0265/0.0259/0.0244/0.0225/0.022/0.0215/0.0207/0.0203/0.0202/0.0198/0.0189/0.0174/0.0171/0.0145/0.0144/0.0138/0.0124/0.0108/0.0096/0.0086/0.0074/0.0073/0.0056/0.0056/0.005/0.0048/0.0045/0.0045/0.0042/0.0041/0.0039/0.0039/0.0034/0.003/0.0027/0.002/0.002/0.0019/0.0014/0.0013/0.0013/0.0012/0.0012/0.0012/0.0011/0.0011/0.0011/0.0011/0.0011/0.0011/0.001/0.001/0.001/0.001/0.001/0.001/0.0009/0.0009/0.0009/0.0009/0.0008/0.0008/0.0008/0.0008/0.0008/0.0008/0.0008/0.0007/0.0007/0.0007/0.0007/0.0007/0.0007/0.0007/0.0007/0.0007/0.0007/0.0007/0.0007/0.0007/0.0007	No	Pass	Pass	1	0	Y	NA	Y	No
fenland	SomaScan	13535_2	13535_2	NA	COL4A3BP.13535_2--WHR.30239722	COL4A3BP.13535_2	CERT	Q9Y5P4	ENSG00000113163	Collagen type IV alpha-3-binding protein	WHR.30239722	WHR	Anthropometry	697734	NA	Wald ratio	1	-0.0751351	0.0178378	2.52984e-05	0.00276823	-0.110097	-0.040173	0.927618	0.895747	0.960623	NA	NA	NA	NA	NA	NA	NA	NA	NA	NA	NA	NA	NA	NA	NA	NA	NA	NA	NA	NA	NA	NA	NA	NA	NA	NA	NA	NA	NA	NA	NA	0.00649489	2.56262e-05	TRUE	7.64766e-15	Pass	NA	NA	NA	Pass	Pass	0.0703302	unconditioned	rs2112347*	0.9751	rs5744661/rs1909720/rs16872589/rs16872555/rs5744612/rs5744591/rs16872639/rs1988728/rs16872528/rs5744578/rs16872556/rs73764931/rs1018119/rs10515195/rs16872635/rs16872526/rs16872536/rs5744681/rs9791146/rs74344518/rs73764904/rs78320668/rs73763101/rs143981916/rs73764903/rs142338408/rs60854109/rs75891325/rs77071533/rs3925086/rs142627433/rs767677/rs55705647/rs73764905/rs112999710/rs61164763/rs73763099/rs73764909/rs73764920/rs73764921/rs61001560/rs79442301/rs75930101/rs73764910/rs73764922/rs5744572/rs140582703/rs59367133/rs79466936/rs5744594/rs116834221/rs58789089/rs79460789/rs76880629/rs5744587/rs57566899/rs55805408/rs77531919/rs111790793	0.1411/0.1077/0.0938/0.0909/0.0879/0.0818/0.068/0.0247/0.0154/0.0144/0.013/0.0126/0.0115/0.0085/0.0083/0.0079/0.0061/0.0058/0.0052/0.0051/0.0044/0.0042/0.0042/0.0042/0.0041/0.0041/0.004/0.004/0.0039/0.0039/0.0039/0.0038/0.0038/0.0037/0.0037/0.0037/0.0037/0.0036/0.0036/0.0036/0.0036/0.0035/0.0035/0.0035/0.0035/0.0035/0.0034/0.0034/0.0034/0.0034/0.0033/0.0033/0.0033/0.0032/0.0032/0.003/0.003/0.0029/0.0029	No	Pass	Pass	0	3	Y	NA	Y	No
fenland	SomaScan	13950_9	13950_9	NA	COL4A3BP.13950_9--Sphingomyelins.met-d-Sphingomyelins	COL4A3BP.13950_9	CERT	Q9Y5P4	ENSG00000113163	Collagen type IV alpha-3-binding protein	Sphingomyelins.met-d-Sphingomyelins	Sphingomyelins	Biomarker	114999	NA	Wald ratio	1	0.163109	0.0312491	1.79272e-07	3.38605e-05	0.101861	0.224357	1.17716	1.10723	1.25152	NA	NA	NA	NA	NA	NA	NA	NA	NA	NA	NA	NA	NA	NA	NA	NA	NA	NA	NA	NA	NA	NA	NA	NA	NA	NA	NA	NA	NA	NA	NA	0.00904693	0.000212432	TRUE	1.25626e-15	Pass	NA	NA	NA	Pass	Pass	0.0323059	rs9791146*	rs5744552*	1	rs4704228/rs10060260/rs9293656/rs17739580/rs10043621/rs7706857/rs59506842/rs3213801/rs2287711/rs1863934/rs7445415/rs1051795/rs1427924/rs924452/rs5744601/rs2878519/rs5744598/rs5744621/rs5744555/rs10044053/rs67969809/rs7717505/rs1863935/rs4704224/rs7723531/rs5744575/rs9332464/rs2878520/rs57312935/rs6874781/rs13354407/rs10067641/rs61430233/rs6861279/rs5744533/rs10075139/rs10038723/rs10462517/rs6886841/rs11957913	0.1875/0.0561/0.0555/0.033/0.0296/0.0278/0.0267/0.0247/0.0244/0.0243/0.024/0.0236/0.0236/0.0233/0.0228/0.0218/0.0214/0.0209/0.0207/0.0206/0.0188/0.0179/0.0176/0.0171/0.0166/0.0161/0.0152/0.015/0.0146/0.0119/0.0117/0.0116/0.0107/0.0102/0.007/0.0067/0.006/0.0053/0.0047/0.0046	No	Pass	Pass	2	0	Y	NA	Y	No
fenland	SomaScan	13950_9	13950_9	NA	COL4A3BP.13950_9--WHR.30239722	COL4A3BP.13950_9	CERT	Q9Y5P4	ENSG00000113163	Collagen type IV alpha-3-binding protein	WHR.30239722	WHR	Anthropometry	697734	NA	Wald ratio	1	-0.0628107	0.0149119	2.52984e-05	0.00276823	-0.092038	-0.0335834	0.939121	0.912071	0.966974	NA	NA	NA	NA	NA	NA	NA	NA	NA	NA	NA	NA	NA	NA	NA	NA	NA	NA	NA	NA	NA	NA	NA	NA	NA	NA	NA	NA	NA	NA	NA	0.00904693	2.56262e-05	TRUE	1.75486e-20	Pass	NA	NA	NA	Pass	Pass	0.0695955	unconditioned	rs2112347*	0.9833	rs5744661/rs16872555/rs1909720/rs16872589/rs5744612/rs5744591/rs16872639/rs1988728/rs16872556/rs5744578/rs16872528/rs1018119/rs10515195/rs16872635/rs9791146/rs16872526/rs74344518/rs5744681/rs16872536/rs73764904/rs143981916/rs78320668/rs73763101/rs73764909/rs73764903/rs79442301/rs75930101/rs73764910/rs3925086/rs77071533/rs79460789/rs73764905/rs73764920/rs73764921/rs73764922/rs73763099/rs61001560/rs79466936/rs75891325/rs73764931/rs59367133/rs76880629/rs60854109/rs142627433/rs55705647/rs112999710/rs142338408/rs77531919/rs61164763/rs57566899/rs767677/rs55805408/rs5744572/rs140582703/rs73764925/rs56082155/rs5744594	0.1426/0.1289/0.1065/0.0891/0.0826/0.0759/0.0625/0.0225/0.0152/0.0136/0.0134/0.0106/0.0085/0.0075/0.0067/0.0067/0.0056/0.0054/0.0054/0.0049/0.0048/0.0048/0.0048/0.0046/0.0045/0.0044/0.0044/0.0044/0.0042/0.0042/0.004/0.004/0.0038/0.0038/0.0038/0.0038/0.0038/0.0037/0.0036/0.0036/0.0035/0.0035/0.0035/0.0035/0.0034/0.0034/0.0034/0.0033/0.0032/0.0031/0.0031/0.0031/0.0031/0.003/0.003/0.0029/0.0029	No	Pass	Pass	0	3	Y	NA	Y	No
fenland	SomaScan	16828_8	16828_8	NA	COL6A1.16828_8--Bodyfatfreemass.ukb-b-13354	COL6A1.16828_8	COL6A1	P12109	ENSG00000142156	Collagen alpha-1(VI) chain	Bodyfatfreemass.ukb-b-13354	Body fat-free mass	Anthropometry	454850	NA	Wald ratio	1	-0.0199536	0.0035732	2.34733e-08	5.17162e-06	-0.026957	-0.0129501	0.980244	0.973403	0.987133	NA	NA	NA	NA	NA	NA	NA	NA	NA	NA	NA	NA	NA	NA	NA	NA	NA	NA	NA	NA	NA	NA	NA	NA	NA	NA	NA	NA	NA	NA	NA	0.0628487	6.86406e-05	TRUE	9.13382e-142	Pass	NA	NA	NA	Pass	Pass	0.000339708	rs13049486	rs35928809	0.9999	rs8130733	0.9995	No	Pass	Pass	0	1	Y	NA	N	Pass
fenland	SomaScan	16828_8	16828_8	NA	COL6A1.16828_8--Height.36224396	COL6A1.16828_8	COL6A1	P12109	ENSG00000142156	Collagen alpha-1(VI) chain	Height.36224396	Height	Anthropometry	4080687	NA	Wald ratio	1	-0.0463136	0.00304995	4.44296e-52	9.29928e-49	-0.0522915	-0.0403357	0.954742	0.949052	0.960467	NA	NA	NA	NA	NA	NA	NA	NA	NA	NA	NA	NA	NA	NA	NA	NA	NA	NA	NA	NA	NA	NA	NA	NA	NA	NA	NA	NA	NA	NA	NA	0.0628487	5.6896e-05	TRUE	1.55003e-145	Pass	NA	NA	NA	Pass	Pass	0.00595712	rs442953	rs3088026	1	rs8130733	1	No	Pass	Pass	0	2	Y	NA	N	Pass
fenland	SomaScan	16828_8	16828_8	NA	COL6A1.16828_8--Hipcircumference.ukb-b-15590	COL6A1.16828_8	COL6A1	P12109	ENSG00000142156	Collagen alpha-1(VI) chain	Hipcircumference.ukb-b-15590	Hip circumference	Anthropometry	462117	NA	Wald ratio	1	-0.0219363	0.00572361	0.000126797	0.0106652	-0.0331546	-0.010718	0.978303	0.967389	0.989339	NA	NA	NA	NA	NA	NA	NA	NA	NA	NA	NA	NA	NA	NA	NA	NA	NA	NA	NA	NA	NA	NA	NA	NA	NA	NA	NA	NA	NA	NA	NA	0.0628487	3.16833e-05	TRUE	7.90112e-145	Pass	NA	NA	NA	Pass	Pass	0.0865933	rs112763702	unconditioned	0.8686	rs8130733	1	No	Pass	Pass	0	1	Y	NA	N	No
fenland	SomaScan	16828_8	16828_8	NA	COL6A1.16828_8--PP.30224653	COL6A1.16828_8	COL6A1	P12109	ENSG00000142156	Collagen alpha-1(VI) chain	PP.30224653	Pulse pressure	Cardiovascular	757601	NA	Wald ratio	1	-0.257685	0.0590778	1.29003e-05	0.00154393	-0.373477	-0.141892	0.772839	0.688337	0.867715	NA	NA	NA	NA	NA	NA	NA	NA	NA	NA	NA	NA	NA	NA	NA	NA	NA	NA	NA	NA	NA	NA	NA	NA	NA	NA	NA	NA	NA	NA	NA	0.0628487	2.51772e-05	TRUE	8.34786e-147	Pass	NA	NA	NA	Pass	Pass	0.484174	unconditioned	rs35796750	0.9922	rs13053065	1	No	Pass	Pass	0	1	Y	NA	N	No
fenland	SomaScan	16828_8	16828_8	NA	COL6A1.16828_8--Waistcircumference.ukb-b-9405	COL6A1.16828_8	COL6A1	P12109	ENSG00000142156	Collagen alpha-1(VI) chain	Waistcircumference.ukb-b-9405	Waist circumference	Anthropometry	462166	NA	Wald ratio	1	-0.0237922	0.00513504	3.59883e-06	0.000507278	-0.0338568	-0.0137275	0.976489	0.96671	0.986366	NA	NA	NA	NA	NA	NA	NA	NA	NA	NA	NA	NA	NA	NA	NA	NA	NA	NA	NA	NA	NA	NA	NA	NA	NA	NA	NA	NA	NA	NA	NA	0.0628487	4.64464e-05	TRUE	1.76511e-143	Pass	NA	NA	NA	Pass	Pass	0.0124182	rs13049486	unconditioned	0.9973	rs8130733	0.9988	No	Pass	Pass	0	1	Y	NA	N	No
fenland	SomaScan	16828_8	16828_8	NA	COL6A1.16828_8--Weight.ukb-b-11842	COL6A1.16828_8	COL6A1	P12109	ENSG00000142156	Collagen alpha-1(VI) chain	Weight.ukb-b-11842	Weight	Anthropometry	461632	NA	Wald ratio	1	-0.024548	0.00498797	8.59059e-07	0.000139938	-0.0343244	-0.0147716	0.975751	0.966258	0.985337	NA	NA	NA	NA	NA	NA	NA	NA	NA	NA	NA	NA	NA	NA	NA	NA	NA	NA	NA	NA	NA	NA	NA	NA	NA	NA	NA	NA	NA	NA	NA	0.0628487	5.24604e-05	TRUE	5.43864e-143	Pass	NA	NA	NA	Pass	Pass	0.0208546	rs13049486	rs8130733*	0.9992	rs8130733	0.9989	No	Pass	Pass	0	1	Y	NA	N	No
fenland	SomaScan	16753_46	16753_46	NA	COL6A2.16753_46--Bodyfatfreemass.ukb-b-13354	COL6A2.16753_46	COL6A2	P12110	ENSG00000142173	Collagen alpha-2(VI) chain	Bodyfatfreemass.ukb-b-13354	Body fat-free mass	Anthropometry	454850	NA	Wald ratio	1	-0.0244034	0.00442779	3.55958e-08	7.62772e-06	-0.0330819	-0.0157249	0.975892	0.967459	0.984398	NA	NA	NA	NA	NA	NA	NA	NA	NA	NA	NA	NA	NA	NA	NA	NA	NA	NA	NA	NA	NA	NA	NA	NA	NA	NA	NA	NA	NA	NA	NA	0.0421537	6.67295e-05	TRUE	4.47076e-93	Pass	NA	NA	NA	Pass	Pass	0.959344	unconditioned	unconditioned	0.9996	rs35548026	1	Pass	Pass	Pass	0	3	Y	NA	N	Pass
fenland	SomaScan	16753_46	16753_46	NA	COL6A2.16753_46--Forcedexpiratoryvolumein1secondFEV1.ukb-b-19657	COL6A2.16753_46	COL6A2	P12110	ENSG00000142173	Collagen alpha-2(VI) chain	Forcedexpiratoryvolumein1secondFEV1.ukb-b-19657	Forced expiratory volume in 1-second (FEV1)	Respiratory	421986	NA	Wald ratio	1	-0.0262846	0.00616961	2.04121e-05	0.00230792	-0.0383771	-0.0141922	0.974058	0.96235	0.985908	NA	NA	NA	NA	NA	NA	NA	NA	NA	NA	NA	NA	NA	NA	NA	NA	NA	NA	NA	NA	NA	NA	NA	NA	NA	NA	NA	NA	NA	NA	NA	0.0421537	4.31024e-05	TRUE	2.23386e-94	Pass	NA	NA	NA	Pass	Pass	0.966737	unconditioned	unconditioned	0.7933	rs35548026	1	Pass	No	Pass	0	3	Y	NA	N	No
fenland	SomaScan	16753_46	16753_46	NA	COL6A2.16753_46--ForcedvitalcapacityFVC.ukb-a-336	COL6A2.16753_46	COL6A2	P12110	ENSG00000142173	Collagen alpha-2(VI) chain	ForcedvitalcapacityFVC.ukb-a-336	Forced vital capacity (FVC)	Respiratory	307638	NA	Wald ratio	1	0.0283667	0.00698088	4.83455e-05	0.00480288	0.0146842	0.0420492	1.02877	1.01479	1.04295	NA	NA	NA	NA	NA	NA	NA	NA	NA	NA	NA	NA	NA	NA	NA	NA	NA	NA	NA	NA	NA	NA	NA	NA	NA	NA	NA	NA	NA	NA	NA	0.0421537	5.36703e-05	TRUE	7.60897e-93	Pass	NA	NA	NA	Pass	Pass	0.954149	unconditioned	unconditioned	0.6442	rs35548026	1	Pass	No	Pass	3	0	Y	NA	N	No
fenland	SomaScan	16753_46	16753_46	NA	COL6A2.16753_46--Height.36224396	COL6A2.16753_46	COL6A2	P12110	ENSG00000142173	Collagen alpha-2(VI) chain	Height.36224396	Height	Anthropometry	4080687	NA	Wald ratio	1	-0.0564476	0.00385161	1.24094e-48	2.32678e-45	-0.0639968	-0.0488984	0.945116	0.938008	0.952278	NA	NA	NA	NA	NA	NA	NA	NA	NA	NA	NA	NA	NA	NA	NA	NA	NA	NA	NA	NA	NA	NA	NA	NA	NA	NA	NA	NA	NA	NA	NA	0.0421537	5.28031e-05	TRUE	8.09307e-96	Pass	NA	NA	NA	Pass	Pass	1	rs3088026	rs3088026	1	rs3088026	1	Pass	Pass	Pass	0	3	Y	NA	N	Pass
fenland	SomaScan	16753_46	16753_46	NA	COL6A2.16753_46--LDL.34887591	COL6A2.16753_46	COL6A2	P12110	ENSG00000142173	Collagen alpha-2(VI) chain	LDL.34887591	Low density lipoprotein cholesterol levels	Biomarker	1320016	NA	Wald ratio	1	-0.0209584	0.00515157	4.73453e-05	0.00472668	-0.0310555	-0.0108614	0.97926	0.969422	0.989197	NA	NA	NA	NA	NA	NA	NA	NA	NA	NA	NA	NA	NA	NA	NA	NA	NA	NA	NA	NA	NA	NA	NA	NA	NA	NA	NA	NA	NA	NA	NA	0.0421537	1.25401e-05	TRUE	8.42715e-99	Pass	NA	NA	NA	Pass	Pass	0.809139	unconditioned	unconditioned	0.6412	rs35548026	1	Pass	No	Pass	0	3	Y	NA	N	No
fenland	SomaScan	10511_10	10511_10	NA	COL6A3.10511_10--Height.36224396	COL6A3.10511_10	COL6A3	P12111	ENSG00000163359	Collagen alpha-3(VI) chain	Height.36224396	Height	Anthropometry	4080687	NA	Wald ratio	1	-0.0850043	0.00863669	7.40499e-23	5.77016e-20	-0.101932	-0.0680764	0.918508	0.903091	0.934189	NA	NA	NA	NA	NA	NA	NA	NA	NA	NA	NA	NA	NA	NA	NA	NA	NA	NA	NA	NA	NA	NA	NA	NA	NA	NA	NA	NA	NA	NA	NA	0.00736216	2.35914e-05	TRUE	5.03157e-17	Pass	NA	NA	NA	Pass	Pass	0.999472	unconditioned	rs2646260	1	rs2646260	0.9825	Pass	Pass	Pass	0	4	Y	NA	N	Pass
fenland	SomaScan	11196_31	11196_31	NA	COL6A3.11196_31--AscendingAortaDiameter.34837083	COL6A3.11196_31	COL6A3	P12111	ENSG00000163359	Collagen alpha-3(VI) chain	AscendingAortaDiameter.34837083	Ascending aorta diameter	Cardiovascular	33637	NA	Wald ratio	1	-0.330458	0.0528746	4.10846e-10	1.20838e-07	-0.434093	-0.226824	0.718594	0.647852	0.797061	NA	NA	NA	NA	NA	NA	NA	NA	NA	NA	NA	NA	NA	NA	NA	NA	NA	NA	NA	NA	NA	NA	NA	NA	NA	NA	NA	NA	NA	NA	NA	0.00743964	0.0010366	TRUE	1.01028e-06	Pass	NA	NA	NA	Pass	Pass	0.990903	unconditioned	unconditioned	1	rs12052878/rs6759927/rs2029998/rs13032404/rs11677932	0.4464/0.273/0.1131/0.1076/0.0592	Pass	Pass	Pass	0	2	Y	NA	N	Pass
fenland	SomaScan	11196_31	11196_31	NA	COL6A3.11196_31--CAD.GCST90132314	COL6A3.11196_31	COL6A3	P12111	ENSG00000163359	Collagen alpha-3(VI) chain	CAD.GCST90132314	Coronary artery disease	Cardiovascular	1347212	181522	Wald ratio	1	0.20747	0.0466879	8.83977e-06	0.00111038	0.115962	0.298978	1.23056	1.12295	1.34848	NA	NA	NA	NA	NA	NA	NA	NA	NA	NA	NA	NA	NA	NA	NA	NA	NA	NA	NA	NA	NA	NA	NA	NA	NA	NA	NA	NA	NA	NA	NA	0.00743964	1.46575e-05	TRUE	1.64388e-17	Pass	NA	NA	NA	Pass	Pass	0.990687	unconditioned	unconditioned	0.9849	rs11677932/rs13032404/rs12052878/rs6759927/rs7580831/rs2029998	0.4657/0.1993/0.1138/0.1014/0.0674/0.0486	Pass	Pass	Pass	4	0	Y	NA	N	No
fenland	SomaScan	11196_31	11196_31	NA	COL6A3.11196_31--DescendingAortaDiameter.34837083	COL6A3.11196_31	COL6A3	P12111	ENSG00000163359	Collagen alpha-3(VI) chain	DescendingAortaDiameter.34837083	Descending aorta diameter	Cardiovascular	34532	NA	Wald ratio	1	-0.284589	0.0469212	1.31745e-09	3.60398e-07	-0.376554	-0.192623	0.752323	0.686222	0.824793	NA	NA	NA	NA	NA	NA	NA	NA	NA	NA	NA	NA	NA	NA	NA	NA	NA	NA	NA	NA	NA	NA	NA	NA	NA	NA	NA	NA	NA	NA	NA	0.00743964	0.000965358	TRUE	5.53154e-07	Pass	NA	NA	NA	Pass	Pass	0.994686	unconditioned	unconditioned	1	rs11677932/rs2029998/rs7580831/rs13032404/rs12052878/rs6759927	0.3377/0.2282/0.1405/0.1205/0.0982/0.0748	Pass	Pass	Pass	0	2	Y	NA	N	Pass
fenland	SomaScan	11196_31	11196_31	NA	COL6A3.11196_31--Forcedexpiratoryvolumein1secondFEV1.ukb-b-19657	COL6A3.11196_31	COL6A3	P12111	ENSG00000163359	Collagen alpha-3(VI) chain	Forcedexpiratoryvolumein1secondFEV1.ukb-b-19657	Forced expiratory volume in 1-second (FEV1)	Respiratory	421986	NA	Wald ratio	1	-0.0567928	0.0146911	0.000110723	0.00959109	-0.0855873	-0.0279983	0.94479	0.917973	0.97239	NA	NA	NA	NA	NA	NA	NA	NA	NA	NA	NA	NA	NA	NA	NA	NA	NA	NA	NA	NA	NA	NA	NA	NA	NA	NA	NA	NA	NA	NA	NA	0.00743964	3.54428e-05	TRUE	1.92345e-16	Pass	NA	NA	NA	Pass	Pass	0.925649	unconditioned	unconditioned	0.7281	rs1050785/rs11677932/rs13032404/rs6759927/rs12052878	0.4795/0.1835/0.1172/0.0993/0.0724	Pass	No	Pass	0	4	Y	NA	N	No
fenland	SomaScan	11196_31	11196_31	NA	COL6A3.11196_31--Height.36224396	COL6A3.11196_31	COL6A3	P12111	ENSG00000163359	Collagen alpha-3(VI) chain	Height.36224396	Height	Anthropometry	4080687	NA	Wald ratio	1	-0.0515334	0.00885375	5.86656e-09	1.42168e-06	-0.0688868	-0.0341801	0.949772	0.933432	0.966397	NA	NA	NA	NA	NA	NA	NA	NA	NA	NA	NA	NA	NA	NA	NA	NA	NA	NA	NA	NA	NA	NA	NA	NA	NA	NA	NA	NA	NA	NA	NA	0.00743964	8.34412e-06	TRUE	5.80945e-18	Pass	NA	NA	NA	Pass	Pass	0.327362	rs6759927*	rs4433949	1	rs6720773/rs1131296/rs4433949	0.4513/0.4146/0.1301	No	Pass	Pass	0	4	Y	NA	N	Pass
fenland	SomaScan	11196_31	11196_31	NA	COL6A3.11196_31--PP.30224653	COL6A3.11196_31	COL6A3	P12111	ENSG00000163359	Collagen alpha-3(VI) chain	PP.30224653	Pulse pressure	Cardiovascular	757601	NA	Wald ratio	1	1.11937	0.173913	1.2237e-10	3.89164e-08	0.778498	1.46024	3.06292	2.1782	4.30698	NA	NA	NA	NA	NA	NA	NA	NA	NA	NA	NA	NA	NA	NA	NA	NA	NA	NA	NA	NA	NA	NA	NA	NA	NA	NA	NA	NA	NA	NA	NA	0.00743964	5.46633e-05	TRUE	4.50121e-16	Pass	NA	NA	NA	Pass	Pass	0.994256	unconditioned	unconditioned	1	rs12052878/rs6759927/rs13032404/rs11677932	0.4426/0.24/0.2203/0.0923	Pass	Pass	Pass	2	0	Y	NA	N	Pass
fenland	SomaScan	4430_44	4430_44	NA	COLEC11.4430_44--Bodyfatmass.ukb-b-19393	COLEC11.4430_44	COLEC11	Q9BWP8	ENSG00000118004	Collectin-11	Bodyfatmass.ukb-b-19393	Body fat mass	Anthropometry	454137	NA	Wald ratio	1	0.0456466	0.0103514	1.03512e-05	0.00127357	0.0253578	0.0659353	1.0467	1.02568	1.06816	NA	NA	NA	NA	NA	NA	NA	NA	NA	NA	NA	NA	NA	NA	NA	NA	NA	NA	NA	NA	NA	NA	NA	NA	NA	NA	NA	NA	NA	NA	NA	0.0175507	4.29621e-05	TRUE	2.1176e-38	Pass	NA	NA	NA	Pass	Pass	0.861695	rs1864480	unconditioned	0.8728	rs2071639/rs9808287	0.5465/0.4523	Pass	Pass	Pass	1	0	Y	NA	N	No
fenland	SomaScan	4430_44	4430_44	NA	COLEC11.4430_44--Height.36224396	COLEC11.4430_44	COLEC11	Q9BWP8	ENSG00000118004	Collectin-11	Height.36224396	Height	Anthropometry	4080687	NA	Wald ratio	1	0.0379883	0.00545081	3.18503e-12	1.20443e-09	0.0273048	0.0486719	1.03872	1.02768	1.04988	NA	NA	NA	NA	NA	NA	NA	NA	NA	NA	NA	NA	NA	NA	NA	NA	NA	NA	NA	NA	NA	NA	NA	NA	NA	NA	NA	NA	NA	NA	NA	0.0175507	1.19315e-05	TRUE	5.07328e-41	Pass	NA	NA	NA	Pass	Pass	1	rs2071639	unconditioned	1	rs2071639	1	Pass	Pass	Pass	1	0	Y	NA	N	Pass
fenland	SomaScan	5457_5	5457_5	NA	COLEC12.5457_5--Height.36224396	COLEC12.5457_5	COLEC12	Q5KU26	ENSG00000158270	Collectin-12	Height.36224396	Height	Anthropometry	4080687	NA	Wald ratio	1	0.0559131	0.0095857	5.44506e-09	1.32807e-06	0.0371251	0.0747011	1.05751	1.03782	1.07756	NA	NA	NA	NA	NA	NA	NA	NA	NA	NA	NA	NA	NA	NA	NA	NA	NA	NA	NA	NA	NA	NA	NA	NA	NA	NA	NA	NA	NA	NA	NA	0.00679119	8.32135e-06	TRUE	1.77272e-16	Pass	NA	NA	NA	Pass	Pass	0.925149	rs7243583	rs722725	0.084	rs722725	0.9983	Pass	No	Pass	1	0	Y	NA	N	Pass
fenland	SomaScan	8043_153	8043_153	NA	COMP.8043_153--Sphingomyelins.met-d-Sphingomyelins	COMP.8043_153	COMP	P49747	ENSG00000105664	Cartilage oligomeric matrix protein	Sphingomyelins.met-d-Sphingomyelins	Sphingomyelins	Biomarker	114999	NA	Wald ratio	1	-0.0839243	0.0240782	0.000491226	0.0310141	-0.131117	-0.0367311	0.919501	0.877115	0.963935	NA	NA	NA	NA	NA	NA	NA	NA	NA	NA	NA	NA	NA	NA	NA	NA	NA	NA	NA	NA	NA	NA	NA	NA	NA	NA	NA	NA	NA	NA	NA	0.0121409	0.000114205	TRUE	4.5568e-23	Pass	NA	NA	NA	Pass	Pass	0.822854	rs12974746	rs58542926*	0.1033	rs12974746	0.9999	Pass	No	Pass	0	2	Y	NA	N	No
fenland	SomaScan	18382_109	18382_109	NA	COMT.18382_109--ApolipoproteinA1.ieu-b-107	COMT.18382_109	COMT	P21964	ENSG00000093010	Catechol O-methyltransferase	ApolipoproteinA1.ieu-b-107	Apolipoprotein A1	Biomarker	393193	NA	Wald ratio	1	0.0623787	0.0162053	0.000118463	0.0101251	0.0306164	0.094141	1.06437	1.03109	1.09871	NA	NA	NA	NA	NA	NA	NA	NA	NA	NA	NA	NA	NA	NA	NA	NA	NA	NA	NA	NA	NA	NA	NA	NA	NA	NA	NA	NA	NA	NA	NA	0.00747399	3.76215e-05	TRUE	2.01184e-16	Pass	NA	NA	NA	Pass	Pass	0.865433	unconditioned	unconditioned	0.0134	rs1633418	1	Pass	No	Pass	2	0	Y	NA	N	No
fenland	SomaScan	18382_109	18382_109	NA	COMT.18382_109--Bodyfatmass.ukb-b-19393	COMT.18382_109	COMT	P21964	ENSG00000093010	Catechol O-methyltransferase	Bodyfatmass.ukb-b-19393	Body fat mass	Anthropometry	454137	NA	Wald ratio	1	-0.06268	0.0161331	0.000102253	0.00897561	-0.0943008	-0.0310592	0.939244	0.910009	0.969418	NA	NA	NA	NA	NA	NA	NA	NA	NA	NA	NA	NA	NA	NA	NA	NA	NA	NA	NA	NA	NA	NA	NA	NA	NA	NA	NA	NA	NA	NA	NA	0.00747399	3.33297e-05	TRUE	1.30742e-16	Pass	NA	NA	NA	Pass	Pass	0.910385	unconditioned	unconditioned	0.4865	rs165656/rs4633/rs4680/rs165722	0.3053/0.2803/0.2622/0.1522	Pass	No	Pass	0	2	Y	NA	N	No
fenland	SomaScan	18382_109	18382_109	NA	COMT.18382_109--Bodyfatfreemass.ukb-b-13354	COMT.18382_109	COMT	P21964	ENSG00000093010	Catechol O-methyltransferase	Bodyfatfreemass.ukb-b-13354	Body fat-free mass	Anthropometry	454850	NA	Wald ratio	1	-0.0664746	0.010271	9.66849e-11	3.0857e-08	-0.0866058	-0.0463434	0.935687	0.917039	0.954714	NA	NA	NA	NA	NA	NA	NA	NA	NA	NA	NA	NA	NA	NA	NA	NA	NA	NA	NA	NA	NA	NA	NA	NA	NA	NA	NA	NA	NA	NA	NA	0.00747399	9.20682e-05	TRUE	3.21794e-15	Pass	NA	NA	NA	Pass	Pass	0.989233	unconditioned	unconditioned	1	rs165656/rs4680/rs4633/rs165722	0.3897/0.3091/0.1994/0.1019	Pass	Pass	Pass	0	2	Y	NA	N	Pass
fenland	SomaScan	18382_109	18382_109	NA	COMT.18382_109--BMI.30124842	COMT.18382_109	COMT	P21964	ENSG00000093010	Catechol O-methyltransferase	BMI.30124842	Body mass index	Anthropometry	681275	NA	Wald ratio	1	-0.0740741	0.0131687	1.85508e-08	4.16354e-06	-0.0998848	-0.0482634	0.928603	0.904942	0.952883	NA	NA	NA	NA	NA	NA	NA	NA	NA	NA	NA	NA	NA	NA	NA	NA	NA	NA	NA	NA	NA	NA	NA	NA	NA	NA	NA	NA	NA	NA	NA	0.00747399	4.39814e-05	TRUE	2.09201e-16	Pass	NA	NA	NA	Pass	Pass	0.98059	unconditioned	unconditioned	0.9988	rs4680/rs4633	0.7399/0.2601	Pass	Pass	Pass	0	1	Y	NA	N	Pass
fenland	SomaScan	18382_109	18382_109	NA	COMT.18382_109--CAD.GCST90132314	COMT.18382_109	COMT	P21964	ENSG00000093010	Catechol O-methyltransferase	CAD.GCST90132314	Coronary artery disease	Cardiovascular	1347212	181522	Wald ratio	1	-0.181254	0.0405526	7.83622e-06	0.0010031	-0.260737	-0.101771	0.834223	0.770483	0.903236	NA	NA	NA	NA	NA	NA	NA	NA	NA	NA	NA	NA	NA	NA	NA	NA	NA	NA	NA	NA	NA	NA	NA	NA	NA	NA	NA	NA	NA	NA	NA	0.00747399	1.48286e-05	TRUE	1.40277e-17	Pass	NA	NA	NA	Pass	Pass	0.0826353	unconditioned	unconditioned	0.8756	rs165656/rs4680/rs4633/rs165722	0.3226/0.3201/0.2021/0.1552	No	Pass	Pass	0	2	Y	NA	N	No
fenland	SomaScan	18382_109	18382_109	NA	COMT.18382_109--HbA1c.GCST90002244	COMT.18382_109	COMT	P21964	ENSG00000093010	Catechol O-methyltransferase	HbA1c.GCST90002244	HbA1c	Biomarker	146806	NA	Wald ratio	1	-0.0502058	0.0106996	2.7014e-06	0.000394368	-0.071177	-0.0292346	0.951034	0.931297	0.971189	NA	NA	NA	NA	NA	NA	NA	NA	NA	NA	NA	NA	NA	NA	NA	NA	NA	NA	NA	NA	NA	NA	NA	NA	NA	NA	NA	NA	NA	NA	NA	0.00747399	0.000106309	TRUE	2.40014e-14	Pass	NA	NA	NA	Pass	Pass	0.994833	unconditioned	unconditioned	0.9908	rs165656/rs165722/rs4633/rs4680	0.6037/0.2041/0.1306/0.0616	Pass	Pass	Pass	0	2	Y	NA	N	No
fenland	SomaScan	18382_109	18382_109	NA	COMT.18382_109--HDL.34887591	COMT.18382_109	COMT	P21964	ENSG00000093010	Catechol O-methyltransferase	HDL.34887591	High density lipoprotein cholesterol levels	Biomarker	1320016	NA	Wald ratio	1	0.0507109	0.0113642	8.10683e-06	0.00103272	0.0284371	0.0729848	1.05202	1.02885	1.07571	NA	NA	NA	NA	NA	NA	NA	NA	NA	NA	NA	NA	NA	NA	NA	NA	NA	NA	NA	NA	NA	NA	NA	NA	NA	NA	NA	NA	NA	NA	NA	0.00747399	1.50843e-05	TRUE	1.4534e-17	Pass	NA	NA	NA	Pass	Pass	0.988246	unconditioned	unconditioned	0.9185	rs4633/rs165656/rs165722/rs4680	0.2828/0.2579/0.2415/0.2178	Pass	Pass	Pass	2	0	Y	NA	N	No
fenland	SomaScan	18382_109	18382_109	NA	COMT.18382_109--Hipcircumference.ukb-b-15590	COMT.18382_109	COMT	P21964	ENSG00000093010	Catechol O-methyltransferase	Hipcircumference.ukb-b-15590	Hip circumference	Anthropometry	462117	NA	Wald ratio	1	-0.0852321	0.0164528	2.21394e-07	4.07475e-05	-0.11748	-0.0529847	0.918299	0.889159	0.948395	NA	NA	NA	NA	NA	NA	NA	NA	NA	NA	NA	NA	NA	NA	NA	NA	NA	NA	NA	NA	NA	NA	NA	NA	NA	NA	NA	NA	NA	NA	NA	0.00747399	5.80967e-05	TRUE	6.19536e-16	Pass	NA	NA	NA	Pass	Pass	0.99578	unconditioned	unconditioned	0.9948	rs4680/rs4633/rs165656/rs165722	0.3465/0.2825/0.2423/0.1286	Pass	Pass	Pass	0	2	Y	NA	N	No
fenland	SomaScan	18382_109	18382_109	NA	COMT.18382_109--Hypertension.ukb-b-14057	COMT.18382_109	COMT	P21964	ENSG00000093010	Catechol O-methyltransferase	Hypertension.ukb-b-14057	Hypertension	Cardiovascular	343202	119731	Wald ratio	1	-0.0341716	0.00739482	3.81863e-06	0.000530778	-0.0486655	-0.0196778	0.966406	0.9525	0.980515	NA	NA	NA	NA	NA	NA	NA	NA	NA	NA	NA	NA	NA	NA	NA	NA	NA	NA	NA	NA	NA	NA	NA	NA	NA	NA	NA	NA	NA	NA	NA	0.00747399	6.22452e-05	TRUE	1.00184e-15	Pass	NA	NA	NA	Pass	Pass	0.879182	unconditioned	unconditioned	0.9499	rs165656/rs4680/rs165722/rs4633	0.32/0.2464/0.2249/0.2087	Pass	Pass	Pass	0	2	Y	NA	N	No
fenland	SomaScan	18382_109	18382_109	NA	COMT.18382_109--LDL.34887591	COMT.18382_109	COMT	P21964	ENSG00000093010	Catechol O-methyltransferase	LDL.34887591	Low density lipoprotein cholesterol levels	Biomarker	1320016	NA	Wald ratio	1	-0.0716318	0.0114273	3.64628e-10	1.08485e-07	-0.0940293	-0.0492342	0.930874	0.910256	0.951958	NA	NA	NA	NA	NA	NA	NA	NA	NA	NA	NA	NA	NA	NA	NA	NA	NA	NA	NA	NA	NA	NA	NA	NA	NA	NA	NA	NA	NA	NA	NA	0.00747399	2.97652e-05	TRUE	5.82007e-17	Pass	NA	NA	NA	Pass	Pass	0.996356	unconditioned	unconditioned	1	rs4633/rs165722/rs4680/rs165656	0.3999/0.3353/0.1442/0.1206	Pass	Pass	Pass	0	2	Y	NA	N	Pass
fenland	SomaScan	18382_109	18382_109	NA	COMT.18382_109--nonHDL.34887591	COMT.18382_109	COMT	P21964	ENSG00000093010	Catechol O-methyltransferase	nonHDL.34887591	Non-HDL cholesterol levels	Biomarker	1320016	NA	Wald ratio	1	-0.0860132	0.0134623	1.66771e-10	5.19359e-08	-0.112399	-0.0596271	0.917582	0.893687	0.942116	NA	NA	NA	NA	NA	NA	NA	NA	NA	NA	NA	NA	NA	NA	NA	NA	NA	NA	NA	NA	NA	NA	NA	NA	NA	NA	NA	NA	NA	NA	NA	0.00747399	3.09222e-05	TRUE	6.37949e-17	Pass	NA	NA	NA	Pass	Pass	0.996259	unconditioned	unconditioned	0.0101	rs202094929	1	Pass	No	Pass	0	2	Y	NA	N	Pass
fenland	SomaScan	18382_109	18382_109	NA	COMT.18382_109--PP.30224653	COMT.18382_109	COMT	P21964	ENSG00000093010	Catechol O-methyltransferase	PP.30224653	Pulse pressure	Cardiovascular	757601	NA	Wald ratio	1	-1.5144	0.168724	2.81787e-19	1.80505e-16	-1.8451	-1.1837	0.219939	0.158009	0.306143	NA	NA	NA	NA	NA	NA	NA	NA	NA	NA	NA	NA	NA	NA	NA	NA	NA	NA	NA	NA	NA	NA	NA	NA	NA	NA	NA	NA	NA	NA	NA	0.00747399	0.000106675	TRUE	4.38903e-15	Pass	NA	NA	NA	Pass	Pass	0.153643	unconditioned	rs4819852*	0.8401	rs4680/rs4633/rs165722/rs165656	0.395/0.2674/0.197/0.1406	No	Pass	Pass	0	2	Y	NA	N	Pass
fenland	SomaScan	18382_109	18382_109	NA	COMT.18382_109--SBP.30224653	COMT.18382_109	COMT	P21964	ENSG00000093010	Catechol O-methyltransferase	SBP.30224653	Systolic blood pressure	Cardiovascular	757601	NA	Wald ratio	1	-1.72099	0.246914	3.16941e-12	1.20105e-09	-2.20494	-1.23704	0.178889	0.110257	0.290243	NA	NA	NA	NA	NA	NA	NA	NA	NA	NA	NA	NA	NA	NA	NA	NA	NA	NA	NA	NA	NA	NA	NA	NA	NA	NA	NA	NA	NA	NA	NA	0.00747399	6.40045e-05	TRUE	6.34546e-16	Pass	NA	NA	NA	Pass	Pass	0.237724	unconditioned	unconditioned	1	rs4680/rs165722/rs4633/rs165656	0.5302/0.242/0.1693/0.0585	No	Pass	Pass	0	2	Y	NA	N	Pass
fenland	SomaScan	18382_109	18382_109	NA	COMT.18382_109--TC.34887591	COMT.18382_109	COMT	P21964	ENSG00000093010	Catechol O-methyltransferase	TC.34887591	Total cholesterol levels	Biomarker	1320016	NA	Wald ratio	1	-0.0543963	0.0110202	7.97279e-07	0.000130702	-0.075996	-0.0327966	0.947057	0.92682	0.967735	NA	NA	NA	NA	NA	NA	NA	NA	NA	NA	NA	NA	NA	NA	NA	NA	NA	NA	NA	NA	NA	NA	NA	NA	NA	NA	NA	NA	NA	NA	NA	0.00747399	1.84579e-05	TRUE	2.09681e-17	Pass	NA	NA	NA	Pass	Pass	0.986032	unconditioned	unconditioned	0.9885	rs4633/rs165722/rs4680/rs165656	0.3718/0.2369/0.2338/0.1575	Pass	Pass	Pass	0	2	Y	NA	N	No
fenland	SomaScan	18382_109	18382_109	NA	COMT.18382_109--logTG.34887591	COMT.18382_109	COMT	P21964	ENSG00000093010	Catechol O-methyltransferase	logTG.34887591	Triglycerides	Biomarker	1320016	NA	Wald ratio	1	-0.0469141	0.0112815	3.2034e-05	0.00337597	-0.0690258	-0.0248024	0.954169	0.933303	0.975503	NA	NA	NA	NA	NA	NA	NA	NA	NA	NA	NA	NA	NA	NA	NA	NA	NA	NA	NA	NA	NA	NA	NA	NA	NA	NA	NA	NA	NA	NA	NA	0.00747399	1.31021e-05	TRUE	1.14821e-17	Pass	NA	NA	NA	Pass	Pass	0.979945	unconditioned	unconditioned	0.8343	rs4633/rs165656/rs165722/rs4680	0.3467/0.2536/0.2407/0.159	Pass	Pass	Pass	0	2	Y	NA	N	No
fenland	SomaScan	18382_109	18382_109	NA	COMT.18382_109--Urate.GCST90019524	COMT.18382_109	COMT	P21964	ENSG00000093010	Catechol O-methyltransferase	Urate.GCST90019524	Urate	Metabolic/endocrine	363228	NA	Wald ratio	1	-0.0757202	0.0197531	0.000126418	0.0106449	-0.114436	-0.0370041	0.927076	0.891869	0.963672	NA	NA	NA	NA	NA	NA	NA	NA	NA	NA	NA	NA	NA	NA	NA	NA	NA	NA	NA	NA	NA	NA	NA	NA	NA	NA	NA	NA	NA	NA	NA	0.00747399	4.09056e-05	TRUE	2.70788e-16	Pass	NA	NA	NA	Pass	Pass	0.855763	unconditioned	unconditioned	0.3327	rs4680/rs4633/rs165656/rs165722	0.3145/0.2703/0.2584/0.1567	Pass	No	Pass	0	2	Y	NA	N	No
fenland	SomaScan	18382_109	18382_109	NA	COMT.18382_109--Waistcircumference.ukb-b-9405	COMT.18382_109	COMT	P21964	ENSG00000093010	Catechol O-methyltransferase	Waistcircumference.ukb-b-9405	Waist circumference	Anthropometry	462166	NA	Wald ratio	1	-0.0830733	0.0147612	1.82524e-08	4.10169e-06	-0.112005	-0.0541412	0.920284	0.89404	0.947298	NA	NA	NA	NA	NA	NA	NA	NA	NA	NA	NA	NA	NA	NA	NA	NA	NA	NA	NA	NA	NA	NA	NA	NA	NA	NA	NA	NA	NA	NA	NA	0.00747399	6.85839e-05	TRUE	1.07508e-15	Pass	NA	NA	NA	Pass	Pass	0.996882	unconditioned	unconditioned	0.9997	rs165656/rs4680/rs4633/rs165722	0.4181/0.237/0.2163/0.1286	Pass	Pass	Pass	0	2	Y	NA	N	Pass
fenland	SomaScan	18382_109	18382_109	NA	COMT.18382_109--Weight.ukb-b-11842	COMT.18382_109	COMT	P21964	ENSG00000093010	Catechol O-methyltransferase	Weight.ukb-b-11842	Weight	Anthropometry	461632	NA	Wald ratio	1	-0.0837942	0.0143379	5.08813e-09	1.25119e-06	-0.111896	-0.055692	0.91962	0.894137	0.94583	NA	NA	NA	NA	NA	NA	NA	NA	NA	NA	NA	NA	NA	NA	NA	NA	NA	NA	NA	NA	NA	NA	NA	NA	NA	NA	NA	NA	NA	NA	NA	0.00747399	7.39734e-05	TRUE	1.40286e-15	Pass	NA	NA	NA	Pass	Pass	0.994141	unconditioned	unconditioned	0.9999	rs4680/rs165656/rs4633/rs165722	0.3145/0.2856/0.2711/0.1288	Pass	Pass	Pass	0	2	Y	NA	N	Pass
fenland	SomaScan	5346_24	5346_24	NA	CPNE1.5346_24--ApolipoproteinB.ieu-b-108	CPNE1.5346_24	CPNE1	Q99829	ENSG00000214078	Copine-1	ApolipoproteinB.ieu-b-108	Apolipoprotein B	Biomarker	439214	NA	Wald ratio	1	0.0301975	0.00441043	7.54996e-12	2.73441e-09	0.0215531	0.0388419	1.03066	1.02179	1.03961	NA	NA	NA	NA	NA	NA	NA	NA	NA	NA	NA	NA	NA	NA	NA	NA	NA	NA	NA	NA	NA	NA	NA	NA	NA	NA	NA	NA	NA	NA	NA	0.120439	0.000106753	TRUE	3.82036e-283	Pass	NA	NA	NA	Pass	Pass	0.194964	rs77422622	rs224440*	0.9986	rs6060524/rs113522583	0.921/0.0739	No	Pass	Pass	3	0	Y	NA	N	Pass
fenland	SomaScan	5346_24	5346_24	NA	CPNE1.5346_24--Bodyfatfreemass.ukb-b-13354	CPNE1.5346_24	CPNE1	Q99829	ENSG00000214078	Copine-1	Bodyfatfreemass.ukb-b-13354	Body fat-free mass	Anthropometry	454850	NA	Wald ratio	1	-0.0309396	0.00263921	9.71033e-32	1.07231e-28	-0.0361125	-0.0257668	0.969534	0.964532	0.974562	NA	NA	NA	NA	NA	NA	NA	NA	NA	NA	NA	NA	NA	NA	NA	NA	NA	NA	NA	NA	NA	NA	NA	NA	NA	NA	NA	NA	NA	NA	NA	0.120439	0.000302058	TRUE	3.2389e-272	Pass	NA	NA	NA	Pass	Pass	0.00217001	rs6060524	rs6060757	1	rs6060524/rs113522583	0.9266/0.0728	No	Pass	Pass	0	3	Y	NA	N	Pass
fenland	SomaScan	5346_24	5346_24	NA	CPNE1.5346_24--Height.36224396	CPNE1.5346_24	CPNE1	Q99829	ENSG00000214078	Copine-1	Height.36224396	Height	Anthropometry	4080687	NA	Wald ratio	1	-0.0589331	0.00223506	3.22937e-153	2.15293e-149	-0.0633138	-0.0545524	0.94277	0.938649	0.946909	NA	NA	NA	NA	NA	NA	NA	NA	NA	NA	NA	NA	NA	NA	NA	NA	NA	NA	NA	NA	NA	NA	NA	NA	NA	NA	NA	NA	NA	NA	NA	0.120439	0.000169853	TRUE	7.5635e-285	Pass	NA	NA	NA	Pass	Pass	2.10694e-06	rs6060450	rs6060696	1	rs143384	1	No	Pass	Pass	0	3	Y	NA	N	Pass
fenland	SomaScan	5346_24	5346_24	NA	CPNE1.5346_24--Linoleicacid.met-d-LA	CPNE1.5346_24	CPNE1	Q99829	ENSG00000214078	Copine-1	Linoleicacid.met-d-LA	Linoleic acid	Biomarker	114999	NA	Wald ratio	1	0.0439707	0.00861131	3.28788e-07	5.86543e-05	0.0270925	0.0608488	1.04495	1.02746	1.06274	NA	NA	NA	NA	NA	NA	NA	NA	NA	NA	NA	NA	NA	NA	NA	NA	NA	NA	NA	NA	NA	NA	NA	NA	NA	NA	NA	NA	NA	NA	NA	0.120439	0.000254222	TRUE	3.8363e-257	Pass	NA	NA	NA	Pass	Pass	0.465384	rs6060524	unconditioned	0.9467	rs6060524/rs113522583	0.885/0.0733	No	Pass	Pass	2	0	Y	NA	N	No
fenland	SomaScan	5346_24	5346_24	NA	CPNE1.5346_24--LDL.34887591	CPNE1.5346_24	CPNE1	Q99829	ENSG00000214078	Copine-1	LDL.34887591	Low density lipoprotein cholesterol levels	Biomarker	1320016	NA	Wald ratio	1	0.0413891	0.00294288	6.30689e-45	1.10218e-41	0.035621	0.0471571	1.04226	1.03626	1.04829	NA	NA	NA	NA	NA	NA	NA	NA	NA	NA	NA	NA	NA	NA	NA	NA	NA	NA	NA	NA	NA	NA	NA	NA	NA	NA	NA	NA	NA	NA	NA	0.120439	0.000149824	TRUE	1.37671e-284	Pass	NA	NA	NA	Pass	Pass	0.999955	rs573427223	rs573427223	1	rs6060524/rs113522583	0.9474/0.0499	Pass	Pass	Pass	3	0	Y	NA	N	Pass
fenland	SomaScan	5346_24	5346_24	NA	CPNE1.5346_24--nonHDL.34887591	CPNE1.5346_24	CPNE1	Q99829	ENSG00000214078	Copine-1	nonHDL.34887591	Non-HDL cholesterol levels	Biomarker	1320016	NA	Wald ratio	1	0.0457922	0.00351049	6.84178e-39	1.0349e-35	0.0389116	0.0526727	1.04686	1.03968	1.05408	NA	NA	NA	NA	NA	NA	NA	NA	NA	NA	NA	NA	NA	NA	NA	NA	NA	NA	NA	NA	NA	NA	NA	NA	NA	NA	NA	NA	NA	NA	NA	0.120439	0.000128888	TRUE	5.05922e-286	Pass	NA	NA	NA	Pass	Pass	0.000237729	rs573427223	rs4563314	1	rs6060524/rs113522583	0.9482/0.0454	No	Pass	Pass	3	0	Y	NA	N	Pass
fenland	SomaScan	5346_24	5346_24	NA	CPNE1.5346_24--Omega6fattyacids.met-d-Omega_6	CPNE1.5346_24	CPNE1	Q99829	ENSG00000214078	Copine-1	Omega6fattyacids.met-d-Omega_6	Omega-6 fatty acids	Biomarker	114999	NA	Wald ratio	1	0.0436524	0.00857497	3.56786e-07	6.28394e-05	0.0268455	0.0604594	1.04462	1.02721	1.06232	NA	NA	NA	NA	NA	NA	NA	NA	NA	NA	NA	NA	NA	NA	NA	NA	NA	NA	NA	NA	NA	NA	NA	NA	NA	NA	NA	NA	NA	NA	NA	0.120439	0.000250255	TRUE	2.51081e-257	Pass	NA	NA	NA	Pass	Pass	0.406213	rs6060524	unconditioned	0.9715	rs6060524/rs113522583	0.8799/0.0734	No	Pass	Pass	2	0	Y	NA	N	No
fenland	SomaScan	5346_24	5346_24	NA	CPNE1.5346_24--Phosphatidylcholines.met-d-Phosphatidylc	CPNE1.5346_24	CPNE1	Q99829	ENSG00000214078	Copine-1	Phosphatidylcholines.met-d-Phosphatidylc	Phosphatidylcholines	Biomarker	114999	NA	Wald ratio	1	0.031082	0.00822714	0.000158107	0.0127471	0.0149568	0.0472071	1.03157	1.01507	1.04834	NA	NA	NA	NA	NA	NA	NA	NA	NA	NA	NA	NA	NA	NA	NA	NA	NA	NA	NA	NA	NA	NA	NA	NA	NA	NA	NA	NA	NA	NA	NA	0.120439	0.000133906	TRUE	1.25722e-263	Pass	NA	NA	NA	Pass	Pass	0.500201	rs6060524	unconditioned	0.818	rs6060524/rs113522583	0.8782/0.0729	No	Pass	Pass	2	0	Y	NA	N	No
fenland	SomaScan	5346_24	5346_24	NA	CPNE1.5346_24--Phosphoglycerides.met-d-Phosphoglyc	CPNE1.5346_24	CPNE1	Q99829	ENSG00000214078	Copine-1	Phosphoglycerides.met-d-Phosphoglyc	Phosphoglycerides	Biomarker	114999	NA	Wald ratio	1	0.0313295	0.00831651	0.000165127	0.0131927	0.0150291	0.0476298	1.03183	1.01514	1.04878	NA	NA	NA	NA	NA	NA	NA	NA	NA	NA	NA	NA	NA	NA	NA	NA	NA	NA	NA	NA	NA	NA	NA	NA	NA	NA	NA	NA	NA	NA	NA	0.120439	0.000130055	TRUE	7.06706e-264	Pass	NA	NA	NA	Pass	Pass	0.440758	rs6060524	unconditioned	0.8081	rs6060524/rs113522583/rs147019139	0.8763/0.0722/0.0459	No	Pass	Pass	2	0	Y	NA	N	No
fenland	SomaScan	5346_24	5346_24	NA	CPNE1.5346_24--Polyunsaturatedfattyacids.met-d-PUFA	CPNE1.5346_24	CPNE1	Q99829	ENSG00000214078	Copine-1	Polyunsaturatedfattyacids.met-d-PUFA	Polyunsaturated fatty acids	Biomarker	114999	NA	Wald ratio	1	0.0417336	0.00856518	1.1021e-06	0.000176808	0.0249459	0.0585214	1.04262	1.02526	1.06027	NA	NA	NA	NA	NA	NA	NA	NA	NA	NA	NA	NA	NA	NA	NA	NA	NA	NA	NA	NA	NA	NA	NA	NA	NA	NA	NA	NA	NA	NA	NA	0.120439	0.000225179	TRUE	1.58156e-258	Pass	NA	NA	NA	Pass	Pass	0.556478	rs6060524	unconditioned	0.9811	rs6060524/rs113522583	0.8759/0.0765	No	Pass	Pass	2	0	Y	NA	N	No
fenland	SomaScan	5346_24	5346_24	NA	CPNE1.5346_24--TC.34887591	CPNE1.5346_24	CPNE1	Q99829	ENSG00000214078	Copine-1	TC.34887591	Total cholesterol levels	Biomarker	1320016	NA	Wald ratio	1	0.0470266	0.00283806	1.14822e-61	2.83124e-58	0.041464	0.0525892	1.04815	1.04234	1.054	NA	NA	NA	NA	NA	NA	NA	NA	NA	NA	NA	NA	NA	NA	NA	NA	NA	NA	NA	NA	NA	NA	NA	NA	NA	NA	NA	NA	NA	NA	NA	0.120439	0.000207956	TRUE	4.45646e-281	Pass	NA	NA	NA	Pass	Pass	0.999972	rs573427223	rs573427223	1	rs6060524/rs113522583	0.9384/0.0589	Pass	Pass	Pass	3	0	Y	NA	N	Pass
fenland	SomaScan	5346_24	5346_24	NA	CPNE1.5346_24--Totalcholines.met-d-Cholines	CPNE1.5346_24	CPNE1	Q99829	ENSG00000214078	Copine-1	Totalcholines.met-d-Cholines	Total cholines	Biomarker	114999	NA	Wald ratio	1	0.0319735	0.00825744	0.000107907	0.00941055	0.015789	0.0481581	1.03249	1.01591	1.04934	NA	NA	NA	NA	NA	NA	NA	NA	NA	NA	NA	NA	NA	NA	NA	NA	NA	NA	NA	NA	NA	NA	NA	NA	NA	NA	NA	NA	NA	NA	NA	0.120439	0.000141753	TRUE	3.96209e-263	Pass	NA	NA	NA	Pass	Pass	0.491823	rs6060524	unconditioned	0.8157	rs6060524/rs113522583	0.8777/0.0728	No	Pass	Pass	2	0	Y	NA	N	No
fenland	SomaScan	5346_24	5346_24	NA	CPNE1.5346_24--logTG.34887591	CPNE1.5346_24	CPNE1	Q99829	ENSG00000214078	Copine-1	logTG.34887591	Triglycerides	Biomarker	1320016	NA	Wald ratio	1	0.0239152	0.00290591	1.87492e-16	1.01653e-13	0.0182196	0.0296108	1.0242	1.01839	1.03005	NA	NA	NA	NA	NA	NA	NA	NA	NA	NA	NA	NA	NA	NA	NA	NA	NA	NA	NA	NA	NA	NA	NA	NA	NA	NA	NA	NA	NA	NA	NA	0.120439	5.13113e-05	TRUE	7.60747e-293	Pass	NA	NA	NA	Pass	Pass	0.000254248	rs573427223	rs2425025	1	rs6060524/rs113522583	0.8935/0.0843	No	Pass	Pass	3	0	Y	NA	N	Pass
fenland	SomaScan	5346_24	5346_24	NA	CPNE1.5346_24--Weight.ukb-b-11842	CPNE1.5346_24	CPNE1	Q99829	ENSG00000214078	Copine-1	Weight.ukb-b-11842	Weight	Anthropometry	461632	NA	Wald ratio	1	-0.029354	0.00368767	1.71996e-15	8.67212e-13	-0.0365818	-0.0221261	0.971073	0.964079	0.978117	NA	NA	NA	NA	NA	NA	NA	NA	NA	NA	NA	NA	NA	NA	NA	NA	NA	NA	NA	NA	NA	NA	NA	NA	NA	NA	NA	NA	NA	NA	NA	0.120439	0.000137289	TRUE	2.93844e-281	Pass	NA	NA	NA	Pass	Pass	0.214787	rs6060524	rs28826336	0.9734	rs6088778	0.9986	No	Pass	Pass	0	3	Y	NA	N	Pass
fenland	SomaScan	6255_74	6255_74	NA	CPXM1.6255_74--LDL.34887591	CPXM1.6255_74	CPXM1	Q96SM3	ENSG00000088882	Probable carboxypeptidase X1	LDL.34887591	Low density lipoprotein cholesterol levels	Biomarker	1320016	NA	Inverse variance weighted	2	0.010804	0.00305392	0.000403532	0.0266676	0.00481836	0.0167897	1.01086	1.00483	1.01693	0.386822	1	0.533975	0	NA	NA	NA	NA	NA	NA	NA	NA	NA	NA	NA	NA	NA	NA	NA	NA	NA	NA	NA	NA	NA	NA	NA	NA	NA	NA	NA	0.12164	9.77485e-06	TRUE	9.31946e-303	Pass	Pass	NA	NA	Pass	Pass	0.808033	rs11697820	unconditioned	0.1039	rs34211052	0.993	Pass	No	Pass	2	0	Y	NA	N	No
fenland	SomaScan	6255_74	6255_74	NA	CPXM1.6255_74--PP.30224653	CPXM1.6255_74	CPXM1	Q96SM3	ENSG00000088882	Probable carboxypeptidase X1	PP.30224653	Pulse pressure	Cardiovascular	757601	NA	Inverse variance weighted	2	-0.285845	0.0458721	4.62441e-10	1.34695e-07	-0.375754	-0.195936	0.751379	0.686771	0.822065	0.621569	1	0.430465	0	NA	NA	NA	NA	NA	NA	NA	NA	NA	NA	NA	NA	NA	NA	NA	NA	NA	NA	NA	NA	NA	NA	NA	NA	NA	NA	NA	0.12164	5.19823e-05	TRUE	2.9987e-294	Pass	Pass	NA	NA	Pass	Pass	0.831763	unconditioned	unconditioned	1	rs34211052	0.978	Pass	Pass	Pass	0	4	Y	NA	N	Pass
fenland	SomaScan	19556_12	19556_12	NA	CR1.19556_12--Alzheimers.GCST90027158	CR1.19556_12	CR1	P17927	ENSG00000203710	Complement receptor type 1	Alzheimers.GCST90027158	Alzheimer's disease	Neurological	487511	85934	Wald ratio	1	0.211689	0.0177565	9.11962e-33	1.06594e-29	0.176886	0.246491	1.23576	1.19349	1.27953	NA	NA	NA	NA	NA	NA	NA	NA	NA	NA	NA	NA	NA	NA	NA	NA	NA	NA	NA	NA	NA	NA	NA	NA	NA	NA	NA	NA	NA	NA	NA	0.10898	0.00029378	TRUE	8.02363e-244	Pass	NA	NA	NA	Pass	Pass	0.994616	unconditioned	unconditioned	1	rs679515	0.9999	Pass	Pass	Pass	4	0	Y	NA	N	Pass
fenland	SomaScan	11696_7	11696_7	NA	CRABP2.11696_7--Height.36224396	CRABP2.11696_7	CRABP2	P29373	ENSG00000143320	Cellular retinoic acid-binding protein 2	Height.36224396	Height	Anthropometry	4080687	NA	Wald ratio	1	-0.0199818	0.00377176	1.17248e-07	2.31158e-05	-0.0273744	-0.0125891	0.980217	0.972997	0.98749	NA	NA	NA	NA	NA	NA	NA	NA	NA	NA	NA	NA	NA	NA	NA	NA	NA	NA	NA	NA	NA	NA	NA	NA	NA	NA	NA	NA	NA	NA	NA	0.0489095	6.84738e-06	TRUE	1.03575e-116	Pass	NA	NA	NA	Pass	Pass	0.773822	unconditioned	rs12145743	0.9605	rs3806412	1	No	Pass	Pass	0	3	Y	NA	N	No
fenland	SomaScan	11696_7	11696_7	NA	CRABP2.11696_7--HDL.34887591	CRABP2.11696_7	CRABP2	P29373	ENSG00000143320	Cellular retinoic acid-binding protein 2	HDL.34887591	High density lipoprotein cholesterol levels	Biomarker	1320016	NA	Wald ratio	1	0.0255249	0.00486638	1.56147e-07	3.01251e-05	0.0159868	0.035063	1.02585	1.01612	1.03568	NA	NA	NA	NA	NA	NA	NA	NA	NA	NA	NA	NA	NA	NA	NA	NA	NA	NA	NA	NA	NA	NA	NA	NA	NA	NA	NA	NA	NA	NA	NA	0.0489095	2.08429e-05	TRUE	4.28652e-114	Pass	NA	NA	NA	Pass	Pass	0.245682	unconditioned	rs3806415*	0.9939	rs3806412	0.9999	No	Pass	Pass	2	0	Y	NA	N	No
fenland	SomaScan	11308_8	11308_8	NA	CREB3L4.11308_8--DBP.30224653	CREB3L4.11308_8	CREB3L4	Q8TEY5	ENSG00000143578	Cyclic AMP-responsive element-binding protein 3-like protein 4	DBP.30224653	Diastolic blood pressure	Cardiovascular	757601	NA	Wald ratio	1	-0.285576	0.0561471	3.65296e-07	6.40873e-05	-0.395624	-0.175528	0.751581	0.67326	0.839014	NA	NA	NA	NA	NA	NA	NA	NA	NA	NA	NA	NA	NA	NA	NA	NA	NA	NA	NA	NA	NA	NA	NA	NA	NA	NA	NA	NA	NA	NA	NA	0.051005	3.42757e-05	TRUE	3.78986e-117	Pass	NA	NA	NA	Pass	Pass	0.0561688	rs11264736*	unconditioned	0.9764	rs11264736/rs6671362/rs6661009/rs4845586	0.3892/0.2641/0.1821/0.1645	No	Pass	Pass	0	2	Y	NA	N	No
fenland	SomaScan	11308_8	11308_8	NA	CREB3L4.11308_8--Height.36224396	CREB3L4.11308_8	CREB3L4	Q8TEY5	ENSG00000143578	Cyclic AMP-responsive element-binding protein 3-like protein 4	Height.36224396	Height	Anthropometry	4080687	NA	Wald ratio	1	0.0245275	0.00338819	4.51593e-13	1.88165e-10	0.0178867	0.0311684	1.02483	1.01805	1.03166	NA	NA	NA	NA	NA	NA	NA	NA	NA	NA	NA	NA	NA	NA	NA	NA	NA	NA	NA	NA	NA	NA	NA	NA	NA	NA	NA	NA	NA	NA	NA	0.051005	1.27608e-05	TRUE	7.41651e-121	Pass	NA	NA	NA	Pass	Pass	0.121067	unconditioned	rs12121085	1	rs11264736/rs6661009	0.54/0.46	No	Pass	Pass	1	0	Y	NA	N	Pass
fenland	SomaScan	11308_8	11308_8	NA	CREB3L4.11308_8--schizophrenia.35396580	CREB3L4.11308_8	CREB3L4	Q8TEY5	ENSG00000143578	Cyclic AMP-responsive element-binding protein 3-like protein 4	schizophrenia.35396580	Schizophrenia	Psychiatric	130644	53386	Wald ratio	1	0.134248	0.0277509	1.31402e-06	0.000207296	0.0798566	0.18864	1.14368	1.08313	1.20761	NA	NA	NA	NA	NA	NA	NA	NA	NA	NA	NA	NA	NA	NA	NA	NA	NA	NA	NA	NA	NA	NA	NA	NA	NA	NA	NA	NA	NA	NA	NA	0.051005	0.000177599	TRUE	7.65288e-103	Pass	NA	NA	NA	Pass	Pass	0.747819	unconditioned	unconditioned	0.9775	rs11264736/rs4845586/rs6671362/rs6661009	0.3712/0.2493/0.2024/0.1771	No	Pass	Pass	2	0	Y	NA	N	No
fenland	SomaScan	7628_40	7628_40	NA	CRELD1.7628_40--Bodyfatfreemass.ukb-b-13354	CRELD1.7628_40	CRELD1	Q96HD1	ENSG00000163703	Cysteine-rich with EGF-like domain protein 1	Bodyfatfreemass.ukb-b-13354	Body fat-free mass	Anthropometry	454850	NA	Inverse variance weighted	2	-0.020087	0.00176176	4.10233e-30	4.29316e-27	-0.0235401	-0.0166339	0.980113	0.976735	0.983504	0.0898508	1	0.764367	0	NA	NA	NA	NA	NA	NA	NA	NA	NA	NA	NA	NA	NA	NA	NA	NA	NA	NA	NA	NA	NA	NA	NA	NA	NA	NA	NA	0.144327	0.000286084	TRUE	1e-300	Pass	Pass	NA	NA	Pass	Pass	1	rs2270894	rs2270894	1	rs2270894	1	Pass	Pass	Pass	0	2	Y	NA	N	Pass
fenland	SomaScan	7628_40	7628_40	NA	CRELD1.7628_40--Hipcircumference.ukb-b-15590	CRELD1.7628_40	CRELD1	Q96HD1	ENSG00000163703	Cysteine-rich with EGF-like domain protein 1	Hipcircumference.ukb-b-15590	Hip circumference	Anthropometry	462117	NA	Inverse variance weighted	2	-0.0252527	0.0028297	4.49183e-19	2.86714e-16	-0.0307989	-0.0197064	0.975064	0.969671	0.980486	0.0134759	1	0.907585	0	NA	NA	NA	NA	NA	NA	NA	NA	NA	NA	NA	NA	NA	NA	NA	NA	NA	NA	NA	NA	NA	NA	NA	NA	NA	NA	NA	0.144327	0.000172387	TRUE	1e-300	Pass	Pass	NA	NA	Pass	Pass	1	rs2270894	rs2270894	1	rs2270894	1	Pass	Pass	Pass	0	2	Y	NA	N	Pass
fenland	SomaScan	7628_40	7628_40	NA	CRELD1.7628_40--Weight.ukb-b-11842	CRELD1.7628_40	CRELD1	Q96HD1	ENSG00000163703	Cysteine-rich with EGF-like domain protein 1	Weight.ukb-b-11842	Weight	Anthropometry	461632	NA	Inverse variance weighted	2	-0.0216069	0.00246155	1.66746e-18	1.02789e-15	-0.0264316	-0.0167823	0.978625	0.973915	0.983358	0.181066	1	0.670459	0	NA	NA	NA	NA	NA	NA	NA	NA	NA	NA	NA	NA	NA	NA	NA	NA	NA	NA	NA	NA	NA	NA	NA	NA	NA	NA	NA	0.144327	0.000167134	TRUE	1e-300	Pass	Pass	NA	NA	Pass	Pass	0.999996	rs2270894	rs2270894	1	rs2270894	1	Pass	Pass	Pass	0	2	Y	NA	N	Pass
fenland	SomaScan	14747_9	14747_9	NA	CRLF1.14747_9--BMI.30124842	CRLF1.14747_9	CRLF1	O75462	ENSG00000006016	Cytokine receptor-like factor 1	BMI.30124842	Body mass index	Anthropometry	681275	NA	Wald ratio	1	-0.0329969	0.00854037	0.000111711	0.00965347	-0.049736	-0.0162578	0.967542	0.951481	0.983874	NA	NA	NA	NA	NA	NA	NA	NA	NA	NA	NA	NA	NA	NA	NA	NA	NA	NA	NA	NA	NA	NA	NA	NA	NA	NA	NA	NA	NA	NA	NA	0.0224128	2.17128e-05	TRUE	6.56824e-51	Pass	NA	NA	NA	Pass	Pass	0.999068	rs7249956*	unconditioned	0.9999	rs757318	0.9953	Pass	Pass	Pass	0	2	Y	NA	N	No
fenland	SomaScan	14747_9	14747_9	NA	CRLF1.14747_9--Height.36224396	CRLF1.14747_9	CRLF1	O75462	ENSG00000006016	Cytokine receptor-like factor 1	Height.36224396	Height	Anthropometry	4080687	NA	Wald ratio	1	0.0190101	0.00512422	0.000207377	0.0158237	0.00896665	0.0290536	1.01919	1.00901	1.02948	NA	NA	NA	NA	NA	NA	NA	NA	NA	NA	NA	NA	NA	NA	NA	NA	NA	NA	NA	NA	NA	NA	NA	NA	NA	NA	NA	NA	NA	NA	NA	0.0224128	3.39373e-06	TRUE	1.73651e-53	Pass	NA	NA	NA	Pass	Pass	0.94737	unconditioned	rs2283617	1	rs7249956/rs8110573/rs2238647	0.8097/0.137/0.0533	Pass	Pass	Pass	3	0	Y	NA	N	No
fenland	SomaScan	14747_9	14747_9	NA	CRLF1.14747_9--HDL.34887591	CRLF1.14747_9	CRLF1	O75462	ENSG00000006016	Cytokine receptor-like factor 1	HDL.34887591	High density lipoprotein cholesterol levels	Biomarker	1320016	NA	Wald ratio	1	0.0353581	0.00676665	1.73829e-07	3.30405e-05	0.0220955	0.0486208	1.03599	1.02234	1.04982	NA	NA	NA	NA	NA	NA	NA	NA	NA	NA	NA	NA	NA	NA	NA	NA	NA	NA	NA	NA	NA	NA	NA	NA	NA	NA	NA	NA	NA	NA	NA	0.0224128	2.06829e-05	TRUE	2.35071e-51	Pass	NA	NA	NA	Pass	Pass	0.0232026	unconditioned	rs60570301	0.9959	rs4808828/rs7253677/rs7249956/rs12461284/rs7246833	0.5832/0.2671/0.0473/0.0413/0.0293	No	Pass	Pass	2	0	Y	NA	N	No
fenland	SomaScan	14747_9	14747_9	NA	CRLF1.14747_9--WHR.30239722	CRLF1.14747_9	CRLF1	O75462	ENSG00000006016	Cytokine receptor-like factor 1	WHR.30239722	WHR	Anthropometry	697734	NA	Wald ratio	1	-0.0438665	0.00931677	2.4975e-06	0.000366683	-0.0621273	-0.0256056	0.957082	0.939763	0.974719	NA	NA	NA	NA	NA	NA	NA	NA	NA	NA	NA	NA	NA	NA	NA	NA	NA	NA	NA	NA	NA	NA	NA	NA	NA	NA	NA	NA	NA	NA	NA	0.0224128	3.10081e-05	TRUE	2.5623e-50	Pass	NA	NA	NA	Pass	Pass	0.913402	unconditioned	rs4808845	0.9939	rs4808828/rs7253677/rs80121641/rs12461284/rs7246833	0.5257/0.2364/0.0738/0.0648/0.0538	Pass	Pass	Pass	0	3	Y	NA	N	No
fenland	SomaScan	4337_49	4337_49	NA	CRP.4337_49--CRP.GCST90179146	CRP.4337_49	CRP	P02741	ENSG00000132693	C-reactive protein	CRP.GCST90179146	C-reactive protein	Biomarker	575531	NA	Wald ratio	1	0.918498	0.012081	1e-300	1.38462e-296	0.89482	0.942177	2.50553	2.44689	2.56556	NA	NA	NA	NA	NA	NA	NA	NA	NA	NA	NA	NA	NA	NA	NA	NA	NA	NA	NA	NA	NA	NA	NA	NA	NA	NA	NA	NA	NA	NA	NA	0.0143592	0.00238146	TRUE	2.18427e-13	Pass	NA	NA	NA	Pass	Pass	0.996303	unconditioned	unconditioned	1	rs2211320	0.9999	Pass	Pass	Pass	3	0	Y	NA	N	Pass
fenland	SomaScan	7968_15	7968_15	NA	CRTAM.7968_15--Height.36224396	CRTAM.7968_15	CRTAM	O95727	ENSG00000109943	Cytotoxic and regulatory T-cell molecule	Height.36224396	Height	Anthropometry	4080687	NA	Wald ratio	1	0.0260062	0.00439216	3.19868e-09	8.16689e-07	0.0173976	0.0346149	1.02635	1.01755	1.03522	NA	NA	NA	NA	NA	NA	NA	NA	NA	NA	NA	NA	NA	NA	NA	NA	NA	NA	NA	NA	NA	NA	NA	NA	NA	NA	NA	NA	NA	NA	NA	0.0315081	8.54226e-06	TRUE	2.67894e-74	Pass	NA	NA	NA	Pass	Pass	0.612007	rs4936757	rs11218882	0.985	rs2370794	1	No	Pass	Pass	3	0	Y	NA	N	Pass
fenland	SomaScan	7968_15	7968_15	NA	CRTAM.7968_15--IGF1.GCST90019511	CRTAM.7968_15	CRTAM	O95727	ENSG00000109943	Cytotoxic and regulatory T-cell molecule	IGF1.GCST90019511	IGF-1	Biomarker	363228	NA	Wald ratio	1	-0.0415686	0.00980392	2.2352e-05	0.0024928	-0.0607843	-0.0223529	0.959283	0.941026	0.977895	NA	NA	NA	NA	NA	NA	NA	NA	NA	NA	NA	NA	NA	NA	NA	NA	NA	NA	NA	NA	NA	NA	NA	NA	NA	NA	NA	NA	NA	NA	NA	0.0315081	4.83488e-05	TRUE	3.18222e-69	Pass	NA	NA	NA	Pass	Pass	0.918005	rs55783424	unconditioned	0.7538	rs2370794	1	Pass	No	Pass	0	3	Y	NA	N	No
fenland	SomaScan	10772_21	10772_21	NA	CSGALNACT2.10772_21--Height.36224396	CSGALNACT2.10772_21	CSGALNACT2	Q8N6G5	ENSG00000169826	Chondroitin sulfate N-acetylgalactosaminyltransferase 2	Height.36224396	Height	Anthropometry	4080687	NA	Wald ratio	1	-0.0542934	0.00653846	1.00928e-16	5.60712e-14	-0.0671087	-0.041478	0.947154	0.935094	0.95937	NA	NA	NA	NA	NA	NA	NA	NA	NA	NA	NA	NA	NA	NA	NA	NA	NA	NA	NA	NA	NA	NA	NA	NA	NA	NA	NA	NA	NA	NA	NA	0.0138982	1.70337e-05	TRUE	3.38362e-32	Pass	NA	NA	NA	Pass	Pass	0.998021	unconditioned	unconditioned	1	rs2435381/rs2435382/rs3004212	0.5197/0.3909/0.0894	Pass	Pass	Pass	0	2	Y	NA	Y	Pass
fenland	SomaScan	5671_1	5671_1	NA	CTRB1.5671_1--Crohnsdisease.ieu-a-12	CTRB1.5671_1	CTRB1	P17538	ENSG00000168925	Chymotrypsinogen B	Crohnsdisease.ieu-a-12	Crohn's disease	Autoimmune	51874	17897	Wald ratio	1	-0.115062	0.0289665	7.1195e-05	0.00667805	-0.171837	-0.0582881	0.89131	0.842117	0.943378	NA	NA	NA	NA	NA	NA	NA	NA	NA	NA	NA	NA	NA	NA	NA	NA	NA	NA	NA	NA	NA	NA	NA	NA	NA	NA	NA	NA	NA	NA	NA	0.102081	0.000304144	TRUE	7.43251e-192	Pass	NA	NA	NA	Pass	Pass	0.940704	unconditioned	unconditioned	1	rs8051363	1	Pass	Pass	Pass	0	3	Y	NA	N	No
fenland	SomaScan	5671_1	5671_1	NA	CTRB1.5671_1--HDL.34887591	CTRB1.5671_1	CTRB1	P17538	ENSG00000168925	Chymotrypsinogen B	HDL.34887591	High density lipoprotein cholesterol levels	Biomarker	1320016	NA	Wald ratio	1	-0.0147191	0.00318253	3.74668e-06	0.000523201	-0.0209568	-0.00848131	0.985389	0.979261	0.991555	NA	NA	NA	NA	NA	NA	NA	NA	NA	NA	NA	NA	NA	NA	NA	NA	NA	NA	NA	NA	NA	NA	NA	NA	NA	NA	NA	NA	NA	NA	NA	0.102081	1.6203e-05	TRUE	5.14985e-249	Pass	NA	NA	NA	Pass	Pass	0.0340144	rs8051363	rs9319483	0.9393	rs8051363	1	No	Pass	Pass	0	2	Y	NA	N	No
fenland	SomaScan	5671_1	5671_1	NA	CTRB1.5671_1--Inflammatoryboweldisease.ieu-a-294	CTRB1.5671_1	CTRB1	P17538	ENSG00000168925	Chymotrypsinogen B	Inflammatoryboweldisease.ieu-a-294	Inflammatory bowel disease	Autoimmune	65642	31665	Wald ratio	1	-0.0973556	0.0239939	4.9597e-05	0.00490253	-0.144384	-0.0503276	0.907233	0.865556	0.950918	NA	NA	NA	NA	NA	NA	NA	NA	NA	NA	NA	NA	NA	NA	NA	NA	NA	NA	NA	NA	NA	NA	NA	NA	NA	NA	NA	NA	NA	NA	NA	0.102081	0.000250784	TRUE	6.16272e-201	Pass	NA	NA	NA	Pass	Pass	0.94667	unconditioned	unconditioned	1	rs8051363	1	Pass	Pass	Pass	0	2	Y	NA	N	No
fenland	SomaScan	5671_1	5671_1	NA	CTRB1.5671_1--T1D.34012112	CTRB1.5671_1	CTRB1	P17538	ENSG00000168925	Chymotrypsinogen B	T1D.34012112	Type 1 diabetes	Metabolic/endocrine	520580	18942	Wald ratio	1	-0.236043	0.0317704	1.08905e-13	4.76958e-11	-0.298313	-0.173772	0.789747	0.742069	0.840488	NA	NA	NA	NA	NA	NA	NA	NA	NA	NA	NA	NA	NA	NA	NA	NA	NA	NA	NA	NA	NA	NA	NA	NA	NA	NA	NA	NA	NA	NA	NA	0.102081	0.000106023	TRUE	9.72368e-237	Pass	NA	NA	NA	Pass	Pass	0.877882	rs8051363	rs55993634*	1	rs8051363	1	Pass	Pass	Pass	0	2	Y	NA	N	Pass
fenland	SomaScan	8007_19	8007_19	NA	CTSB.8007_19--TC.34887591	CTSB.8007_19	CTSB	P07858	ENSG00000164733	Cathepsin B	TC.34887591	Total cholesterol levels	Biomarker	1320016	NA	Inverse variance weighted	2	0.0204652	0.00489678	2.92384e-05	0.0031327	0.0108675	0.0300629	1.02068	1.01093	1.03052	3.36639	1	0.0665394	0.702946	NA	NA	NA	NA	NA	NA	NA	NA	NA	NA	NA	NA	NA	NA	NA	NA	NA	NA	NA	NA	NA	NA	NA	NA	NA	NA	NA	0.127634	4.70962e-05	TRUE	1e-300	Pass	Pass	NA	NA	Pass	Pass	0.985135	unconditioned	unconditioned	1	rs3824114	1	Pass	Pass	Pass	3	0	Y	NA	N	No
fenland	SomaScan	8007_19	8007_19	NA	CTSB.8007_19--Verylowdensitylipoproteincholesterol.met-d-VLDL_C	CTSB.8007_19	CTSB	P07858	ENSG00000164733	Cathepsin B	Verylowdensitylipoproteincholesterol.met-d-VLDL_C	Very low-density lipoprotein cholesterol	Biomarker	115048	NA	Inverse variance weighted	2	0.0375655	0.00804421	3.0138e-06	0.000433643	0.0217988	0.0533321	1.03828	1.02204	1.05478	0.711197	1	0.399047	0	NA	NA	NA	NA	NA	NA	NA	NA	NA	NA	NA	NA	NA	NA	NA	NA	NA	NA	NA	NA	NA	NA	NA	NA	NA	NA	NA	0.127634	0.000167008	TRUE	3.02777e-279	Pass	Pass	NA	NA	Pass	Pass	0.957404	unconditioned	unconditioned	0.0279	rs3824114	1	Pass	No	Pass	4	0	Y	NA	N	No
fenland	SomaScan	9212_22	9212_22	NA	CTSF.9212_22--EducationalAttainment.35361970	CTSF.9212_22	CTSF	Q9UBX1	ENSG00000174080	Cathepsin F	EducationalAttainment.35361970	Educational attainment	Neurological	3037499	NA	Wald ratio	1	-0.0401288	0.00784388	3.12179e-07	5.58019e-05	-0.0555028	-0.0247548	0.960666	0.946009	0.975549	NA	NA	NA	NA	NA	NA	NA	NA	NA	NA	NA	NA	NA	NA	NA	NA	NA	NA	NA	NA	NA	NA	NA	NA	NA	NA	NA	NA	NA	NA	NA	0.026962	8.57681e-06	TRUE	2.00491e-63	Pass	NA	NA	NA	Pass	Pass	0.0112593	rs4930383*	rs76878669*	0.8642	rs4930384/rs4930383/rs1044522/rs2242663	0.3166/0.2962/0.2175/0.1697	No	Pass	Pass	0	3	Y	NA	N	No
fenland	SomaScan	8465_52	8465_52	NA	CTSH.8465_52--BasalCellCarcinoma.GCST90137411	CTSH.8465_52	CTSH	P09668	ENSG00000103811	Cathepsin H	BasalCellCarcinoma.GCST90137411	Basal cell carcinoma	Cancer/Skin	307684	20791	Inverse variance weighted	2	-0.0634717	0.0123023	2.47816e-07	4.52405e-05	-0.0875841	-0.0393592	0.938501	0.916142	0.961405	0.143015	1	0.705302	0	NA	NA	NA	NA	NA	NA	NA	NA	NA	NA	NA	NA	NA	NA	NA	NA	NA	NA	NA	NA	NA	NA	NA	NA	NA	NA	NA	0.14147	8.69756e-05	TRUE	1e-300	Pass	Pass	NA	NA	Pass	Pass	0.995511	unconditioned	unconditioned	0.9977	rs2289702/rs34593439	0.926/0.074	Pass	Pass	Pass	0	2	Y	NA	N	No
fenland	SomaScan	8465_52	8465_52	NA	CTSH.8465_52--Height.36224396	CTSH.8465_52	CTSH	P09668	ENSG00000103811	Cathepsin H	Height.36224396	Height	Anthropometry	4080687	NA	Wald ratio	1	-0.00983447	0.0016072	9.41533e-10	2.62348e-07	-0.0129846	-0.00668436	0.990214	0.987099	0.993338	NA	NA	NA	NA	NA	NA	NA	NA	NA	NA	NA	NA	NA	NA	NA	NA	NA	NA	NA	NA	NA	NA	NA	NA	NA	NA	NA	NA	NA	NA	NA	0.120439	9.15406e-06	TRUE	2.73116e-301	Pass	NA	NA	NA	Pass	Pass	0.999997	unconditioned	unconditioned	1	rs12148472	1	Pass	Pass	Pass	0	2	Y	NA	N	Pass
fenland	SomaScan	3181_50	3181_50	NA	CTSS.3181_50--ApolipoproteinA1.ieu-b-107	CTSS.3181_50	CTSS	P25774	ENSG00000163131	Cathepsin S	ApolipoproteinA1.ieu-b-107	Apolipoprotein A1	Biomarker	393193	NA	Wald ratio	1	-0.0482859	0.00516833	9.39491e-21	6.65785e-18	-0.0584159	-0.038156	0.952861	0.943258	0.962563	NA	NA	NA	NA	NA	NA	NA	NA	NA	NA	NA	NA	NA	NA	NA	NA	NA	NA	NA	NA	NA	NA	NA	NA	NA	NA	NA	NA	NA	NA	NA	0.0832451	0.000221965	TRUE	2.59669e-182	Pass	NA	NA	NA	Pass	Pass	0.998865	rs115298177	rs267738*	1	rs41271951	0.9893	Pass	Pass	Pass	0	4	Y	NA	N	Pass
fenland	SomaScan	3181_50	3181_50	NA	CTSS.3181_50--BasalCellCarcinoma.GCST90137411	CTSS.3181_50	CTSS	P25774	ENSG00000163131	Cathepsin S	BasalCellCarcinoma.GCST90137411	Basal cell carcinoma	Cancer/Skin	307684	20791	Wald ratio	1	-0.169694	0.0223494	3.13135e-14	1.43057e-11	-0.213499	-0.125889	0.843923	0.807753	0.881713	NA	NA	NA	NA	NA	NA	NA	NA	NA	NA	NA	NA	NA	NA	NA	NA	NA	NA	NA	NA	NA	NA	NA	NA	NA	NA	NA	NA	NA	NA	NA	0.0832451	0.000187352	TRUE	1.55792e-182	Pass	NA	NA	NA	Pass	Pass	0.949763	rs115298177	rs143773357	1	rs41271951/rs72702561	0.6329/0.3671	Pass	Pass	Pass	0	4	Y	NA	N	Pass
fenland	SomaScan	3181_50	3181_50	NA	CTSS.3181_50--Bodyfatfreemass.ukb-b-13354	CTSS.3181_50	CTSS	P25774	ENSG00000163131	Cathepsin S	Bodyfatfreemass.ukb-b-13354	Body fat-free mass	Anthropometry	454850	NA	Wald ratio	1	0.0170785	0.00326425	1.67693e-07	3.19756e-05	0.0106806	0.0234764	1.01723	1.01074	1.02375	NA	NA	NA	NA	NA	NA	NA	NA	NA	NA	NA	NA	NA	NA	NA	NA	NA	NA	NA	NA	NA	NA	NA	NA	NA	NA	NA	NA	NA	NA	NA	0.0832451	6.01205e-05	TRUE	3.04071e-192	Pass	NA	NA	NA	Pass	Pass	0.0501449	rs115298177	rs138496123	0.8922	rs72702561/rs41271951	0.54/0.46	No	Pass	Pass	4	0	Y	NA	N	No
fenland	SomaScan	3181_50	3181_50	NA	CTSS.3181_50--ConcentrationofchylomicronsandextremelylargeVLDL.met-d-XXL_VLDL_P	CTSS.3181_50	CTSS	P25774	ENSG00000163131	Cathepsin S	ConcentrationofchylomicronsandextremelylargeVLDL.met-d-XXL_VLDL_P	Concentration of chylomicrons and extremely large VLDL	Biomarker	115078	NA	Wald ratio	1	0.0397999	0.0104888	0.000147922	0.0121234	0.019242	0.0603579	1.0406	1.01943	1.06222	NA	NA	NA	NA	NA	NA	NA	NA	NA	NA	NA	NA	NA	NA	NA	NA	NA	NA	NA	NA	NA	NA	NA	NA	NA	NA	NA	NA	NA	NA	NA	0.0832451	0.000155739	TRUE	2.22263e-174	Pass	NA	NA	NA	Pass	Pass	0.860648	unconditioned	unconditioned	0.5186	rs41271951/rs72702561	0.675/0.325	Pass	No	Pass	3	0	Y	NA	N	No
fenland	SomaScan	3181_50	3181_50	NA	CTSS.3181_50--Creatinine.met-d-Creatinine	CTSS.3181_50	CTSS	P25774	ENSG00000163131	Cathepsin S	Creatinine.met-d-Creatinine	Creatinine	Biomarker	110058	NA	Wald ratio	1	0.0624931	0.00940226	2.9994e-11	1.02837e-08	0.0440647	0.0809215	1.06449	1.04505	1.08429	NA	NA	NA	NA	NA	NA	NA	NA	NA	NA	NA	NA	NA	NA	NA	NA	NA	NA	NA	NA	NA	NA	NA	NA	NA	NA	NA	NA	NA	NA	NA	0.0832451	0.000401326	TRUE	1.02523e-164	Pass	NA	NA	NA	Pass	Pass	0.0472256	rs587614025	rs267738*	1	rs72702561/rs41271951	0.6817/0.3183	No	Pass	Pass	4	0	Y	NA	N	Pass
fenland	SomaScan	3181_50	3181_50	NA	CTSS.3181_50--ForcedvitalcapacityFVC.ukb-a-336	CTSS.3181_50	CTSS	P25774	ENSG00000163131	Cathepsin S	ForcedvitalcapacityFVC.ukb-a-336	Forced vital capacity (FVC)	Respiratory	307638	NA	Wald ratio	1	-0.0227173	0.00518481	1.17862e-05	0.00143443	-0.0328795	-0.0125551	0.977539	0.967655	0.987523	NA	NA	NA	NA	NA	NA	NA	NA	NA	NA	NA	NA	NA	NA	NA	NA	NA	NA	NA	NA	NA	NA	NA	NA	NA	NA	NA	NA	NA	NA	NA	0.0832451	6.23997e-05	TRUE	5.5212e-190	Pass	NA	NA	NA	Pass	Pass	0.0434071	rs41271951	rs10888385*	0.8639	rs9659061	0.9999	No	Pass	Pass	0	3	Y	NA	N	No
fenland	SomaScan	3181_50	3181_50	NA	CTSS.3181_50--HDL.34887591	CTSS.3181_50	CTSS	P25774	ENSG00000163131	Cathepsin S	HDL.34887591	High density lipoprotein cholesterol levels	Biomarker	1320016	NA	Wald ratio	1	-0.0361683	0.00374244	4.27268e-22	3.21794e-19	-0.0435035	-0.0288331	0.964478	0.957429	0.971579	NA	NA	NA	NA	NA	NA	NA	NA	NA	NA	NA	NA	NA	NA	NA	NA	NA	NA	NA	NA	NA	NA	NA	NA	NA	NA	NA	NA	NA	NA	NA	0.0832451	7.07527e-05	TRUE	2.82135e-194	Pass	NA	NA	NA	Pass	Pass	0.00968908	rs72704639	rs145904381	1	rs41271951	0.9787	No	Pass	Pass	0	3	Y	NA	N	Pass
fenland	SomaScan	3181_50	3181_50	NA	CTSS.3181_50--Hypothyroidismmyxoedema.ukb-b-19732	CTSS.3181_50	CTSS	P25774	ENSG00000163131	Cathepsin S	Hypothyroidismmyxoedema.ukb-b-19732	Hypothyroidism/myxoedema	Metabolic/endocrine	462933	22687	Wald ratio	1	0.00526522	0.00116787	6.53239e-06	0.000858275	0.00297619	0.00755425	1.00528	1.00298	1.00758	NA	NA	NA	NA	NA	NA	NA	NA	NA	NA	NA	NA	NA	NA	NA	NA	NA	NA	NA	NA	NA	NA	NA	NA	NA	NA	NA	NA	NA	NA	NA	0.0832451	4.39248e-05	TRUE	8.35648e-194	Pass	NA	NA	NA	Pass	Pass	0.891055	unconditioned	unconditioned	0.9177	rs72702561/rs41271951	0.6191/0.3809	Pass	Pass	Pass	3	0	Y	NA	N	No
fenland	SomaScan	2979_8	2979_8	NA	CXCL5.2979_8--Inflammatoryboweldisease.ieu-a-294	CXCL5.2979_8	CXCL5	P42830	ENSG00000163735	C-X-C motif chemokine 5	Inflammatoryboweldisease.ieu-a-294	Inflammatory bowel disease	Autoimmune	65642	31665	Wald ratio	1	-0.104958	0.0238207	1.05217e-05	0.00129013	-0.151646	-0.0582693	0.900362	0.859292	0.943396	NA	NA	NA	NA	NA	NA	NA	NA	NA	NA	NA	NA	NA	NA	NA	NA	NA	NA	NA	NA	NA	NA	NA	NA	NA	NA	NA	NA	NA	NA	NA	0.10807	0.000295726	TRUE	2.09648e-212	Pass	NA	NA	NA	Pass	Pass	0.991526	unconditioned	unconditioned	0.8768	rs2457996	1	Pass	Pass	Pass	0	2	Y	NA	N	No
fenland	SomaScan	2979_8	2979_8	NA	CXCL5.2979_8--Ulcerativecolitis.ieu-a-970	CXCL5.2979_8	CXCL5	P42830	ENSG00000163735	C-X-C motif chemokine 5	Ulcerativecolitis.ieu-a-970	Ulcerative colitis	Autoimmune	47745	13768	Wald ratio	1	-0.155196	0.0304951	3.59562e-07	6.32663e-05	-0.214966	-0.0954254	0.856248	0.806569	0.908986	NA	NA	NA	NA	NA	NA	NA	NA	NA	NA	NA	NA	NA	NA	NA	NA	NA	NA	NA	NA	NA	NA	NA	NA	NA	NA	NA	NA	NA	NA	NA	0.10807	0.000542342	TRUE	1.84167e-194	Pass	NA	NA	NA	Pass	Pass	0.999565	unconditioned	unconditioned	0.9937	rs2457996	1	Pass	Pass	Pass	0	2	Y	NA	N	No
fenland	SomaScan	11287_14	11287_14	NA	CYB5A.11287_14--Bodyfatfreemass.ukb-b-13354	CYB5A.11287_14	CYB5A	P00167	ENSG00000166347	Cytochrome b5	Bodyfatfreemass.ukb-b-13354	Body fat-free mass	Anthropometry	454850	NA	Wald ratio	1	0.0499559	0.00962963	2.12871e-07	3.92995e-05	0.0310819	0.06883	1.05122	1.03157	1.07125	NA	NA	NA	NA	NA	NA	NA	NA	NA	NA	NA	NA	NA	NA	NA	NA	NA	NA	NA	NA	NA	NA	NA	NA	NA	NA	NA	NA	NA	NA	NA	0.00896597	5.92224e-05	TRUE	4.42697e-19	Pass	NA	NA	NA	Pass	Pass	0.604862	unconditioned	unconditioned	0.9964	rs1788601/rs1788598/rs1788595/rs9947670/rs1788600/rs9953245/rs9948353/rs7243558/rs9963129/rs7245112/rs1788591/rs1790837/rs4892201/rs9963333/rs7239658/rs12455335/rs1788588/rs9319898/rs4474780/rs1788589/rs1421273/rs4891547/rs2111792/rs9950788/rs1592687/rs12455309/rs9319901/rs4892200/rs8086000/rs9954846/rs8084974/rs8085732/rs9953348/rs9947394/rs4328534/rs4328532/rs4328533/rs9319900/rs9319899/rs9964293/rs2111791/rs2160882/rs8093538/rs28797540/rs4536549/rs1790824/rs4328535	0.0501/0.0387/0.038/0.038/0.0359/0.0315/0.0308/0.0285/0.0277/0.0275/0.024/0.0238/0.0213/0.0212/0.0201/0.0199/0.0198/0.0193/0.0189/0.0189/0.0183/0.018/0.0176/0.0171/0.0158/0.0156/0.0155/0.0154/0.0154/0.0154/0.0154/0.0153/0.0151/0.0151/0.0151/0.015/0.015/0.015/0.015/0.015/0.0145/0.0138/0.0138/0.0135/0.0132/0.0073/0.0066	No	Pass	Pass	2	0	Y	NA	Y	No
fenland	SomaScan	11287_14	11287_14	NA	CYB5A.11287_14--CRP.GCST90179146	CYB5A.11287_14	CYB5A	P00167	ENSG00000166347	Cytochrome b5	CRP.GCST90179146	C-reactive protein	Biomarker	575531	NA	Wald ratio	1	-0.0579065	0.0154332	0.000175378	0.0138094	-0.0881556	-0.0276574	0.943738	0.915618	0.972722	NA	NA	NA	NA	NA	NA	NA	NA	NA	NA	NA	NA	NA	NA	NA	NA	NA	NA	NA	NA	NA	NA	NA	NA	NA	NA	NA	NA	NA	NA	NA	0.00896597	2.44605e-05	TRUE	2.72507e-20	Pass	NA	NA	NA	Pass	Pass	0.825701	unconditioned	unconditioned	0.325	rs1788601/rs7243558/rs1788598/rs1788600/rs1788595/rs9948353/rs7245112/rs9953245/rs1788591/rs1790837/rs1788589/rs1788588/rs4474780/rs1421273/rs9950788/rs2111792/rs12455335/rs12455309/rs7239658/rs9319901/rs8093538/rs1790824/rs4892201/rs1788607/rs1790827/rs9963129/rs4891547/rs6566789/rs9947394/rs9319899/rs4328532/rs4328534/rs9319900/rs733124/rs1790842/rs8086000/rs8084974/rs1592687/rs8085732/rs9953348/rs9954846/rs9963333/rs4536549/rs4892200/rs9964293/rs2160882/rs1788604/rs1790810/rs28797540/rs1629576/rs11151938/rs1790848	0.0551/0.0402/0.0398/0.0397/0.0396/0.0337/0.0309/0.0309/0.0298/0.0291/0.0279/0.0267/0.0257/0.0253/0.0243/0.0236/0.0227/0.0227/0.0221/0.0206/0.0186/0.0162/0.0143/0.0141/0.0137/0.0116/0.0113/0.0112/0.0107/0.0107/0.0107/0.0107/0.0107/0.0106/0.0104/0.0101/0.0101/0.0101/0.0101/0.0101/0.0101/0.01/0.01/0.0099/0.0093/0.0092/0.0091/0.0089/0.0088/0.0074/0.0071/0.0056	Pass	No	Pass	0	1	Y	NA	Y	No
fenland	SomaScan	11287_14	11287_14	NA	CYB5A.11287_14--eGFR.34272381	CYB5A.11287_14	CYB5A	P00167	ENSG00000166347	Cytochrome b5	eGFR.34272381	Glomerular filtration rate (estimated)	Renal	436581	NA	Wald ratio	1	0.00937275	0.00216294	1.46868e-05	0.00172337	0.00513338	0.0136121	1.00942	1.00515	1.01371	NA	NA	NA	NA	NA	NA	NA	NA	NA	NA	NA	NA	NA	NA	NA	NA	NA	NA	NA	NA	NA	NA	NA	NA	NA	NA	NA	NA	NA	NA	NA	0.00896597	4.65544e-05	TRUE	2.04836e-19	Pass	NA	NA	NA	Pass	Pass	0.841337	unconditioned	unconditioned	0.9773	rs6566789/rs11151938/rs1790848/rs2032263/rs1790861/rs1788635/rs12965502/rs9953007/rs11151939/rs7239151/rs8098571/rs1788601/rs9947670/rs7243558/rs7245112/rs9953245/rs1623820/rs1790888/rs2543402/rs1790876/rs1790835/rs7239658/rs9950788/rs1790824/rs1788598/rs1788595/rs1788607/rs1790827/rs1788600/rs9963129/rs9948353/rs7239618/rs1788641/rs1790842/rs4892201/rs733124/rs1790837/rs1788591/rs1788604/rs4891547	0.2797/0.1773/0.14/0.0952/0.0366/0.0235/0.0182/0.0171/0.0141/0.0139/0.0131/0.0104/0.0084/0.0074/0.0074/0.006/0.006/0.0056/0.0056/0.0056/0.0053/0.0049/0.0043/0.0037/0.0032/0.0032/0.0032/0.0032/0.003/0.0027/0.0026/0.0025/0.0025/0.0024/0.0024/0.0022/0.0021/0.0021/0.0021/0.0021	Pass	Pass	Pass	2	0	Y	NA	Y	No
fenland	SomaScan	11287_14	11287_14	NA	CYB5A.11287_14--Height.36224396	CYB5A.11287_14	CYB5A	P00167	ENSG00000166347	Cytochrome b5	Height.36224396	Height	Anthropometry	4080687	NA	Wald ratio	1	0.0547264	0.00814708	1.85121e-11	6.48289e-09	0.0387581	0.0706947	1.05625	1.03952	1.07325	NA	NA	NA	NA	NA	NA	NA	NA	NA	NA	NA	NA	NA	NA	NA	NA	NA	NA	NA	NA	NA	NA	NA	NA	NA	NA	NA	NA	NA	NA	NA	0.00896597	1.10129e-05	TRUE	2.78124e-21	Pass	NA	NA	NA	Pass	Pass	0.971994	unconditioned	unconditioned	1	rs2032263/rs8098571	0.5822/0.3692	Pass	Pass	Pass	2	0	Y	NA	Y	Pass
fenland	SomaScan	11287_14	11287_14	NA	CYB5A.11287_14--Weight.ukb-b-11842	CYB5A.11287_14	CYB5A	P00167	ENSG00000166347	Cytochrome b5	Weight.ukb-b-11842	Weight	Anthropometry	461632	NA	Wald ratio	1	0.0633836	0.0134444	2.42316e-06	0.00035664	0.0370325	0.0897346	1.06544	1.03773	1.09388	NA	NA	NA	NA	NA	NA	NA	NA	NA	NA	NA	NA	NA	NA	NA	NA	NA	NA	NA	NA	NA	NA	NA	NA	NA	NA	NA	NA	NA	NA	NA	0.00896597	4.81853e-05	TRUE	2.16871e-19	Pass	NA	NA	NA	Pass	Pass	0.146436	unconditioned	unconditioned	0.9534	rs1788601/rs9947670/rs1788595/rs1788598/rs1788600/rs9948353/rs9953245/rs7243558/rs7245112/rs1788591/rs1790837/rs1788588/rs9319898/rs4474780/rs1788589/rs1421273/rs7239658/rs2111792/rs9950788/rs12455335/rs9319901/rs12455309/rs8093538/rs1790824/rs9963129/rs4892201/rs9963333/rs733124/rs1790810/rs9953348/rs4891547/rs1592687/rs8086000/rs8084974/rs9954846/rs8085732/rs4328534/rs9964293/rs9319900/rs9947394/rs4328532/rs4328533/rs9319899/rs2160882/rs4892200/rs28797540/rs2111791/rs4536549	0.0656/0.0507/0.0507/0.0507/0.0473/0.0411/0.0328/0.0322/0.0322/0.0316/0.0308/0.0248/0.0248/0.0246/0.0236/0.023/0.0229/0.0227/0.0222/0.022/0.0203/0.02/0.0184/0.0162/0.0125/0.0099/0.0097/0.0088/0.0087/0.0086/0.0085/0.0085/0.0083/0.0083/0.0083/0.0083/0.0083/0.0083/0.0083/0.0082/0.0082/0.0082/0.0082/0.0076/0.0075/0.0073/0.0067/0.0065	No	Pass	Pass	2	0	Y	NA	Y	No
fenland	SomaScan	8402_22	8402_22	NA	CYTL1.8402_22--BMI.30124842	CYTL1.8402_22	CYTL1	Q9NRR1	ENSG00000170891	Cytokine-like protein 1	BMI.30124842	Body mass index	Anthropometry	681275	NA	Wald ratio	1	-0.0339912	0.00840643	5.2664e-05	0.00516598	-0.0504678	-0.0175146	0.96658	0.950785	0.982638	NA	NA	NA	NA	NA	NA	NA	NA	NA	NA	NA	NA	NA	NA	NA	NA	NA	NA	NA	NA	NA	NA	NA	NA	NA	NA	NA	NA	NA	NA	NA	0.0206824	2.47639e-05	TRUE	9.72336e-47	Pass	NA	NA	NA	Pass	Pass	0.86261	unconditioned	unconditioned	0.6017	rs4689977	1	Pass	No	Pass	0	2	Y	NA	Y	No
fenland	SomaScan	8402_22	8402_22	NA	CYTL1.8402_22--Height.36224396	CYTL1.8402_22	CYTL1	Q9NRR1	ENSG00000170891	Cytokine-like protein 1	Height.36224396	Height	Anthropometry	4080687	NA	Wald ratio	1	0.0888004	0.00533626	3.51937e-62	8.92239e-59	0.0783414	0.0992595	1.09286	1.08149	1.10435	NA	NA	NA	NA	NA	NA	NA	NA	NA	NA	NA	NA	NA	NA	NA	NA	NA	NA	NA	NA	NA	NA	NA	NA	NA	NA	NA	NA	NA	NA	NA	0.0206824	6.79547e-05	TRUE	3.19719e-45	Pass	NA	NA	NA	Pass	Pass	1	unconditioned	unconditioned	1	rs9998195	1	Pass	Pass	Pass	2	0	Y	NA	Y	Pass
fenland	SomaScan	8402_22	8402_22	NA	CYTL1.8402_22--WHR.30239722	CYTL1.8402_22	CYTL1	Q9NRR1	ENSG00000170891	Cytokine-like protein 1	WHR.30239722	WHR	Anthropometry	697734	NA	Wald ratio	1	0.0339912	0.00986842	0.000572234	0.0349992	0.0146491	0.0533333	1.03458	1.01476	1.05478	NA	NA	NA	NA	NA	NA	NA	NA	NA	NA	NA	NA	NA	NA	NA	NA	NA	NA	NA	NA	NA	NA	NA	NA	NA	NA	NA	NA	NA	NA	NA	0.0206824	1.68781e-05	TRUE	2.57741e-47	Pass	NA	NA	NA	Pass	Pass	0.94933	rs11722554	rs4450871*	0.8857	rs11722554	1	Pass	Pass	Pass	3	0	Y	NA	Y	No
fenland	SomaScan	12675_14	12675_14	NA	DARS.12675_14--ApolipoproteinA1.ieu-b-107	DARS.12675_14	DARS1	P14868	ENSG00000115866	Aspartate--tRNA ligase, cytoplasmic	ApolipoproteinA1.ieu-b-107	Apolipoprotein A1	Biomarker	393193	NA	Wald ratio	1	0.105772	0.018034	4.48808e-09	1.12047e-06	0.070425	0.141118	1.11157	1.07296	1.15156	NA	NA	NA	NA	NA	NA	NA	NA	NA	NA	NA	NA	NA	NA	NA	NA	NA	NA	NA	NA	NA	NA	NA	NA	NA	NA	NA	NA	NA	NA	NA	0.00730328	8.74715e-05	TRUE	6.66805e-15	Pass	NA	NA	NA	Pass	Pass	0.0163337	unconditioned	rs1446585*	1	rs4954493/rs4954490/rs309152/rs3769005/rs2322660/rs3754686/rs6730196/rs309128/rs1446585/rs309811/rs309179/rs1435576/rs680428/rs309130/rs13404551/rs218174/rs309168/rs55830620/rs666407/rs12988076/rs309145/rs687670/rs660002/rs309160/rs59959578/rs10186843/rs309165/rs309181/rs309176/rs2236783/rs309142/rs892715/rs191079/rs10207652/rs4988226/rs6711493/rs309173/rs6719488/rs192822/rs4954450/rs309178/rs2164210/rs745500/rs309172/rs309158/rs748841/rs309118/rs632632/rs4954280/rs309180/rs309124/rs112742092/rs7608045/rs6715856/rs62159034/rs309122/rs1446584/rs656326	0.1278/0.0916/0.0781/0.0648/0.0608/0.0553/0.0315/0.0256/0.0226/0.0183/0.0169/0.0166/0.0164/0.0147/0.0146/0.0144/0.0125/0.0116/0.0114/0.0111/0.0108/0.01/0.0099/0.009/0.0085/0.0084/0.0083/0.0081/0.0081/0.008/0.0075/0.0074/0.0072/0.0071/0.0062/0.0061/0.006/0.0057/0.0056/0.0056/0.0055/0.0054/0.0054/0.0051/0.0048/0.0045/0.0042/0.0042/0.0041/0.0041/0.0039/0.0032/0.003/0.0029/0.0029/0.0029/0.0029/0.0028	No	Pass	Pass	4	0	Y	NA	Y	Pass
fenland	SomaScan	12675_14	12675_14	NA	DARS.12675_14--Bodyfatpercentage.ukb-b-8909	DARS.12675_14	DARS1	P14868	ENSG00000115866	Aspartate--tRNA ligase, cytoplasmic	Bodyfatpercentage.ukb-b-8909	Body fat percentage	Anthropometry	454633	NA	Wald ratio	1	-0.0803621	0.0141489	1.34894e-08	3.0892e-06	-0.108094	-0.0526303	0.922782	0.897543	0.948731	NA	NA	NA	NA	NA	NA	NA	NA	NA	NA	NA	NA	NA	NA	NA	NA	NA	NA	NA	NA	NA	NA	NA	NA	NA	NA	NA	NA	NA	NA	NA	0.00730328	7.11105e-05	TRUE	2.81835e-15	Pass	NA	NA	NA	Pass	Pass	0.0344828	rs2304371*	rs1446585*	0.9788	rs3769013/rs309152/rs660002/rs309118/rs309165/rs309142/rs6711493/rs309172/rs309124/rs309158/rs6750549/rs309122/rs9636213/rs11886852	0.3365/0.2594/0.0488/0.046/0.0386/0.0382/0.0349/0.0302/0.0255/0.0239/0.0182/0.016/0.0088/0.0067	No	Pass	Pass	0	4	Y	NA	Y	Pass
fenland	SomaScan	12675_14	12675_14	NA	DARS.12675_14--Forcedexpiratoryvolumein1secondFEV1.ukb-b-19657	DARS.12675_14	DARS1	P14868	ENSG00000115866	Aspartate--tRNA ligase, cytoplasmic	Forcedexpiratoryvolumein1secondFEV1.ukb-b-19657	Forced expiratory volume in 1-second (FEV1)	Respiratory	421986	NA	Wald ratio	1	0.106932	0.0159517	2.03483e-11	7.07086e-09	0.0756671	0.138198	1.11286	1.0786	1.1482	NA	NA	NA	NA	NA	NA	NA	NA	NA	NA	NA	NA	NA	NA	NA	NA	NA	NA	NA	NA	NA	NA	NA	NA	NA	NA	NA	NA	NA	NA	NA	0.00730328	0.000106559	TRUE	1.37627e-14	Pass	NA	NA	NA	Pass	Pass	0.877572	unconditioned	unconditioned	1	rs660002/rs309165/rs6711493/rs309142/rs309118/rs309152/rs309158/rs309172/rs309124/rs6750549	0.1452/0.1382/0.1317/0.1266/0.0956/0.092/0.0898/0.0416/0.0397/0.0323	Pass	Pass	Pass	4	0	Y	NA	Y	Pass
fenland	SomaScan	12675_14	12675_14	NA	DARS.12675_14--HDL.34887591	DARS.12675_14	DARS1	P14868	ENSG00000115866	Aspartate--tRNA ligase, cytoplasmic	HDL.34887591	High density lipoprotein cholesterol levels	Biomarker	1320016	NA	Wald ratio	1	0.10616	0.0122006	3.28514e-18	1.97109e-15	0.0822464	0.130073	1.112	1.08572	1.13891	NA	NA	NA	NA	NA	NA	NA	NA	NA	NA	NA	NA	NA	NA	NA	NA	NA	NA	NA	NA	NA	NA	NA	NA	NA	NA	NA	NA	NA	NA	NA	0.00730328	5.73501e-05	TRUE	8.44745e-16	Pass	NA	NA	NA	Pass	Pass	0.0727886	unconditioned	rs3739020*	1	rs309118/rs309124/rs309122/rs660002/rs309142/rs309152/rs6711493	0.5777/0.1573/0.1189/0.0409/0.0259/0.0176/0.0139	No	Pass	Pass	4	0	Y	NA	Y	Pass
fenland	SomaScan	12675_14	12675_14	NA	DARS.12675_14--LDL.34887591	DARS.12675_14	DARS1	P14868	ENSG00000115866	Aspartate--tRNA ligase, cytoplasmic	LDL.34887591	Low density lipoprotein cholesterol levels	Biomarker	1320016	NA	Wald ratio	1	0.094971	0.0122309	8.17546e-15	3.91381e-12	0.0709984	0.118944	1.09963	1.07358	1.12631	NA	NA	NA	NA	NA	NA	NA	NA	NA	NA	NA	NA	NA	NA	NA	NA	NA	NA	NA	NA	NA	NA	NA	NA	NA	NA	NA	NA	NA	NA	NA	0.00730328	4.56728e-05	TRUE	4.23976e-16	Pass	NA	NA	NA	Pass	Pass	0.0293322	unconditioned	rs12465802*	1	rs4954490/rs3769005/rs2322660/rs3754686/rs1446585/rs12620033/rs2164210/rs12465802/rs2236783/rs745500/rs892715/rs12988076/rs748841/rs6719488/rs4954493/rs309180/rs218174/rs182549/rs2082729	0.3323/0.1515/0.1297/0.1157/0.0397/0.0245/0.019/0.0189/0.0183/0.0176/0.014/0.0129/0.0123/0.0113/0.0103/0.0101/0.0058/0.0055/0.0047	No	Pass	Pass	4	0	Y	NA	Y	Pass
fenland	SomaScan	12675_14	12675_14	NA	DARS.12675_14--nonHDL.34887591	DARS.12675_14	DARS1	P14868	ENSG00000115866	Aspartate--tRNA ligase, cytoplasmic	nonHDL.34887591	Non-HDL cholesterol levels	Biomarker	1320016	NA	Wald ratio	1	0.068976	0.0151297	5.13988e-06	0.000693021	0.0393219	0.0986301	1.07141	1.04011	1.10366	NA	NA	NA	NA	NA	NA	NA	NA	NA	NA	NA	NA	NA	NA	NA	NA	NA	NA	NA	NA	NA	NA	NA	NA	NA	NA	NA	NA	NA	NA	NA	0.00730328	1.57453e-05	TRUE	3.79597e-17	Pass	NA	NA	NA	Pass	Pass	0.0180684	rs2304371*	rs12465802*	0.9922	rs309168/rs687670/rs309160/rs218174/rs309180/rs13404551/rs4954490/rs3754686/rs3769005/rs632632/rs2322660/rs309125/rs2236783/rs12620033/rs309152/rs309137/rs55825471/rs1438307/rs12994270/rs309128/rs2082729/rs745500/rs1446585/rs10192827/rs2164210/rs309179/rs4954493/rs12475139/rs12998016/rs12988076/rs309176/rs3213889/rs680428/rs892715/rs12998387/rs1438304/rs188680/rs71348715/rs1438305/rs6719488/rs1435576/rs309130/rs10173394/rs309181/rs10928546/rs1011361/rs28453840	0.148/0.1068/0.0942/0.0885/0.0813/0.0482/0.0474/0.0436/0.0376/0.0323/0.0219/0.0185/0.0149/0.014/0.0103/0.0089/0.0075/0.0074/0.007/0.0069/0.0068/0.0058/0.0057/0.0057/0.005/0.0045/0.0045/0.0044/0.0044/0.0042/0.004/0.0039/0.0037/0.0037/0.0036/0.0035/0.0034/0.0033/0.0032/0.003/0.0029/0.0029/0.0027/0.0027/0.0026/0.0026/0.0026	No	Pass	Pass	2	0	Y	NA	Y	No
fenland	SomaScan	12675_14	12675_14	NA	DARS.12675_14--Systemiclupuserythematosus.ieu-a-815	DARS.12675_14	DARS1	P14868	ENSG00000115866	Aspartate--tRNA ligase, cytoplasmic	Systemiclupuserythematosus.ieu-a-815	Systemic lupus erythematosus	Autoimmune	3094	1311	Wald ratio	1	-1.34741	0.356159	0.000154838	0.0125263	-2.04548	-0.649342	0.259912	0.129317	0.52239	NA	NA	NA	NA	NA	NA	NA	NA	NA	NA	NA	NA	NA	NA	NA	NA	NA	NA	NA	NA	NA	NA	NA	NA	NA	NA	NA	NA	NA	NA	NA	0.00730328	0.00127222	TRUE	0.0143667	Pass	NA	NA	NA	Pass	Pass	0	NA	NA	1	rs730005	1	No	Pass	Pass	0	4	Y	NA	Y	No
fenland	SomaScan	12675_14	12675_14	NA	DARS.12675_14--TC.34887591	DARS.12675_14	DARS1	P14868	ENSG00000115866	Aspartate--tRNA ligase, cytoplasmic	TC.34887591	Total cholesterol levels	Biomarker	1320016	NA	Wald ratio	1	0.106399	0.0118368	2.4988e-19	1.60638e-16	0.0831992	0.1296	1.11227	1.08676	1.13837	NA	NA	NA	NA	NA	NA	NA	NA	NA	NA	NA	NA	NA	NA	NA	NA	NA	NA	NA	NA	NA	NA	NA	NA	NA	NA	NA	NA	NA	NA	NA	0.00730328	6.12063e-05	TRUE	1.04267e-15	Pass	NA	NA	NA	Pass	Pass	0.108483	rs2304371*	rs1561277*	1	rs4954490/rs3754686/rs3769005/rs2322660/rs1446585/rs309180/rs2236783/rs12620033/rs745500/rs4954493/rs632632/rs2164210/rs218174/rs748841	0.3372/0.2615/0.1504/0.0514/0.0369/0.0368/0.0161/0.0138/0.0104/0.0099/0.0077/0.0073/0.0071/0.0052	No	Pass	Pass	4	0	Y	NA	Y	Pass
fenland	SomaScan	16919_1	16919_1	NA	DBI.16919_1--logTG.34887591	DBI.16919_1	DBI	P07108	ENSG00000155368	Acyl-CoA-binding protein	logTG.34887591	Triglycerides	Biomarker	1320016	NA	Wald ratio	1	0.0194245	0.00486258	6.47815e-05	0.00611791	0.0098938	0.0289551	1.01961	1.00994	1.02938	NA	NA	NA	NA	NA	NA	NA	NA	NA	NA	NA	NA	NA	NA	NA	NA	NA	NA	NA	NA	NA	NA	NA	NA	NA	NA	NA	NA	NA	NA	NA	0.0514549	1.20883e-05	TRUE	2.08733e-121	Pass	NA	NA	NA	Pass	Pass	0.879162	rs6733335	rs78198921*	0.5505	rs6733335/rs11885135/rs59706830/rs72833216/rs78672582/rs61663600/rs11896956/rs72833209/rs78115599/rs72833211/rs11680074	0.1462/0.1029/0.1003/0.0996/0.0994/0.0986/0.0922/0.068/0.0608/0.0584/0.0382	Pass	No	Pass	4	0	Y	NA	N	No
fenland	SomaScan	17758_79	17758_79	NA	DCXR.17758_79--Bodyfatpercentage.ukb-b-8909	DCXR.17758_79	DCXR	Q7Z4W1	ENSG00000169738	L-xylulose reductase	Bodyfatpercentage.ukb-b-8909	Body fat percentage	Anthropometry	454633	NA	Wald ratio	1	0.036006	0.00910661	7.69101e-05	0.00714556	0.018157	0.053855	1.03666	1.01832	1.05533	NA	NA	NA	NA	NA	NA	NA	NA	NA	NA	NA	NA	NA	NA	NA	NA	NA	NA	NA	NA	NA	NA	NA	NA	NA	NA	NA	NA	NA	NA	NA	0.017707	3.43796e-05	TRUE	3.75128e-39	Pass	NA	NA	NA	Pass	Pass	0.645783	unconditioned	rs139448571*	0.9877	rs60390379/rs9903371/rs9894004/rs72861750/rs28755469/rs78324281/rs72861751/rs56169754/rs9891983/rs113680823/rs72861756/rs56001523/rs8067668/rs60208666/rs57998969	0.1664/0.1024/0.0887/0.0767/0.0711/0.0709/0.069/0.0531/0.0521/0.0469/0.0442/0.0377/0.0329/0.0316/0.0205	No	Pass	Pass	1	0	Y	NA	N	No
fenland	SomaScan	12382_2	12382_2	NA	DDX58.12382_2--Bodyfatfreemass.ukb-b-13354	DDX58.12382_2	DDX58	O95786	ENSG00000107201	Probable ATP-dependent RNA helicase DDX58	Bodyfatfreemass.ukb-b-13354	Body fat-free mass	Anthropometry	454850	NA	Wald ratio	1	0.0167772	0.00386564	1.42421e-05	0.00167994	0.00920059	0.0243539	1.01692	1.00924	1.02465	NA	NA	NA	NA	NA	NA	NA	NA	NA	NA	NA	NA	NA	NA	NA	NA	NA	NA	NA	NA	NA	NA	NA	NA	NA	NA	NA	NA	NA	NA	NA	0.0545046	4.14827e-05	TRUE	8.13875e-124	Pass	NA	NA	NA	Pass	Pass	0.978736	unconditioned	unconditioned	0.8807	rs10813831/rs7025666	0.8567/0.1079	Pass	Pass	Pass	1	0	Y	NA	Y	No
fenland	SomaScan	12382_2	12382_2	NA	DDX58.12382_2--Height.36224396	DDX58.12382_2	DDX58	O95786	ENSG00000107201	Probable ATP-dependent RNA helicase DDX58	Height.36224396	Height	Anthropometry	4080687	NA	Wald ratio	1	0.0198373	0.00333425	2.68888e-09	6.98415e-07	0.0133021	0.0263724	1.02004	1.01339	1.02672	NA	NA	NA	NA	NA	NA	NA	NA	NA	NA	NA	NA	NA	NA	NA	NA	NA	NA	NA	NA	NA	NA	NA	NA	NA	NA	NA	NA	NA	NA	NA	0.0545046	8.69677e-06	TRUE	3.87252e-130	Pass	NA	NA	NA	Pass	Pass	0.842384	rs626214	rs10813835	1	rs626214/rs597131	0.8994/0.1005	Pass	Pass	Pass	1	0	Y	NA	Y	Pass
fenland	SomaScan	12382_2	12382_2	NA	DDX58.12382_2--HDL.34887591	DDX58.12382_2	DDX58	O95786	ENSG00000107201	Probable ATP-dependent RNA helicase DDX58	HDL.34887591	High density lipoprotein cholesterol levels	Biomarker	1320016	NA	Wald ratio	1	-0.02013	0.00430174	2.87564e-06	0.000416762	-0.0285614	-0.0116986	0.980071	0.971843	0.98837	NA	NA	NA	NA	NA	NA	NA	NA	NA	NA	NA	NA	NA	NA	NA	NA	NA	NA	NA	NA	NA	NA	NA	NA	NA	NA	NA	NA	NA	NA	NA	0.0545046	1.65866e-05	TRUE	3.1754e-128	Pass	NA	NA	NA	Pass	Pass	0.457771	unconditioned	unconditioned	1	rs7045087/rs1133071	0.6068/0.3917	No	Pass	Pass	0	2	Y	NA	Y	No
fenland	SomaScan	12382_2	12382_2	NA	DDX58.12382_2--logTG.34887591	DDX58.12382_2	DDX58	O95786	ENSG00000107201	Probable ATP-dependent RNA helicase DDX58	logTG.34887591	Triglycerides	Biomarker	1320016	NA	Wald ratio	1	0.0222511	0.00427622	1.95617e-07	3.64506e-05	0.0138697	0.0306325	1.0225	1.01397	1.03111	NA	NA	NA	NA	NA	NA	NA	NA	NA	NA	NA	NA	NA	NA	NA	NA	NA	NA	NA	NA	NA	NA	NA	NA	NA	NA	NA	NA	NA	NA	NA	0.0545046	2.05086e-05	TRUE	9.85746e-128	Pass	NA	NA	NA	Pass	Pass	0.657895	rs7025666	unconditioned	0.9949	rs10813831/rs7025666/rs7024980	0.7264/0.2041/0.0681	No	Pass	Pass	1	0	Y	NA	Y	No
fenland	SomaScan	12382_2	12382_2	NA	DDX58.12382_2--Weight.ukb-b-11842	DDX58.12382_2	DDX58	O95786	ENSG00000107201	Probable ATP-dependent RNA helicase DDX58	Weight.ukb-b-11842	Weight	Anthropometry	461632	NA	Wald ratio	1	0.0232467	0.00540044	1.673e-05	0.00193909	0.0126618	0.0338315	1.02352	1.01274	1.03441	NA	NA	NA	NA	NA	NA	NA	NA	NA	NA	NA	NA	NA	NA	NA	NA	NA	NA	NA	NA	NA	NA	NA	NA	NA	NA	NA	NA	NA	NA	NA	0.0545046	4.00714e-05	TRUE	5.66178e-124	Pass	NA	NA	NA	Pass	Pass	0.976037	unconditioned	unconditioned	0.8699	rs10813831/rs7025666	0.8607/0.1042	Pass	Pass	Pass	1	0	Y	NA	Y	No
fenland	SomaScan	14090_23	14090_23	NA	DEF6.14090_23--Height.36224396	DEF6.14090_23	DEF6	Q9H4E7	ENSG00000023892	Differentially expressed in FDCP 6 homolog	Height.36224396	Height	Anthropometry	4080687	NA	Wald ratio	1	-0.0554646	0.00427056	1.43772e-38	2.1566e-35	-0.0638349	-0.0470943	0.946046	0.93816	0.953997	NA	NA	NA	NA	NA	NA	NA	NA	NA	NA	NA	NA	NA	NA	NA	NA	NA	NA	NA	NA	NA	NA	NA	NA	NA	NA	NA	NA	NA	NA	NA	0.0352362	4.14356e-05	TRUE	3.38965e-80	Pass	NA	NA	NA	Pass	Pass	0.763276	rs16868695*	rs16894959	1	rs9658079/rs16873902/rs17511800	0.4438/0.3292/0.2267	No	Pass	Pass	0	3	Y	NA	N	Pass
fenland	SomaScan	14090_23	14090_23	NA	DEF6.14090_23--nonHDL.34887591	DEF6.14090_23	DEF6	Q9H4E7	ENSG00000023892	Differentially expressed in FDCP 6 homolog	nonHDL.34887591	Non-HDL cholesterol levels	Biomarker	1320016	NA	Wald ratio	1	-0.0361369	0.00693418	1.87409e-07	3.52598e-05	-0.0497278	-0.0225459	0.964508	0.951488	0.977706	NA	NA	NA	NA	NA	NA	NA	NA	NA	NA	NA	NA	NA	NA	NA	NA	NA	NA	NA	NA	NA	NA	NA	NA	NA	NA	NA	NA	NA	NA	NA	0.0352362	2.05774e-05	TRUE	2.16116e-81	Pass	NA	NA	NA	Pass	Pass	0.0549451	rs45482297	rs6937088	0.996	rs45482297/rs73409758	0.8377/0.1471	No	Pass	Pass	0	3	Y	NA	N	No
fenland	SomaScan	14090_23	14090_23	NA	DEF6.14090_23--TC.34887591	DEF6.14090_23	DEF6	Q9H4E7	ENSG00000023892	Differentially expressed in FDCP 6 homolog	TC.34887591	Total cholesterol levels	Biomarker	1320016	NA	Wald ratio	1	-0.0290214	0.0055396	1.61542e-07	3.1041e-05	-0.039879	-0.0181637	0.971396	0.960906	0.982	NA	NA	NA	NA	NA	NA	NA	NA	NA	NA	NA	NA	NA	NA	NA	NA	NA	NA	NA	NA	NA	NA	NA	NA	NA	NA	NA	NA	NA	NA	NA	0.0352362	2.07876e-05	TRUE	2.26206e-81	Pass	NA	NA	NA	Pass	Pass	0.000865977	rs12183693	rs2766588	0.9938	rs45482297/rs73409758	0.8889/0.1017	No	Pass	Pass	0	3	Y	NA	N	No
fenland	SomaScan	14090_23	14090_23	NA	DEF6.14090_23--logTG.34887591	DEF6.14090_23	DEF6	Q9H4E7	ENSG00000023892	Differentially expressed in FDCP 6 homolog	logTG.34887591	Triglycerides	Biomarker	1320016	NA	Wald ratio	1	-0.0367936	0.00567144	8.72542e-11	2.80461e-08	-0.0479097	-0.0256776	0.963875	0.95322	0.974649	NA	NA	NA	NA	NA	NA	NA	NA	NA	NA	NA	NA	NA	NA	NA	NA	NA	NA	NA	NA	NA	NA	NA	NA	NA	NA	NA	NA	NA	NA	NA	0.0352362	3.18828e-05	TRUE	1.92261e-80	Pass	NA	NA	NA	Pass	Pass	0.933619	unconditioned	unconditioned	1	rs45482297/rs73409758	0.8941/0.0852	Pass	Pass	Pass	0	3	Y	NA	N	Pass
fenland	SomaScan	16309_30	16309_30	NA	DKKL1.16309_30--Hypothyroidismmyxoedema.ukb-b-19732	DKKL1.16309_30	DKKL1	Q9UK85	ENSG00000104901	Dickkopf-like protein 1	Hypothyroidismmyxoedema.ukb-b-19732	Hypothyroidism/myxoedema	Metabolic/endocrine	462933	22687	Wald ratio	1	-0.0217479	0.00516931	2.58654e-05	0.00281317	-0.0318797	-0.011616	0.978487	0.968623	0.988451	NA	NA	NA	NA	NA	NA	NA	NA	NA	NA	NA	NA	NA	NA	NA	NA	NA	NA	NA	NA	NA	NA	NA	NA	NA	NA	NA	NA	NA	NA	NA	0.00405615	3.82114e-05	TRUE	3.83657e-09	Pass	NA	NA	NA	Pass	Pass	0.739098	unconditioned	rs12981033*	0.8394	rs1465697/rs8108669/rs12709914/rs12983800/rs2288480/rs10405465/rs2303759/rs4802597/rs1054770/rs8107548/rs35768917/rs7254187/rs10411630/rs7251704/rs9749416/rs10412811	0.214/0.2044/0.0576/0.0526/0.0524/0.0494/0.0444/0.039/0.038/0.0366/0.0343/0.031/0.0306/0.027/0.0264/0.0219	No	Pass	Pass	0	2	Y	PAV-High	Y	No
fenland	SomaScan	16309_30	16309_30	NA	DKKL1.16309_30--Multiplesclerosis.ieu-b-18	DKKL1.16309_30	DKKL1	Q9UK85	ENSG00000104901	Dickkopf-like protein 1	Multiplesclerosis.ieu-b-18	Multiple sclerosis	Neurological	115803	47429	Wald ratio	1	-1.26108	0.191287	4.3217e-11	1.43791e-08	-1.636	-0.886156	0.283349	0.194758	0.412238	NA	NA	NA	NA	NA	NA	NA	NA	NA	NA	NA	NA	NA	NA	NA	NA	NA	NA	NA	NA	NA	NA	NA	NA	NA	NA	NA	NA	NA	NA	NA	0.00405615	0.000375254	TRUE	1.10665e-05	Pass	NA	NA	NA	Pass	Pass	0	NA	NA	1	rs8108669/rs1465697/rs12709914/rs12983800/rs2288480/rs1054770/rs9749416/rs10405465/rs10411630/rs7254187/rs35768917/rs8107548/rs2115385	0.2718/0.1461/0.125/0.1167/0.0665/0.0398/0.0332/0.0314/0.0306/0.03/0.0299/0.0213/0.0203	No	Pass	Pass	0	2	Y	PAV-High	Y	Pass
fenland	SomaScan	16309_30	16309_30	NA	DKKL1.16309_30--GIGASTROKE_LAS.GCST90104541	DKKL1.16309_30	DKKL1	Q9UK85	ENSG00000104901	Dickkopf-like protein 1	GIGASTROKE_LAS.GCST90104541	Stroke (large artery stroke)	Cardiovascular	1241207	6399	Wald ratio	1	-0.878049	0.242886	0.000300275	0.0210638	-1.35411	-0.401992	0.415593	0.258178	0.668986	NA	NA	NA	NA	NA	NA	NA	NA	NA	NA	NA	NA	NA	NA	NA	NA	NA	NA	NA	NA	NA	NA	NA	NA	NA	NA	NA	NA	NA	NA	NA	0.00405615	1.05546e-05	TRUE	4.50548e-10	Pass	NA	NA	NA	Pass	Pass	0.892856	unconditioned	unconditioned	0.3577	rs7251704/rs2288480/rs12983800/rs35768917/rs8108669/rs12709914/rs10411630/rs2303759/rs4802597/rs10405465/rs9749416/rs1054770/rs7254187/rs2115385/rs8107548/rs1465697/rs7257053/rs10408609	0.1084/0.0836/0.0774/0.0724/0.0714/0.0684/0.054/0.0528/0.0504/0.0503/0.0468/0.0424/0.0418/0.0301/0.0298/0.029/0.0257/0.023	Pass	No	Pass	0	2	Y	PAV-High	Y	No
fenland	SomaScan	15527_90	15527_90	NA	DLD.15527_90--Inflammatoryboweldisease.ieu-a-294	DLD.15527_90	DLD	P09622	ENSG00000091140	Dihydrolipoyl dehydrogenase, mitochondrial	Inflammatoryboweldisease.ieu-a-294	Inflammatory bowel disease	Autoimmune	65642	31665	Wald ratio	1	-0.816722	0.105982	1.2959e-14	6.0904e-12	-1.02445	-0.608997	0.441878	0.358995	0.543896	NA	NA	NA	NA	NA	NA	NA	NA	NA	NA	NA	NA	NA	NA	NA	NA	NA	NA	NA	NA	NA	NA	NA	NA	NA	NA	NA	NA	NA	NA	NA	0.00497561	0.000904318	TRUE	0.000194174	Pass	NA	NA	NA	Pass	Pass	0.83301	unconditioned	unconditioned	1	rs4380874	1	Pass	Pass	Pass	0	2	Y	NA	Y	Pass
fenland	SomaScan	15527_90	15527_90	NA	DLD.15527_90--Sphingomyelins.met-d-Sphingomyelins	DLD.15527_90	DLD	P09622	ENSG00000091140	Dihydrolipoyl dehydrogenase, mitochondrial	Sphingomyelins.met-d-Sphingomyelins	Sphingomyelins	Biomarker	114999	NA	Wald ratio	1	0.147215	0.0406854	0.000296464	0.0208453	0.0674714	0.226958	1.1586	1.0698	1.25478	NA	NA	NA	NA	NA	NA	NA	NA	NA	NA	NA	NA	NA	NA	NA	NA	NA	NA	NA	NA	NA	NA	NA	NA	NA	NA	NA	NA	NA	NA	NA	0.00497561	0.000120267	TRUE	1.70349e-08	Pass	NA	NA	NA	Pass	Pass	0.859657	unconditioned	unconditioned	0.4252	rs886774/rs7806946/rs2158836/rs10227605/rs10250718/rs10232049/rs2108222/rs10263341/rs3801937/rs2108223/rs3757712/rs6466205/rs6466208/rs2283046/rs6466204/rs6965674/rs4730279/rs7790757/rs4348408/rs2007425/rs12534617/rs6947045/rs10253436/rs6964972/rs2894482/rs10271497/rs722691/rs3735602/rs2007417/rs7786761/rs10271464/rs2158835/rs10953553/rs6949753/rs2395933/rs10267797/rs10244319/rs4404839/rs76236214/rs12668766/rs2108228/rs4564/rs7783301/rs6466201/rs2108230/rs10242642/rs757935/rs113774070/rs7561/rs13239935/rs10215418/rs7799327/rs10215427/rs4380874/rs1017056/rs4518	0.2308/0.03/0.0289/0.0253/0.0224/0.0217/0.0214/0.0211/0.0208/0.02/0.0189/0.0185/0.0183/0.0182/0.0182/0.0179/0.0178/0.0174/0.0157/0.0156/0.0148/0.0139/0.0138/0.0137/0.0128/0.0126/0.0123/0.0121/0.0119/0.0118/0.0115/0.0115/0.0114/0.0109/0.0108/0.0108/0.0103/0.0102/0.0102/0.0095/0.0093/0.0086/0.0082/0.0082/0.008/0.0061/0.0061/0.0057/0.0052/0.0051/0.0049/0.0048/0.0043/0.0041/0.004/0.0036	Pass	No	Pass	2	0	Y	NA	Y	No
fenland	SomaScan	15527_90	15527_90	NA	DLD.15527_90--Totalcholines.met-d-Cholines	DLD.15527_90	DLD	P09622	ENSG00000091140	Dihydrolipoyl dehydrogenase, mitochondrial	Totalcholines.met-d-Cholines	Total cholines	Biomarker	114999	NA	Wald ratio	1	0.140393	0.0409298	0.000603405	0.0365949	0.0601701	0.220615	1.15073	1.06202	1.24684	NA	NA	NA	NA	NA	NA	NA	NA	NA	NA	NA	NA	NA	NA	NA	NA	NA	NA	NA	NA	NA	NA	NA	NA	NA	NA	NA	NA	NA	NA	NA	0.00497561	0.00010818	TRUE	1.24718e-08	Pass	NA	NA	NA	Pass	Pass	0.866794	unconditioned	unconditioned	0.4126	rs886774/rs7806946/rs2158836/rs10227605/rs10250718/rs2108222/rs10263341/rs3801937/rs3757712/rs6965674/rs10232049/rs6466208/rs6466205/rs2108223/rs6466204/rs4730279/rs7790757/rs10271497/rs2283046/rs12534617/rs10253436/rs10271464/rs7786761/rs2007425/rs4348408/rs10953553/rs2158835/rs3735602/rs6947045/rs6964972/rs2894482/rs722691/rs4564/rs2007417/rs10267797/rs2395933/rs6949753/rs10244319/rs76236214/rs4404839/rs12668766/rs7783301/rs2108228/rs2108230/rs6466201/rs7561/rs4730281/rs10242642/rs7799327/rs757935/rs113774070/rs2108224/rs4380874/rs10215418/rs4518	0.2076/0.0297/0.0285/0.0282/0.0258/0.0248/0.0244/0.0235/0.0225/0.0224/0.0221/0.0214/0.0213/0.0212/0.0208/0.0207/0.02/0.0199/0.0187/0.0166/0.0162/0.0148/0.0135/0.0133/0.0133/0.0131/0.0128/0.0122/0.0117/0.0114/0.0107/0.0103/0.0099/0.0098/0.0096/0.009/0.009/0.0088/0.0087/0.0086/0.0083/0.0081/0.008/0.007/0.0068/0.0059/0.0057/0.0054/0.0053/0.0052/0.0045/0.0042/0.0041/0.0037/0.0036	Pass	No	Pass	2	0	Y	NA	Y	No
fenland	SomaScan	15527_90	15527_90	NA	DLD.15527_90--Ulcerativecolitis.ieu-a-970	DLD.15527_90	DLD	P09622	ENSG00000091140	Dihydrolipoyl dehydrogenase, mitochondrial	Ulcerativecolitis.ieu-a-970	Ulcerative colitis	Autoimmune	47745	13768	Wald ratio	1	-1.3221	0.133204	3.2305e-23	2.53927e-20	-1.58318	-1.06101	0.266576	0.205322	0.346104	NA	NA	NA	NA	NA	NA	NA	NA	NA	NA	NA	NA	NA	NA	NA	NA	NA	NA	NA	NA	NA	NA	NA	NA	NA	NA	NA	NA	NA	NA	NA	0.00497561	0.00206129	TRUE	0.0236563	Pass	NA	NA	NA	Pass	Pass	0.826799	unconditioned	unconditioned	1	rs4380874/rs886774/rs7783301/rs6466198/rs7776797/rs2007417	0.3622/0.3417/0.1688/0.0307/0.0297/0.0283	Pass	Pass	Pass	0	2	Y	NA	Y	Pass
fenland	SomaScan	15527_90	15527_90	NA	DLD.15527_90--vatGfatRatio.35773277	DLD.15527_90	DLD	P09622	ENSG00000091140	Dihydrolipoyl dehydrogenase, mitochondrial	vatGfatRatio.35773277	Visceral adipose tissue and gluteofemoral adipose tissue ratio (VAT/GFAT)	Metabolic/endocrine	39076	NA	Wald ratio	1	-0.246041	0.0729544	0.000744795	0.0429004	-0.389032	-0.103051	0.78189	0.677713	0.902081	NA	NA	NA	NA	NA	NA	NA	NA	NA	NA	NA	NA	NA	NA	NA	NA	NA	NA	NA	NA	NA	NA	NA	NA	NA	NA	NA	NA	NA	NA	NA	0.00497561	0.000239896	TRUE	1.18127e-06	Pass	NA	NA	NA	Pass	Pass	0.880605	unconditioned	unconditioned	0.5161	rs886774/rs6965674/rs2158836/rs10227605/rs10250718/rs3801937/rs10263341/rs2108222/rs6466205/rs3757712/rs2108223/rs6466204/rs4730279/rs7790757/rs12534617/rs12668766/rs4348408/rs2158835/rs10253436/rs7806946/rs2283046/rs2894482/rs10953553/rs2007417/rs2007425/rs4564/rs3735602/rs4404839/rs10244319/rs7786761/rs10267797/rs6949753/rs10232049/rs6964972/rs6947045/rs2395933/rs2108228/rs10242642/rs722691/rs6466201/rs10271497/rs6466208/rs10271464/rs7799327/rs76236214/rs2108230/rs757935/rs7783301/rs7561/rs113774070/rs4380874/rs7797759/rs4518	0.1678/0.0366/0.0304/0.0283/0.0281/0.0265/0.0258/0.0257/0.024/0.0234/0.0233/0.0224/0.022/0.0218/0.0182/0.0178/0.0171/0.0167/0.0165/0.0163/0.0157/0.0153/0.015/0.0147/0.0146/0.0133/0.0129/0.0127/0.0125/0.0124/0.0123/0.0122/0.0121/0.012/0.0118/0.0114/0.0113/0.011/0.0108/0.0103/0.0101/0.0099/0.0093/0.0087/0.0083/0.0081/0.0076/0.0073/0.0056/0.0043/0.0037/0.0035/0.0032	Pass	No	Pass	0	2	Y	NA	Y	No
fenland	SomaScan	6373_54	6373_54	NA	DLK1.6373_54--Bodyfatmass.ukb-b-19393	DLK1.6373_54	DLK1	P80370	ENSG00000185559	Protein delta homolog 1	Bodyfatmass.ukb-b-19393	Body fat mass	Anthropometry	454137	NA	Wald ratio	1	-0.0174108	0.00391279	8.59873e-06	0.00108616	-0.0250798	-0.0097417	0.98274	0.975232	0.990306	NA	NA	NA	NA	NA	NA	NA	NA	NA	NA	NA	NA	NA	NA	NA	NA	NA	NA	NA	NA	NA	NA	NA	NA	NA	NA	NA	NA	NA	NA	NA	0.120439	4.35966e-05	TRUE	2.33057e-289	Pass	NA	NA	NA	Pass	Pass	0.98532	rs7156735	rs12147845	1	rs2295659/rs745797	0.9315/0.0606	Pass	Pass	Pass	0	5	Y	NA	N	No
fenland	SomaScan	6373_54	6373_54	NA	DLK1.6373_54--Bodyfatfreemass.ukb-b-13354	DLK1.6373_54	DLK1	P80370	ENSG00000185559	Protein delta homolog 1	Bodyfatfreemass.ukb-b-13354	Body fat-free mass	Anthropometry	454850	NA	Wald ratio	1	-0.0137626	0.00248815	3.17904e-08	6.86952e-06	-0.0186394	-0.00888588	0.986332	0.981533	0.991153	NA	NA	NA	NA	NA	NA	NA	NA	NA	NA	NA	NA	NA	NA	NA	NA	NA	NA	NA	NA	NA	NA	NA	NA	NA	NA	NA	NA	NA	NA	NA	0.120439	6.72318e-05	TRUE	8.5418e-287	Pass	NA	NA	NA	Pass	Pass	0.981137	rs12881545	rs11160601	1	rs12881545/rs12881760	0.7277/0.2723	Pass	Pass	Pass	0	3	Y	NA	N	Pass
fenland	SomaScan	6373_54	6373_54	NA	DLK1.6373_54--BMI.30124842	DLK1.6373_54	DLK1	P80370	ENSG00000185559	Protein delta homolog 1	BMI.30124842	Body mass index	Anthropometry	681275	NA	Wald ratio	1	-0.0140634	0.00356272	7.90149e-05	0.00730121	-0.0210463	-0.00708044	0.986035	0.979174	0.992945	NA	NA	NA	NA	NA	NA	NA	NA	NA	NA	NA	NA	NA	NA	NA	NA	NA	NA	NA	NA	NA	NA	NA	NA	NA	NA	NA	NA	NA	NA	NA	0.120439	2.37782e-05	TRUE	2.12412e-294	Pass	NA	NA	NA	Pass	Pass	0.225152	rs2295659	rs12147845	1	rs12147845/rs2295659	0.8176/0.1686	No	Pass	Pass	0	4	Y	NA	N	No
fenland	SomaScan	6373_54	6373_54	NA	DLK1.6373_54--DBP.30224653	DLK1.6373_54	DLK1	P80370	ENSG00000185559	Protein delta homolog 1	DBP.30224653	Diastolic blood pressure	Cardiovascular	757601	NA	Wald ratio	1	0.156385	0.0352522	9.15734e-06	0.00114365	0.0872905	0.225479	1.16928	1.09121	1.25292	NA	NA	NA	NA	NA	NA	NA	NA	NA	NA	NA	NA	NA	NA	NA	NA	NA	NA	NA	NA	NA	NA	NA	NA	NA	NA	NA	NA	NA	NA	NA	0.120439	2.6068e-05	TRUE	1.76532e-294	Pass	NA	NA	NA	Pass	Pass	0.892995	unconditioned	unconditioned	0.8673	rs12881545/rs12881760	0.6441/0.3559	Pass	Pass	Pass	4	0	Y	NA	N	No
fenland	SomaScan	6373_54	6373_54	NA	DLK1.6373_54--Height.36224396	DLK1.6373_54	DLK1	P80370	ENSG00000185559	Protein delta homolog 1	Height.36224396	Height	Anthropometry	4080687	NA	Wald ratio	1	-0.0191093	0.00208138	4.26785e-20	2.88803e-17	-0.0231888	-0.0150298	0.981072	0.977078	0.985083	NA	NA	NA	NA	NA	NA	NA	NA	NA	NA	NA	NA	NA	NA	NA	NA	NA	NA	NA	NA	NA	NA	NA	NA	NA	NA	NA	NA	NA	NA	NA	0.120439	2.07652e-05	TRUE	9.60102e-299	Pass	NA	NA	NA	Pass	Pass	0.443836	rs10146962	rs12880358	1	rs10146962	1	No	Pass	Pass	0	4	Y	NA	N	Pass
fenland	SomaScan	6373_54	6373_54	NA	DLK1.6373_54--HDL.34887591	DLK1.6373_54	DLK1	P80370	ENSG00000185559	Protein delta homolog 1	HDL.34887591	High density lipoprotein cholesterol levels	Biomarker	1320016	NA	Wald ratio	1	-0.01822	0.00276195	4.20216e-11	1.40073e-08	-0.0236334	-0.0128065	0.981945	0.976644	0.987275	NA	NA	NA	NA	NA	NA	NA	NA	NA	NA	NA	NA	NA	NA	NA	NA	NA	NA	NA	NA	NA	NA	NA	NA	NA	NA	NA	NA	NA	NA	NA	0.120439	3.2967e-05	TRUE	3.53248e-295	Pass	NA	NA	NA	Pass	Pass	0.921624	unconditioned	unconditioned	1	rs4905998	1	Pass	Pass	Pass	0	4	Y	NA	N	Pass
fenland	SomaScan	6373_54	6373_54	NA	DLK1.6373_54--Hipcircumference.ukb-b-15590	DLK1.6373_54	DLK1	P80370	ENSG00000185559	Protein delta homolog 1	Hipcircumference.ukb-b-15590	Hip circumference	Anthropometry	462117	NA	Wald ratio	1	-0.0178603	0.00399014	7.60109e-06	0.000978687	-0.025681	-0.0100397	0.982298	0.974646	0.990011	NA	NA	NA	NA	NA	NA	NA	NA	NA	NA	NA	NA	NA	NA	NA	NA	NA	NA	NA	NA	NA	NA	NA	NA	NA	NA	NA	NA	NA	NA	NA	0.120439	4.33552e-05	TRUE	1.67346e-289	Pass	NA	NA	NA	Pass	Pass	0.994928	rs7156735	rs12147845	1	rs2295659/rs745797	0.9158/0.0635	Pass	Pass	Pass	0	5	Y	NA	N	No
fenland	SomaScan	6373_54	6373_54	NA	DLK1.6373_54--IGF1.GCST90019511	DLK1.6373_54	DLK1	P80370	ENSG00000185559	Protein delta homolog 1	IGF1.GCST90019511	IGF-1	Biomarker	363228	NA	Wald ratio	1	-0.023439	0.0048753	1.52683e-06	0.000236311	-0.0329946	-0.0138834	0.976834	0.967544	0.986213	NA	NA	NA	NA	NA	NA	NA	NA	NA	NA	NA	NA	NA	NA	NA	NA	NA	NA	NA	NA	NA	NA	NA	NA	NA	NA	NA	NA	NA	NA	NA	0.120439	6.5611e-05	TRUE	2.59337e-285	Pass	NA	NA	NA	Pass	Pass	0.00711827	rs7156735	rs10136874*	0.9961	rs7155375	1	No	Pass	Pass	0	1	Y	NA	N	No
fenland	SomaScan	6373_54	6373_54	NA	DLK1.6373_54--LDL.34887591	DLK1.6373_54	DLK1	P80370	ENSG00000185559	Protein delta homolog 1	LDL.34887591	Low density lipoprotein cholesterol levels	Biomarker	1320016	NA	Wald ratio	1	-0.011434	0.00278132	3.93977e-05	0.0040351	-0.0168854	-0.00598258	0.988631	0.983256	0.994035	NA	NA	NA	NA	NA	NA	NA	NA	NA	NA	NA	NA	NA	NA	NA	NA	NA	NA	NA	NA	NA	NA	NA	NA	NA	NA	NA	NA	NA	NA	NA	0.120439	1.28028e-05	TRUE	9.53e-299	Pass	NA	NA	NA	Pass	Pass	0.0247962	unconditioned	unconditioned	0.8307	rs4905998	1	No	Pass	Pass	0	2	Y	NA	N	No
fenland	SomaScan	6373_54	6373_54	NA	DLK1.6373_54--ALLOA.GCST007093	DLK1.6373_54	DLK1	P80370	ENSG00000185559	Protein delta homolog 1	ALLOA.GCST007093	Osteoarthritis	Musculoskeletal	455221	77052	Wald ratio	1	-0.0446278	0.0110632	5.48591e-05	0.00533622	-0.0663116	-0.0229439	0.956353	0.935839	0.977317	NA	NA	NA	NA	NA	NA	NA	NA	NA	NA	NA	NA	NA	NA	NA	NA	NA	NA	NA	NA	NA	NA	NA	NA	NA	NA	NA	NA	NA	NA	NA	0.120439	3.59414e-05	TRUE	2.33839e-290	Pass	NA	NA	NA	Pass	Pass	0.611127	unconditioned	unconditioned	0.942	rs7155375	1	No	Pass	Pass	0	1	Y	NA	N	No
fenland	SomaScan	6373_54	6373_54	NA	DLK1.6373_54--HipOA.GCST007091	DLK1.6373_54	DLK1	P80370	ENSG00000185559	Protein delta homolog 1	HipOA.GCST007091	Osteoarthritis (hip)	Musculoskeletal	393873	15704	Wald ratio	1	-0.0892556	0.0232515	0.000123683	0.0105014	-0.134828	-0.0436827	0.914612	0.873866	0.957258	NA	NA	NA	NA	NA	NA	NA	NA	NA	NA	NA	NA	NA	NA	NA	NA	NA	NA	NA	NA	NA	NA	NA	NA	NA	NA	NA	NA	NA	NA	NA	0.120439	3.72364e-05	TRUE	3.70862e-289	Pass	NA	NA	NA	Pass	Pass	0.874937	unconditioned	unconditioned	0.4317	rs12881545/rs12881760	0.7592/0.2408	Pass	No	Pass	0	4	Y	NA	N	No
fenland	SomaScan	6373_54	6373_54	NA	DLK1.6373_54--SBP.30224653	DLK1.6373_54	DLK1	P80370	ENSG00000185559	Protein delta homolog 1	SBP.30224653	Systolic blood pressure	Cardiovascular	757601	NA	Wald ratio	1	0.296644	0.0609413	1.12909e-06	0.000180655	0.177199	0.416089	1.34534	1.19387	1.51602	NA	NA	NA	NA	NA	NA	NA	NA	NA	NA	NA	NA	NA	NA	NA	NA	NA	NA	NA	NA	NA	NA	NA	NA	NA	NA	NA	NA	NA	NA	NA	0.120439	3.13112e-05	TRUE	1.11866e-293	Pass	NA	NA	NA	Pass	Pass	0.962333	unconditioned	unconditioned	0.9798	rs12881545/rs12881760	0.6858/0.3142	Pass	Pass	Pass	5	0	Y	NA	N	No
fenland	SomaScan	6373_54	6373_54	NA	DLK1.6373_54--TC.34887591	DLK1.6373_54	DLK1	P80370	ENSG00000185559	Protein delta homolog 1	TC.34887591	Total cholesterol levels	Biomarker	1320016	NA	Wald ratio	1	-0.0116219	0.00268014	1.44906e-05	0.00170813	-0.016875	-0.0063688	0.988445	0.983267	0.993651	NA	NA	NA	NA	NA	NA	NA	NA	NA	NA	NA	NA	NA	NA	NA	NA	NA	NA	NA	NA	NA	NA	NA	NA	NA	NA	NA	NA	NA	NA	NA	0.120439	1.42437e-05	TRUE	2.01036e-298	Pass	NA	NA	NA	Pass	Pass	0.0750878	unconditioned	unconditioned	0.8879	rs4905998	1	No	Pass	Pass	0	4	Y	NA	N	No
fenland	SomaScan	6373_54	6373_54	NA	DLK1.6373_54--25OHD.32242144	DLK1.6373_54	DLK1	P80370	ENSG00000185559	Protein delta homolog 1	25OHD.32242144	Vitamin D	Biomarker	417580	NA	Wald ratio	1	0.0221676	0.00399666	2.91383e-08	6.34211e-06	0.0143342	0.0300011	1.02242	1.01444	1.03046	NA	NA	NA	NA	NA	NA	NA	NA	NA	NA	NA	NA	NA	NA	NA	NA	NA	NA	NA	NA	NA	NA	NA	NA	NA	NA	NA	NA	NA	NA	NA	0.120439	7.36673e-05	TRUE	1.34834e-285	Pass	NA	NA	NA	Pass	Pass	0.995885	unconditioned	unconditioned	0.9994	rs12881545/rs12881760	0.7905/0.2095	Pass	Pass	Pass	4	0	Y	NA	N	Pass
fenland	SomaScan	6373_54	6373_54	NA	DLK1.6373_54--Waistcircumference.ukb-b-9405	DLK1.6373_54	DLK1	P80370	ENSG00000185559	Protein delta homolog 1	Waistcircumference.ukb-b-9405	Waist circumference	Anthropometry	462166	NA	Wald ratio	1	-0.0150445	0.00358087	2.65318e-05	0.00288043	-0.022063	-0.00802602	0.985068	0.978179	0.992006	NA	NA	NA	NA	NA	NA	NA	NA	NA	NA	NA	NA	NA	NA	NA	NA	NA	NA	NA	NA	NA	NA	NA	NA	NA	NA	NA	NA	NA	NA	NA	0.120439	3.81196e-05	TRUE	3.62366e-290	Pass	NA	NA	NA	Pass	Pass	0.973016	rs7156735	rs12147845	0.9996	rs2295659/rs745797	0.8818/0.0717	Pass	Pass	Pass	0	4	Y	NA	N	No
fenland	SomaScan	6373_54	6373_54	NA	DLK1.6373_54--Weight.ukb-b-11842	DLK1.6373_54	DLK1	P80370	ENSG00000185559	Protein delta homolog 1	Weight.ukb-b-11842	Weight	Anthropometry	461632	NA	Wald ratio	1	-0.0193778	0.00347463	2.44772e-08	5.37964e-06	-0.0261881	-0.0125676	0.980809	0.974152	0.987511	NA	NA	NA	NA	NA	NA	NA	NA	NA	NA	NA	NA	NA	NA	NA	NA	NA	NA	NA	NA	NA	NA	NA	NA	NA	NA	NA	NA	NA	NA	NA	0.120439	6.74534e-05	TRUE	7.19598e-287	Pass	NA	NA	NA	Pass	Pass	0.828916	rs7156735	rs12147845	1	rs12881545/rs12881760	0.8383/0.1617	Pass	Pass	Pass	0	3	Y	NA	N	Pass
fenland	SomaScan	6496_60	6496_60	NA	DLK1.6496_60--Bodyfatmass.ukb-b-19393	DLK1.6496_60	DLK1	P80370	ENSG00000185559	Protein delta homolog 1	Bodyfatmass.ukb-b-19393	Body fat mass	Anthropometry	454137	NA	Inverse variance weighted	2	-0.018222	0.00405588	7.03138e-06	0.00091383	-0.0261715	-0.0102725	0.981943	0.974168	0.98978	1.06865	1	0.301251	0.0642364	NA	NA	NA	NA	NA	NA	NA	NA	NA	NA	NA	NA	NA	NA	NA	NA	NA	NA	NA	NA	NA	NA	NA	NA	NA	NA	NA	0.124213	4.98788e-05	TRUE	1.275e-298	Pass	Pass	NA	NA	Pass	Pass	0.975978	rs7156735	rs12147845	1	rs2295659/rs745797	0.9052/0.0681	Pass	Pass	Pass	0	5	Y	NA	N	No
fenland	SomaScan	6496_60	6496_60	NA	DLK1.6496_60--Bodyfatpercentage.ukb-b-8909	DLK1.6496_60	DLK1	P80370	ENSG00000185559	Protein delta homolog 1	Bodyfatpercentage.ukb-b-8909	Body fat percentage	Anthropometry	454633	NA	Inverse variance weighted	2	-0.0105373	0.0030959	0.000664949	0.0394495	-0.0166053	-0.00446935	0.989518	0.983532	0.995541	0.0122712	1	0.911795	0	NA	NA	NA	NA	NA	NA	NA	NA	NA	NA	NA	NA	NA	NA	NA	NA	NA	NA	NA	NA	NA	NA	NA	NA	NA	NA	NA	0.124213	2.54787e-05	TRUE	6.03979e-302	Pass	Pass	NA	NA	Pass	Pass	0.993186	rs7156735	rs12147845	0.9997	rs2295659/rs745797/rs7156735	0.8494/0.0705/0.0534	Pass	Pass	Pass	0	1	Y	NA	N	No
fenland	SomaScan	6496_60	6496_60	NA	DLK1.6496_60--BMI.30124842	DLK1.6496_60	DLK1	P80370	ENSG00000185559	Protein delta homolog 1	BMI.30124842	Body mass index	Anthropometry	681275	NA	Wald ratio	1	-0.0141884	0.0035944	7.90149e-05	0.00730121	-0.0212334	-0.0071434	0.985912	0.97899	0.992882	NA	NA	NA	NA	NA	NA	NA	NA	NA	NA	NA	NA	NA	NA	NA	NA	NA	NA	NA	NA	NA	NA	NA	NA	NA	NA	NA	NA	NA	NA	NA	0.120439	2.37782e-05	TRUE	2.12412e-294	Pass	NA	NA	NA	Pass	Pass	0.290339	rs10220322	rs12147845	1	rs12147845/rs2295659	0.9178/0.0752	No	Pass	Pass	0	4	Y	NA	N	No
fenland	SomaScan	6496_60	6496_60	NA	DLK1.6496_60--DBP.30224653	DLK1.6496_60	DLK1	P80370	ENSG00000185559	Protein delta homolog 1	DBP.30224653	Diastolic blood pressure	Cardiovascular	757601	NA	Inverse variance weighted	2	0.16099	0.0350563	4.38346e-06	0.000598655	0.0922794	0.2297	1.17467	1.09667	1.25822	0.89497	1	0.344134	0	NA	NA	NA	NA	NA	NA	NA	NA	NA	NA	NA	NA	NA	NA	NA	NA	NA	NA	NA	NA	NA	NA	NA	NA	NA	NA	NA	0.124213	2.90867e-05	TRUE	3.74218e-304	Pass	Pass	NA	NA	Pass	Pass	0.893013	unconditioned	unconditioned	0.8794	rs12881545/rs12881760	0.6124/0.3876	Pass	Pass	Pass	4	0	Y	NA	N	No
fenland	SomaScan	6496_60	6496_60	NA	DLK1.6496_60--Height.36224396	DLK1.6496_60	DLK1	P80370	ENSG00000185559	Protein delta homolog 1	Height.36224396	Height	Anthropometry	4080687	NA	Wald ratio	1	-0.0192792	0.00209989	4.26785e-20	2.88803e-17	-0.023395	-0.0151635	0.980905	0.976877	0.984951	NA	NA	NA	NA	NA	NA	NA	NA	NA	NA	NA	NA	NA	NA	NA	NA	NA	NA	NA	NA	NA	NA	NA	NA	NA	NA	NA	NA	NA	NA	NA	0.120439	2.07652e-05	TRUE	9.60102e-299	Pass	NA	NA	NA	Pass	Pass	0.443842	rs10146962	rs12880358	1	rs10146962	1	No	Pass	Pass	0	4	Y	NA	N	Pass
fenland	SomaScan	6496_60	6496_60	NA	DLK1.6496_60--Hipcircumference.ukb-b-15590	DLK1.6496_60	DLK1	P80370	ENSG00000185559	Protein delta homolog 1	Hipcircumference.ukb-b-15590	Hip circumference	Anthropometry	462117	NA	Inverse variance weighted	2	-0.0184303	0.00400108	4.09838e-06	0.00056573	-0.0262724	-0.0105882	0.981738	0.97407	0.989468	0.65489	1	0.41837	0	NA	NA	NA	NA	NA	NA	NA	NA	NA	NA	NA	NA	NA	NA	NA	NA	NA	NA	NA	NA	NA	NA	NA	NA	NA	NA	NA	0.124213	4.73501e-05	TRUE	4.89385e-299	Pass	Pass	NA	NA	Pass	Pass	0.99128	rs7156735	rs12147845	1	rs2295659/rs745797/rs7156735	0.8626/0.0693/0.0434	Pass	Pass	Pass	0	5	Y	NA	N	No
fenland	SomaScan	6496_60	6496_60	NA	DLK1.6496_60--LDL.34887591	DLK1.6496_60	DLK1	P80370	ENSG00000185559	Protein delta homolog 1	LDL.34887591	Low density lipoprotein cholesterol levels	Biomarker	1320016	NA	Inverse variance weighted	2	-0.0107223	0.00281468	0.000139296	0.0115227	-0.0162391	-0.00520552	0.989335	0.983892	0.994808	0.264141	1	0.607289	0	NA	NA	NA	NA	NA	NA	NA	NA	NA	NA	NA	NA	NA	NA	NA	NA	NA	NA	NA	NA	NA	NA	NA	NA	NA	NA	NA	0.124213	1.11919e-05	TRUE	1e-300	Pass	Pass	NA	NA	Pass	Pass	0.024794	unconditioned	unconditioned	0.8307	rs4905998	1	No	Pass	Pass	0	2	Y	NA	N	No
fenland	SomaScan	6496_60	6496_60	NA	DLK1.6496_60--HipOA.GCST007091	DLK1.6496_60	DLK1	P80370	ENSG00000185559	Protein delta homolog 1	HipOA.GCST007091	Osteoarthritis (hip)	Musculoskeletal	393873	15704	Inverse variance weighted	2	-0.0885972	0.0266573	0.000888748	0.0485805	-0.140846	-0.0363489	0.915214	0.868623	0.964304	1.30367	1	0.253543	0.232937	NA	NA	NA	NA	NA	NA	NA	NA	NA	NA	NA	NA	NA	NA	NA	NA	NA	NA	NA	NA	NA	NA	NA	NA	NA	NA	NA	0.124213	3.96169e-05	TRUE	7.72999e-299	Pass	Pass	NA	NA	Pass	Pass	0.875034	unconditioned	unconditioned	0.4317	rs12881545/rs12881760	0.7591/0.2409	Pass	No	Pass	0	4	Y	NA	N	No
fenland	SomaScan	6496_60	6496_60	NA	DLK1.6496_60--SBP.30224653	DLK1.6496_60	DLK1	P80370	ENSG00000185559	Protein delta homolog 1	SBP.30224653	Systolic blood pressure	Cardiovascular	757601	NA	Inverse variance weighted	2	0.306283	0.0606067	4.33522e-07	7.48172e-05	0.187494	0.425072	1.35837	1.20622	1.5297	0.677573	1	0.410424	0	NA	NA	NA	NA	NA	NA	NA	NA	NA	NA	NA	NA	NA	NA	NA	NA	NA	NA	NA	NA	NA	NA	NA	NA	NA	NA	NA	0.124213	3.46334e-05	TRUE	2.46161e-303	Pass	Pass	NA	NA	Pass	Pass	0.962337	unconditioned	unconditioned	0.9804	rs12881545/rs12881760	0.6579/0.3421	Pass	Pass	Pass	5	0	Y	NA	N	No
fenland	SomaScan	6496_60	6496_60	NA	DLK1.6496_60--TC.34887591	DLK1.6496_60	DLK1	P80370	ENSG00000185559	Protein delta homolog 1	TC.34887591	Total cholesterol levels	Biomarker	1320016	NA	Inverse variance weighted	2	-0.0114351	0.00270581	2.37732e-05	0.00261724	-0.0167385	-0.00613175	0.98863	0.983401	0.993887	0.0141692	1	0.905248	0	NA	NA	NA	NA	NA	NA	NA	NA	NA	NA	NA	NA	NA	NA	NA	NA	NA	NA	NA	NA	NA	NA	NA	NA	NA	NA	NA	0.124213	1.35414e-05	TRUE	1e-300	Pass	Pass	NA	NA	Pass	Pass	0.277764	rs4905993	rs1004572*	0.8879	rs4905998	1	No	Pass	Pass	0	4	Y	NA	N	No
fenland	SomaScan	6496_60	6496_60	NA	DLK1.6496_60--25OHD.32242144	DLK1.6496_60	DLK1	P80370	ENSG00000185559	Protein delta homolog 1	25OHD.32242144	Vitamin D	Biomarker	417580	NA	Wald ratio	1	0.0214879	0.00406226	1.22556e-07	2.40833e-05	0.0135259	0.0294499	1.02172	1.01362	1.02989	NA	NA	NA	NA	NA	NA	NA	NA	NA	NA	NA	NA	NA	NA	NA	NA	NA	NA	NA	NA	NA	NA	NA	NA	NA	NA	NA	NA	NA	NA	NA	0.120439	6.70019e-05	TRUE	3.10433e-286	Pass	NA	NA	NA	Pass	Pass	0.995884	unconditioned	unconditioned	0.9994	rs12881545/rs12881760	0.7903/0.2097	Pass	Pass	Pass	4	0	Y	NA	N	No
fenland	SomaScan	5349_69	5349_69	NA	DLL1.5349_69--gfatadjbmi3.35773277	DLL1.5349_69	DLL1	O00548	ENSG00000198719	Delta-like protein 1	gfatadjbmi3.35773277	Gluteofemoral adipose tissue adjusted for BMI and height (GFATadj)	Metabolic/endocrine	39076	NA	Wald ratio	1	0.177698	0.0488359	0.000274034	0.0196676	0.0819801	0.273417	1.19447	1.08543	1.31445	NA	NA	NA	NA	NA	NA	NA	NA	NA	NA	NA	NA	NA	NA	NA	NA	NA	NA	NA	NA	NA	NA	NA	NA	NA	NA	NA	NA	NA	NA	NA	0.0105974	0.000328457	TRUE	5.78377e-15	Pass	NA	NA	NA	Pass	Pass	0.842077	unconditioned	unconditioned	0.0093	rs74411018	1	Pass	No	Pass	2	0	Y	NA	N	No
fenland	SomaScan	5349_69	5349_69	NA	DLL1.5349_69--SBP.30224653	DLL1.5349_69	DLL1	O00548	ENSG00000198719	Delta-like protein 1	SBP.30224653	Systolic blood pressure	Cardiovascular	757601	NA	Wald ratio	1	-0.881001	0.211629	3.14177e-05	0.0033266	-1.29579	-0.466207	0.414368	0.27368	0.627377	NA	NA	NA	NA	NA	NA	NA	NA	NA	NA	NA	NA	NA	NA	NA	NA	NA	NA	NA	NA	NA	NA	NA	NA	NA	NA	NA	NA	NA	NA	NA	0.0105974	2.28839e-05	TRUE	4.38157e-24	Pass	NA	NA	NA	Pass	Pass	0.896843	unconditioned	unconditioned	0.7857	rs2344744/rs959025/rs4710790/rs9356631	0.3202/0.3058/0.2784/0.0955	Pass	No	Pass	0	3	Y	NA	N	No
fenland	SomaScan	5349_69	5349_69	NA	DLL1.5349_69--vatGfatRatio.35773277	DLL1.5349_69	DLL1	O00548	ENSG00000198719	Delta-like protein 1	vatGfatRatio.35773277	Visceral adipose tissue and gluteofemoral adipose tissue ratio (VAT/GFAT)	Metabolic/endocrine	39076	NA	Wald ratio	1	-0.198914	0.0476249	2.95788e-05	0.00316165	-0.292259	-0.105569	0.81962	0.746575	0.899812	NA	NA	NA	NA	NA	NA	NA	NA	NA	NA	NA	NA	NA	NA	NA	NA	NA	NA	NA	NA	NA	NA	NA	NA	NA	NA	NA	NA	NA	NA	NA	0.0105974	0.000403875	TRUE	2.39115e-14	Pass	NA	NA	NA	Pass	Pass	0.95206	unconditioned	unconditioned	0.0195	rs74411018	1	Pass	No	Pass	0	4	Y	NA	N	No
fenland	SomaScan	7110_2	7110_2	NA	DNAJB11.7110_2--Height.36224396	DNAJB11.7110_2	DNAJB11	Q9UBS4	ENSG00000090520	DnaJ homolog subfamily B member 11	Height.36224396	Height	Anthropometry	4080687	NA	Wald ratio	1	-0.0365524	0.00664557	3.79222e-08	8.08771e-06	-0.0495777	-0.0235271	0.964108	0.951631	0.976748	NA	NA	NA	NA	NA	NA	NA	NA	NA	NA	NA	NA	NA	NA	NA	NA	NA	NA	NA	NA	NA	NA	NA	NA	NA	NA	NA	NA	NA	NA	NA	0.0146275	7.43788e-06	TRUE	1.20708e-34	Pass	NA	NA	NA	Pass	Pass	0.987179	unconditioned	unconditioned	0.9991	rs12330837/rs9841006	0.5945/0.4007	Pass	Pass	Pass	0	3	Y	NA	N	Pass
fenland	SomaScan	18884_22	18884_22	NA	DNAJB4.18884_22--Bodyfatfreemass.ukb-b-13354	DNAJB4.18884_22	DNAJB4	Q9UDY4	ENSG00000162616	DnaJ homolog subfamily B member 4	Bodyfatfreemass.ukb-b-13354	Body fat-free mass	Anthropometry	454850	NA	Wald ratio	1	0.051699	0.00629107	2.07191e-16	1.1166e-13	0.0393686	0.0640295	1.05306	1.04015	1.06612	NA	NA	NA	NA	NA	NA	NA	NA	NA	NA	NA	NA	NA	NA	NA	NA	NA	NA	NA	NA	NA	NA	NA	NA	NA	NA	NA	NA	NA	NA	NA	0.0216628	0.000148394	TRUE	5.03412e-44	Pass	NA	NA	NA	Pass	Pass	0.0559784	rs6699769	rs651413	0.8191	rs6699769/rs7537908/rs11162408	0.8725/0.0696/0.0453	No	Pass	Pass	3	0	Y	NA	Y	Pass
fenland	SomaScan	18884_22	18884_22	NA	DNAJB4.18884_22--BMI.30124842	DNAJB4.18884_22	DNAJB4	Q9UDY4	ENSG00000162616	DnaJ homolog subfamily B member 4	BMI.30124842	Body mass index	Anthropometry	681275	NA	Wald ratio	1	0.0636627	0.00868127	2.24498e-13	9.62138e-11	0.0466474	0.080678	1.06573	1.04775	1.08402	NA	NA	NA	NA	NA	NA	NA	NA	NA	NA	NA	NA	NA	NA	NA	NA	NA	NA	NA	NA	NA	NA	NA	NA	NA	NA	NA	NA	NA	NA	NA	0.0216628	7.71252e-05	TRUE	1.66593e-46	Pass	NA	NA	NA	Pass	Pass	0.888937	unconditioned	rs7536433	0.9976	rs6699769/rs7537908	0.8245/0.1268	Pass	Pass	Pass	3	0	Y	NA	Y	Pass
fenland	SomaScan	18884_22	18884_22	NA	DNAJB4.18884_22--Creatinine.met-d-Creatinine	DNAJB4.18884_22	DNAJB4	Q9UDY4	ENSG00000162616	DnaJ homolog subfamily B member 4	Creatinine.met-d-Creatinine	Creatinine	Biomarker	110058	NA	Wald ratio	1	0.0899624	0.0180891	6.5824e-07	0.000109809	0.0545078	0.125417	1.09413	1.05602	1.13362	NA	NA	NA	NA	NA	NA	NA	NA	NA	NA	NA	NA	NA	NA	NA	NA	NA	NA	NA	NA	NA	NA	NA	NA	NA	NA	NA	NA	NA	NA	NA	0.0216628	0.000224666	TRUE	1.42525e-39	Pass	NA	NA	NA	Pass	Pass	0.075877	rs6699769	unconditioned	0.9886	rs6699769/rs7537908	0.8412/0.1318	No	Pass	Pass	3	0	Y	NA	Y	No
fenland	SomaScan	18884_22	18884_22	NA	DNAJB4.18884_22--Forcedexpiratoryvolumein1secondFEV1.ukb-b-19657	DNAJB4.18884_22	DNAJB4	Q9UDY4	ENSG00000162616	DnaJ homolog subfamily B member 4	Forcedexpiratoryvolumein1secondFEV1.ukb-b-19657	Forced expiratory volume in 1-second (FEV1)	Respiratory	421986	NA	Wald ratio	1	0.0610711	0.00881509	4.26774e-12	1.58719e-09	0.0437935	0.0783487	1.06297	1.04477	1.0815	NA	NA	NA	NA	NA	NA	NA	NA	NA	NA	NA	NA	NA	NA	NA	NA	NA	NA	NA	NA	NA	NA	NA	NA	NA	NA	NA	NA	NA	NA	NA	0.0216628	0.000113694	TRUE	6.76369e-45	Pass	NA	NA	NA	Pass	Pass	0.954098	unconditioned	unconditioned	1	rs6699769/rs11162408	0.9351/0.0519	Pass	Pass	Pass	3	0	Y	NA	Y	Pass
fenland	SomaScan	18884_22	18884_22	NA	DNAJB4.18884_22--eGFR.34272381	DNAJB4.18884_22	DNAJB4	Q9UDY4	ENSG00000162616	DnaJ homolog subfamily B member 4	eGFR.34272381	Glomerular filtration rate (estimated)	Renal	436581	NA	Wald ratio	1	-0.00992146	0.00124018	1.24419e-15	6.38051e-13	-0.0123522	-0.0074907	0.990128	0.987724	0.992537	NA	NA	NA	NA	NA	NA	NA	NA	NA	NA	NA	NA	NA	NA	NA	NA	NA	NA	NA	NA	NA	NA	NA	NA	NA	NA	NA	NA	NA	NA	NA	0.0216628	0.000116258	TRUE	7.40395e-45	Pass	NA	NA	NA	Pass	Pass	0.976071	unconditioned	unconditioned	1	rs6699769/rs7537908	0.8288/0.1477	Pass	Pass	Pass	0	3	Y	NA	Y	Pass
fenland	SomaScan	18884_22	18884_22	NA	DNAJB4.18884_22--Height.36224396	DNAJB4.18884_22	DNAJB4	Q9UDY4	ENSG00000162616	DnaJ homolog subfamily B member 4	Height.36224396	Height	Anthropometry	4080687	NA	Wald ratio	1	0.050117	0.00533278	5.56592e-21	3.97568e-18	0.0396647	0.0605692	1.05139	1.04046	1.06244	NA	NA	NA	NA	NA	NA	NA	NA	NA	NA	NA	NA	NA	NA	NA	NA	NA	NA	NA	NA	NA	NA	NA	NA	NA	NA	NA	NA	NA	NA	NA	0.0216628	2.16605e-05	TRUE	8.23408e-50	Pass	NA	NA	NA	Pass	Pass	0.12827	rs6699769	rs7525870	0.9989	rs6699769	0.9859	No	Pass	Pass	1	0	Y	NA	Y	Pass
fenland	SomaScan	18884_22	18884_22	NA	DNAJB4.18884_22--LDL.34887591	DNAJB4.18884_22	DNAJB4	Q9UDY4	ENSG00000162616	DnaJ homolog subfamily B member 4	LDL.34887591	Low density lipoprotein cholesterol levels	Biomarker	1320016	NA	Wald ratio	1	0.03799	0.00709888	8.72037e-08	1.75973e-05	0.0240762	0.0519038	1.03872	1.02437	1.05327	NA	NA	NA	NA	NA	NA	NA	NA	NA	NA	NA	NA	NA	NA	NA	NA	NA	NA	NA	NA	NA	NA	NA	NA	NA	NA	NA	NA	NA	NA	NA	0.0216628	2.16956e-05	TRUE	1.51187e-49	Pass	NA	NA	NA	Pass	Pass	0.858674	unconditioned	unconditioned	0.8185	rs591206	1	Pass	Pass	Pass	3	0	Y	NA	Y	No
fenland	SomaScan	18884_22	18884_22	NA	DNAJB4.18884_22--nonHDL.34887591	DNAJB4.18884_22	DNAJB4	Q9UDY4	ENSG00000162616	DnaJ homolog subfamily B member 4	nonHDL.34887591	Non-HDL cholesterol levels	Biomarker	1320016	NA	Wald ratio	1	0.0389332	0.00831563	2.84177e-06	0.00041254	0.0226346	0.0552319	1.0397	1.02289	1.05679	NA	NA	NA	NA	NA	NA	NA	NA	NA	NA	NA	NA	NA	NA	NA	NA	NA	NA	NA	NA	NA	NA	NA	NA	NA	NA	NA	NA	NA	NA	NA	0.0216628	1.66069e-05	TRUE	6.18141e-50	Pass	NA	NA	NA	Pass	Pass	0.976481	unconditioned	unconditioned	0.0505	rs646971	0.9609	Pass	No	Pass	3	0	Y	NA	Y	No
fenland	SomaScan	18884_22	18884_22	NA	DNAJB4.18884_22--TC.34887591	DNAJB4.18884_22	DNAJB4	Q9UDY4	ENSG00000162616	DnaJ homolog subfamily B member 4	TC.34887591	Total cholesterol levels	Biomarker	1320016	NA	Wald ratio	1	0.0316687	0.00684771	3.75109e-06	0.000523411	0.0182472	0.0450902	1.03218	1.01841	1.04612	NA	NA	NA	NA	NA	NA	NA	NA	NA	NA	NA	NA	NA	NA	NA	NA	NA	NA	NA	NA	NA	NA	NA	NA	NA	NA	NA	NA	NA	NA	NA	0.0216628	1.6203e-05	TRUE	5.72504e-50	Pass	NA	NA	NA	Pass	Pass	0.904651	unconditioned	unconditioned	0.0583	rs646971	0.9607	Pass	No	Pass	3	0	Y	NA	Y	No
fenland	SomaScan	18884_22	18884_22	NA	DNAJB4.18884_22--Weight.ukb-b-11842	DNAJB4.18884_22	DNAJB4	Q9UDY4	ENSG00000162616	DnaJ homolog subfamily B member 4	Weight.ukb-b-11842	Weight	Anthropometry	461632	NA	Wald ratio	1	0.0738702	0.00879529	4.50918e-17	2.52067e-14	0.0566314	0.091109	1.07667	1.05827	1.09539	NA	NA	NA	NA	NA	NA	NA	NA	NA	NA	NA	NA	NA	NA	NA	NA	NA	NA	NA	NA	NA	NA	NA	NA	NA	NA	NA	NA	NA	NA	NA	0.0216628	0.000152793	TRUE	6.29481e-44	Pass	NA	NA	NA	Pass	Pass	0.0635386	rs6699769	rs651413	0.9629	rs6699769/rs11162408/rs7537908	0.806/0.1034/0.0453	No	Pass	Pass	3	0	Y	NA	Y	Pass
fenland	SomaScan	6525_17	6525_17	NA	DUSP13.6525_17--Atrialfibrillation.ebi-a-GCST006414	DUSP13.6525_17	DUSP13	Q6B8I1	ENSG00000079393	Dual specificity protein phosphatase 13 isoform A	Atrialfibrillation.ebi-a-GCST006414	Atrial fibrillation	Cardiovascular	1030836	60620	Wald ratio	1	0.225543	0.0475543	2.10725e-06	0.000313791	0.132337	0.31875	1.253	1.14149	1.37541	NA	NA	NA	NA	NA	NA	NA	NA	NA	NA	NA	NA	NA	NA	NA	NA	NA	NA	NA	NA	NA	NA	NA	NA	NA	NA	NA	NA	NA	NA	NA	0.0106697	2.20133e-05	TRUE	2.25766e-24	Pass	NA	NA	NA	Pass	Pass	0.88618	unconditioned	unconditioned	0.9982	rs6480769/rs6480770/rs4746262/rs6480768/rs7082123/rs6480771/rs3088142/rs2002023/rs2395137/rs10740449/rs10824268/rs11001291/rs7899946/rs2894244/rs9299525/rs2804522/rs7079694/rs7072512/rs10824285/rs10762658/rs2657291/rs10824286/rs4746264	0.1527/0.1215/0.11/0.1097/0.1095/0.1018/0.0543/0.0404/0.0371/0.0138/0.0098/0.0097/0.0097/0.0096/0.0089/0.0083/0.0082/0.0077/0.0076/0.0066/0.0066/0.0065/0.0061	Pass	Pass	Pass	4	0	Y	NA	N	No
fenland	SomaScan	6525_17	6525_17	NA	DUSP13.6525_17--Bodyfatmass.ukb-b-19393	DUSP13.6525_17	DUSP13	Q6B8I1	ENSG00000079393	Dual specificity protein phosphatase 13 isoform A	Bodyfatmass.ukb-b-19393	Body fat mass	Anthropometry	454137	NA	Wald ratio	1	-0.0700924	0.0138531	4.19959e-07	7.28256e-05	-0.0972445	-0.0429403	0.932308	0.907334	0.957969	NA	NA	NA	NA	NA	NA	NA	NA	NA	NA	NA	NA	NA	NA	NA	NA	NA	NA	NA	NA	NA	NA	NA	NA	NA	NA	NA	NA	NA	NA	NA	0.0106697	5.63681e-05	TRUE	8.07268e-23	Pass	NA	NA	NA	Pass	Pass	0.9036	unconditioned	unconditioned	0.9999	rs7082123/rs6480768/rs4746262/rs6480769/rs3088142/rs2002023/rs2395137/rs6480771	0.1967/0.1902/0.1547/0.1037/0.1018/0.0867/0.0676/0.0634	Pass	Pass	Pass	0	4	Y	NA	N	No
fenland	SomaScan	6525_17	6525_17	NA	DUSP13.6525_17--Bodyfatpercentage.ukb-b-8909	DUSP13.6525_17	DUSP13	Q6B8I1	ENSG00000079393	Dual specificity protein phosphatase 13 isoform A	Bodyfatpercentage.ukb-b-8909	Body fat percentage	Anthropometry	454633	NA	Wald ratio	1	-0.0581154	0.0109302	1.05509e-07	2.10552e-05	-0.0795385	-0.0366922	0.943541	0.923542	0.963973	NA	NA	NA	NA	NA	NA	NA	NA	NA	NA	NA	NA	NA	NA	NA	NA	NA	NA	NA	NA	NA	NA	NA	NA	NA	NA	NA	NA	NA	NA	NA	0.0106697	6.20014e-05	TRUE	1.16887e-22	Pass	NA	NA	NA	Pass	Pass	0.949829	unconditioned	unconditioned	1	rs7082123/rs6480768/rs4746262/rs6480769/rs3088142/rs2002023/rs2395137/rs6480771	0.2017/0.1935/0.1575/0.1083/0.1005/0.0916/0.0615/0.0543	Pass	Pass	Pass	0	4	Y	NA	N	No
fenland	SomaScan	6525_17	6525_17	NA	DUSP13.6525_17--BMI.30124842	DUSP13.6525_17	DUSP13	Q6B8I1	ENSG00000079393	Dual specificity protein phosphatase 13 isoform A	BMI.30124842	Body mass index	Anthropometry	681275	NA	Wald ratio	1	-0.0543478	0.0122283	8.81193e-06	0.00110765	-0.0783152	-0.0303804	0.947103	0.924673	0.970076	NA	NA	NA	NA	NA	NA	NA	NA	NA	NA	NA	NA	NA	NA	NA	NA	NA	NA	NA	NA	NA	NA	NA	NA	NA	NA	NA	NA	NA	NA	NA	0.0106697	2.90294e-05	TRUE	6.1693e-24	Pass	NA	NA	NA	Pass	Pass	0.305724	unconditioned	rs10824218*	0.8252	rs4746262/rs6480771/rs10824268/rs2894244/rs10740449/rs3088142/rs6480770/rs2002023/rs2395137/rs7899946/rs9299525/rs10824286/rs7079694	0.3386/0.1002/0.0934/0.0843/0.0781/0.0677/0.0592/0.0422/0.0387/0.0131/0.0131/0.0113/0.0109	No	Pass	Pass	0	4	Y	NA	N	No
fenland	SomaScan	6525_17	6525_17	NA	DUSP13.6525_17--CAD.GCST90132314	DUSP13.6525_17	DUSP13	Q6B8I1	ENSG00000079393	Dual specificity protein phosphatase 13 isoform A	CAD.GCST90132314	Coronary artery disease	Cardiovascular	1347212	181522	Wald ratio	1	-0.144039	0.034799	3.48561e-05	0.00363086	-0.212245	-0.0758331	0.865854	0.808766	0.926971	NA	NA	NA	NA	NA	NA	NA	NA	NA	NA	NA	NA	NA	NA	NA	NA	NA	NA	NA	NA	NA	NA	NA	NA	NA	NA	NA	NA	NA	NA	NA	0.0106697	1.27169e-05	TRUE	5.98336e-25	Pass	NA	NA	NA	Pass	Pass	0.838094	unconditioned	unconditioned	0.0604	rs35487667	1	Pass	No	Pass	0	1	Y	NA	N	No
fenland	SomaScan	6525_17	6525_17	NA	DUSP13.6525_17--HDL.34887591	DUSP13.6525_17	DUSP13	Q6B8I1	ENSG00000079393	Dual specificity protein phosphatase 13 isoform A	HDL.34887591	High density lipoprotein cholesterol levels	Biomarker	1320016	NA	Wald ratio	1	0.0457182	0.00974681	2.72428e-06	0.000397385	0.0266145	0.0648219	1.04678	1.02697	1.06697	NA	NA	NA	NA	NA	NA	NA	NA	NA	NA	NA	NA	NA	NA	NA	NA	NA	NA	NA	NA	NA	NA	NA	NA	NA	NA	NA	NA	NA	NA	NA	0.0106697	1.66697e-05	TRUE	1.04926e-24	Pass	NA	NA	NA	Pass	Pass	0.855054	unconditioned	unconditioned	1	rs6480771/rs3088142/rs4746262/rs6480768/rs7082123/rs6480769/rs2002023/rs2395137/rs7079694/rs9299525/rs7072512/rs10824285/rs10762658/rs2395140/rs7899946/rs10824286/rs2997754/rs2657286/rs2804522	0.5006/0.0732/0.0728/0.0571/0.0549/0.041/0.0177/0.0167/0.0152/0.0148/0.0116/0.0106/0.0104/0.0099/0.0097/0.0091/0.0087/0.0085/0.0084	Pass	Pass	Pass	4	0	Y	NA	N	No
fenland	SomaScan	6525_17	6525_17	NA	DUSP13.6525_17--logTG.34887591	DUSP13.6525_17	DUSP13	Q6B8I1	ENSG00000079393	Dual specificity protein phosphatase 13 isoform A	logTG.34887591	Triglycerides	Biomarker	1320016	NA	Wald ratio	1	-0.0383403	0.00967908	7.45892e-05	0.00697942	-0.0573113	-0.0193693	0.962385	0.9443	0.980817	NA	NA	NA	NA	NA	NA	NA	NA	NA	NA	NA	NA	NA	NA	NA	NA	NA	NA	NA	NA	NA	NA	NA	NA	NA	NA	NA	NA	NA	NA	NA	0.0106697	1.18864e-05	TRUE	5.31542e-25	Pass	NA	NA	NA	Pass	Pass	0.832214	unconditioned	rs35173595*	0.6328	rs35487667	1	Pass	No	Pass	0	4	Y	NA	N	No
fenland	SomaScan	6525_17	6525_17	NA	DUSP13.6525_17--Waistcircumference.ukb-b-9405	DUSP13.6525_17	DUSP13	Q6B8I1	ENSG00000079393	Dual specificity protein phosphatase 13 isoform A	Waistcircumference.ukb-b-9405	Waist circumference	Anthropometry	462166	NA	Wald ratio	1	-0.0517603	0.0126821	4.47691e-05	0.00451203	-0.0766172	-0.0269035	0.949556	0.926244	0.973455	NA	NA	NA	NA	NA	NA	NA	NA	NA	NA	NA	NA	NA	NA	NA	NA	NA	NA	NA	NA	NA	NA	NA	NA	NA	NA	NA	NA	NA	NA	NA	0.0106697	3.60204e-05	TRUE	1.69296e-23	Pass	NA	NA	NA	Pass	Pass	0.908871	unconditioned	rs10824211*	0.9856	rs7082123/rs6480768/rs4746262/rs6480769/rs3088142/rs2395137/rs2002023/rs6480771/rs6480770/rs11001291/rs2894244	0.1775/0.1742/0.1654/0.1097/0.1028/0.0726/0.0596/0.0521/0.0223/0.0075/0.0069	Pass	Pass	Pass	0	4	Y	NA	N	No
fenland	SomaScan	6525_17	6525_17	NA	DUSP13.6525_17--Weight.ukb-b-11842	DUSP13.6525_17	DUSP13	Q6B8I1	ENSG00000079393	Dual specificity protein phosphatase 13 isoform A	Weight.ukb-b-11842	Weight	Anthropometry	461632	NA	Wald ratio	1	-0.0538175	0.0123028	1.21757e-05	0.00147188	-0.077931	-0.0297041	0.947605	0.925028	0.970733	NA	NA	NA	NA	NA	NA	NA	NA	NA	NA	NA	NA	NA	NA	NA	NA	NA	NA	NA	NA	NA	NA	NA	NA	NA	NA	NA	NA	NA	NA	NA	0.0106697	4.15105e-05	TRUE	2.66982e-23	Pass	NA	NA	NA	Pass	Pass	0.0929089	unconditioned	rs12254441	0.9855	rs7082123/rs6480768/rs4746262/rs6480769/rs3088142/rs2002023/rs2395137/rs6480771/rs6480770/rs11001291/rs2894244/rs10824268	0.1675/0.1603/0.1329/0.0962/0.0869/0.0753/0.0679/0.0629/0.0449/0.0228/0.0208/0.0197	No	Pass	Pass	0	4	Y	NA	N	No
fenland	SomaScan	8480_29	8480_29	NA	EFEMP1.8480_29--asatadjbmi3.35773277	EFEMP1.8480_29	EFEMP1	Q12805	ENSG00000115380	EGF-containing fibulin-like extracellular matrix protein 1	asatadjbmi3.35773277	Abdominal subcutaneous adipose tissue adjusted for BMI and height (ASATadj)	Metabolic/endocrine	39076	NA	Wald ratio	1	-0.145578	0.0323153	6.63925e-06	0.000870409	-0.208916	-0.0822404	0.864522	0.811463	0.92105	NA	NA	NA	NA	NA	NA	NA	NA	NA	NA	NA	NA	NA	NA	NA	NA	NA	NA	NA	NA	NA	NA	NA	NA	NA	NA	NA	NA	NA	NA	NA	0.0275161	0.000470541	TRUE	1.05274e-40	Pass	NA	NA	NA	Pass	Pass	0.966613	unconditioned	unconditioned	0.9155	rs3791679	0.9688	Pass	Pass	Pass	0	3	Y	NA	N	No
fenland	SomaScan	8480_29	8480_29	NA	EFEMP1.8480_29--Age_Abdomen.35418184	EFEMP1.8480_29	EFEMP1	Q12805	ENSG00000115380	EGF-containing fibulin-like extracellular matrix protein 1	Age_Abdomen.35418184	Accelerated abdomen age	Gastrointestinal	32475	NA	Wald ratio	1	0.500186	0.109548	4.97303e-06	0.000671028	0.285473	0.7149	1.64903	1.33039	2.04398	NA	NA	NA	NA	NA	NA	NA	NA	NA	NA	NA	NA	NA	NA	NA	NA	NA	NA	NA	NA	NA	NA	NA	NA	NA	NA	NA	NA	NA	NA	NA	0.0275161	0.000634806	TRUE	2.68988e-37	Pass	NA	NA	NA	Pass	Pass	0.976134	rs11899888	unconditioned	0.9301	rs3791679	0.9697	Pass	Pass	Pass	3	0	Y	NA	N	No
fenland	SomaScan	8480_29	8480_29	NA	EFEMP1.8480_29--Age_AbdomenLiver.35418184	EFEMP1.8480_29	EFEMP1	Q12805	ENSG00000115380	EGF-containing fibulin-like extracellular matrix protein 1	Age_AbdomenLiver.35418184	Accelerated liver age	Gastrointestinal	40760	NA	Wald ratio	1	0.588576	0.104689	1.88608e-08	4.22785e-06	0.383385	0.793766	1.80142	1.46724	2.21171	NA	NA	NA	NA	NA	NA	NA	NA	NA	NA	NA	NA	NA	NA	NA	NA	NA	NA	NA	NA	NA	NA	NA	NA	NA	NA	NA	NA	NA	NA	NA	0.0275161	0.000770109	TRUE	7.5281e-38	Pass	NA	NA	NA	Pass	Pass	0.985195	rs11899888	unconditioned	0.9996	rs3791679	0.9528	Pass	Pass	Pass	3	0	Y	NA	N	Pass
fenland	SomaScan	8480_29	8480_29	NA	EFEMP1.8480_29--Bodyfatmass.ukb-b-19393	EFEMP1.8480_29	EFEMP1	Q12805	ENSG00000115380	EGF-containing fibulin-like extracellular matrix protein 1	Bodyfatmass.ukb-b-19393	Body fat mass	Anthropometry	454137	NA	Wald ratio	1	-0.0590342	0.00881971	2.17989e-11	7.54582e-09	-0.0763208	-0.0417475	0.942675	0.926519	0.959112	NA	NA	NA	NA	NA	NA	NA	NA	NA	NA	NA	NA	NA	NA	NA	NA	NA	NA	NA	NA	NA	NA	NA	NA	NA	NA	NA	NA	NA	NA	NA	0.0275161	9.86046e-05	TRUE	2.2907e-58	Pass	NA	NA	NA	Pass	Pass	0.99719	unconditioned	unconditioned	1	rs3791679	0.9637	Pass	Pass	Pass	0	4	Y	NA	N	Pass
fenland	SomaScan	8480_29	8480_29	NA	EFEMP1.8480_29--Bodyfatfreemass.ukb-b-13354	EFEMP1.8480_29	EFEMP1	Q12805	ENSG00000115380	EGF-containing fibulin-like extracellular matrix protein 1	Bodyfatfreemass.ukb-b-13354	Body fat-free mass	Anthropometry	454850	NA	Wald ratio	1	-0.069488	0.00560201	2.48227e-35	3.23776e-32	-0.080468	-0.0585081	0.932871	0.922684	0.943171	NA	NA	NA	NA	NA	NA	NA	NA	NA	NA	NA	NA	NA	NA	NA	NA	NA	NA	NA	NA	NA	NA	NA	NA	NA	NA	NA	NA	NA	NA	NA	0.0275161	0.000338127	TRUE	1.86769e-52	Pass	NA	NA	NA	Pass	Pass	0.997291	unconditioned	unconditioned	1	rs3791679/rs59985551	0.9034/0.0966	Pass	Pass	Pass	0	3	Y	NA	N	Pass
fenland	SomaScan	8480_29	8480_29	NA	EFEMP1.8480_29--BMI.30124842	EFEMP1.8480_29	EFEMP1	Q12805	ENSG00000115380	EGF-containing fibulin-like extracellular matrix protein 1	BMI.30124842	Body mass index	Anthropometry	681275	NA	Wald ratio	1	0.0338017	0.0072161	2.81041e-06	0.000408954	0.0196582	0.0479453	1.03438	1.01985	1.04911	NA	NA	NA	NA	NA	NA	NA	NA	NA	NA	NA	NA	NA	NA	NA	NA	NA	NA	NA	NA	NA	NA	NA	NA	NA	NA	NA	NA	NA	NA	NA	0.0275161	3.19299e-05	TRUE	6.07879e-62	Pass	NA	NA	NA	Pass	Pass	0.996459	unconditioned	unconditioned	0.9266	rs3791679	0.9998	Pass	Pass	Pass	2	0	Y	NA	N	No
fenland	SomaScan	8480_29	8480_29	NA	EFEMP1.8480_29--Carpaltunnelsyndrome.ukb-b-3965	EFEMP1.8480_29	EFEMP1	Q12805	ENSG00000115380	EGF-containing fibulin-like extracellular matrix protein 1	Carpaltunnelsyndrome.ukb-b-3965	Carpal tunnel syndrome	Musculoskeletal	463010	8289	Wald ratio	1	0.00824322	0.00124677	3.80003e-11	1.28092e-08	0.00579956	0.0106869	1.00828	1.00582	1.01074	NA	NA	NA	NA	NA	NA	NA	NA	NA	NA	NA	NA	NA	NA	NA	NA	NA	NA	NA	NA	NA	NA	NA	NA	NA	NA	NA	NA	NA	NA	NA	0.0275161	9.44045e-05	TRUE	1.51808e-58	Pass	NA	NA	NA	Pass	Pass	0.985116	unconditioned	unconditioned	1	rs3791679	0.9871	Pass	Pass	Pass	3	0	Y	NA	N	Pass
fenland	SomaScan	8480_29	8480_29	NA	EFEMP1.8480_29--Forcedexpiratoryvolumein1secondFEV1.ukb-b-19657	EFEMP1.8480_29	EFEMP1	Q12805	ENSG00000115380	EGF-containing fibulin-like extracellular matrix protein 1	Forcedexpiratoryvolumein1secondFEV1.ukb-b-19657	Forced expiratory volume in 1-second (FEV1)	Respiratory	421986	NA	Wald ratio	1	-0.121128	0.00784687	9.3113e-54	2.01933e-50	-0.136507	-0.105748	0.885921	0.8724	0.899652	NA	NA	NA	NA	NA	NA	NA	NA	NA	NA	NA	NA	NA	NA	NA	NA	NA	NA	NA	NA	NA	NA	NA	NA	NA	NA	NA	NA	NA	NA	NA	0.0275161	0.000564361	TRUE	8.73682e-49	Pass	NA	NA	NA	Pass	Pass	0.999559	unconditioned	unconditioned	1	rs3791679	0.9889	Pass	Pass	Pass	0	4	Y	NA	N	Pass
fenland	SomaScan	8480_29	8480_29	NA	EFEMP1.8480_29--ForcedvitalcapacityFVC.ukb-a-336	EFEMP1.8480_29	EFEMP1	Q12805	ENSG00000115380	EGF-containing fibulin-like extracellular matrix protein 1	ForcedvitalcapacityFVC.ukb-a-336	Forced vital capacity (FVC)	Respiratory	307638	NA	Wald ratio	1	0.157486	0.00895268	2.88972e-69	8.81616e-66	0.139939	0.175033	1.17056	1.1502	1.19129	NA	NA	NA	NA	NA	NA	NA	NA	NA	NA	NA	NA	NA	NA	NA	NA	NA	NA	NA	NA	NA	NA	NA	NA	NA	NA	NA	NA	NA	NA	NA	0.0275161	0.00100486	TRUE	2.41713e-43	Pass	NA	NA	NA	Pass	Pass	0.998372	unconditioned	unconditioned	1	rs3791679	0.9692	Pass	Pass	Pass	4	0	Y	NA	N	Pass
fenland	SomaScan	8480_29	8480_29	NA	EFEMP1.8480_29--Height.36224396	EFEMP1.8480_29	EFEMP1	Q12805	ENSG00000115380	EGF-containing fibulin-like extracellular matrix protein 1	Height.36224396	Height	Anthropometry	4080687	NA	Wald ratio	1	-0.264789	0.00467148	1e-300	1.38462e-296	-0.273945	-0.255633	0.767368	0.760374	0.774426	NA	NA	NA	NA	NA	NA	NA	NA	NA	NA	NA	NA	NA	NA	NA	NA	NA	NA	NA	NA	NA	NA	NA	NA	NA	NA	NA	NA	NA	NA	NA	0.0275161	0.000336564	TRUE	1.53164e-53	Pass	NA	NA	NA	Pass	Pass	0.999999	unconditioned	unconditioned	1	rs3791679	1	Pass	Pass	Pass	0	2	Y	NA	N	Pass
fenland	SomaScan	8480_29	8480_29	NA	EFEMP1.8480_29--Hipcircumference.ukb-b-15590	EFEMP1.8480_29	EFEMP1	Q12805	ENSG00000115380	EGF-containing fibulin-like extracellular matrix protein 1	Hipcircumference.ukb-b-15590	Hip circumference	Anthropometry	462117	NA	Wald ratio	1	-0.0635253	0.00899951	1.68008e-12	6.51759e-10	-0.0811643	-0.0458862	0.93845	0.922042	0.955151	NA	NA	NA	NA	NA	NA	NA	NA	NA	NA	NA	NA	NA	NA	NA	NA	NA	NA	NA	NA	NA	NA	NA	NA	NA	NA	NA	NA	NA	NA	NA	0.0275161	0.00010776	TRUE	4.58012e-58	Pass	NA	NA	NA	Pass	Pass	0.996751	unconditioned	unconditioned	1	rs3791679	0.9597	Pass	Pass	Pass	0	4	Y	NA	N	Pass
fenland	SomaScan	8480_29	8480_29	NA	EFEMP1.8480_29--IGF1.GCST90019511	EFEMP1.8480_29	EFEMP1	Q12805	ENSG00000115380	EGF-containing fibulin-like extracellular matrix protein 1	IGF1.GCST90019511	IGF-1	Biomarker	363228	NA	Wald ratio	1	0.0626662	0.0110141	1.27296e-08	2.93011e-06	0.0410786	0.0842537	1.06467	1.04193	1.0879	NA	NA	NA	NA	NA	NA	NA	NA	NA	NA	NA	NA	NA	NA	NA	NA	NA	NA	NA	NA	NA	NA	NA	NA	NA	NA	NA	NA	NA	NA	NA	0.0275161	9.1423e-05	TRUE	2.63417e-58	Pass	NA	NA	NA	Pass	Pass	0.996186	unconditioned	unconditioned	0.9997	rs3791679	0.9902	Pass	Pass	Pass	3	0	Y	NA	N	Pass
fenland	SomaScan	8480_29	8480_29	NA	EFEMP1.8480_29--ALLOA.GCST007093	EFEMP1.8480_29	EFEMP1	Q12805	ENSG00000115380	EGF-containing fibulin-like extracellular matrix protein 1	ALLOA.GCST007093	Osteoarthritis	Musculoskeletal	455221	77052	Wald ratio	1	-0.132169	0.0250665	1.34411e-07	2.6172e-05	-0.181299	-0.0830384	0.876193	0.834186	0.920316	NA	NA	NA	NA	NA	NA	NA	NA	NA	NA	NA	NA	NA	NA	NA	NA	NA	NA	NA	NA	NA	NA	NA	NA	NA	NA	NA	NA	NA	NA	NA	0.0275161	6.13984e-05	TRUE	6.96388e-60	Pass	NA	NA	NA	Pass	Pass	0.995532	unconditioned	unconditioned	0.9975	rs3791679	0.979	Pass	Pass	Pass	0	3	Y	NA	N	No
fenland	SomaScan	8480_29	8480_29	NA	EFEMP1.8480_29--HipKneeOA.GCST007092	EFEMP1.8480_29	EFEMP1	Q12805	ENSG00000115380	EGF-containing fibulin-like extracellular matrix protein 1	HipKneeOA.GCST007092	Osteoarthritis (hip or knee)	Musculoskeletal	417596	39427	Wald ratio	1	-0.160653	0.0345613	3.34598e-06	0.000473863	-0.228393	-0.092913	0.851587	0.795811	0.911273	NA	NA	NA	NA	NA	NA	NA	NA	NA	NA	NA	NA	NA	NA	NA	NA	NA	NA	NA	NA	NA	NA	NA	NA	NA	NA	NA	NA	NA	NA	NA	0.0275161	5.19919e-05	TRUE	3.22063e-60	Pass	NA	NA	NA	Pass	Pass	0.992629	unconditioned	unconditioned	0.9532	rs3791679	0.9859	Pass	Pass	Pass	0	1	Y	NA	N	No
fenland	SomaScan	8480_29	8480_29	NA	EFEMP1.8480_29--HipOA.GCST007091	EFEMP1.8480_29	EFEMP1	Q12805	ENSG00000115380	EGF-containing fibulin-like extracellular matrix protein 1	HipOA.GCST007091	Osteoarthritis (hip)	Musculoskeletal	393873	15704	Wald ratio	1	-0.239271	0.0527915	5.83244e-06	0.000777664	-0.342742	-0.135799	0.787202	0.709821	0.873018	NA	NA	NA	NA	NA	NA	NA	NA	NA	NA	NA	NA	NA	NA	NA	NA	NA	NA	NA	NA	NA	NA	NA	NA	NA	NA	NA	NA	NA	NA	NA	0.0275161	5.18311e-05	TRUE	3.86898e-60	Pass	NA	NA	NA	Pass	Pass	0.990743	unconditioned	unconditioned	0.9246	rs3791679	0.9862	Pass	Pass	Pass	0	2	Y	NA	N	No
fenland	SomaScan	8480_29	8480_29	NA	EFEMP1.8480_29--PP.30224653	EFEMP1.8480_29	EFEMP1	Q12805	ENSG00000115380	EGF-containing fibulin-like extracellular matrix protein 1	PP.30224653	Pulse pressure	Cardiovascular	757601	NA	Wald ratio	1	0.535511	0.0919104	5.66201e-09	1.37912e-06	0.355367	0.715655	1.70832	1.4267	2.04553	NA	NA	NA	NA	NA	NA	NA	NA	NA	NA	NA	NA	NA	NA	NA	NA	NA	NA	NA	NA	NA	NA	NA	NA	NA	NA	NA	NA	NA	NA	NA	0.0275161	4.48282e-05	TRUE	2.91824e-61	Pass	NA	NA	NA	Pass	Pass	0.999077	rs11899888	rs11899888	1	rs11899888	0.995	Pass	Pass	Pass	2	0	Y	NA	N	Pass
fenland	SomaScan	8480_29	8480_29	NA	EFEMP1.8480_29--Waistcircumference.ukb-b-9405	EFEMP1.8480_29	EFEMP1	Q12805	ENSG00000115380	EGF-containing fibulin-like extracellular matrix protein 1	Waistcircumference.ukb-b-9405	Waist circumference	Anthropometry	462166	NA	Wald ratio	1	-0.0354322	0.00808067	1.16086e-05	0.00141474	-0.0512703	-0.0195941	0.965188	0.950022	0.980597	NA	NA	NA	NA	NA	NA	NA	NA	NA	NA	NA	NA	NA	NA	NA	NA	NA	NA	NA	NA	NA	NA	NA	NA	NA	NA	NA	NA	NA	NA	NA	0.0275161	4.14625e-05	TRUE	6.33605e-61	Pass	NA	NA	NA	Pass	Pass	0.951077	unconditioned	unconditioned	0.8686	rs3791679	0.9691	Pass	Pass	Pass	0	3	Y	NA	N	No
fenland	SomaScan	8480_29	8480_29	NA	EFEMP1.8480_29--Weight.ukb-b-11842	EFEMP1.8480_29	EFEMP1	Q12805	ENSG00000115380	EGF-containing fibulin-like extracellular matrix protein 1	Weight.ukb-b-11842	Weight	Anthropometry	461632	NA	Wald ratio	1	-0.0817501	0.00782993	1.61578e-25	1.41186e-22	-0.0970968	-0.0664034	0.921502	0.907468	0.935753	NA	NA	NA	NA	NA	NA	NA	NA	NA	NA	NA	NA	NA	NA	NA	NA	NA	NA	NA	NA	NA	NA	NA	NA	NA	NA	NA	NA	NA	NA	NA	0.0275161	0.000236125	TRUE	1.50604e-54	Pass	NA	NA	NA	Pass	Pass	0.997862	unconditioned	unconditioned	1	rs3791679	0.9538	Pass	Pass	Pass	0	4	Y	NA	N	Pass
fenland	SomaScan	5509_7	5509_7	NA	EGF.5509_7--HbA1c.GCST90002244	EGF.5509_7	EGF	P01133	ENSG00000138798	Epidermal growth factor	HbA1c.GCST90002244	HbA1c	Biomarker	146806	NA	Wald ratio	1	-0.072479	0.0147059	8.28331e-07	0.000135423	-0.101303	-0.0436555	0.930085	0.90366	0.957284	NA	NA	NA	NA	NA	NA	NA	NA	NA	NA	NA	NA	NA	NA	NA	NA	NA	NA	NA	NA	NA	NA	NA	NA	NA	NA	NA	NA	NA	NA	NA	0.00535076	0.000153974	TRUE	1.2005e-09	Pass	NA	NA	NA	Pass	Pass	0.949138	unconditioned	unconditioned	0.9909	rs4698756/rs28535066/rs3822288/rs2347136/rs2250616/rs2024114/rs2298977/rs28540029/rs28734982/rs881878/rs28564978/rs2237041/rs28672708/rs10014383/rs11568903/rs28629923/rs3775967/rs3796945/rs11568950/rs1024600/rs4698800/rs6837717/rs9307347/rs11568972/rs62327604/rs10023272/rs10002971/rs28437404/rs2190909/rs2237045/rs10470911/rs4279279/rs10011112/rs11568994/rs10488881/rs9992755/rs10213531/rs17253063	0.169/0.0623/0.0525/0.0462/0.0394/0.0389/0.0389/0.0387/0.0365/0.031/0.0307/0.0292/0.0276/0.0274/0.0261/0.0244/0.0206/0.0194/0.0154/0.0142/0.0125/0.0123/0.0123/0.0123/0.0114/0.011/0.0104/0.0099/0.0093/0.0084/0.0084/0.0078/0.0074/0.007/0.0067/0.0057/0.0053/0.0048	Pass	Pass	Pass	0	3	Y	NA	N	No
fenland	SomaScan	5509_7	5509_7	NA	EGF.5509_7--Height.36224396	EGF.5509_7	EGF	P01133	ENSG00000138798	Epidermal growth factor	Height.36224396	Height	Anthropometry	4080687	NA	Wald ratio	1	0.0675648	0.0116597	6.84239e-09	1.64657e-06	0.0447119	0.0904178	1.0699	1.04573	1.09463	NA	NA	NA	NA	NA	NA	NA	NA	NA	NA	NA	NA	NA	NA	NA	NA	NA	NA	NA	NA	NA	NA	NA	NA	NA	NA	NA	NA	NA	NA	NA	0.00535076	8.25742e-06	TRUE	3.4633e-13	Pass	NA	NA	NA	Pass	Pass	0.94133	unconditioned	unconditioned	0.9997	rs4698756/rs3822288/rs881878/rs2250616/rs4698800/rs9992755/rs2237041/rs10470911/rs10488881/rs10011112/rs2067004	0.4673/0.1439/0.0659/0.0562/0.0517/0.0468/0.0357/0.0301/0.023/0.0206/0.0125	Pass	Pass	Pass	3	0	Y	NA	N	Pass
fenland	SomaScan	5509_7	5509_7	NA	EGF.5509_7--LDL.34887591	EGF.5509_7	EGF	P01133	ENSG00000138798	Epidermal growth factor	LDL.34887591	Low density lipoprotein cholesterol levels	Biomarker	1320016	NA	Wald ratio	1	-0.0792549	0.0154044	2.67591e-07	4.82632e-05	-0.109448	-0.0490623	0.923804	0.896329	0.952122	NA	NA	NA	NA	NA	NA	NA	NA	NA	NA	NA	NA	NA	NA	NA	NA	NA	NA	NA	NA	NA	NA	NA	NA	NA	NA	NA	NA	NA	NA	NA	0.00535076	2.00506e-05	TRUE	1.3421e-12	Pass	NA	NA	NA	Pass	Pass	0.13361	unconditioned	unconditioned	0.997	rs4698756/rs3822288/rs10023272/rs3796945/rs6837717/rs28540029/rs28734982/rs4698800/rs28437404/rs28629923/rs11568950/rs28564978/rs10470911/rs11568972/rs3775967/rs9992755/rs10488881/rs9307347/rs10011112/rs10014383/rs28535066/rs2347136/rs3764861/rs2298977/rs2024114/rs881878/rs10002971/rs2250616/rs2237045/rs28672708/rs2237041	0.5634/0.0599/0.0225/0.0184/0.018/0.0178/0.0173/0.0172/0.0167/0.0153/0.0151/0.0128/0.0122/0.0118/0.011/0.0103/0.0097/0.0094/0.0093/0.0092/0.0083/0.0081/0.0075/0.0075/0.007/0.0069/0.0069/0.0061/0.0055/0.0052/0.0048	No	Pass	Pass	0	4	Y	NA	N	No
fenland	SomaScan	5509_7	5509_7	NA	EGF.5509_7--TC.34887591	EGF.5509_7	EGF	P01133	ENSG00000138798	Epidermal growth factor	TC.34887591	Total cholesterol levels	Biomarker	1320016	NA	Wald ratio	1	-0.0672089	0.0148563	6.07007e-06	0.000805766	-0.0963273	-0.0380906	0.935	0.908167	0.962626	NA	NA	NA	NA	NA	NA	NA	NA	NA	NA	NA	NA	NA	NA	NA	NA	NA	NA	NA	NA	NA	NA	NA	NA	NA	NA	NA	NA	NA	NA	NA	0.00535076	1.55041e-05	TRUE	8.96219e-13	Pass	NA	NA	NA	Pass	Pass	0.101329	unconditioned	unconditioned	0.9356	rs4698756/rs3822288/rs28540029/rs28629923/rs4698800/rs28734982/rs10023272/rs3796945/rs6837717/rs28437404/rs10470911/rs11568950/rs28564978/rs3775967/rs9992755/rs2347136/rs881878/rs10488881/rs28535066/rs10014383/rs2298977/rs3764861/rs9307347/rs2024114/rs11568903/rs10011112/rs11568972/rs2250616/rs2237045/rs28672708/rs2237041	0.5493/0.0727/0.0181/0.018/0.018/0.0175/0.017/0.0169/0.0154/0.0153/0.0135/0.0135/0.0133/0.0124/0.0115/0.0099/0.0097/0.0097/0.0095/0.0093/0.0086/0.0083/0.0081/0.008/0.0079/0.0078/0.0077/0.0074/0.0068/0.0056/0.0056	No	Pass	Pass	0	4	Y	NA	N	No
fenland	SomaScan	9901_28	9901_28	NA	EGLN1.9901_28--Height.36224396	EGLN1.9901_28	EGLN1	Q9GZT9	ENSG00000135766	Egl nine homolog 1	Height.36224396	Height	Anthropometry	4080687	NA	Wald ratio	1	-0.0451353	0.00729167	6.01692e-10	1.72186e-07	-0.059427	-0.0308437	0.955868	0.942304	0.969627	NA	NA	NA	NA	NA	NA	NA	NA	NA	NA	NA	NA	NA	NA	NA	NA	NA	NA	NA	NA	NA	NA	NA	NA	NA	NA	NA	NA	NA	NA	NA	0.0106679	9.37826e-06	TRUE	2.63428e-25	Pass	NA	NA	NA	Pass	Pass	0.963326	unconditioned	rs508618	1	rs2095935/rs519504/rs545937/rs1572794/rs1416912	0.2465/0.2175/0.2064/0.1654/0.1641	Pass	Pass	Pass	0	1	Y	PAV-High	Y	Pass
fenland	SomaScan	9745_20	9745_20	NA	EIF4E2.9745_20--Bodyfatmass.ukb-b-19393	EIF4E2.9745_20	EIF4E2	O60573	ENSG00000135930	Eukaryotic translation initiation factor 4E type 2	Bodyfatmass.ukb-b-19393	Body fat mass	Anthropometry	454137	NA	Wald ratio	1	0.0966473	0.0249611	0.000107981	0.00941247	0.0477236	0.145571	1.10147	1.04888	1.1567	NA	NA	NA	NA	NA	NA	NA	NA	NA	NA	NA	NA	NA	NA	NA	NA	NA	NA	NA	NA	NA	NA	NA	NA	NA	NA	NA	NA	NA	NA	NA	0.00334529	3.29337e-05	TRUE	9.57206e-08	Pass	NA	NA	NA	Pass	Pass	0.896127	unconditioned	unconditioned	0.5266	rs62191571/rs2293338/rs13394993/rs10185980/rs13393800/rs13393692/rs60029373/rs1550096/rs1729256/rs12617363/rs7571716/rs7571154/rs1190445/rs1190453/rs1190452/rs9808024/rs1307667/rs1729245/rs1190448/rs1190451/rs1190450/rs1190447	0.0858/0.0721/0.0628/0.0608/0.0593/0.0535/0.0512/0.049/0.0467/0.0449/0.0447/0.0415/0.0413/0.0388/0.0331/0.0325/0.0272/0.027/0.0266/0.0239/0.0239/0.0206	Pass	No	Pass	1	0	Y	NA	Y	No
fenland	SomaScan	9745_20	9745_20	NA	EIF4E2.9745_20--Bodyfatfreemass.ukb-b-13354	EIF4E2.9745_20	EIF4E2	O60573	ENSG00000135930	Eukaryotic translation initiation factor 4E type 2	Bodyfatfreemass.ukb-b-13354	Body fat-free mass	Anthropometry	454850	NA	Wald ratio	1	0.0755669	0.0158535	1.87382e-06	0.000284153	0.0444941	0.10664	1.0785	1.0455	1.11253	NA	NA	NA	NA	NA	NA	NA	NA	NA	NA	NA	NA	NA	NA	NA	NA	NA	NA	NA	NA	NA	NA	NA	NA	NA	NA	NA	NA	NA	NA	NA	0.00334529	4.98902e-05	TRUE	2.0004e-07	Pass	NA	NA	NA	Pass	Pass	0.0287981	rs2293338*	rs3116201	0.9945	rs62191571/rs10185980/rs2293338/rs13394993/rs7571154/rs13393692/rs13393800/rs1190445/rs12617363/rs1550096/rs7571716/rs1729256/rs1190453/rs1307667/rs1190452/rs1729245/rs1190448/rs1190447/rs1190451/rs1190450	0.1151/0.0699/0.068/0.0657/0.0597/0.0595/0.0587/0.0545/0.051/0.0455/0.0445/0.0416/0.0381/0.0364/0.0323/0.0262/0.026/0.0254/0.0214/0.0211	No	Pass	Pass	1	0	Y	NA	Y	No
fenland	SomaScan	9745_20	9745_20	NA	EIF4E2.9745_20--DBP.30224653	EIF4E2.9745_20	EIF4E2	O60573	ENSG00000135930	Eukaryotic translation initiation factor 4E type 2	DBP.30224653	Diastolic blood pressure	Cardiovascular	757601	NA	Wald ratio	1	-0.985075	0.219288	7.05089e-06	0.000915705	-1.41488	-0.55527	0.373411	0.242955	0.573917	NA	NA	NA	NA	NA	NA	NA	NA	NA	NA	NA	NA	NA	NA	NA	NA	NA	NA	NA	NA	NA	NA	NA	NA	NA	NA	NA	NA	NA	NA	NA	0.00334529	2.67145e-05	TRUE	6.02607e-08	Pass	NA	NA	NA	Pass	Pass	0.968416	unconditioned	unconditioned	0.9056	rs2293338/rs60029373/rs13393800/rs13394993/rs1729256/rs1550096/rs7571716/rs10185980/rs12617363/rs13393692/rs62191571/rs1190453/rs1729245/rs1190445/rs1190452/rs7571154/rs1190450/rs1190451/rs1190448/rs1190447/rs1307667	0.086/0.0856/0.0833/0.0731/0.0627/0.06/0.0592/0.0587/0.0525/0.0507/0.0505/0.0319/0.03/0.0248/0.0247/0.0223/0.0215/0.0211/0.0211/0.018/0.0171	Pass	Pass	Pass	0	1	Y	NA	Y	No
fenland	SomaScan	9745_20	9745_20	NA	EIF4E2.9745_20--Height.36224396	EIF4E2.9745_20	EIF4E2	O60573	ENSG00000135930	Eukaryotic translation initiation factor 4E type 2	Height.36224396	Height	Anthropometry	4080687	NA	Wald ratio	1	0.312512	0.0177956	4.88652e-69	1.44193e-65	0.277633	0.347392	1.36685	1.32	1.41537	NA	NA	NA	NA	NA	NA	NA	NA	NA	NA	NA	NA	NA	NA	NA	NA	NA	NA	NA	NA	NA	NA	NA	NA	NA	NA	NA	NA	NA	NA	NA	0.00334529	7.54897e-05	TRUE	3.67039e-07	Pass	NA	NA	NA	Pass	Pass	0.222198	unconditioned	rs2741311	0.9999	rs13393800/rs7571716/rs2293338	0.5062/0.2605/0.2	No	Pass	Pass	1	0	Y	NA	Y	Pass
fenland	SomaScan	9745_20	9745_20	NA	EIF4E2.9745_20--Weight.ukb-b-11842	EIF4E2.9745_20	EIF4E2	O60573	ENSG00000135930	Eukaryotic translation initiation factor 4E type 2	Weight.ukb-b-11842	Weight	Anthropometry	461632	NA	Wald ratio	1	0.112949	0.0221532	3.4229e-07	6.08218e-05	0.0695285	0.156369	1.11957	1.072	1.16926	NA	NA	NA	NA	NA	NA	NA	NA	NA	NA	NA	NA	NA	NA	NA	NA	NA	NA	NA	NA	NA	NA	NA	NA	NA	NA	NA	NA	NA	NA	NA	0.00334529	5.63364e-05	TRUE	2.53739e-07	Pass	NA	NA	NA	Pass	Pass	0.658126	unconditioned	rs2197563	0.9935	rs62191571/rs2293338/rs10185980/rs13393692/rs13393800/rs13394993/rs12617363/rs1190445/rs1550096/rs1729256/rs7571716/rs60029373/rs1190453/rs7571154/rs1190452/rs1307667/rs1190448/rs1729245/rs1190451/rs1190450	0.1336/0.0689/0.0671/0.059/0.0586/0.0566/0.0529/0.0494/0.0458/0.0438/0.041/0.0394/0.0385/0.0357/0.0338/0.0321/0.0272/0.0258/0.0222/0.022	No	Pass	Pass	1	0	Y	NA	Y	No
fenland	SomaScan	16616_137	16616_137	NA	ENO3.16616_137--Height.36224396	ENO3.16616_137	ENO3	P13929	ENSG00000108515	Beta-enolase	Height.36224396	Height	Anthropometry	4080687	NA	Wald ratio	1	-0.0187828	0.00358032	1.55349e-07	3.00354e-05	-0.0258002	-0.0117653	0.981393	0.97453	0.988304	NA	NA	NA	NA	NA	NA	NA	NA	NA	NA	NA	NA	NA	NA	NA	NA	NA	NA	NA	NA	NA	NA	NA	NA	NA	NA	NA	NA	NA	NA	NA	0.0558906	6.79391e-06	TRUE	6.02746e-134	Pass	NA	NA	NA	Pass	Pass	0.061386	rs238238*	unconditioned	0.8972	rs238238	1	No	Pass	Pass	0	3	Y	NA	N	No
fenland	SomaScan	15558_63	15558_63	NA	ENPEP.15558_63--Hypertension.ukb-b-14057	ENPEP.15558_63	ENPEP	Q07075	ENSG00000138792	Glutamyl aminopeptidase	Hypertension.ukb-b-14057	Hypertension	Cardiovascular	343202	119731	Wald ratio	1	-0.0167251	0.00253502	4.17828e-11	1.39535e-08	-0.0216937	-0.0117565	0.983414	0.97854	0.988312	NA	NA	NA	NA	NA	NA	NA	NA	NA	NA	NA	NA	NA	NA	NA	NA	NA	NA	NA	NA	NA	NA	NA	NA	NA	NA	NA	NA	NA	NA	NA	0.0625312	0.000126795	TRUE	1.13746e-136	Pass	NA	NA	NA	Pass	Pass	0.999212	rs33966350	rs33966350	1	rs33966350	1	Pass	Pass	Pass	0	3	Y	PAV-High	N	Pass
fenland	SomaScan	16892_23	16892_23	NA	ENPP2.16892_23--Height.36224396	ENPP2.16892_23	ENPP2	Q13822	ENSG00000136960	Ectonucleotide pyrophosphatase/phosphodiesterase family member 2	Height.36224396	Height	Anthropometry	4080687	NA	Wald ratio	1	0.0234949	0.00517815	5.69733e-06	0.000760776	0.0133457	0.0336441	1.02377	1.01344	1.03422	NA	NA	NA	NA	NA	NA	NA	NA	NA	NA	NA	NA	NA	NA	NA	NA	NA	NA	NA	NA	NA	NA	NA	NA	NA	NA	NA	NA	NA	NA	NA	0.030419	5.03891e-06	TRUE	3.00777e-72	Pass	NA	NA	NA	Pass	Pass	0.0794089	unconditioned	rs6989251	1	rs1897745	1	No	Pass	Pass	1	0	Y	NA	N	No
fenland	SomaScan	6556_5	6556_5	NA	ENPP5.6556_5--CognitivePerformance.30038396	ENPP5.6556_5	ENPP5	Q9UJA9	ENSG00000112796	Ectonucleotide pyrophosphatase/phosphodiesterase family member 5	CognitivePerformance.30038396	Cognitive performance	Neurological	257841	NA	Wald ratio	1	0.0163207	0.00450068	0.000287553	0.0203378	0.00749932	0.025142	1.01645	1.00753	1.02546	NA	NA	NA	NA	NA	NA	NA	NA	NA	NA	NA	NA	NA	NA	NA	NA	NA	NA	NA	NA	NA	NA	NA	NA	NA	NA	NA	NA	NA	NA	NA	0.120439	5.10381e-05	TRUE	1.4961e-283	Pass	NA	NA	NA	Pass	Pass	0.902488	rs1011370	unconditioned	0.6335	rs1047153/rs9472703/rs9472701/rs3734208	0.4331/0.3212/0.1778/0.0444	Pass	No	Pass	2	0	Y	NA	N	No
fenland	SomaScan	6556_5	6556_5	NA	ENPP5.6556_5--EducationalAttainment.35361970	ENPP5.6556_5	ENPP5	Q9UJA9	ENSG00000112796	Ectonucleotide pyrophosphatase/phosphodiesterase family member 5	EducationalAttainment.35361970	Educational attainment	Neurological	3037499	NA	Wald ratio	1	0.00989544	0.00271253	0.000264244	0.0191068	0.00457888	0.015212	1.00994	1.00459	1.01533	NA	NA	NA	NA	NA	NA	NA	NA	NA	NA	NA	NA	NA	NA	NA	NA	NA	NA	NA	NA	NA	NA	NA	NA	NA	NA	NA	NA	NA	NA	NA	0.120439	4.35802e-06	TRUE	1.385e-302	Pass	NA	NA	NA	Pass	Pass	0.871214	rs1011370	unconditioned	0.456	rs1047153/rs9472703/rs9472701/rs3734208	0.3947/0.3449/0.1943/0.0436	Pass	No	Pass	2	0	Y	NA	N	No
fenland	SomaScan	6556_5	6556_5	NA	ENPP5.6556_5--eGFR.34272381	ENPP5.6556_5	ENPP5	Q9UJA9	ENSG00000112796	Ectonucleotide pyrophosphatase/phosphodiesterase family member 5	eGFR.34272381	Glomerular filtration rate (estimated)	Renal	436581	NA	Wald ratio	1	0.00151538	0.000454614	0.000858121	0.0473521	0.000624337	0.00240643	1.00152	1.00062	1.00241	NA	NA	NA	NA	NA	NA	NA	NA	NA	NA	NA	NA	NA	NA	NA	NA	NA	NA	NA	NA	NA	NA	NA	NA	NA	NA	NA	NA	NA	NA	NA	0.120439	2.82371e-05	TRUE	3.53687e-291	Pass	NA	NA	NA	Pass	Pass	0.973472	rs1011370	unconditioned	0.0023	rs77991465	1	Pass	No	Pass	2	0	Y	NA	N	No
fenland	SomaScan	6556_5	6556_5	NA	ENPP5.6556_5--HDL.34887591	ENPP5.6556_5	ENPP5	Q9UJA9	ENSG00000112796	Ectonucleotide pyrophosphatase/phosphodiesterase family member 5	HDL.34887591	High density lipoprotein cholesterol levels	Biomarker	1320016	NA	Wald ratio	1	0.0134068	0.002295	5.16563e-09	1.26851e-06	0.00890861	0.017905	1.0135	1.00895	1.01807	NA	NA	NA	NA	NA	NA	NA	NA	NA	NA	NA	NA	NA	NA	NA	NA	NA	NA	NA	NA	NA	NA	NA	NA	NA	NA	NA	NA	NA	NA	NA	0.120439	2.58508e-05	TRUE	2.92458e-296	Pass	NA	NA	NA	Pass	Pass	0.949196	rs1011370	unconditioned	0.0006	rs77991465	1	Pass	No	Pass	2	0	Y	NA	N	Pass
fenland	SomaScan	6556_5	6556_5	NA	ENPP5.6556_5--IGF1.GCST90019511	ENPP5.6556_5	ENPP5	Q9UJA9	ENSG00000112796	Ectonucleotide pyrophosphatase/phosphodiesterase family member 5	IGF1.GCST90019511	IGF-1	Biomarker	363228	NA	Wald ratio	1	-0.0142446	0.00378845	0.000169913	0.0134793	-0.0216699	-0.00681922	0.985856	0.978563	0.993204	NA	NA	NA	NA	NA	NA	NA	NA	NA	NA	NA	NA	NA	NA	NA	NA	NA	NA	NA	NA	NA	NA	NA	NA	NA	NA	NA	NA	NA	NA	NA	0.120439	3.86058e-05	TRUE	2.43963e-288	Pass	NA	NA	NA	Pass	Pass	0.854202	rs184968721	rs572339161	0.0019	rs77991465	1	Pass	No	Pass	0	2	Y	NA	N	No
fenland	SomaScan	7999_23	7999_23	NA	ENTPD1.7999_23--TC.34887591	ENTPD1.7999_23	ENTPD1	P49961	ENSG00000138185	Ectonucleoside triphosphate diphosphohydrolase 1	TC.34887591	Total cholesterol levels	Biomarker	1320016	NA	Wald ratio	1	-0.0522111	0.00969464	7.22204e-08	1.47724e-05	-0.0712126	-0.0332096	0.949129	0.931264	0.967336	NA	NA	NA	NA	NA	NA	NA	NA	NA	NA	NA	NA	NA	NA	NA	NA	NA	NA	NA	NA	NA	NA	NA	NA	NA	NA	NA	NA	NA	NA	NA	0.0108252	2.19726e-05	TRUE	8.90386e-25	Pass	NA	NA	NA	Pass	Pass	0.878763	unconditioned	unconditioned	0.9988	rs11598475/rs11188506/rs12360382/rs2861153/rs11188504/rs11188509/rs7089668/rs12354848/rs1935815/rs3192654/rs4512761/rs17553401/rs11188501/rs3181122/rs1891536/rs3176884/rs10509686/rs11593044/rs11597321/rs10882671/rs61869591/rs12358481/rs17462179/rs4320886/rs4918970/rs4463786/rs11188464/rs11593761/rs3176895/rs2861151/rs12359366/rs11188455/rs4918966/rs11188484/rs4918972/rs4568937/rs61869573/rs117372659	0.0508/0.0452/0.0436/0.043/0.042/0.037/0.0355/0.0355/0.0353/0.0342/0.0339/0.0313/0.0285/0.0261/0.0241/0.0235/0.0204/0.0197/0.0196/0.0195/0.0193/0.0188/0.0186/0.0186/0.0181/0.018/0.0178/0.0177/0.0176/0.0163/0.0161/0.0161/0.0157/0.0157/0.0156/0.0154/0.015/0.0139	Pass	Pass	Pass	0	3	Y	NA	N	No
fenland	SomaScan	4437_56	4437_56	NA	ENTPD5.4437_56--EducationalAttainment.35361970	ENTPD5.4437_56	ENTPD5	O75356	ENSG00000187097	Ectonucleoside triphosphate diphosphohydrolase 5	EducationalAttainment.35361970	Educational attainment	Neurological	3037499	NA	Wald ratio	1	0.0179367	0.0034238	1.61585e-07	3.1041e-05	0.0112261	0.0246474	1.0181	1.01129	1.02495	NA	NA	NA	NA	NA	NA	NA	NA	NA	NA	NA	NA	NA	NA	NA	NA	NA	NA	NA	NA	NA	NA	NA	NA	NA	NA	NA	NA	NA	NA	NA	0.120439	9.01564e-06	TRUE	4.64152e-301	Pass	NA	NA	NA	Pass	Pass	0.843544	unconditioned	unconditioned	0.9973	rs142489916/rs147326645/rs77321049/rs58199545/rs74492048/rs145747095/rs118113209/rs80298117	0.4731/0.126/0.0985/0.083/0.0806/0.0396/0.0355/0.0274	Pass	Pass	Pass	4	0	Y	NA	N	No
fenland	SomaScan	4437_56	4437_56	NA	ENTPD5.4437_56--Height.36224396	ENTPD5.4437_56	ENTPD5	O75356	ENSG00000187097	Ectonucleoside triphosphate diphosphohydrolase 5	Height.36224396	Height	Anthropometry	4080687	NA	Wald ratio	1	-0.00837436	0.00207584	5.47899e-05	0.00533622	-0.012443	-0.00430571	0.991661	0.987634	0.995704	NA	NA	NA	NA	NA	NA	NA	NA	NA	NA	NA	NA	NA	NA	NA	NA	NA	NA	NA	NA	NA	NA	NA	NA	NA	NA	NA	NA	NA	NA	NA	0.120439	4.00062e-06	TRUE	5.31417e-303	Pass	NA	NA	NA	Pass	Pass	0.981594	rs6574158	unconditioned	1	rs6574158/rs8004050/rs9652369/rs2300191/rs7160336/rs1966402/rs8022907	0.3397/0.2299/0.1313/0.0809/0.0766/0.0732/0.0214	Pass	Pass	Pass	0	3	Y	NA	N	No
fenland	SomaScan	8932_1	8932_1	NA	ENTPD6.8932_1--AgeOfInitiation.30643251	ENTPD6.8932_1	ENTPD6	O75354	ENSG00000197586	Ectonucleoside triphosphate diphosphohydrolase 6	AgeOfInitiation.30643251	Age of initiation of regular smoking	Respiratory	341427	NA	Wald ratio	1	-0.0458691	0.0126731	0.000295296	0.0208037	-0.0707084	-0.0210297	0.955167	0.931734	0.97919	NA	NA	NA	NA	NA	NA	NA	NA	NA	NA	NA	NA	NA	NA	NA	NA	NA	NA	NA	NA	NA	NA	NA	NA	NA	NA	NA	NA	NA	NA	NA	0.0251498	3.84483e-05	TRUE	2.72298e-55	Pass	NA	NA	NA	Pass	Pass	0.909369	unconditioned	unconditioned	0.2701	rs6050446/rs4815394	0.8103/0.1897	Pass	No	Pass	0	3	Y	NA	N	No
fenland	SomaScan	8932_1	8932_1	NA	ENTPD6.8932_1--BasalCellCarcinoma.GCST90137411	ENTPD6.8932_1	ENTPD6	O75354	ENSG00000197586	Ectonucleoside triphosphate diphosphohydrolase 6	BasalCellCarcinoma.GCST90137411	Basal cell carcinoma	Cancer/Skin	307684	20791	Wald ratio	1	-0.184603	0.0374045	8.00183e-07	0.00013094	-0.257916	-0.11129	0.831434	0.77266	0.894679	NA	NA	NA	NA	NA	NA	NA	NA	NA	NA	NA	NA	NA	NA	NA	NA	NA	NA	NA	NA	NA	NA	NA	NA	NA	NA	NA	NA	NA	NA	NA	0.0251498	7.91612e-05	TRUE	2.92901e-53	Pass	NA	NA	NA	Pass	Pass	0.99429	unconditioned	unconditioned	0.9857	rs6050446/rs4815394	0.8207/0.1793	Pass	Pass	Pass	0	3	Y	NA	N	No
fenland	SomaScan	8932_1	8932_1	NA	ENTPD6.8932_1--Bodyfatmass.ukb-b-19393	ENTPD6.8932_1	ENTPD6	O75354	ENSG00000197586	Ectonucleoside triphosphate diphosphohydrolase 6	Bodyfatmass.ukb-b-19393	Body fat mass	Anthropometry	454137	NA	Wald ratio	1	0.0618647	0.00870577	1.19306e-12	4.7617e-10	0.0448014	0.078928	1.06382	1.04582	1.08213	NA	NA	NA	NA	NA	NA	NA	NA	NA	NA	NA	NA	NA	NA	NA	NA	NA	NA	NA	NA	NA	NA	NA	NA	NA	NA	NA	NA	NA	NA	NA	0.0251498	0.000111158	TRUE	1.07252e-52	Pass	NA	NA	NA	Pass	Pass	0.998314	unconditioned	rs6050446	1	rs6050446/rs4815394	0.8699/0.1301	Pass	Pass	Pass	4	0	Y	NA	N	Pass
fenland	SomaScan	8932_1	8932_1	NA	ENTPD6.8932_1--Bodyfatpercentage.ukb-b-8909	ENTPD6.8932_1	ENTPD6	O75354	ENSG00000197586	Ectonucleoside triphosphate diphosphohydrolase 6	Bodyfatpercentage.ukb-b-8909	Body fat percentage	Anthropometry	454633	NA	Wald ratio	1	0.0426223	0.00686797	5.4366e-10	1.56607e-07	0.0291611	0.0560835	1.04354	1.02959	1.05769	NA	NA	NA	NA	NA	NA	NA	NA	NA	NA	NA	NA	NA	NA	NA	NA	NA	NA	NA	NA	NA	NA	NA	NA	NA	NA	NA	NA	NA	NA	NA	0.0251498	8.47364e-05	TRUE	1.298e-53	Pass	NA	NA	NA	Pass	Pass	0.994627	unconditioned	rs7020*	0.9895	rs6050446/rs4815394	0.8389/0.1611	Pass	Pass	Pass	4	0	Y	NA	N	Pass
fenland	SomaScan	8932_1	8932_1	NA	ENTPD6.8932_1--Bodyfatfreemass.ukb-b-13354	ENTPD6.8932_1	ENTPD6	O75354	ENSG00000197586	Ectonucleoside triphosphate diphosphohydrolase 6	Bodyfatfreemass.ukb-b-13354	Body fat-free mass	Anthropometry	454850	NA	Wald ratio	1	0.0316687	0.00553308	1.0434e-08	2.44866e-06	0.0208239	0.0425135	1.03218	1.02104	1.04343	NA	NA	NA	NA	NA	NA	NA	NA	NA	NA	NA	NA	NA	NA	NA	NA	NA	NA	NA	NA	NA	NA	NA	NA	NA	NA	NA	NA	NA	NA	NA	0.0251498	7.21975e-05	TRUE	4.21259e-54	Pass	NA	NA	NA	Pass	Pass	0.969607	unconditioned	unconditioned	0.9987	rs6050446/rs4815394	0.8909/0.1091	Pass	Pass	Pass	3	0	Y	NA	N	Pass
fenland	SomaScan	8932_1	8932_1	NA	ENTPD6.8932_1--BMI.30124842	ENTPD6.8932_1	ENTPD6	O75354	ENSG00000197586	Ectonucleoside triphosphate diphosphohydrolase 6	BMI.30124842	Body mass index	Anthropometry	681275	NA	Wald ratio	1	0.0537786	0.00736908	2.92354e-13	1.24701e-10	0.0393352	0.068222	1.05525	1.04012	1.0706	NA	NA	NA	NA	NA	NA	NA	NA	NA	NA	NA	NA	NA	NA	NA	NA	NA	NA	NA	NA	NA	NA	NA	NA	NA	NA	NA	NA	NA	NA	NA	0.0251498	7.69911e-05	TRUE	2.59893e-54	Pass	NA	NA	NA	Pass	Pass	0.987459	unconditioned	unconditioned	1	rs6050446	1	Pass	Pass	Pass	4	0	Y	NA	N	Pass
fenland	SomaScan	8932_1	8932_1	NA	ENTPD6.8932_1--CRP.GCST90179146	ENTPD6.8932_1	ENTPD6	O75354	ENSG00000197586	Ectonucleoside triphosphate diphosphohydrolase 6	CRP.GCST90179146	C-reactive protein	Biomarker	575531	NA	Wald ratio	1	0.0482946	0.00903493	9.02594e-08	1.81528e-05	0.0305861	0.066003	1.04948	1.03106	1.06823	NA	NA	NA	NA	NA	NA	NA	NA	NA	NA	NA	NA	NA	NA	NA	NA	NA	NA	NA	NA	NA	NA	NA	NA	NA	NA	NA	NA	NA	NA	NA	0.0251498	4.9643e-05	TRUE	2.28639e-55	Pass	NA	NA	NA	Pass	Pass	0.854953	unconditioned	rs2261790*	0.4061	rs6050446/rs4815394	0.8424/0.1576	Pass	No	Pass	4	0	Y	NA	N	No
fenland	SomaScan	8932_1	8932_1	NA	ENTPD6.8932_1--Height.36224396	ENTPD6.8932_1	ENTPD6	O75354	ENSG00000197586	Ectonucleoside triphosphate diphosphohydrolase 6	Height.36224396	Height	Anthropometry	4080687	NA	Wald ratio	1	0.0233144	0.00492317	2.18368e-06	0.000324044	0.0136649	0.0329638	1.02359	1.01376	1.03351	NA	NA	NA	NA	NA	NA	NA	NA	NA	NA	NA	NA	NA	NA	NA	NA	NA	NA	NA	NA	NA	NA	NA	NA	NA	NA	NA	NA	NA	NA	NA	0.0251498	5.49399e-06	TRUE	1.28205e-59	Pass	NA	NA	NA	Pass	Pass	0.929724	unconditioned	rs11700338*	0.6822	rs6050446	1	Pass	No	Pass	3	0	Y	NA	N	No
fenland	SomaScan	8932_1	8932_1	NA	ENTPD6.8932_1--Hipcircumference.ukb-b-15590	ENTPD6.8932_1	ENTPD6	O75354	ENSG00000197586	Ectonucleoside triphosphate diphosphohydrolase 6	Hipcircumference.ukb-b-15590	Hip circumference	Anthropometry	462117	NA	Wald ratio	1	0.0498714	0.00887716	1.93234e-08	4.32617e-06	0.0324722	0.0672707	1.05114	1.03301	1.06958	NA	NA	NA	NA	NA	NA	NA	NA	NA	NA	NA	NA	NA	NA	NA	NA	NA	NA	NA	NA	NA	NA	NA	NA	NA	NA	NA	NA	NA	NA	NA	0.0251498	6.8364e-05	TRUE	2.80224e-54	Pass	NA	NA	NA	Pass	Pass	0.876745	unconditioned	unconditioned	0.9947	rs6050446/rs4815394	0.8696/0.1304	Pass	Pass	Pass	3	0	Y	NA	N	Pass
fenland	SomaScan	8932_1	8932_1	NA	ENTPD6.8932_1--logTG.34887591	ENTPD6.8932_1	ENTPD6	O75354	ENSG00000197586	Ectonucleoside triphosphate diphosphohydrolase 6	logTG.34887591	Triglycerides	Biomarker	1320016	NA	Wald ratio	1	0.0368763	0.00642193	9.3432e-09	2.21288e-06	0.0242893	0.0494633	1.03756	1.02459	1.05071	NA	NA	NA	NA	NA	NA	NA	NA	NA	NA	NA	NA	NA	NA	NA	NA	NA	NA	NA	NA	NA	NA	NA	NA	NA	NA	NA	NA	NA	NA	NA	0.0251498	2.49794e-05	TRUE	2.20002e-57	Pass	NA	NA	NA	Pass	Pass	0.988025	unconditioned	unconditioned	0.9998	rs6050446/rs4815394	0.8658/0.1342	Pass	Pass	Pass	4	0	Y	NA	N	Pass
fenland	SomaScan	8932_1	8932_1	NA	ENTPD6.8932_1--Urate.GCST90019524	ENTPD6.8932_1	ENTPD6	O75354	ENSG00000197586	Ectonucleoside triphosphate diphosphohydrolase 6	Urate.GCST90019524	Urate	Metabolic/endocrine	363228	NA	Wald ratio	1	0.0440577	0.0108184	4.65184e-05	0.00465446	0.0228536	0.0652618	1.04504	1.02312	1.06744	NA	NA	NA	NA	NA	NA	NA	NA	NA	NA	NA	NA	NA	NA	NA	NA	NA	NA	NA	NA	NA	NA	NA	NA	NA	NA	NA	NA	NA	NA	NA	0.0251498	4.60833e-05	TRUE	5.5751e-55	Pass	NA	NA	NA	Pass	Pass	0.729257	unconditioned	rs1888995*	0.8972	rs6050446/rs4815394	0.8536/0.1464	No	Pass	Pass	3	0	Y	NA	N	No
fenland	SomaScan	8932_1	8932_1	NA	ENTPD6.8932_1--25OHD.32242144	ENTPD6.8932_1	ENTPD6	O75354	ENSG00000197586	Ectonucleoside triphosphate diphosphohydrolase 6	25OHD.32242144	Vitamin D	Biomarker	417580	NA	Wald ratio	1	-0.0401108	0.0088809	6.28617e-06	0.000829558	-0.0575174	-0.0227043	0.960683	0.944105	0.977552	NA	NA	NA	NA	NA	NA	NA	NA	NA	NA	NA	NA	NA	NA	NA	NA	NA	NA	NA	NA	NA	NA	NA	NA	NA	NA	NA	NA	NA	NA	NA	0.0251498	4.88483e-05	TRUE	4.86595e-55	Pass	NA	NA	NA	Pass	Pass	0.95069	unconditioned	unconditioned	0.9098	rs6050446/rs4815394	0.9106/0.0894	Pass	Pass	Pass	0	3	Y	NA	N	No
fenland	SomaScan	8932_1	8932_1	NA	ENTPD6.8932_1--WHR.30239722	ENTPD6.8932_1	ENTPD6	O75354	ENSG00000197586	Ectonucleoside triphosphate diphosphohydrolase 6	WHR.30239722	WHR	Anthropometry	697734	NA	Wald ratio	1	0.040138	0.00768266	1.74636e-07	3.31589e-05	0.02508	0.055196	1.04095	1.0254	1.05675	NA	NA	NA	NA	NA	NA	NA	NA	NA	NA	NA	NA	NA	NA	NA	NA	NA	NA	NA	NA	NA	NA	NA	NA	NA	NA	NA	NA	NA	NA	NA	0.0251498	3.82633e-05	TRUE	3.8113e-56	Pass	NA	NA	NA	Pass	Pass	0.913339	unconditioned	rs7267979*	0.978	rs6050446	0.9773	Pass	Pass	Pass	3	0	Y	NA	N	No
fenland	SomaScan	8932_1	8932_1	NA	ENTPD6.8932_1--Waistcircumference.ukb-b-9405	ENTPD6.8932_1	ENTPD6	O75354	ENSG00000197586	Ectonucleoside triphosphate diphosphohydrolase 6	Waistcircumference.ukb-b-9405	Waist circumference	Anthropometry	462166	NA	Wald ratio	1	0.050495	0.00796772	2.33604e-10	7.17559e-08	0.0348783	0.0661117	1.05179	1.03549	1.06835	NA	NA	NA	NA	NA	NA	NA	NA	NA	NA	NA	NA	NA	NA	NA	NA	NA	NA	NA	NA	NA	NA	NA	NA	NA	NA	NA	NA	NA	NA	NA	0.0251498	8.69607e-05	TRUE	1.50096e-53	Pass	NA	NA	NA	Pass	Pass	0.996526	unconditioned	rs4456769*	0.9992	rs6050446/rs4815394	0.8154/0.1846	Pass	Pass	Pass	4	0	Y	NA	N	Pass
fenland	SomaScan	8932_1	8932_1	NA	ENTPD6.8932_1--Weight.ukb-b-11842	ENTPD6.8932_1	ENTPD6	O75354	ENSG00000197586	Ectonucleoside triphosphate diphosphohydrolase 6	Weight.ukb-b-11842	Weight	Anthropometry	461632	NA	Wald ratio	1	0.0545171	0.00773252	1.78446e-12	6.90764e-10	0.0393614	0.0696728	1.05603	1.04015	1.07216	NA	NA	NA	NA	NA	NA	NA	NA	NA	NA	NA	NA	NA	NA	NA	NA	NA	NA	NA	NA	NA	NA	NA	NA	NA	NA	NA	NA	NA	NA	NA	0.0251498	0.00010763	TRUE	7.87629e-53	Pass	NA	NA	NA	Pass	Pass	0.99828	unconditioned	rs6050446	1	rs6050446/rs4815394	0.889/0.111	Pass	Pass	Pass	4	0	Y	NA	N	Pass
fenland	SomaScan	3431_54	3431_54	NA	EPHA1.3431_54--TC.34887591	EPHA1.3431_54	EPHA1	P21709	ENSG00000146904	Ephrin type-A receptor 1	TC.34887591	Total cholesterol levels	Biomarker	1320016	NA	Inverse variance weighted	2	0.00755896	0.00209629	0.000311107	0.0216968	0.00345023	0.0116677	1.00759	1.00346	1.01174	0.17239	1	0.677997	0	NA	NA	NA	NA	NA	NA	NA	NA	NA	NA	NA	NA	NA	NA	NA	NA	NA	NA	NA	NA	NA	NA	NA	NA	NA	NA	NA	0.128715	9.97938e-06	TRUE	1e-300	Pass	Pass	NA	NA	Pass	Pass	0.922556	rs12703524	unconditioned	0.0359	rs4725617	1	Pass	No	Pass	3	0	Y	NA	N	No
fenland	SomaScan	8225_86	8225_86	NA	EPHB2.8225_86--IGF1.GCST90019511	EPHB2.8225_86	EPHB2	P29323	ENSG00000133216	Ephrin type-B receptor 2	IGF1.GCST90019511	IGF-1	Biomarker	363228	NA	Wald ratio	1	-0.0292398	0.00773994	0.000158234	0.0127471	-0.04441	-0.0140695	0.971184	0.956562	0.986029	NA	NA	NA	NA	NA	NA	NA	NA	NA	NA	NA	NA	NA	NA	NA	NA	NA	NA	NA	NA	NA	NA	NA	NA	NA	NA	NA	NA	NA	NA	NA	0.0584879	3.89251e-05	TRUE	8.26289e-133	Pass	NA	NA	NA	Pass	Pass	0.950295	unconditioned	rs7532266*	0.3258	rs2043970/rs6687487/rs28455953	0.4834/0.2652/0.2513	Pass	No	Pass	0	2	Y	NA	N	No
fenland	SomaScan	8960_3	8960_3	NA	ERAP2.8960_3--DBP.30224653	ERAP2.8960_3	ERAP2	Q6P179	ENSG00000164308	Endoplasmic reticulum aminopeptidase 2	DBP.30224653	Diastolic blood pressure	Cardiovascular	757601	NA	Inverse variance weighted	3	0.166711	0.0381851	1.26619e-05	0.00152045	0.0918683	0.241554	1.18141	1.09622	1.27323	2.78376	2	0.248607	0.281548	0.168219	0.0326517	2.57819e-07	0.104222	0.232217	1.1832	1.10985	1.26139	0.178674	0.0333679	0.033152	0.113273	0.244075	1.19563	1.11994	1.27644	0.254842	0.083557	0.201701	0.0910708	0.418614	1.29026	1.09535	1.51985	-0.0451322	0.0388057	0.452108	0.130661	3.86808e-05	TRUE	1e-300	Pass	Pass	Pass	Pass	Pass	Pass	0.910073	unconditioned	unconditioned	1	rs2910686/rs2927608	0.6876/0.3124	Pass	Pass	Pass	1	0	Y	NA	N	No
fenland	SomaScan	7060_2	7060_2	NA	ERO1L.7060_2--Bodyfatfreemass.ukb-b-13354	ERO1L.7060_2	ERO1L	Q96HE7	ENSG00000197930	ERO1-like protein alpha	Bodyfatfreemass.ukb-b-13354	Body fat-free mass	Anthropometry	454850	NA	Wald ratio	1	-0.0550883	0.0163013	0.000726482	0.0421423	-0.0870388	-0.0231378	0.946402	0.916642	0.977128	NA	NA	NA	NA	NA	NA	NA	NA	NA	NA	NA	NA	NA	NA	NA	NA	NA	NA	NA	NA	NA	NA	NA	NA	NA	NA	NA	NA	NA	NA	NA	0.0029109	2.50875e-05	TRUE	5.42074e-07	Pass	NA	NA	NA	Pass	Pass	0.301653	unconditioned	rs74322721*	0.8392	rs12888246/rs12590590/rs34926803	0.3415/0.3307/0.3268	No	Pass	Pass	0	1	Y	NA	Y	No
fenland	SomaScan	7841_84	7841_84	NA	ESAM.7841_84--DBP.30224653	ESAM.7841_84	ESAM	Q96AP7	ENSG00000149564	Endothelial cell-selective adhesion molecule	DBP.30224653	Diastolic blood pressure	Cardiovascular	757601	NA	Wald ratio	1	-0.245587	0.0580755	2.34985e-05	0.00259017	-0.359415	-0.131759	0.782245	0.698084	0.876552	NA	NA	NA	NA	NA	NA	NA	NA	NA	NA	NA	NA	NA	NA	NA	NA	NA	NA	NA	NA	NA	NA	NA	NA	NA	NA	NA	NA	NA	NA	NA	0.0496389	2.36694e-05	TRUE	7.04048e-115	Pass	NA	NA	NA	Pass	Pass	0.816614	unconditioned	unconditioned	0.7947	rs12792040	1	Pass	No	Pass	0	3	Y	NA	N	No
fenland	SomaScan	7841_84	7841_84	NA	ESAM.7841_84--schizophrenia.35396580	ESAM.7841_84	ESAM	Q96AP7	ENSG00000149564	Endothelial cell-selective adhesion molecule	schizophrenia.35396580	Schizophrenia	Psychiatric	130644	53386	Wald ratio	1	0.109514	0.0294173	0.00019706	0.0151715	0.0518556	0.167172	1.11574	1.05322	1.18196	NA	NA	NA	NA	NA	NA	NA	NA	NA	NA	NA	NA	NA	NA	NA	NA	NA	NA	NA	NA	NA	NA	NA	NA	NA	NA	NA	NA	NA	NA	NA	0.0496389	0.000106214	TRUE	1.13878e-102	Pass	NA	NA	NA	Pass	Pass	0.0119566	rs2075713	unconditioned	1	rs12278912	0.9999	No	Pass	Pass	3	0	Y	NA	N	No
fenland	SomaScan	7841_84	7841_84	NA	ESAM.7841_84--SBP.30224653	ESAM.7841_84	ESAM	Q96AP7	ENSG00000149564	Endothelial cell-selective adhesion molecule	SBP.30224653	Systolic blood pressure	Cardiovascular	757601	NA	Wald ratio	1	-0.394192	0.100968	9.45629e-05	0.00844825	-0.59209	-0.196295	0.674224	0.55317	0.82177	NA	NA	NA	NA	NA	NA	NA	NA	NA	NA	NA	NA	NA	NA	NA	NA	NA	NA	NA	NA	NA	NA	NA	NA	NA	NA	NA	NA	NA	NA	NA	0.0496389	2.0106e-05	TRUE	2.87791e-115	Pass	NA	NA	NA	Pass	Pass	0.868509	unconditioned	unconditioned	0.4934	rs12792040	1	Pass	No	Pass	0	3	Y	NA	N	No
fenland	SomaScan	17435_43	17435_43	NA	ETFA.17435_43--Height.36224396	ETFA.17435_43	ETFA	P13804	ENSG00000140374	Electron transfer flavoprotein subunit alpha, mitochondrial	Height.36224396	Height	Anthropometry	4080687	NA	Wald ratio	1	0.0175015	0.00312339	2.10246e-08	4.67216e-06	0.0113796	0.0236233	1.01766	1.01144	1.0239	NA	NA	NA	NA	NA	NA	NA	NA	NA	NA	NA	NA	NA	NA	NA	NA	NA	NA	NA	NA	NA	NA	NA	NA	NA	NA	NA	NA	NA	NA	NA	0.0585249	7.69094e-06	TRUE	2.64918e-140	Pass	NA	NA	NA	Pass	Pass	0.998913	unconditioned	rs2291449	1	rs1801591	0.9953	Pass	Pass	Pass	2	0	Y	NA	Y	Pass
fenland	SomaScan	2190_55	2190_55	NA	F11.2190_55--BloodclotinthelegDeepvenousthrombosis.ukb-b-11411	F11.2190_55	F11	P03951	ENSG00000088926	Coagulation Factor XI	BloodclotinthelegDeepvenousthrombosis.ukb-b-11411	Blood clot in the leg (Deep venous thrombosis)	Cardiovascular	462013	9440	Inverse variance weighted	2	0.00752687	0.00092575	4.27299e-16	2.26886e-13	0.0057124	0.00934134	1.00756	1.00573	1.00939	2.20162	1	0.137866	0.545789	NA	NA	NA	NA	NA	NA	NA	NA	NA	NA	NA	NA	NA	NA	NA	NA	NA	NA	NA	NA	NA	NA	NA	NA	NA	NA	NA	0.118613	0.00031968	TRUE	7.4384e-267	Pass	Pass	NA	NA	Pass	Pass	0.997167	unconditioned	unconditioned	1	rs2289252/rs4444878/rs3756011	0.767/0.1258/0.1069	Pass	Pass	Pass	2	0	Y	NA	N	Pass
fenland	SomaScan	2190_55	2190_55	NA	F11.2190_55--BloodclotinthelungPulmonaryembolism.ukb-b-13704	F11.2190_55	F11	P03951	ENSG00000088926	Coagulation Factor XI	BloodclotinthelungPulmonaryembolism.ukb-b-13704	Blood clot in the lung (Pulmonary embolism)	Cardiovascular	462013	3819	Inverse variance weighted	2	0.0040725	0.000582911	2.81852e-12	1.07486e-09	0.00293	0.00521501	1.00408	1.00293	1.00523	2.13053	1	0.144391	0.530633	NA	NA	NA	NA	NA	NA	NA	NA	NA	NA	NA	NA	NA	NA	NA	NA	NA	NA	NA	NA	NA	NA	NA	NA	NA	NA	NA	0.118613	0.000229633	TRUE	4.20524e-271	Pass	Pass	NA	NA	Pass	Pass	0.993375	unconditioned	unconditioned	1	rs2289252/rs3756011/rs4444878	0.58/0.3474/0.0641	Pass	Pass	Pass	3	0	Y	NA	N	Pass
fenland	SomaScan	2190_55	2190_55	NA	F11.2190_55--Crohnsdisease.ieu-a-12	F11.2190_55	F11	P03951	ENSG00000088926	Coagulation Factor XI	Crohnsdisease.ieu-a-12	Crohn's disease	Autoimmune	51874	17897	Wald ratio	1	0.315318	0.0927988	0.00067914	0.0400806	0.133432	0.497203	1.37069	1.14274	1.64412	NA	NA	NA	NA	NA	NA	NA	NA	NA	NA	NA	NA	NA	NA	NA	NA	NA	NA	NA	NA	NA	NA	NA	NA	NA	NA	NA	NA	NA	NA	NA	0.0089471	0.000222554	TRUE	5.01136e-14	Pass	NA	NA	NA	Pass	Pass	0.97093	rs10025152	unconditioned	0.642	rs10025152	1	Pass	No	Pass	4	0	Y	NA	N	No
fenland	SomaScan	2190_55	2190_55	NA	F11.2190_55--PulmonaryembolismDVT.ukb-b-16048	F11.2190_55	F11	P03951	ENSG00000088926	Coagulation Factor XI	PulmonaryembolismDVT.ukb-b-16048	Pulmonary embolism +/- DVT	Cardiovascular	462933	3823	Inverse variance weighted	2	0.00412431	0.000675174	1.00562e-09	2.79772e-07	0.00280097	0.00544766	1.00413	1.0028	1.00546	2.86682	1	0.0904233	0.651182	NA	NA	NA	NA	NA	NA	NA	NA	NA	NA	NA	NA	NA	NA	NA	NA	NA	NA	NA	NA	NA	NA	NA	NA	NA	NA	NA	0.118613	0.000237234	TRUE	1.00173e-270	Pass	Pass	NA	NA	Pass	Pass	0.993532	unconditioned	unconditioned	1	rs2289252/rs3756011/rs4444878	0.5939/0.3254/0.0719	Pass	Pass	Pass	1	0	Y	NA	N	Pass
fenland	SomaScan	2190_55	2190_55	NA	F11.2190_55--GIGASTROKE_IS.GCST90104541	F11.2190_55	F11	P03951	ENSG00000088926	Coagulation Factor XI	GIGASTROKE_IS.GCST90104541	Stroke (any ischemic stroke)	Cardiovascular	1296908	62100	Inverse variance weighted	2	0.0936406	0.0147806	2.36755e-10	7.25999e-08	0.0646707	0.122611	1.09817	1.06681	1.13044	0.257194	1	0.612054	0	NA	NA	NA	NA	NA	NA	NA	NA	NA	NA	NA	NA	NA	NA	NA	NA	NA	NA	NA	NA	NA	NA	NA	NA	NA	NA	NA	0.118613	3.11346e-05	TRUE	1.72696e-290	Pass	Pass	NA	NA	Pass	Pass	0.996995	unconditioned	unconditioned	0.9999	rs4444878/rs2289252/rs3756011	0.4146/0.3103/0.275	Pass	Pass	Pass	3	0	Y	NA	N	Pass
fenland	SomaScan	2190_55	2190_55	NA	F11.2190_55--GIGASTROKE_CES.GCST90104541	F11.2190_55	F11	P03951	ENSG00000088926	Coagulation Factor XI	GIGASTROKE_CES.GCST90104541	Stroke (cardioembolic stroke)	Cardiovascular	1245612	10804	Inverse variance weighted	2	0.186292	0.0336467	3.08191e-08	6.69984e-06	0.120345	0.25224	1.20477	1.12789	1.2869	0.559996	1	0.454262	0	NA	NA	NA	NA	NA	NA	NA	NA	NA	NA	NA	NA	NA	NA	NA	NA	NA	NA	NA	NA	NA	NA	NA	NA	NA	NA	NA	0.118613	2.50389e-05	TRUE	2.48013e-291	Pass	Pass	NA	NA	Pass	Pass	0.991955	unconditioned	unconditioned	0.9996	rs4444878/rs2289252/rs3756011	0.5905/0.2772/0.1308	Pass	Pass	Pass	3	0	Y	NA	N	Pass
fenland	SomaScan	5658_64	5658_64	NA	F13B.5658_64--BMI.30124842	F13B.5658_64	F13B	P05160	ENSG00000143278	Coagulation factor XIII B chain	BMI.30124842	Body mass index	Anthropometry	681275	NA	Wald ratio	1	0.0180995	0.0042735	2.28253e-05	0.00253303	0.00972348	0.0264756	1.01826	1.00977	1.02683	NA	NA	NA	NA	NA	NA	NA	NA	NA	NA	NA	NA	NA	NA	NA	NA	NA	NA	NA	NA	NA	NA	NA	NA	NA	NA	NA	NA	NA	NA	NA	0.0916784	2.61888e-05	TRUE	1.12389e-218	Pass	NA	NA	NA	Pass	Pass	0.969397	rs2298882	unconditioned	1	rs2298882/rs1332668/rs10754209/rs1611982/rs1412635/rs10484502/rs7518773/rs5998/rs5990/rs10922163	0.4414/0.3189/0.0402/0.0261/0.0244/0.0242/0.024/0.0235/0.0212/0.0178	Pass	Pass	Pass	2	0	Y	PAV-High	N	No
fenland	SomaScan	5658_64	5658_64	NA	F13B.5658_64--TC.34887591	F13B.5658_64	F13B	P05160	ENSG00000143278	Coagulation factor XIII B chain	TC.34887591	Total cholesterol levels	Biomarker	1320016	NA	Wald ratio	1	-0.0149141	0.00342692	1.34882e-05	0.00160468	-0.0216308	-0.00819731	0.985197	0.978601	0.991836	NA	NA	NA	NA	NA	NA	NA	NA	NA	NA	NA	NA	NA	NA	NA	NA	NA	NA	NA	NA	NA	NA	NA	NA	NA	NA	NA	NA	NA	NA	NA	0.0916784	1.4347e-05	TRUE	3.35581e-222	Pass	NA	NA	NA	Pass	Pass	0.199231	rs10429910	unconditioned	0.8397	rs1332668/rs2298882/rs7530902/rs4915311/rs6428382/rs4915304/rs3737111/rs857018/rs10754209/rs1412635/rs7518773/rs5998/rs10484502/rs1611982/rs5990/rs1332661	0.1976/0.1952/0.1036/0.0966/0.0825/0.0467/0.0454/0.0327/0.0315/0.0209/0.0198/0.0192/0.0189/0.0177/0.0147/0.009	No	Pass	Pass	0	3	Y	PAV-High	N	No
fenland	SomaScan	4157_2	4157_2	NA	F2.4157_2--HDL.34887591	F2.4157_2	F2	P00734	ENSG00000180210	Thrombin	HDL.34887591	High density lipoprotein cholesterol levels	Biomarker	1320016	NA	Wald ratio	1	0.0531439	0.00940221	1.58335e-08	3.594e-06	0.0347156	0.0715723	1.05458	1.03533	1.0742	NA	NA	NA	NA	NA	NA	NA	NA	NA	NA	NA	NA	NA	NA	NA	NA	NA	NA	NA	NA	NA	NA	NA	NA	NA	NA	NA	NA	NA	NA	NA	0.0134329	2.42055e-05	TRUE	1.47708e-30	Pass	NA	NA	NA	Pass	Pass	0.999717	unconditioned	rs1799963	0.0081	rs901746/rs7395581/rs2013867/rs326222/rs830085	0.281/0.2772/0.2085/0.18/0.0533	Pass	No	Pass	6	0	Y	NA	Y	Pass
fenland	SomaScan	4157_2	4157_2	NA	F2.4157_2--LDL.34887591	F2.4157_2	F2	P00734	ENSG00000180210	Thrombin	LDL.34887591	Low density lipoprotein cholesterol levels	Biomarker	1320016	NA	Wald ratio	1	-0.0381053	0.00948327	5.86538e-05	0.00564585	-0.0566925	-0.0195181	0.962612	0.944885	0.980671	NA	NA	NA	NA	NA	NA	NA	NA	NA	NA	NA	NA	NA	NA	NA	NA	NA	NA	NA	NA	NA	NA	NA	NA	NA	NA	NA	NA	NA	NA	NA	0.0134329	1.22301e-05	TRUE	2.67722e-31	Pass	NA	NA	NA	Pass	Pass	0.956435	rs1799963	rs61882680*	0.555	rs1799963	0.9771	Pass	No	Pass	0	6	Y	NA	Y	No
fenland	SomaScan	4157_2	4157_2	NA	F2.4157_2--nonHDL.34887591	F2.4157_2	F2	P00734	ENSG00000180210	Thrombin	nonHDL.34887591	Non-HDL cholesterol levels	Biomarker	1320016	NA	Wald ratio	1	-0.0747673	0.0107374	3.32496e-12	1.25471e-09	-0.0958126	-0.053722	0.927959	0.908634	0.947696	NA	NA	NA	NA	NA	NA	NA	NA	NA	NA	NA	NA	NA	NA	NA	NA	NA	NA	NA	NA	NA	NA	NA	NA	NA	NA	NA	NA	NA	NA	NA	0.0134329	3.6733e-05	TRUE	5.72115e-30	Pass	NA	NA	NA	Pass	Pass	0.99468	unconditioned	unconditioned	1	rs1799963	0.9999	Pass	Pass	Pass	0	6	Y	NA	Y	Pass
fenland	SomaScan	4157_2	4157_2	NA	F2.4157_2--PAD.GCST90061371	F2.4157_2	F2	P00734	ENSG00000180210	Thrombin	PAD.GCST90061371	Peripheral artery disease	Cardiovascular	461634	12086	Wald ratio	1	0.420889	0.117483	0.000340258	0.0233321	0.190622	0.651156	1.52332	1.21	1.91776	NA	NA	NA	NA	NA	NA	NA	NA	NA	NA	NA	NA	NA	NA	NA	NA	NA	NA	NA	NA	NA	NA	NA	NA	NA	NA	NA	NA	NA	NA	NA	0.0134329	2.01309e-05	TRUE	2.36349e-30	Pass	NA	NA	NA	Pass	Pass	0.819291	unconditioned	unconditioned	0.3343	rs1799963/rs147283716	0.8468/0.1531	Pass	No	Pass	4	0	Y	NA	Y	No
fenland	SomaScan	4157_2	4157_2	NA	F2.4157_2--Phlebitisandthrombophlebitis.ukb-a-537	F2.4157_2	F2	P00734	ENSG00000180210	Thrombin	Phlebitisandthrombophlebitis.ukb-a-537	Phlebitis and thrombophlebitis	Miscellaneous	337199	1613	Wald ratio	1	-0.00466461	0.00103528	6.61701e-06	0.000868125	-0.00669376	-0.00263546	0.995346	0.993329	0.997368	NA	NA	NA	NA	NA	NA	NA	NA	NA	NA	NA	NA	NA	NA	NA	NA	NA	NA	NA	NA	NA	NA	NA	NA	NA	NA	NA	NA	NA	NA	NA	0.0134329	6.02012e-05	TRUE	1.78053e-28	Pass	NA	NA	NA	Pass	Pass	0.911353	unconditioned	unconditioned	0.9373	rs1799963	0.9812	Pass	Pass	Pass	0	4	Y	NA	Y	No
fenland	SomaScan	4157_2	4157_2	NA	F2.4157_2--TC.34887591	F2.4157_2	F2	P00734	ENSG00000180210	Thrombin	TC.34887591	Total cholesterol levels	Biomarker	1320016	NA	Wald ratio	1	-0.048362	0.0090746	9.85515e-08	1.97323e-05	-0.0661482	-0.0305757	0.952789	0.935992	0.969887	NA	NA	NA	NA	NA	NA	NA	NA	NA	NA	NA	NA	NA	NA	NA	NA	NA	NA	NA	NA	NA	NA	NA	NA	NA	NA	NA	NA	NA	NA	NA	0.0134329	2.15154e-05	TRUE	1.0554e-30	Pass	NA	NA	NA	Pass	Pass	0.746542	unconditioned	rs78506520	0.9975	rs1799963	0.9997	No	Pass	Pass	0	3	Y	NA	Y	No
fenland	SomaScan	4157_2	4157_2	NA	F2.4157_2--logTG.34887591	F2.4157_2	F2	P00734	ENSG00000180210	Thrombin	logTG.34887591	Triglycerides	Biomarker	1320016	NA	Wald ratio	1	-0.118966	0.00936801	5.97234e-37	8.26944e-34	-0.137328	-0.100605	0.887838	0.871685	0.90429	NA	NA	NA	NA	NA	NA	NA	NA	NA	NA	NA	NA	NA	NA	NA	NA	NA	NA	NA	NA	NA	NA	NA	NA	NA	NA	NA	NA	NA	NA	NA	0.0134329	0.000122159	TRUE	1.82231e-27	Pass	NA	NA	NA	Pass	Pass	0.999999	unconditioned	rs1799963	1	rs1799963	1	Pass	Pass	Pass	0	6	Y	NA	Y	Pass
fenland	SomaScan	16594_44	16594_44	NA	FAIM.16594_44--eGFR.34272381	FAIM.16594_44	FAIM	Q9NVQ4	ENSG00000158234	Fas apoptotic inhibitory molecule 1	eGFR.34272381	Glomerular filtration rate (estimated)	Renal	436581	NA	Wald ratio	1	-0.00247576	0.000515783	1.58666e-06	0.00024452	-0.00348669	-0.00146482	0.997527	0.996519	0.998536	NA	NA	NA	NA	NA	NA	NA	NA	NA	NA	NA	NA	NA	NA	NA	NA	NA	NA	NA	NA	NA	NA	NA	NA	NA	NA	NA	NA	NA	NA	NA	0.120439	4.62045e-05	TRUE	8.85686e-289	Pass	NA	NA	NA	Pass	Pass	0.999076	unconditioned	unconditioned	0.9759	rs641320	1	Pass	Pass	Pass	0	3	Y	NA	N	No
fenland	SomaScan	16594_44	16594_44	NA	FAIM.16594_44--KidneyCancer.28598434	FAIM.16594_44	FAIM	Q9NVQ4	ENSG00000158234	Fas apoptotic inhibitory molecule 1	KidneyCancer.28598434	Kidney cancer	Cancer/Renal	31190	10784	Wald ratio	1	0.14422	0.0421973	0.000631422	0.0378603	0.0615129	0.226926	1.15514	1.06344	1.25474	NA	NA	NA	NA	NA	NA	NA	NA	NA	NA	NA	NA	NA	NA	NA	NA	NA	NA	NA	NA	NA	NA	NA	NA	NA	NA	NA	NA	NA	NA	NA	0.120439	0.00037447	TRUE	1.39716e-205	Pass	NA	NA	NA	Pass	Pass	0.835758	unconditioned	unconditioned	0.1616	rs641320	1	Pass	No	Pass	3	0	Y	NA	N	No
fenland	SomaScan	7856_51	7856_51	NA	FAM151A.7856_51--Height.36224396	FAM151A.7856_51	FAM151A	Q8WW52	ENSG00000162391	Protein FAM151A	Height.36224396	Height	Anthropometry	4080687	NA	Wald ratio	1	-0.0161301	0.00485479	0.00089209	0.0487483	-0.0256455	-0.00661474	0.983999	0.974681	0.993407	NA	NA	NA	NA	NA	NA	NA	NA	NA	NA	NA	NA	NA	NA	NA	NA	NA	NA	NA	NA	NA	NA	NA	NA	NA	NA	NA	NA	NA	NA	NA	0.028573	2.71947e-06	TRUE	2.63672e-68	Pass	NA	NA	NA	Pass	Pass	0.064235	rs17110869	rs6697657	0.9781	rs4927133	0.9723	No	Pass	Pass	0	1	Y	NA	N	No
fenland	SomaScan	6531_29	6531_29	NA	FAM162A.6531_29--ApolipoproteinB.ieu-b-108	FAM162A.6531_29	FAM162A	Q96A26	ENSG00000114023	Protein FAM162A	ApolipoproteinB.ieu-b-108	Apolipoprotein B	Biomarker	439214	NA	Wald ratio	1	-0.091213	0.0155743	4.72313e-09	1.16942e-06	-0.121739	-0.0606874	0.912823	0.88538	0.941117	NA	NA	NA	NA	NA	NA	NA	NA	NA	NA	NA	NA	NA	NA	NA	NA	NA	NA	NA	NA	NA	NA	NA	NA	NA	NA	NA	NA	NA	NA	NA	0.0110842	7.81107e-05	TRUE	4.20078e-23	Pass	NA	NA	NA	Pass	Pass	0.0316261	unconditioned	rs11406672*	1	rs11932/rs7615673/rs143422915/rs59569049/rs7615930/rs9837149/rs3817040/rs28434553/rs10049131/rs72960431/rs9849013/rs28372690/rs9867075/rs3762637/rs201723678/rs28376407/rs60222267/rs9872708/rs9866447/rs28403550/rs9841897/rs6438728/rs9882100/rs76599189/rs72958458/rs78429050/rs7620827/rs72960447/rs7653592/rs7609972/rs9867429/rs9833415/rs6762156/rs10934602/rs55853677/rs9289198/rs9968189/rs9843165/rs72958418/rs7617042/rs12638866/rs12630576/rs16845530/rs9289199/rs111284430/rs9878699/rs7615057/rs3834790/rs10222564/rs9861517/rs10439995/rs6790051/rs9881068/rs7630379/rs9841643/rs9842736/rs9822345/rs28497203/rs117240474/rs79493664/rs13321097/rs9858558	0.5134/0.0239/0.0168/0.0147/0.0136/0.0127/0.011/0.0109/0.0106/0.0105/0.0103/0.01/0.0087/0.0085/0.0083/0.0082/0.0081/0.0079/0.0076/0.0075/0.0075/0.0074/0.0074/0.0073/0.0072/0.0071/0.0071/0.0068/0.0068/0.0068/0.0067/0.0065/0.0064/0.0064/0.0061/0.0061/0.006/0.0059/0.0059/0.0058/0.0057/0.0056/0.0055/0.0055/0.0053/0.0052/0.0046/0.0045/0.0043/0.0042/0.0042/0.004/0.0039/0.0038/0.0038/0.0038/0.0036/0.0036/0.0035/0.0035/0.0033/0.0032	No	Pass	Pass	0	1	Y	PAV-High	Y	Pass
fenland	SomaScan	6531_29	6531_29	NA	FAM162A.6531_29--Bodyfatfreemass.ukb-b-13354	FAM162A.6531_29	FAM162A	Q96A26	ENSG00000114023	Protein FAM162A	Bodyfatfreemass.ukb-b-13354	Body fat-free mass	Anthropometry	454850	NA	Wald ratio	1	0.0375217	0.00928372	5.30723e-05	0.00519757	0.0193256	0.0557178	1.03823	1.01951	1.0573	NA	NA	NA	NA	NA	NA	NA	NA	NA	NA	NA	NA	NA	NA	NA	NA	NA	NA	NA	NA	NA	NA	NA	NA	NA	NA	NA	NA	NA	NA	NA	0.0110842	3.59176e-05	TRUE	2.10686e-24	Pass	NA	NA	NA	Pass	Pass	0.890566	unconditioned	unconditioned	0.6117	rs11932/rs7615673/rs7615930/rs28679619/rs9818537/rs9810996/rs74467988/rs6804347/rs76599189/rs6788746/rs9289192/rs9810999/rs75344200/rs9856011/rs79493664/rs9863712/rs9843165/rs10049131/rs9833415/rs59569049/rs9837149/rs3762637/rs28376407/rs60222267/rs6438728/rs28434553/rs9866447/rs72960431/rs7620827/rs9882100/rs72958458/rs6777596/rs55853677/rs7609972/rs7653592/rs10934602/rs9968189/rs72958418/rs9867075/rs56074178/rs7617042/rs12638866/rs12635147/rs12630576/rs16845530/rs111284430/rs9878699/rs9872708/rs7615057/rs3817040/rs9867429/rs9849013/rs72960447/rs28403550	0.2842/0.0911/0.0524/0.0489/0.042/0.0333/0.0326/0.0314/0.0311/0.0307/0.0295/0.0255/0.0226/0.021/0.0174/0.017/0.0072/0.0058/0.0057/0.0053/0.0049/0.0047/0.0045/0.0044/0.0042/0.0042/0.0042/0.0041/0.0041/0.004/0.0039/0.0038/0.0036/0.0035/0.0034/0.0033/0.0033/0.0032/0.0032/0.0031/0.0031/0.0031/0.0031/0.0031/0.003/0.0029/0.0029/0.0027/0.0026/0.0026/0.0026/0.0025/0.0025/0.0024	Pass	No	Pass	1	0	Y	PAV-High	Y	No
fenland	SomaScan	6531_29	6531_29	NA	FAM162A.6531_29--Creatinine.met-d-Creatinine	FAM162A.6531_29	FAM162A	Q96A26	ENSG00000114023	Protein FAM162A	Creatinine.met-d-Creatinine	Creatinine	Biomarker	110058	NA	Wald ratio	1	-0.113385	0.026706	2.17928e-05	0.00244406	-0.165729	-0.0610414	0.892807	0.847276	0.940784	NA	NA	NA	NA	NA	NA	NA	NA	NA	NA	NA	NA	NA	NA	NA	NA	NA	NA	NA	NA	NA	NA	NA	NA	NA	NA	NA	NA	NA	NA	NA	0.0110842	0.000163612	TRUE	4.55272e-20	Pass	NA	NA	NA	Pass	Pass	0.548543	unconditioned	rs9868257*	0.8489	rs11932/rs28679619/rs7615673/rs9818537/rs74467988/rs7615930/rs6804347/rs9289192/rs9810996/rs9856011/rs9810999/rs75344200/rs9863712/rs76599189/rs6788746/rs79493664/rs143422915/rs9843165/rs59569049/rs9837149/rs10049131/rs9833415/rs28434553/rs72960431/rs60222267/rs28376407/rs3762637/rs201723678/rs6438728/rs9866447/rs9882100/rs72958458/rs9820556/rs9820557/rs55853677/rs7609972/rs7620827/rs7653592/rs9867075/rs6777596/rs72958418/rs9968189/rs3817040/rs10934602/rs9849013/rs56074178/rs9872708/rs7617042/rs72960447/rs12638866/rs16845530/rs9878699/rs111284430/rs12630576/rs6762156/rs12635147/rs9867429/rs10439995/rs7615057/rs78429050/rs200371432/rs9842736/rs6790051/rs7630379/rs13321097	0.3013/0.0549/0.0535/0.0477/0.0356/0.0339/0.0332/0.0305/0.0302/0.0242/0.0235/0.0219/0.0188/0.0185/0.0184/0.0108/0.0078/0.0066/0.0065/0.0061/0.006/0.0059/0.005/0.005/0.0049/0.0049/0.0048/0.0047/0.0044/0.0044/0.0043/0.0043/0.0042/0.0042/0.0042/0.0041/0.004/0.0039/0.0037/0.0036/0.0036/0.0036/0.0036/0.0035/0.0035/0.0035/0.0035/0.0035/0.0033/0.0033/0.0033/0.0032/0.0031/0.0031/0.0031/0.003/0.0029/0.0028/0.0027/0.0026/0.0026/0.0025/0.0024/0.0023/0.0022	No	Pass	Pass	0	1	Y	PAV-High	Y	No
fenland	SomaScan	6531_29	6531_29	NA	FAM162A.6531_29--Height.36224396	FAM162A.6531_29	FAM162A	Q96A26	ENSG00000114023	Protein FAM162A	Height.36224396	Height	Anthropometry	4080687	NA	Wald ratio	1	0.0473184	0.00786455	1.78045e-09	4.80484e-07	0.0319039	0.0627329	1.04846	1.03242	1.06474	NA	NA	NA	NA	NA	NA	NA	NA	NA	NA	NA	NA	NA	NA	NA	NA	NA	NA	NA	NA	NA	NA	NA	NA	NA	NA	NA	NA	NA	NA	NA	0.0110842	8.81188e-06	TRUE	2.60945e-26	Pass	NA	NA	NA	Pass	Pass	0.989719	unconditioned	rs9879508	1	rs11932/rs9833415/rs3762637/rs12630576/rs10934602/rs7617042	0.8376/0.0368/0.0337/0.0248/0.0136/0.0125	Pass	Pass	Pass	1	0	Y	PAV-High	Y	Pass
fenland	SomaScan	6531_29	6531_29	NA	FAM162A.6531_29--Hipcircumference.ukb-b-15590	FAM162A.6531_29	FAM162A	Q96A26	ENSG00000114023	Protein FAM162A	Hipcircumference.ukb-b-15590	Hip circumference	Anthropometry	462117	NA	Wald ratio	1	0.0597471	0.0149081	6.13166e-05	0.00587077	0.0305272	0.0889671	1.06157	1.031	1.09304	NA	NA	NA	NA	NA	NA	NA	NA	NA	NA	NA	NA	NA	NA	NA	NA	NA	NA	NA	NA	NA	NA	NA	NA	NA	NA	NA	NA	NA	NA	NA	0.0110842	3.47766e-05	TRUE	1.86852e-24	Pass	NA	NA	NA	Pass	Pass	0.89	unconditioned	unconditioned	0.6201	rs11932/rs7615673/rs28679619/rs7615930/rs9818537/rs9810996/rs74467988/rs6804347/rs9289192/rs76599189/rs9810999/rs6788746/rs75344200/rs9856011/rs9863712/rs79493664/rs9843165/rs9833415/rs10049131/rs59569049/rs3762637/rs9837149/rs28376407/rs60222267/rs6438728/rs9866447/rs28434553/rs7620827/rs9882100/rs72958458/rs72960431/rs55853677/rs7609972/rs7653592/rs10934602/rs9867075/rs9968189/rs72958418/rs6777596/rs7617042/rs56074178/rs12638866/rs12630576/rs12635147/rs16845530/rs9878699/rs111284430/rs9849013/rs9872708/rs7615057/rs3817040/rs28403550/rs9867429/rs72960447	0.2987/0.0804/0.0491/0.0471/0.0409/0.034/0.0332/0.0318/0.0312/0.028/0.026/0.0256/0.0243/0.0216/0.0173/0.0143/0.0066/0.0063/0.0061/0.0059/0.0051/0.005/0.0047/0.0047/0.0045/0.0045/0.0043/0.0042/0.0042/0.0042/0.0041/0.0037/0.0037/0.0035/0.0035/0.0035/0.0035/0.0034/0.0034/0.0033/0.0033/0.0033/0.0032/0.0032/0.0031/0.0031/0.0031/0.003/0.0029/0.0028/0.0028/0.0027/0.0027/0.0026	Pass	No	Pass	1	0	Y	PAV-High	Y	No
fenland	SomaScan	6531_29	6531_29	NA	FAM162A.6531_29--LDL.34887591	FAM162A.6531_29	FAM162A	Q96A26	ENSG00000114023	Protein FAM162A	LDL.34887591	Low density lipoprotein cholesterol levels	Biomarker	1320016	NA	Wald ratio	1	-0.100868	0.0104842	6.52434e-22	4.87298e-19	-0.121417	-0.0803188	0.904053	0.885665	0.922822	NA	NA	NA	NA	NA	NA	NA	NA	NA	NA	NA	NA	NA	NA	NA	NA	NA	NA	NA	NA	NA	NA	NA	NA	NA	NA	NA	NA	NA	NA	NA	0.0110842	7.01182e-05	TRUE	1.16605e-23	Pass	NA	NA	NA	Pass	Pass	0.719758	unconditioned	rs11406672*	1	rs11932/rs76599189/rs7615930/rs9818537/rs7615673/rs9837149/rs59569049/rs28679619/rs72960431/rs28434553/rs3817040/rs10049131/rs9833415/rs7653592/rs3762637/rs55853677/rs6438728/rs7620827/rs7609972/rs10934602/rs28376407/rs72958418/rs9882100/rs60222267/rs72960447/rs9867075/rs6762156/rs6804347/rs12630576/rs72958458/rs9872708/rs16845530/rs6788746/rs9866447/rs9289192/rs9810996/rs9867429/rs7617042/rs74467988/rs12635147/rs7615057/rs56074178/rs12638866/rs9968189/rs9878699/rs111284430/rs9856011/rs9810999/rs9863712/rs9849013/rs7630379/rs9842736/rs79493664/rs9858558/rs6790051/rs75344200/rs9881068/rs10439995/rs28403550/rs13321097/rs78381804/rs28497203/rs59280051/rs9862634/rs7645862/rs7626861	0.3174/0.0343/0.0288/0.028/0.0266/0.0214/0.0175/0.0173/0.0169/0.0164/0.0134/0.0134/0.0129/0.0121/0.0113/0.0111/0.011/0.0107/0.0105/0.0104/0.0104/0.0098/0.0097/0.0097/0.0096/0.0095/0.0093/0.009/0.0089/0.0087/0.0085/0.0084/0.0082/0.0082/0.0081/0.0079/0.0079/0.0078/0.0078/0.0076/0.007/0.0068/0.0067/0.0067/0.0065/0.0064/0.0061/0.0059/0.0059/0.0056/0.0056/0.0051/0.005/0.005/0.0048/0.0048/0.0048/0.0046/0.0045/0.0043/0.0042/0.004/0.0039/0.0039/0.0034/0.0033	No	Pass	Pass	0	1	Y	PAV-High	Y	Pass
fenland	SomaScan	6531_29	6531_29	NA	FAM162A.6531_29--nonHDL.34887591	FAM162A.6531_29	FAM162A	Q96A26	ENSG00000114023	Protein FAM162A	nonHDL.34887591	Non-HDL cholesterol levels	Biomarker	1320016	NA	Wald ratio	1	-0.10856	0.0122636	8.58277e-19	5.40177e-16	-0.132597	-0.0845231	0.897125	0.875818	0.91895	NA	NA	NA	NA	NA	NA	NA	NA	NA	NA	NA	NA	NA	NA	NA	NA	NA	NA	NA	NA	NA	NA	NA	NA	NA	NA	NA	NA	NA	NA	NA	0.0110842	5.93608e-05	TRUE	5.78792e-24	Pass	NA	NA	NA	Pass	Pass	0.63227	unconditioned	rs9289196	1	rs11932/rs3817040/rs59569049/rs9818537/rs28679619/rs9837149/rs9867075/rs7615673/rs9872708/rs76599189/rs7615930/rs6762156/rs28434553/rs72960431/rs72960447/rs10049131/rs9881068/rs6804347/rs7609972/rs9849013/rs10934602/rs7653592/rs9810996/rs74467988/rs9841643/rs9289192/rs78429050/rs9856011/rs9867429/rs9863712/rs9861517/rs9866447/rs60222267/rs9882100/rs28403550/rs75344200/rs28376407/rs3762637/rs10222564/rs9810999/rs6438728/rs9822345/rs7620827/rs72958458/rs72958418/rs7617042/rs9833415/rs9878699/rs12638866/rs111284430/rs55853677/rs56074178/rs9968189/rs16845530/rs28497203/rs12630576/rs7615057/rs10439995/rs78381804/rs12635147/rs28372690/rs117240474/rs9842736/rs7645862/rs7629285/rs6788746/rs6790051/rs7630379/rs9289198	0.2741/0.0438/0.0298/0.0278/0.0256/0.0214/0.02/0.019/0.0186/0.0174/0.017/0.0161/0.0159/0.0137/0.0134/0.0119/0.0113/0.0113/0.0104/0.0102/0.01/0.0099/0.0097/0.0095/0.0092/0.0092/0.0092/0.0091/0.009/0.0087/0.0086/0.0085/0.0084/0.0079/0.0078/0.0074/0.0074/0.0074/0.0074/0.0073/0.0073/0.0072/0.0072/0.007/0.0069/0.0065/0.0059/0.0059/0.0058/0.0057/0.0056/0.0055/0.0053/0.0052/0.005/0.005/0.0047/0.0047/0.0046/0.0045/0.0045/0.0044/0.0044/0.0043/0.0042/0.0041/0.0041/0.0041/0.0038	No	Pass	Pass	0	1	Y	PAV-High	Y	Pass
fenland	SomaScan	6531_29	6531_29	NA	FAM162A.6531_29--TC.34887591	FAM162A.6531_29	FAM162A	Q96A26	ENSG00000114023	Protein FAM162A	TC.34887591	Total cholesterol levels	Biomarker	1320016	NA	Wald ratio	1	-0.0921846	0.0101209	8.36642e-20	5.51635e-17	-0.112022	-0.0723476	0.911937	0.894025	0.930207	NA	NA	NA	NA	NA	NA	NA	NA	NA	NA	NA	NA	NA	NA	NA	NA	NA	NA	NA	NA	NA	NA	NA	NA	NA	NA	NA	NA	NA	NA	NA	0.0110842	6.28444e-05	TRUE	7.31257e-24	Pass	NA	NA	NA	Pass	Pass	0.0137745	rs7615673*	rs11406672	1	rs11932/rs7615930/rs7615673/rs9818537/rs76599189/rs9837149/rs28679619/rs59569049/rs28434553/rs72960431/rs10049131/rs9867075/rs10934602/rs7653592/rs6788746/rs7609972/rs60222267/rs6762156/rs9833415/rs9867429/rs6438728/rs7620827/rs9866447/rs3762637/rs28376407/rs74467988/rs9882100/rs72958458/rs72960447/rs9872708/rs9289192/rs6804347/rs72958418/rs9856011/rs9810996/rs7617042/rs55853677/rs79493664/rs12638866/rs9878699/rs111284430/rs12630576/rs9863712/rs56074178/rs12635147/rs16845530/rs9968189/rs7615057/rs9810999/rs75344200/rs9881068/rs10439995/rs9842736/rs28497203/rs7630379/rs78381804/rs6790051/rs3817040/rs13321097/rs7645862/rs9849013/rs9858558/rs28403550/rs12636106/rs7644540/rs59280051/rs7630833	0.2906/0.0438/0.04/0.027/0.0253/0.0225/0.0203/0.0203/0.0169/0.0158/0.0152/0.0118/0.0115/0.011/0.0109/0.0109/0.0104/0.0102/0.0102/0.0101/0.01/0.0098/0.0098/0.0097/0.0096/0.0092/0.0091/0.009/0.0089/0.0089/0.0088/0.0088/0.0086/0.0085/0.0083/0.0083/0.0081/0.0075/0.0075/0.0074/0.0072/0.0071/0.0069/0.0069/0.0068/0.0066/0.0066/0.0062/0.006/0.0059/0.0058/0.0054/0.0053/0.0053/0.0053/0.0052/0.0051/0.0045/0.0045/0.0044/0.0039/0.0039/0.0036/0.0036/0.0036/0.0034/0.0034	No	Pass	Pass	0	1	Y	PAV-High	Y	Pass
fenland	SomaScan	6531_29	6531_29	NA	FAM162A.6531_29--T2D.35551307	FAM162A.6531_29	FAM162A	Q96A26	ENSG00000114023	Protein FAM162A	T2D.35551307	Type 2 diabetes	Metabolic/endocrine	933970	80154	Wald ratio	1	-0.21846	0.054615	6.33425e-05	0.00599774	-0.325505	-0.111415	0.803756	0.722162	0.894568	NA	NA	NA	NA	NA	NA	NA	NA	NA	NA	NA	NA	NA	NA	NA	NA	NA	NA	NA	NA	NA	NA	NA	NA	NA	NA	NA	NA	NA	NA	NA	0.0110842	1.64651e-05	TRUE	1.40656e-25	Pass	NA	NA	NA	Pass	Pass	0.81178	unconditioned	unconditioned	0.4518	rs11932/rs7615673/rs7615930/rs28679619/rs9818537/rs76599189/rs6788746/rs6804347/rs74467988/rs9810996/rs9289192/rs9856011/rs9810999/rs79493664/rs75344200/rs9863712/rs9843165/rs10049131/rs59569049/rs9833415/rs9837149/rs3762637/rs6777596/rs28376407/rs60222267/rs6438728/rs9866447/rs28434553/rs9882100/rs72958458/rs72960431/rs7620827/rs55853677/rs7609972/rs10934602/rs7653592/rs9867075/rs9968189/rs7617042/rs72958418/rs56074178/rs12638866/rs12635147/rs12630576/rs9878699/rs16845530/rs111284430/rs3817040/rs9872708/rs9849013/rs9867429/rs7615057/rs72960447/rs10439995	0.2625/0.1081/0.0649/0.0527/0.0436/0.0389/0.0345/0.0317/0.0289/0.0274/0.0254/0.022/0.0213/0.0195/0.0188/0.0182/0.0078/0.0054/0.0054/0.0051/0.0045/0.0045/0.0044/0.0042/0.0042/0.0039/0.0039/0.0038/0.0037/0.0037/0.0037/0.0037/0.0035/0.0032/0.0031/0.0031/0.0031/0.003/0.0029/0.0029/0.0029/0.0029/0.0029/0.0029/0.0027/0.0027/0.0027/0.0026/0.0026/0.0024/0.0024/0.0024/0.0024/0.0024	Pass	No	Pass	0	1	Y	PAV-High	Y	No
fenland	SomaScan	6531_29	6531_29	NA	FAM162A.6531_29--Weight.ukb-b-11842	FAM162A.6531_29	FAM162A	Q96A26	ENSG00000114023	Protein FAM162A	Weight.ukb-b-11842	Weight	Anthropometry	461632	NA	Wald ratio	1	0.0477433	0.0129694	0.000232104	0.0172355	0.0223234	0.0731633	1.0489	1.02257	1.07591	NA	NA	NA	NA	NA	NA	NA	NA	NA	NA	NA	NA	NA	NA	NA	NA	NA	NA	NA	NA	NA	NA	NA	NA	NA	NA	NA	NA	NA	NA	NA	0.0110842	2.93919e-05	TRUE	1.13192e-24	Pass	NA	NA	NA	Pass	Pass	0.833759	unconditioned	unconditioned	0.3127	rs11932/rs7615673/rs7615930/rs28679619/rs9818537/rs74467988/rs9810996/rs6804347/rs76599189/rs9289192/rs6788746/rs9810999/rs75344200/rs9856011/rs9863712/rs79493664/rs9843165/rs10049131/rs9833415/rs59569049/rs9837149/rs3762637/rs28376407/rs60222267/rs9866447/rs6438728/rs28434553/rs72960431/rs7620827/rs72958458/rs9882100/rs6777596/rs55853677/rs7609972/rs7653592/rs10934602/rs9968189/rs9867075/rs72958418/rs7617042/rs56074178/rs12638866/rs12630576/rs12635147/rs16845530/rs111284430/rs9878699/rs3817040/rs9849013/rs9872708/rs7615057/rs9867429/rs72960447/rs10439995/rs6762156	0.2916/0.0858/0.0503/0.0499/0.0417/0.0326/0.0323/0.0309/0.0304/0.0296/0.0283/0.0249/0.0223/0.0211/0.0173/0.0159/0.0071/0.0059/0.0057/0.0057/0.005/0.0049/0.0046/0.0046/0.0043/0.0043/0.0042/0.0041/0.0041/0.004/0.004/0.0038/0.0037/0.0036/0.0035/0.0034/0.0033/0.0033/0.0033/0.0032/0.0032/0.0032/0.0031/0.0031/0.0031/0.003/0.003/0.003/0.0028/0.0028/0.0027/0.0027/0.0026/0.0025/0.0024	Pass	No	Pass	1	0	Y	PAV-High	Y	No
fenland	SomaScan	5615_62	5615_62	NA	FAM172A.5615_62--EducationalAttainment.35361970	FAM172A.5615_62	FAM172A	Q8WUF8	ENSG00000113391	Protein FAM172A	EducationalAttainment.35361970	Educational attainment	Neurological	3037499	NA	Wald ratio	1	0.0626919	0.0157025	6.53855e-05	0.00616848	0.031915	0.0934687	1.0647	1.03243	1.09798	NA	NA	NA	NA	NA	NA	NA	NA	NA	NA	NA	NA	NA	NA	NA	NA	NA	NA	NA	NA	NA	NA	NA	NA	NA	NA	NA	NA	NA	NA	NA	0.00704525	5.24422e-06	TRUE	2.83678e-17	Pass	NA	NA	NA	Pass	Pass	0.0423103	rs13161885*	rs17370695	0.9949	rs13161885/rs13154650/rs1470150/rs10051878/rs10061377/rs13156202/rs72786662/rs28418572/rs67914792/rs17372725/rs13153987/rs13154000/rs66564678/rs13164315/rs1031424/rs10038424/rs36042718/rs10066431/rs72786647/rs13357713/rs17312456/rs10075217/rs28534784/rs17372057/rs10036024/rs10038831/rs17372615/rs17314074/rs6877030/rs167570/rs34967135/rs35496867/rs7715562/rs10038828/rs13171131/rs6898842/rs17372649/rs10036891/rs10055389/rs6859757/rs13155452/rs13182631/rs6874766/rs12153021/rs13165400/rs6865441/rs34454564/rs67150649/rs56108532/rs55724660/rs10057130/rs55947981/rs10052662/rs10067259/rs10056879/rs13361613/rs10476522/rs12716454/rs10053405/rs12716453/rs10064368/rs10054790/rs17314825/rs7701314/rs10054903/rs34621188/rs17374166/rs9314092/rs17314797/rs10079708/rs10078941/rs35426871/rs10044139/rs10058331/rs67328989/rs28705226/rs34592268/rs10476590/rs28610997/rs74825443/rs28575883/rs72786702	0.0645/0.0533/0.0496/0.041/0.0309/0.029/0.0284/0.0263/0.0262/0.0251/0.0239/0.0236/0.0228/0.0225/0.0216/0.0203/0.02/0.0185/0.0185/0.0183/0.0173/0.0167/0.0164/0.0163/0.0153/0.0142/0.0141/0.014/0.0123/0.0122/0.012/0.0115/0.0108/0.0104/0.0104/0.0099/0.0098/0.0098/0.0097/0.0097/0.0097/0.009/0.0089/0.0056/0.0033/0.0025/0.0023/0.0023/0.0022/0.0022/0.0021/0.0021/0.0021/0.002/0.002/0.0019/0.0019/0.0018/0.0018/0.0018/0.0018/0.0018/0.0018/0.0018/0.0018/0.0017/0.0017/0.0017/0.0017/0.0017/0.0017/0.0016/0.0016/0.0016/0.0016/0.0016/0.0016/0.0016/0.0014/0.0014/0.0014/0.0014	No	Pass	Pass	2	0	Y	NA	Y	No
fenland	SomaScan	5615_62	5615_62	NA	FAM172A.5615_62--Ulcerativecolitis.ieu-a-970	FAM172A.5615_62	FAM172A	Q8WUF8	ENSG00000113391	Protein FAM172A	Ulcerativecolitis.ieu-a-970	Ulcerative colitis	Autoimmune	47745	13768	Wald ratio	1	0.395122	0.110807	0.000362671	0.0245788	0.17794	0.612303	1.48456	1.19475	1.84468	NA	NA	NA	NA	NA	NA	NA	NA	NA	NA	NA	NA	NA	NA	NA	NA	NA	NA	NA	NA	NA	NA	NA	NA	NA	NA	NA	NA	NA	NA	NA	0.00704525	0.000266296	TRUE	2.27768e-10	Pass	NA	NA	NA	Pass	Pass	0.836006	unconditioned	unconditioned	0.0915	rs10065056	1	Pass	No	Pass	3	0	Y	NA	Y	No
fenland	SomaScan	6433_57	6433_57	NA	FAM20A.6433_57--ApolipoproteinB.ieu-b-108	FAM20A.6433_57	FAM20A	Q96MK3	ENSG00000108950	Pseudokinase FAM20A	ApolipoproteinB.ieu-b-108	Apolipoprotein B	Biomarker	439214	NA	Wald ratio	1	0.0598897	0.0177804	0.000756324	0.0433564	0.0250402	0.0947392	1.06172	1.02536	1.09937	NA	NA	NA	NA	NA	NA	NA	NA	NA	NA	NA	NA	NA	NA	NA	NA	NA	NA	NA	NA	NA	NA	NA	NA	NA	NA	NA	NA	NA	NA	NA	0.00799245	2.58103e-05	TRUE	5.41704e-18	Pass	NA	NA	NA	Pass	Pass	8.15545e-05	rs77594545	rs1373068	0.8691	rs77542162	1	No	Pass	Pass	1	0	Y	NA	N	No
fenland	SomaScan	13102_1	13102_1	NA	FAM3D.13102_1--LDL.34887591	FAM3D.13102_1	FAM3D	Q96BQ1	ENSG00000198643	Protein FAM3D	LDL.34887591	Low density lipoprotein cholesterol levels	Biomarker	1320016	NA	Wald ratio	1	-0.0279301	0.00592063	2.38859e-06	0.000351841	-0.0395345	-0.0163256	0.972456	0.961237	0.983807	NA	NA	NA	NA	NA	NA	NA	NA	NA	NA	NA	NA	NA	NA	NA	NA	NA	NA	NA	NA	NA	NA	NA	NA	NA	NA	NA	NA	NA	NA	NA	0.029862	1.68578e-05	TRUE	4.58793e-69	Pass	NA	NA	NA	Pass	Pass	0.593885	unconditioned	rs3952239	0.8827	rs17059602/rs17516369/rs17551388/rs3749290	0.791/0.0723/0.0625/0.0304	No	Pass	Pass	0	3	Y	NA	N	No
fenland	SomaScan	13102_1	13102_1	NA	FAM3D.13102_1--nonHDL.34887591	FAM3D.13102_1	FAM3D	Q96BQ1	ENSG00000198643	Protein FAM3D	nonHDL.34887591	Non-HDL cholesterol levels	Biomarker	1320016	NA	Wald ratio	1	-0.0367612	0.00701274	1.58788e-07	3.05689e-05	-0.0505062	-0.0230163	0.963906	0.950748	0.977247	NA	NA	NA	NA	NA	NA	NA	NA	NA	NA	NA	NA	NA	NA	NA	NA	NA	NA	NA	NA	NA	NA	NA	NA	NA	NA	NA	NA	NA	NA	NA	0.029862	2.0815e-05	TRUE	1.04994e-68	Pass	NA	NA	NA	Pass	Pass	0.926431	rs17551388	rs7652027	0.9907	rs17059602/rs17516369/rs17551388/rs3749290	0.7768/0.0765/0.0728/0.0433	Pass	Pass	Pass	0	3	Y	NA	N	No
fenland	SomaScan	9459_7	9459_7	NA	FAS.9459_7--PP.30224653	FAS.9459_7	FAS	P25445	ENSG00000026103	Tumor necrosis factor receptor superfamily member 6	PP.30224653	Pulse pressure	Cardiovascular	757601	NA	Wald ratio	1	-0.284255	0.0670072	2.21386e-05	0.00247207	-0.415589	-0.152921	0.752575	0.659951	0.858198	NA	NA	NA	NA	NA	NA	NA	NA	NA	NA	NA	NA	NA	NA	NA	NA	NA	NA	NA	NA	NA	NA	NA	NA	NA	NA	NA	NA	NA	NA	NA	0.0539248	2.3707e-05	TRUE	3.23035e-125	Pass	NA	NA	NA	Pass	Pass	0.918009	unconditioned	unconditioned	0.4382	rs982764/rs7911226	0.5862/0.4138	Pass	No	Pass	0	4	Y	NA	N	No
fenland	SomaScan	9459_7	9459_7	NA	FAS.9459_7--SBP.30224653	FAS.9459_7	FAS	P25445	ENSG00000026103	Tumor necrosis factor receptor superfamily member 6	SBP.30224653	Systolic blood pressure	Cardiovascular	757601	NA	Wald ratio	1	-0.372596	0.0988582	0.000163905	0.0131183	-0.566358	-0.178834	0.688943	0.567589	0.836245	NA	NA	NA	NA	NA	NA	NA	NA	NA	NA	NA	NA	NA	NA	NA	NA	NA	NA	NA	NA	NA	NA	NA	NA	NA	NA	NA	NA	NA	NA	NA	0.0539248	1.87684e-05	TRUE	8.66087e-126	Pass	NA	NA	NA	Pass	Pass	0.818747	unconditioned	unconditioned	0.2756	rs982764/rs7911226	0.5318/0.4682	Pass	No	Pass	0	3	Y	NA	N	No
fenland	SomaScan	6470_19	6470_19	NA	FBLN1.6470_19--Height.36224396	FBLN1.6470_19	FBLN1	P23142	ENSG00000077942	Fibulin-1	Height.36224396	Height	Anthropometry	4080687	NA	Wald ratio	1	-0.0586112	0.0136192	1.68058e-05	0.00194537	-0.0853048	-0.0319177	0.943073	0.918232	0.968586	NA	NA	NA	NA	NA	NA	NA	NA	NA	NA	NA	NA	NA	NA	NA	NA	NA	NA	NA	NA	NA	NA	NA	NA	NA	NA	NA	NA	NA	NA	NA	0.00311032	4.55898e-06	TRUE	2.88836e-08	Pass	NA	NA	NA	Pass	Pass	0.984677	unconditioned	unconditioned	1	rs17560248/rs6006753/rs9614670	0.8097/0.1307/0.0439	Pass	Pass	Pass	0	1	Y	NA	Y	No
fenland	SomaScan	15585_304	15585_304	NA	FBLN5.15585_304--PP.30224653	FBLN5.15585_304	FBLN5	Q9UBX5	ENSG00000140092	Fibulin-5	PP.30224653	Pulse pressure	Cardiovascular	757601	NA	Wald ratio	1	0.975072	0.199425	1.01132e-06	0.000162971	0.584199	1.36594	2.65136	1.79355	3.91942	NA	NA	NA	NA	NA	NA	NA	NA	NA	NA	NA	NA	NA	NA	NA	NA	NA	NA	NA	NA	NA	NA	NA	NA	NA	NA	NA	NA	NA	NA	NA	0.00540895	3.15781e-05	TRUE	2.70029e-12	Pass	NA	NA	NA	Pass	Pass	0.104509	rs2402088*	rs8023114*	0.9947	rs2402088	0.9891	No	Pass	Pass	2	0	Y	NA	Y	No
fenland	SomaScan	7206_20	7206_20	NA	FBP1.7206_20--Bodyfatfreemass.ukb-b-13354	FBP1.7206_20	FBP1	P09467	ENSG00000165140	Fructose-1,6-bisphosphatase 1	Bodyfatfreemass.ukb-b-13354	Body fat-free mass	Anthropometry	454850	NA	Wald ratio	1	-0.0682282	0.011939	1.09869e-08	2.56506e-06	-0.0916287	-0.0448278	0.934047	0.912444	0.956162	NA	NA	NA	NA	NA	NA	NA	NA	NA	NA	NA	NA	NA	NA	NA	NA	NA	NA	NA	NA	NA	NA	NA	NA	NA	NA	NA	NA	NA	NA	NA	0.00612403	7.17903e-05	TRUE	8.48977e-13	Pass	NA	NA	NA	Pass	Pass	0.994651	rs2679606*	rs4743962	0.9998	rs4743962	0.9989	Pass	Pass	Pass	0	4	Y	NA	N	Pass
fenland	SomaScan	7206_20	7206_20	NA	FBP1.7206_20--eGFR.34272381	FBP1.7206_20	FBP1	P09467	ENSG00000165140	Fructose-1,6-bisphosphatase 1	eGFR.34272381	Glomerular filtration rate (estimated)	Renal	436581	NA	Wald ratio	1	-0.0104426	0.00248633	2.66915e-05	0.00289237	-0.0153158	-0.00556937	0.989612	0.984801	0.994446	NA	NA	NA	NA	NA	NA	NA	NA	NA	NA	NA	NA	NA	NA	NA	NA	NA	NA	NA	NA	NA	NA	NA	NA	NA	NA	NA	NA	NA	NA	NA	0.00612403	3.59336e-05	TRUE	1.33216e-13	Pass	NA	NA	NA	Pass	Pass	0.916289	unconditioned	unconditioned	0.8101	rs2679606/rs781648/rs2987900/rs2790389/rs781649/rs587831/rs2987899/rs499206/rs1769259/rs117815264/rs1769251/rs6479559/rs7044650/rs6479558/rs7873410/rs2460137/rs12345842	0.1331/0.0961/0.0945/0.0941/0.0872/0.0756/0.0756/0.0733/0.0667/0.059/0.0176/0.0176/0.0161/0.0146/0.0146/0.0138/0.0113	Pass	Pass	Pass	0	4	Y	NA	N	No
fenland	SomaScan	7206_20	7206_20	NA	FBP1.7206_20--Height.36224396	FBP1.7206_20	FBP1	P09467	ENSG00000165140	Fructose-1,6-bisphosphatase 1	Height.36224396	Height	Anthropometry	4080687	NA	Wald ratio	1	-0.11885	0.0104426	5.18016e-30	5.38979e-27	-0.139318	-0.0983829	0.887941	0.869952	0.906302	NA	NA	NA	NA	NA	NA	NA	NA	NA	NA	NA	NA	NA	NA	NA	NA	NA	NA	NA	NA	NA	NA	NA	NA	NA	NA	NA	NA	NA	NA	NA	0.00612403	3.16461e-05	TRUE	5.41696e-14	Pass	NA	NA	NA	Pass	Pass	0.0252165	rs2987900*	rs10739976	1	rs2987900/rs1769259/rs781648	0.7102/0.2097/0.0801	No	Pass	Pass	0	3	Y	NA	N	Pass
fenland	SomaScan	7206_20	7206_20	NA	FBP1.7206_20--Weight.ukb-b-11842	FBP1.7206_20	FBP1	P09467	ENSG00000165140	Fructose-1,6-bisphosphatase 1	Weight.ukb-b-11842	Weight	Anthropometry	461632	NA	Wald ratio	1	-0.068994	0.01667	3.49092e-05	0.0036343	-0.101667	-0.0363209	0.933332	0.90333	0.964331	NA	NA	NA	NA	NA	NA	NA	NA	NA	NA	NA	NA	NA	NA	NA	NA	NA	NA	NA	NA	NA	NA	NA	NA	NA	NA	NA	NA	NA	NA	NA	0.00612403	3.70952e-05	TRUE	1.38349e-13	Pass	NA	NA	NA	Pass	Pass	0.995801	rs2679606*	unconditioned	0.9995	rs4743962	0.9997	Pass	Pass	Pass	0	3	Y	NA	N	No
fenland	SomaScan	3311_27	3311_27	NA	FCGR3B.3311_27--Inflammatoryboweldisease.ieu-a-294	FCGR3B.3311_27	FCGR3B	O75015	ENSG00000162747	Low affinity immunoglobulin gamma Fc region receptor III-B	Inflammatoryboweldisease.ieu-a-294	Inflammatory bowel disease	Autoimmune	65642	31665	Wald ratio	1	0.10124	0.0220139	4.24685e-06	0.000581763	0.0580931	0.144388	1.10654	1.05981	1.15533	NA	NA	NA	NA	NA	NA	NA	NA	NA	NA	NA	NA	NA	NA	NA	NA	NA	NA	NA	NA	NA	NA	NA	NA	NA	NA	NA	NA	NA	NA	NA	0.103515	0.000322163	TRUE	2.04109e-201	Pass	NA	NA	NA	Pass	Pass	0.980579	rs59821492	rs10800309*	0.9033	rs10919544	1	Pass	Pass	Pass	2	0	Y	NA	Y	No
fenland	SomaScan	3311_27	3311_27	NA	FCGR3B.3311_27--TC.34887591	FCGR3B.3311_27	FCGR3B	O75015	ENSG00000162747	Low affinity immunoglobulin gamma Fc region receptor III-B	TC.34887591	Total cholesterol levels	Biomarker	1320016	NA	Wald ratio	1	0.0127376	0.00323337	8.16766e-05	0.00749331	0.00640023	0.0190751	1.01282	1.00642	1.01926	NA	NA	NA	NA	NA	NA	NA	NA	NA	NA	NA	NA	NA	NA	NA	NA	NA	NA	NA	NA	NA	NA	NA	NA	NA	NA	NA	NA	NA	NA	NA	0.103515	1.17562e-05	TRUE	1.05877e-253	Pass	NA	NA	NA	Pass	Pass	0.000152404	rs2333843	rs12145843	1	rs1771582	1	No	Pass	Pass	2	0	Y	NA	Y	No
fenland	SomaScan	3311_27	3311_27	NA	FCGR3B.3311_27--logTG.34887591	FCGR3B.3311_27	FCGR3B	O75015	ENSG00000162747	Low affinity immunoglobulin gamma Fc region receptor III-B	logTG.34887591	Triglycerides	Biomarker	1320016	NA	Wald ratio	1	0.0162354	0.00327965	7.40821e-07	0.000122338	0.00980729	0.0226635	1.01637	1.00986	1.02292	NA	NA	NA	NA	NA	NA	NA	NA	NA	NA	NA	NA	NA	NA	NA	NA	NA	NA	NA	NA	NA	NA	NA	NA	NA	NA	NA	NA	NA	NA	NA	0.103515	1.85642e-05	TRUE	2.31151e-252	Pass	NA	NA	NA	Pass	Pass	0.90318	unconditioned	unconditioned	0.0126	rs4656324	1	Pass	No	Pass	2	0	Y	NA	Y	No
fenland	SomaScan	3311_27	3311_27	NA	FCGR3B.3311_27--Ulcerativecolitis.ieu-a-970	FCGR3B.3311_27	FCGR3B	O75015	ENSG00000162747	Low affinity immunoglobulin gamma Fc region receptor III-B	Ulcerativecolitis.ieu-a-970	Ulcerative colitis	Autoimmune	47745	13768	Wald ratio	1	0.138264	0.0278539	6.90943e-07	0.000114839	0.0836703	0.192858	1.14828	1.08727	1.21271	NA	NA	NA	NA	NA	NA	NA	NA	NA	NA	NA	NA	NA	NA	NA	NA	NA	NA	NA	NA	NA	NA	NA	NA	NA	NA	NA	NA	NA	NA	NA	0.103515	0.000515975	TRUE	8.77375e-186	Pass	NA	NA	NA	Pass	Pass	0.985835	rs59821492	rs12121021	0.9808	rs10919544	1	Pass	Pass	Pass	2	0	Y	NA	Y	No
fenland	SomaScan	4220_39	4220_39	NA	FER.4220_39--Forcedexpiratoryvolumein1secondFEV1.ukb-b-19657	FER.4220_39	FER	P16591	ENSG00000151422	Tyrosine-protein kinase Fer	Forcedexpiratoryvolumein1secondFEV1.ukb-b-19657	Forced expiratory volume in 1-second (FEV1)	Respiratory	421986	NA	Wald ratio	1	0.0716363	0.0164738	1.3707e-05	0.00162856	0.0393477	0.103925	1.07426	1.04013	1.10952	NA	NA	NA	NA	NA	NA	NA	NA	NA	NA	NA	NA	NA	NA	NA	NA	NA	NA	NA	NA	NA	NA	NA	NA	NA	NA	NA	NA	NA	NA	NA	0.00626636	4.47133e-05	TRUE	1.15293e-13	Pass	NA	NA	NA	Pass	Pass	0.951729	unconditioned	unconditioned	1	rs75421844/rs112949822/rs79243757/rs78071167/rs79409628/rs78633399/rs111465548/rs79980741/rs79001324/rs71592765/rs112472930/rs76325227/rs75815475/rs78492167/rs113728457/rs55954478/rs75955236/rs111636466/rs79536589/rs77630811/rs79621178/rs75360637/rs113792119/rs113193866/rs77844865/rs112828293	0.1269/0.0674/0.0604/0.054/0.0527/0.0413/0.0397/0.0393/0.038/0.0359/0.0328/0.0327/0.0319/0.0312/0.0307/0.0249/0.0249/0.0249/0.0246/0.0241/0.022/0.0204/0.02/0.0197/0.0197/0.0169	Pass	Pass	Pass	2	0	Y	NA	Y	No
fenland	SomaScan	4220_39	4220_39	NA	FER.4220_39--ForcedvitalcapacityFVC.ukb-a-336	FER.4220_39	FER	P16591	ENSG00000151422	Tyrosine-protein kinase Fer	ForcedvitalcapacityFVC.ukb-a-336	Forced vital capacity (FVC)	Respiratory	307638	NA	Wald ratio	1	-0.0703517	0.0187314	0.00017277	0.0136219	-0.107065	-0.0336383	0.932066	0.898467	0.966921	NA	NA	NA	NA	NA	NA	NA	NA	NA	NA	NA	NA	NA	NA	NA	NA	NA	NA	NA	NA	NA	NA	NA	NA	NA	NA	NA	NA	NA	NA	NA	0.00626636	4.58515e-05	TRUE	1.58782e-13	Pass	NA	NA	NA	Pass	Pass	0.950319	unconditioned	unconditioned	1	rs75421844/rs79243757/rs112949822/rs79001324/rs78071167/rs79409628/rs79980741/rs71592765/rs111465548/rs75815475/rs112472930/rs76325227/rs113728457/rs78633399/rs78492167/rs77630811/rs55954478/rs113792119/rs113193866/rs79621178/rs77844865/rs112828293/rs75955236/rs111636466/rs75271047	0.0894/0.0833/0.0735/0.0559/0.0522/0.0504/0.0459/0.0393/0.0392/0.0389/0.0374/0.0363/0.0292/0.0284/0.028/0.0279/0.0273/0.0261/0.0244/0.0238/0.0205/0.0198/0.0189/0.0183/0.0178	Pass	Pass	Pass	1	2	N	NA	Y	No
fenland	SomaScan	4220_39	4220_39	NA	FER.4220_39--Height.36224396	FER.4220_39	FER	P16591	ENSG00000151422	Tyrosine-protein kinase Fer	Height.36224396	Height	Anthropometry	4080687	NA	Wald ratio	1	0.0590434	0.0100901	4.86793e-09	1.20197e-06	0.0392668	0.07882	1.06082	1.04005	1.08201	NA	NA	NA	NA	NA	NA	NA	NA	NA	NA	NA	NA	NA	NA	NA	NA	NA	NA	NA	NA	NA	NA	NA	NA	NA	NA	NA	NA	NA	NA	NA	0.00626636	8.37356e-06	TRUE	2.83995e-15	Pass	NA	NA	NA	Pass	Pass	0.999998	unconditioned	rs7710960	1	rs7710960	1	Pass	Pass	Pass	1	0	Y	NA	Y	Pass
fenland	SomaScan	5532_53	5532_53	NA	FGFR1.5532_53--Bodyfatmass.ukb-b-19393	FGFR1.5532_53	FGFR1	P11362	ENSG00000077782	Fibroblast growth factor receptor 1	Bodyfatmass.ukb-b-19393	Body fat mass	Anthropometry	454137	NA	Wald ratio	1	0.066916	0.0170171	8.41439e-05	0.00767663	0.0335625	0.100269	1.06921	1.03413	1.10547	NA	NA	NA	NA	NA	NA	NA	NA	NA	NA	NA	NA	NA	NA	NA	NA	NA	NA	NA	NA	NA	NA	NA	NA	NA	NA	NA	NA	NA	NA	NA	0.00675733	3.40549e-05	TRUE	4.92411e-15	Pass	NA	NA	NA	Pass	Pass	0.903683	unconditioned	unconditioned	0.5756	rs62505473/rs7815496/rs3213849/rs4082204/rs4647906/rs17175624/rs17182002	0.7017/0.0558/0.0498/0.0449/0.0414/0.041/0.0327	Pass	No	Pass	3	0	Y	NA	N	No
fenland	SomaScan	5532_53	5532_53	NA	FGFR1.5532_53--BMI.30124842	FGFR1.5532_53	FGFR1	P11362	ENSG00000077782	Fibroblast growth factor receptor 1	BMI.30124842	Body mass index	Anthropometry	681275	NA	Wald ratio	1	0.082906	0.0145299	1.15742e-08	2.69169e-06	0.0544274	0.111385	1.08644	1.05594	1.11782	NA	NA	NA	NA	NA	NA	NA	NA	NA	NA	NA	NA	NA	NA	NA	NA	NA	NA	NA	NA	NA	NA	NA	NA	NA	NA	NA	NA	NA	NA	NA	0.00675733	4.57073e-05	TRUE	8.22318e-15	Pass	NA	NA	NA	Pass	Pass	0.999988	unconditioned	unconditioned	0.9997	rs881301	1	Pass	Pass	Pass	3	0	Y	NA	N	Pass
fenland	SomaScan	5532_53	5532_53	NA	FGFR1.5532_53--CRP.GCST90179146	FGFR1.5532_53	FGFR1	P11362	ENSG00000077782	Fibroblast growth factor receptor 1	CRP.GCST90179146	C-reactive protein	Biomarker	575531	NA	Wald ratio	1	0.0786636	0.0176259	8.08363e-06	0.0010305	0.0441168	0.11321	1.08184	1.0451	1.11987	NA	NA	NA	NA	NA	NA	NA	NA	NA	NA	NA	NA	NA	NA	NA	NA	NA	NA	NA	NA	NA	NA	NA	NA	NA	NA	NA	NA	NA	NA	NA	0.00675733	3.46069e-05	TRUE	4.39594e-15	Pass	NA	NA	NA	Pass	Pass	0.977398	unconditioned	unconditioned	0.9479	rs3213849/rs4082204/rs7815496/rs17175624/rs17182002/rs10958704/rs4647906	0.2312/0.1754/0.1685/0.1543/0.1001/0.0938/0.0751	Pass	Pass	Pass	3	0	Y	NA	N	No
fenland	SomaScan	5532_53	5532_53	NA	FGFR1.5532_53--ConcentrationofchylomicronsandextremelylargeVLDL.met-d-XXL_VLDL_P	FGFR1.5532_53	FGFR1	P11362	ENSG00000077782	Fibroblast growth factor receptor 1	ConcentrationofchylomicronsandextremelylargeVLDL.met-d-XXL_VLDL_P	Concentration of chylomicrons and extremely large VLDL	Biomarker	115078	NA	Wald ratio	1	0.129273	0.0344485	0.000174983	0.0137877	0.0617537	0.196792	1.138	1.0637	1.21749	NA	NA	NA	NA	NA	NA	NA	NA	NA	NA	NA	NA	NA	NA	NA	NA	NA	NA	NA	NA	NA	NA	NA	NA	NA	NA	NA	NA	NA	NA	NA	0.00675733	0.000133258	TRUE	2.36482e-12	Pass	NA	NA	NA	Pass	Pass	0.881679	unconditioned	unconditioned	0.0921	rs881299	1	Pass	No	Pass	2	0	Y	NA	N	No
fenland	SomaScan	5532_53	5532_53	NA	FGFR1.5532_53--DBP.30224653	FGFR1.5532_53	FGFR1	P11362	ENSG00000077782	Fibroblast growth factor receptor 1	DBP.30224653	Diastolic blood pressure	Cardiovascular	757601	NA	Wald ratio	1	-0.533333	0.151282	0.000422806	0.0276245	-0.829846	-0.236821	0.586646	0.436116	0.789133	NA	NA	NA	NA	NA	NA	NA	NA	NA	NA	NA	NA	NA	NA	NA	NA	NA	NA	NA	NA	NA	NA	NA	NA	NA	NA	NA	NA	NA	NA	NA	0.00675733	1.63531e-05	TRUE	8.32763e-16	Pass	NA	NA	NA	Pass	Pass	0.503712	rs2304000	unconditioned	1	rs2304000/rs4647907/rs10101096/rs17175814/rs7836805/rs1906672/rs7845911/rs2293971/rs3779921/rs6984358/rs1488934/rs60530611/rs6982519/rs112791537/rs1043782/rs7828832/rs6981405/rs10099466/rs10100090/rs7830233/rs10156283/rs7016434/rs10216482/rs7815101/rs28681082/rs4379415/rs1488935/rs11785366/rs58780114/rs10112856/rs7007097/rs12682626/rs145151767/rs7015996/rs138824104/rs74302881/rs12056642/rs10958541/rs58320990/rs11779210/rs10958670/rs28864534/rs6999796/rs12674975/rs7001340/rs11783967/rs7841617/rs59911155/rs11777969/rs9643870/rs2270376/rs55885015/rs10108757/rs10958567/rs55962869/rs7834862/rs28867132/rs16887324/rs10101168/rs55928150/rs7821119/rs7006757/rs1599918/rs113407804/rs3824288/rs112537273/rs10105555/rs11774769/rs12681876/rs16887275/rs7837189/rs56365338/rs7821392/rs16887340/rs72630620/rs61076607/rs59498392/rs2234555/rs10095753/rs10099378/rs72644720/rs10958606/rs16887244/rs7816998/rs2898674/rs16887258/rs11985168/rs10958683/rs16887277/rs12056698	0.275/0.0686/0.0558/0.0535/0.0343/0.0292/0.0263/0.0166/0.0158/0.0137/0.0103/0.0101/0.0092/0.0082/0.0075/0.0072/0.0071/0.0068/0.0068/0.0067/0.0066/0.0065/0.0065/0.0063/0.0062/0.0059/0.0059/0.0057/0.0056/0.0054/0.0053/0.0053/0.0052/0.0051/0.005/0.0048/0.0048/0.0048/0.0048/0.0047/0.0046/0.0044/0.0044/0.0043/0.0043/0.0041/0.0041/0.0041/0.004/0.004/0.004/0.0039/0.0039/0.0039/0.0039/0.0037/0.0037/0.0036/0.0036/0.0036/0.0035/0.0035/0.0035/0.0034/0.0034/0.0033/0.0033/0.0033/0.0033/0.0033/0.0033/0.0033/0.0032/0.0032/0.0032/0.0032/0.0032/0.003/0.0029/0.0029/0.0029/0.0028/0.0028/0.0028/0.0027/0.0027/0.0027/0.0026/0.0026/0.0025	No	Pass	Pass	0	2	Y	NA	N	No
fenland	SomaScan	5532_53	5532_53	NA	FGFR1.5532_53--ForcedvitalcapacityFVC.ukb-a-336	FGFR1.5532_53	FGFR1	P11362	ENSG00000077782	Fibroblast growth factor receptor 1	ForcedvitalcapacityFVC.ukb-a-336	Forced vital capacity (FVC)	Respiratory	307638	NA	Wald ratio	1	-0.0754383	0.0171479	1.08609e-05	0.00132811	-0.109048	-0.0418285	0.927337	0.896687	0.959034	NA	NA	NA	NA	NA	NA	NA	NA	NA	NA	NA	NA	NA	NA	NA	NA	NA	NA	NA	NA	NA	NA	NA	NA	NA	NA	NA	NA	NA	NA	NA	0.00675733	6.29069e-05	TRUE	3.64455e-14	Pass	NA	NA	NA	Pass	Pass	0.969508	unconditioned	unconditioned	0.8756	rs62505473/rs7815496/rs3213849/rs4647906/rs17175624/rs4082204	0.798/0.0449/0.035/0.0298/0.0281/0.0275	Pass	Pass	Pass	0	2	Y	NA	N	No
fenland	SomaScan	5532_53	5532_53	NA	FGFR1.5532_53--Height.36224396	FGFR1.5532_53	FGFR1	P11362	ENSG00000077782	Fibroblast growth factor receptor 1	Height.36224396	Height	Anthropometry	4080687	NA	Wald ratio	1	-0.0482221	0.0091453	1.34294e-07	2.6172e-05	-0.0661469	-0.0302974	0.952922	0.935993	0.970157	NA	NA	NA	NA	NA	NA	NA	NA	NA	NA	NA	NA	NA	NA	NA	NA	NA	NA	NA	NA	NA	NA	NA	NA	NA	NA	NA	NA	NA	NA	NA	0.00675733	6.86838e-06	TRUE	1.68789e-16	Pass	NA	NA	NA	Pass	Pass	0.999377	rs10958704	rs881301	1	rs3925/rs13317/rs11986274/rs10958700	0.5348/0.2142/0.1867/0.0324	Pass	Pass	Pass	0	3	Y	NA	N	No
fenland	SomaScan	5532_53	5532_53	NA	FGFR1.5532_53--HDL.34887591	FGFR1.5532_53	FGFR1	P11362	ENSG00000077782	Fibroblast growth factor receptor 1	HDL.34887591	High density lipoprotein cholesterol levels	Biomarker	1320016	NA	Wald ratio	1	-0.0799428	0.0120482	3.23959e-11	1.10861e-08	-0.103557	-0.0563283	0.923169	0.901624	0.945229	NA	NA	NA	NA	NA	NA	NA	NA	NA	NA	NA	NA	NA	NA	NA	NA	NA	NA	NA	NA	NA	NA	NA	NA	NA	NA	NA	NA	NA	NA	NA	0.00675733	3.33518e-05	TRUE	2.90577e-15	Pass	NA	NA	NA	Pass	Pass	0.991273	unconditioned	unconditioned	1	rs881299	1	Pass	Pass	Pass	0	2	Y	NA	N	Pass
fenland	SomaScan	5532_53	5532_53	NA	FGFR1.5532_53--PP.30224653	FGFR1.5532_53	FGFR1	P11362	ENSG00000077782	Fibroblast growth factor receptor 1	PP.30224653	Pulse pressure	Cardiovascular	757601	NA	Wald ratio	1	-0.697436	0.179487	0.000102029	0.00897186	-1.04923	-0.345641	0.49786	0.350207	0.707767	NA	NA	NA	NA	NA	NA	NA	NA	NA	NA	NA	NA	NA	NA	NA	NA	NA	NA	NA	NA	NA	NA	NA	NA	NA	NA	NA	NA	NA	NA	NA	0.00675733	1.99522e-05	TRUE	1.18654e-15	Pass	NA	NA	NA	Pass	Pass	0.957827	rs2304000	unconditioned	1	rs10101096/rs2304000/rs17175814/rs4647907/rs2293971	0.49/0.2114/0.161/0.0775/0.0162	Pass	Pass	Pass	0	2	Y	NA	N	No
fenland	SomaScan	5532_53	5532_53	NA	FGFR1.5532_53--schizophrenia.35396580	FGFR1.5532_53	FGFR1	P11362	ENSG00000077782	Fibroblast growth factor receptor 1	schizophrenia.35396580	Schizophrenia	Psychiatric	130644	53386	Wald ratio	1	0.253025	0.0752137	0.000767993	0.0438386	0.105606	0.400444	1.28792	1.11138	1.49249	NA	NA	NA	NA	NA	NA	NA	NA	NA	NA	NA	NA	NA	NA	NA	NA	NA	NA	NA	NA	NA	NA	NA	NA	NA	NA	NA	NA	NA	NA	NA	0.00675733	8.69655e-05	TRUE	3.6601e-13	Pass	NA	NA	NA	Pass	Pass	0.787783	rs2304000	unconditioned	0.9928	rs2304000/rs10101096/rs4647907/rs17175814/rs3779921/rs6984358/rs2293971/rs7005874/rs10958683/rs7001340/rs7845911	0.459/0.1625/0.1263/0.1062/0.0204/0.0197/0.0197/0.0136/0.0063/0.0056/0.0034	No	Pass	Pass	2	0	Y	NA	N	No
fenland	SomaScan	5532_53	5532_53	NA	FGFR1.5532_53--SBP.30224653	FGFR1.5532_53	FGFR1	P11362	ENSG00000077782	Fibroblast growth factor receptor 1	SBP.30224653	Systolic blood pressure	Cardiovascular	757601	NA	Wald ratio	1	-1.18803	0.264103	6.84726e-06	0.000892544	-1.70568	-0.670393	0.30482	0.18165	0.511507	NA	NA	NA	NA	NA	NA	NA	NA	NA	NA	NA	NA	NA	NA	NA	NA	NA	NA	NA	NA	NA	NA	NA	NA	NA	NA	NA	NA	NA	NA	NA	0.00675733	2.66917e-05	TRUE	2.12268e-15	Pass	NA	NA	NA	Pass	Pass	0.656844	rs2304000	unconditioned	1	rs2304000/rs10101096/rs17175814/rs4647907/rs2293971/rs3779921/rs7836805/rs6984358/rs1906672/rs138824104/rs145151767/rs1488934/rs28681082/rs7001340/rs56365338/rs10958683/rs10958670/rs1043782/rs60530611/rs10958567/rs28867132/rs7006757/rs16887275/rs10105555/rs7828832/rs10113411/rs7845911/rs7830233/rs10099466/rs12056698/rs16887277/rs7815101/rs16887244/rs10100090/rs10103315/rs6981405/rs2898674/rs10112856/rs1488935/rs4647905/rs58780114/rs59498392/rs112791537/rs2306899/rs11785366/rs56058270/rs11783967/rs7834862/rs112537273/rs16887273/rs10156283/rs74302881/rs12682626/rs16887258/rs2270376/rs10958682/rs58320990/rs7816998/rs4379415/rs55962869/rs6982519/rs11779210	0.2669/0.2/0.1228/0.095/0.0272/0.0203/0.0137/0.0132/0.0091/0.0073/0.0071/0.0058/0.0057/0.0055/0.0051/0.0047/0.0045/0.0043/0.0041/0.0039/0.0039/0.0039/0.0038/0.0037/0.0036/0.0034/0.0034/0.0034/0.0032/0.0032/0.003/0.0029/0.0029/0.0028/0.0028/0.0028/0.0028/0.0028/0.0027/0.0027/0.0026/0.0026/0.0026/0.0026/0.0026/0.0026/0.0025/0.0025/0.0025/0.0024/0.0023/0.0022/0.0022/0.0021/0.0021/0.0021/0.0021/0.0021/0.0021/0.0021/0.0021/0.002	No	Pass	Pass	0	2	Y	NA	N	No
fenland	SomaScan	5532_53	5532_53	NA	FGFR1.5532_53--logTG.34887591	FGFR1.5532_53	FGFR1	P11362	ENSG00000077782	Fibroblast growth factor receptor 1	logTG.34887591	Triglycerides	Biomarker	1320016	NA	Wald ratio	1	0.103245	0.0119875	7.13402e-18	4.18284e-15	0.0797498	0.126741	1.10876	1.08302	1.13512	NA	NA	NA	NA	NA	NA	NA	NA	NA	NA	NA	NA	NA	NA	NA	NA	NA	NA	NA	NA	NA	NA	NA	NA	NA	NA	NA	NA	NA	NA	NA	0.00675733	5.61934e-05	TRUE	1.18614e-14	Pass	NA	NA	NA	Pass	Pass	0.970144	unconditioned	unconditioned	1	rs881299	1	Pass	Pass	Pass	2	0	Y	NA	N	Pass
fenland	SomaScan	5532_53	5532_53	NA	FGFR1.5532_53--WHR.30239722	FGFR1.5532_53	FGFR1	P11362	ENSG00000077782	Fibroblast growth factor receptor 1	WHR.30239722	WHR	Anthropometry	697734	NA	Wald ratio	1	0.118803	0.017094	3.65286e-12	1.37269e-09	0.0852991	0.152308	1.12615	1.08904	1.16452	NA	NA	NA	NA	NA	NA	NA	NA	NA	NA	NA	NA	NA	NA	NA	NA	NA	NA	NA	NA	NA	NA	NA	NA	NA	NA	NA	NA	NA	NA	NA	0.00675733	6.92508e-05	TRUE	2.84424e-14	Pass	NA	NA	NA	Pass	Pass	0.943958	unconditioned	unconditioned	1	rs62505473/rs3213849/rs4647906/rs17175624/rs4082204/rs7815496/rs17182002	0.5648/0.0895/0.077/0.0716/0.0664/0.0606/0.04	Pass	Pass	Pass	3	0	Y	NA	N	Pass
fenland	SomaScan	5532_53	5532_53	NA	FGFR1.5532_53--Waistcircumference.ukb-b-9405	FGFR1.5532_53	FGFR1	P11362	ENSG00000077782	Fibroblast growth factor receptor 1	Waistcircumference.ukb-b-9405	Waist circumference	Anthropometry	462166	NA	Wald ratio	1	0.0894299	0.0155787	9.43873e-09	2.23256e-06	0.0588956	0.119964	1.09355	1.06066	1.12746	NA	NA	NA	NA	NA	NA	NA	NA	NA	NA	NA	NA	NA	NA	NA	NA	NA	NA	NA	NA	NA	NA	NA	NA	NA	NA	NA	NA	NA	NA	NA	0.00675733	7.13149e-05	TRUE	3.92351e-14	Pass	NA	NA	NA	Pass	Pass	0.942295	unconditioned	unconditioned	0.9999	rs62505473/rs3213849/rs7815496/rs4082204/rs17175624/rs4647906/rs17182002	0.4987/0.0889/0.0853/0.0817/0.0743/0.0721/0.0573	Pass	Pass	Pass	3	0	Y	NA	N	Pass
fenland	SomaScan	4989_7	4989_7	NA	FGG.4989_7--Docosahexaenoicacid.met-d-DHA	FGG.4989_7	FGG	P02679	ENSG00000171557	Fibrinogen gamma chain	Docosahexaenoicacid.met-d-DHA	Docosahexaenoic acid	Biomarker	114999	NA	Wald ratio	1	-0.110039	0.0290807	0.000154374	0.0125056	-0.167038	-0.0530411	0.895799	0.846168	0.948341	NA	NA	NA	NA	NA	NA	NA	NA	NA	NA	NA	NA	NA	NA	NA	NA	NA	NA	NA	NA	NA	NA	NA	NA	NA	NA	NA	NA	NA	NA	NA	0.0105954	0.000140294	TRUE	1.42374e-19	Pass	NA	NA	NA	Pass	Pass	0.883563	unconditioned	unconditioned	0.3909	rs2227426/rs2059503/rs2059502/rs2227411/rs6056/rs2227424/rs2227423/rs4681/rs4220/rs1800790/rs2227399/rs1800789/rs7439150/rs1800787/rs2227401/rs2227402/rs2227395/rs2227403	0.178/0.1587/0.1585/0.103/0.0976/0.0646/0.0606/0.0495/0.0482/0.0052/0.0048/0.0041/0.0034/0.0033/0.003/0.0029/0.0027/0.0027	Pass	No	Pass	0	2	Y	NA	N	No
fenland	SomaScan	9288_7	9288_7	NA	FKBP7.9288_7--Atrialfibrillation.ebi-a-GCST006414	FKBP7.9288_7	FKBP7	Q9Y680	ENSG00000079150	Peptidyl-prolyl cis-trans isomerase FKBP7	Atrialfibrillation.ebi-a-GCST006414	Atrial fibrillation	Cardiovascular	1030836	60620	Wald ratio	1	0.111717	0.0178922	4.26786e-10	1.25321e-07	0.0766485	0.146786	1.1182	1.07966	1.15811	NA	NA	NA	NA	NA	NA	NA	NA	NA	NA	NA	NA	NA	NA	NA	NA	NA	NA	NA	NA	NA	NA	NA	NA	NA	NA	NA	NA	NA	NA	NA	0.0796708	3.80501e-05	TRUE	8.22514e-188	Pass	NA	NA	NA	Pass	Pass	0.0288826	rs6704545*	rs2288327*	1	rs6704545/rs7598228/rs7587593	0.6488/0.1912/0.16	No	Pass	Pass	2	0	Y	NA	N	Pass
fenland	SomaScan	13123_3	13123_3	NA	FLRT3.13123_3--eGFR.34272381	FLRT3.13123_3	FLRT3	Q9NZU0	ENSG00000125848	Leucine-rich repeat transmembrane protein FLRT3	eGFR.34272381	Glomerular filtration rate (estimated)	Renal	436581	NA	Inverse variance weighted	3	-0.00245547	0.000507103	1.28443e-06	0.00020352	-0.00344939	-0.00146155	0.997548	0.996557	0.99854	0.434698	2	0.804649	0	-0.00238648	0.000513036	3.29233e-06	-0.00339203	-0.00138093	0.997616	0.996614	0.99862	-0.00238258	0.000555325	0.0502642	-0.00347102	-0.00129415	0.99762	0.996535	0.998707	-0.0016449	0.00138267	0.444998	-0.00435494	0.00106514	0.998356	0.995655	1.00107	-0.000390069	0.000619014	0.642035	0.144734	5.57977e-05	TRUE	1e-300	Pass	Pass	Pass	Pass	Pass	Pass	0.987914	rs11908351	unconditioned	0.9999	rs11908351	0.9759	Pass	Pass	Pass	0	2	Y	NA	N	No
fenland	SomaScan	5478_50	5478_50	NA	FOLH1.5478_50--Height.36224396	FOLH1.5478_50	FOLH1	Q04609	ENSG00000086205	Glutamate carboxypeptidase 2	Height.36224396	Height	Anthropometry	4080687	NA	Wald ratio	1	0.028844	0.0053617	7.46338e-08	1.52315e-05	0.0183351	0.039353	1.02926	1.0185	1.04014	NA	NA	NA	NA	NA	NA	NA	NA	NA	NA	NA	NA	NA	NA	NA	NA	NA	NA	NA	NA	NA	NA	NA	NA	NA	NA	NA	NA	NA	NA	NA	0.0235464	7.06917e-06	TRUE	1.349e-55	Pass	NA	NA	NA	Pass	Pass	0.041261	rs7113251*	rs17801371	1	rs7948561/rs7113251/rs17815807/rs17728676	0.3172/0.2933/0.2215/0.1326	No	Pass	Pass	3	0	Y	NA	Y	No
fenland	SomaScan	5478_50	5478_50	NA	FOLH1.5478_50--IGF1.GCST90019511	FOLH1.5478_50	FOLH1	Q04609	ENSG00000086205	Glutamate carboxypeptidase 2	IGF1.GCST90019511	IGF-1	Biomarker	363228	NA	Wald ratio	1	0.0508511	0.0114894	9.60295e-06	0.00119292	0.0283319	0.0733702	1.05217	1.02874	1.07613	NA	NA	NA	NA	NA	NA	NA	NA	NA	NA	NA	NA	NA	NA	NA	NA	NA	NA	NA	NA	NA	NA	NA	NA	NA	NA	NA	NA	NA	NA	NA	0.0235464	5.31151e-05	TRUE	4.74062e-51	Pass	NA	NA	NA	Pass	Pass	0.285682	rs61886537*	rs376004148	0.8784	rs61886537/rs34534366/rs61886512/rs145050092/rs148063808/rs61886517/rs61886492/rs61886534/rs56039736/rs140865707/rs61886532/rs76965103/rs146896307/rs17743539/rs61886539/rs146334210/rs2031086/rs17821682/rs7126472/rs118072377/rs138602111/rs142158532/rs7113939/rs61886531/rs2031087/rs61886498/rs61886904/rs7120140/rs6485967/rs61886529/rs183246150/rs7106778/rs61886538/rs61886495/rs61886494/rs117457497/rs7930322/rs76453843/rs200657934/rs145624002/rs7119205/rs61886509/rs55677078/rs7122398/rs7126361/rs7123690/rs7126892/rs7124497/rs7113251/rs12288015/rs61886530/rs61886489/rs7925435/rs55987311/rs61886507/rs148966811/rs117617138/rs55956951/rs17815807/rs55659758/rs61886510/rs61886487/rs147569182/rs61886511/rs61886493/rs61896728/rs7924345/rs117111883/rs61886913/rs61885183/rs201614613/rs140461001/rs61887662/rs61886482/rs55798740/rs7104194/rs7946236/rs61885193/rs61885198/rs55695210/rs199956712/rs61885170/rs61885173/rs61885199/rs61886486/rs55729124/rs61885166/rs61886925/rs117370991/rs7945448/rs61885194/rs61885175/rs7128683/rs61885178/rs61886919/rs61885196/rs61886920/rs56150446/rs77615084/rs61885195/rs61886918/rs144031609/rs117971854/rs7113262/rs61886483/rs61886910/rs61885197/rs61886921/rs1854652/rs61885200/rs560232213/rs78645661/rs6485958/rs7927844/rs7940776/rs7114135/rs117415739/rs61886915/rs117413729/rs61886907/rs17728652/rs56081160/rs55854234/rs61886480/rs55736138/rs150027026/rs61886924/rs149485933/rs116930040/rs61886922/rs56241242/rs61886905/rs61885184/rs61886923/rs6485957/rs7941283/rs61886917/rs78404160/rs55885966/rs56008738/rs61886914/rs61886911/rs61886916/rs55634188/rs56229160/rs7940887/rs140856914/rs141475028/rs2002845/rs61885185/rs61885188/rs61885186/rs61885179/rs138969451/rs61885187/rs138800869/rs7930755/rs61886909/rs143065447/rs61886906/rs61898221/rs55972275/rs2094747/rs56287037/rs61885176/rs61885177/rs55727037/rs116984755/rs56307959/rs3895402	0.0252/0.021/0.0203/0.0199/0.0189/0.0189/0.018/0.0176/0.017/0.017/0.017/0.017/0.017/0.0167/0.0165/0.0161/0.0161/0.0153/0.0153/0.015/0.0148/0.0145/0.0145/0.0145/0.0141/0.0133/0.0133/0.0131/0.013/0.0124/0.0121/0.0112/0.0102/0.0101/0.0101/0.0101/0.0097/0.0092/0.0091/0.0089/0.0086/0.0086/0.0084/0.0082/0.0082/0.0082/0.0079/0.0077/0.0076/0.0075/0.0074/0.0072/0.007/0.007/0.0068/0.0059/0.0059/0.0058/0.0056/0.0056/0.0054/0.0049/0.0044/0.0041/0.0035/0.0035/0.0035/0.0033/0.003/0.0028/0.0027/0.0027/0.0026/0.0026/0.0025/0.0025/0.0025/0.0024/0.0024/0.0024/0.0023/0.0023/0.0023/0.0022/0.0022/0.0022/0.0022/0.0022/0.0022/0.0022/0.0021/0.0021/0.0021/0.0021/0.002/0.002/0.002/0.0019/0.0019/0.0019/0.0019/0.0019/0.0019/0.0019/0.0019/0.0019/0.0019/0.0019/0.0018/0.0018/0.0018/0.0018/0.0018/0.0018/0.0018/0.0018/0.0018/0.0018/0.0018/0.0018/0.0018/0.0018/0.0017/0.0017/0.0017/0.0017/0.0017/0.0017/0.0017/0.0017/0.0017/0.0016/0.0016/0.0016/0.0016/0.0016/0.0015/0.0015/0.0015/0.0014/0.0014/0.0014/0.0014/0.0014/0.0014/0.0014/0.0013/0.0013/0.0013/0.0013/0.0013/0.0013/0.0012/0.0012/0.0012/0.0012/0.0012/0.0012/0.0011/0.0011/0.0011/0.0011/0.0011/0.0011/0.001/0.001/0.0009/0.0009/0.0009/0.0009	No	Pass	Pass	3	0	Y	NA	Y	No
fenland	SomaScan	13740_51	13740_51	NA	FRZB.13740_51--Bodyfatfreemass.ukb-b-13354	FRZB.13740_51	FRZB	Q92765	ENSG00000162998	Secreted frizzled-related protein 3	Bodyfatfreemass.ukb-b-13354	Body fat-free mass	Anthropometry	454850	NA	Wald ratio	1	0.0208456	0.00317926	5.49979e-11	1.80651e-08	0.0146142	0.0270769	1.02106	1.01472	1.02745	NA	NA	NA	NA	NA	NA	NA	NA	NA	NA	NA	NA	NA	NA	NA	NA	NA	NA	NA	NA	NA	NA	NA	NA	NA	NA	NA	NA	NA	NA	NA	0.0819434	9.45074e-05	TRUE	1.87416e-186	Pass	NA	NA	NA	Pass	Pass	0.985563	unconditioned	rs78272361	1	rs288326	0.9999	Pass	Pass	Pass	3	0	Y	NA	N	Pass
fenland	SomaScan	13740_51	13740_51	NA	FRZB.13740_51--EducationalAttainment.35361970	FRZB.13740_51	FRZB	Q92765	ENSG00000162998	Secreted frizzled-related protein 3	EducationalAttainment.35361970	Educational attainment	Neurological	3037499	NA	Wald ratio	1	0.0190103	0.00456514	3.124e-05	0.00330973	0.0100626	0.027958	1.01919	1.01011	1.02835	NA	NA	NA	NA	NA	NA	NA	NA	NA	NA	NA	NA	NA	NA	NA	NA	NA	NA	NA	NA	NA	NA	NA	NA	NA	NA	NA	NA	NA	NA	NA	0.0819434	5.69935e-06	TRUE	6.08876e-200	Pass	NA	NA	NA	Pass	Pass	0.982168	rs288326	rs12996626*	0.7872	rs288326	1	Pass	No	Pass	3	0	Y	NA	N	No
fenland	SomaScan	13740_51	13740_51	NA	FRZB.13740_51--Height.36224396	FRZB.13740_51	FRZB	Q92765	ENSG00000162998	Secreted frizzled-related protein 3	Height.36224396	Height	Anthropometry	4080687	NA	Wald ratio	1	0.0403244	0.00273242	2.74304e-49	5.19737e-46	0.0349688	0.0456799	1.04115	1.03559	1.04674	NA	NA	NA	NA	NA	NA	NA	NA	NA	NA	NA	NA	NA	NA	NA	NA	NA	NA	NA	NA	NA	NA	NA	NA	NA	NA	NA	NA	NA	NA	NA	0.0819434	5.36176e-05	TRUE	1.74623e-193	Pass	NA	NA	NA	Pass	Pass	0.999081	unconditioned	unconditioned	1	rs288326	0.997	Pass	Pass	Pass	3	0	Y	NA	N	Pass
fenland	SomaScan	13740_51	13740_51	NA	FRZB.13740_51--Weight.ukb-b-11842	FRZB.13740_51	FRZB	Q92765	ENSG00000162998	Secreted frizzled-related protein 3	Weight.ukb-b-11842	Weight	Anthropometry	461632	NA	Wald ratio	1	0.0224553	0.00444335	4.33343e-07	7.48172e-05	0.0137464	0.0311643	1.02271	1.01384	1.03166	NA	NA	NA	NA	NA	NA	NA	NA	NA	NA	NA	NA	NA	NA	NA	NA	NA	NA	NA	NA	NA	NA	NA	NA	NA	NA	NA	NA	NA	NA	NA	0.0819434	5.53546e-05	TRUE	1.75016e-189	Pass	NA	NA	NA	Pass	Pass	0.991345	unconditioned	rs833152*	0.9679	rs288326	0.9999	Pass	Pass	Pass	3	0	Y	NA	N	No
fenland	SomaScan	4548_4	4548_4	NA	FUT3.4548_4--TC.34887591	FUT3.4548_4	FUT3	P21217	ENSG00000171124	Galactoside 3(4)-L-fucosyltransferase	TC.34887591	Total cholesterol levels	Biomarker	1320016	NA	Inverse variance weighted	2	-0.0131628	0.00315718	3.05732e-05	0.00325441	-0.0193508	-0.0069747	0.986923	0.980835	0.99305	1.89155	1	0.169027	0.471333	NA	NA	NA	NA	NA	NA	NA	NA	NA	NA	NA	NA	NA	NA	NA	NA	NA	NA	NA	NA	NA	NA	NA	NA	NA	NA	NA	0.127169	2.6338e-05	TRUE	1e-300	Pass	Pass	NA	NA	Pass	Pass	0.994753	unconditioned	unconditioned	0.9997	rs10420107	0.9731	Pass	Pass	Pass	0	2	Y	NA	N	No
fenland	SomaScan	3813_3	3813_3	NA	FYN.3813_3--T1D.34012112	FYN.3813_3	FYN	P06241	ENSG00000010810	Tyrosine-protein kinase Fyn	T1D.34012112	Type 1 diabetes	Metabolic/endocrine	520580	18942	Wald ratio	1	0.95047	0.217829	1.28066e-05	0.00153392	0.523526	1.37741	2.58693	1.68797	3.96464	NA	NA	NA	NA	NA	NA	NA	NA	NA	NA	NA	NA	NA	NA	NA	NA	NA	NA	NA	NA	NA	NA	NA	NA	NA	NA	NA	NA	NA	NA	NA	0.00282998	3.65717e-05	TRUE	1.33731e-06	Pass	NA	NA	NA	Pass	Pass	0.928517	unconditioned	unconditioned	0.9524	rs7751220/rs1409839/rs2881040/rs7757969/rs9384810/rs6908866/rs6921229/rs6939727/rs9387038/rs9481191/rs9387040/rs9487722/rs6919306/rs4427030/rs9400505/rs9487723/rs7758660/rs1327201/rs2182643/rs9374291/rs9481192/rs1022649/rs2148710/rs7775711/rs7752620/rs7752077/rs9487736/rs7749147/rs9481189/rs59856565	0.091/0.0603/0.0483/0.0411/0.0399/0.0398/0.0391/0.0379/0.0341/0.0333/0.0326/0.0321/0.032/0.0318/0.0304/0.0303/0.0302/0.0291/0.025/0.0239/0.0237/0.0221/0.0216/0.0213/0.0186/0.0184/0.0177/0.0175/0.0156/0.0149	Pass	Pass	Pass	1	0	Y	NA	N	No
fenland	SomaScan	7003_4	7003_4	NA	GALNT10.7003_4--ApolipoproteinA1.ieu-b-107	GALNT10.7003_4	GALNT10	Q86SR1	ENSG00000164574	Polypeptide N-acetylgalactosaminyltransferase 10	ApolipoproteinA1.ieu-b-107	Apolipoprotein A1	Biomarker	393193	NA	Wald ratio	1	0.113181	0.0255785	9.65039e-06	0.00119799	0.0630476	0.163315	1.11984	1.06508	1.17741	NA	NA	NA	NA	NA	NA	NA	NA	NA	NA	NA	NA	NA	NA	NA	NA	NA	NA	NA	NA	NA	NA	NA	NA	NA	NA	NA	NA	NA	NA	NA	0.00297749	4.97701e-05	TRUE	1.19944e-06	Pass	NA	NA	NA	Pass	Pass	0.979818	unconditioned	rs286965*	0.0005	rs890794	1	Pass	No	Pass	1	0	Y	NA	N	No
fenland	SomaScan	7003_4	7003_4	NA	GALNT10.7003_4--HDL.34887591	GALNT10.7003_4	GALNT10	Q86SR1	ENSG00000164574	Polypeptide N-acetylgalactosaminyltransferase 10	HDL.34887591	High density lipoprotein cholesterol levels	Biomarker	1320016	NA	Wald ratio	1	0.0973398	0.0180405	6.82826e-08	1.39988e-05	0.0619805	0.132699	1.10223	1.06394	1.14191	NA	NA	NA	NA	NA	NA	NA	NA	NA	NA	NA	NA	NA	NA	NA	NA	NA	NA	NA	NA	NA	NA	NA	NA	NA	NA	NA	NA	NA	NA	NA	0.00297749	2.20541e-05	TRUE	2.68076e-07	Pass	NA	NA	NA	Pass	Pass	0.985084	unconditioned	rs4958365	0.0008	rs1438588/rs11167657/rs7710732/rs816025/rs1046621/rs11167652/rs1824773/rs2255493/rs2578368/rs2578369/rs10052341/rs2447715/rs7731081/rs816039/rs920309/rs690542/rs4579307/rs2578386/rs2560062/rs2560046/rs2578373/rs6889563/rs2560058/rs845705/rs6862861/rs816038/rs9324762/rs3776985/rs9324765/rs2438423/rs2560048/rs6877625/rs2578384/rs4431388/rs2578383/rs6869917/rs751549/rs869737/rs4299780/rs4594908/rs497503/rs4412158/rs707179/rs6877914/rs4493717/rs6877776/rs6866471/rs390299/rs2438422/rs2578377/rs386841/rs690592	0.0648/0.0506/0.0438/0.0261/0.0214/0.0214/0.0201/0.0199/0.0194/0.0191/0.0183/0.0182/0.0178/0.0178/0.0176/0.0174/0.0173/0.0172/0.0172/0.017/0.017/0.0166/0.0162/0.0161/0.0161/0.0157/0.0157/0.0156/0.0155/0.0154/0.0154/0.0154/0.0154/0.0153/0.0153/0.0152/0.0151/0.0151/0.0148/0.0147/0.0145/0.0143/0.0143/0.0142/0.0141/0.0139/0.0138/0.0137/0.0135/0.0125/0.0122/0.012	Pass	No	Pass	1	0	Y	NA	N	No
fenland	SomaScan	8923_94	8923_94	NA	GALNT16.8923_94--BMI.30124842	GALNT16.8923_94	GALNT16	Q8N428	ENSG00000100626	Polypeptide N-acetylgalactosaminyltransferase 16	BMI.30124842	Body mass index	Anthropometry	681275	NA	Wald ratio	1	-0.0345386	0.00971398	0.000377181	0.0252672	-0.053578	-0.0154992	0.966051	0.947832	0.98462	NA	NA	NA	NA	NA	NA	NA	NA	NA	NA	NA	NA	NA	NA	NA	NA	NA	NA	NA	NA	NA	NA	NA	NA	NA	NA	NA	NA	NA	NA	NA	0.0179952	1.81966e-05	TRUE	4.79378e-41	Pass	NA	NA	NA	Pass	Pass	0.817004	rs12100668	rs3902951*	0.6441	rs12879377	1	Pass	No	Pass	0	1	Y	NA	N	No
fenland	SomaScan	18188_12	18188_12	NA	GATM.18188_12--Bodyfatfreemass.ukb-b-13354	GATM.18188_12	GATM	P50440	ENSG00000171766	Glycine amidinotransferase, mitochondrial	Bodyfatfreemass.ukb-b-13354	Body fat-free mass	Anthropometry	454850	NA	Wald ratio	1	-0.0152516	0.00306449	6.46161e-07	0.000107994	-0.021258	-0.0092452	0.984864	0.978966	0.990797	NA	NA	NA	NA	NA	NA	NA	NA	NA	NA	NA	NA	NA	NA	NA	NA	NA	NA	NA	NA	NA	NA	NA	NA	NA	NA	NA	NA	NA	NA	NA	0.098941	5.44283e-05	TRUE	2.65792e-232	Pass	NA	NA	NA	Pass	Pass	0.875405	rs2433601	unconditioned	0.9932	rs2486288/rs1145084/rs1426932/rs1145080/rs2486274/rs1145076/rs2433601/rs1153855/rs1145077/rs1719246/rs1153862/rs1145097/rs2467853/rs1153860/rs2467865/rs35861938	0.2087/0.1384/0.0922/0.0799/0.0786/0.0749/0.0744/0.0615/0.0347/0.03/0.0164/0.0141/0.0137/0.0122/0.0119/0.0119	Pass	Pass	Pass	0	2	Y	NA	Y	No
fenland	SomaScan	18188_12	18188_12	NA	GATM.18188_12--Chronickidneydisease.ebi-a-GCST003374	GATM.18188_12	GATM	P50440	ENSG00000171766	Glycine amidinotransferase, mitochondrial	Chronickidneydisease.ebi-a-GCST003374	Chronic kidney disease	Renal	117165	12385	Wald ratio	1	-0.260787	0.0355619	2.24498e-13	9.62138e-11	-0.330488	-0.191086	0.770445	0.718573	0.826062	NA	NA	NA	NA	NA	NA	NA	NA	NA	NA	NA	NA	NA	NA	NA	NA	NA	NA	NA	NA	NA	NA	NA	NA	NA	NA	NA	NA	NA	NA	NA	0.098941	0.000405645	TRUE	5.09106e-201	Pass	NA	NA	NA	Pass	Pass	0.987834	unconditioned	unconditioned	1	rs1426932/rs1145076/rs2486274/rs1145077/rs1145093/rs2461700/rs2453533	0.31/0.2303/0.2251/0.1151/0.0346/0.0232/0.0173	Pass	Pass	Pass	0	2	Y	NA	Y	Pass
fenland	SomaScan	18188_12	18188_12	NA	GATM.18188_12--Creatinine.met-d-Creatinine	GATM.18188_12	GATM	P50440	ENSG00000171766	Glycine amidinotransferase, mitochondrial	Creatinine.met-d-Creatinine	Creatinine	Biomarker	110058	NA	Wald ratio	1	-0.107552	0.00877703	1.60361e-34	2.01854e-31	-0.124755	-0.0903487	0.89803	0.882713	0.913613	NA	NA	NA	NA	NA	NA	NA	NA	NA	NA	NA	NA	NA	NA	NA	NA	NA	NA	NA	NA	NA	NA	NA	NA	NA	NA	NA	NA	NA	NA	NA	0.098941	0.00136347	TRUE	8.77457e-179	Pass	NA	NA	NA	Pass	Pass	0.914034	unconditioned	unconditioned	1	rs2433601	0.9648	Pass	Pass	Pass	0	2	Y	NA	Y	Pass
fenland	SomaScan	18188_12	18188_12	NA	GATM.18188_12--eGFR.34272381	GATM.18188_12	GATM	P50440	ENSG00000171766	Glycine amidinotransferase, mitochondrial	eGFR.34272381	Glomerular filtration rate (estimated)	Renal	436581	NA	Wald ratio	1	0.0215742	0.000711238	4.16831e-202	3.57286e-198	0.0201802	0.0229682	1.02181	1.02039	1.02323	NA	NA	NA	NA	NA	NA	NA	NA	NA	NA	NA	NA	NA	NA	NA	NA	NA	NA	NA	NA	NA	NA	NA	NA	NA	NA	NA	NA	NA	NA	NA	0.098941	0.00241032	TRUE	1.11367e-175	Pass	NA	NA	NA	Pass	Pass	0.975419	rs72711255	rs1706799	1	rs2486272	0.9789	Pass	Pass	Pass	2	0	Y	NA	Y	Pass
fenland	SomaScan	15589_1	15589_1	NA	GC.15589_1--25OHD.32242144	GC.15589_1	GC	P02774	ENSG00000145321	Vitamin D-binding protein	25OHD.32242144	Vitamin D	Biomarker	417580	NA	Wald ratio	1	1.02755	0.0131643	1e-300	1.38462e-296	1.00175	1.05335	2.79422	2.72304	2.86725	NA	NA	NA	NA	NA	NA	NA	NA	NA	NA	NA	NA	NA	NA	NA	NA	NA	NA	NA	NA	NA	NA	NA	NA	NA	NA	NA	NA	NA	NA	NA	0.0128608	0.00327931	TRUE	7.50748e-09	Pass	NA	NA	NA	Pass	Pass	0.17051	rs7697091*	rs1402155	1	rs1352846/rs4588	0.8893/0.105	No	Pass	Pass	2	0	Y	NA	N	Pass
fenland	SomaScan	12594_5	12594_5	NA	GCA.12594_5--Systemiclupuserythematosus.ieu-a-815	GCA.12594_5	GCA	P28676	ENSG00000115271	Grancalcin	Systemiclupuserythematosus.ieu-a-815	Systemic lupus erythematosus	Autoimmune	3094	1311	Wald ratio	1	-0.414831	0.113314	0.000251321	0.0183299	-0.636926	-0.192736	0.660452	0.528916	0.824699	NA	NA	NA	NA	NA	NA	NA	NA	NA	NA	NA	NA	NA	NA	NA	NA	NA	NA	NA	NA	NA	NA	NA	NA	NA	NA	NA	NA	NA	NA	NA	0.092753	0.00258128	TRUE	2.64274e-37	Pass	NA	NA	NA	Pass	Pass	0	NA	NA	1	rs17783344	1	No	Pass	Pass	0	2	Y	NA	Y	No
fenland	SomaScan	19258_24	19258_24	NA	GCDH.19258_24--eGFR.34272381	GCDH.19258_24	GCDH	Q92947	ENSG00000105607	Glutaryl-CoA dehydrogenase, mitochondrial	eGFR.34272381	Glomerular filtration rate (estimated)	Renal	436581	NA	Wald ratio	1	0.00887372	0.00204778	1.46868e-05	0.00172337	0.00486007	0.0128874	1.00891	1.00487	1.01297	NA	NA	NA	NA	NA	NA	NA	NA	NA	NA	NA	NA	NA	NA	NA	NA	NA	NA	NA	NA	NA	NA	NA	NA	NA	NA	NA	NA	NA	NA	NA	0.0124012	5.04355e-05	TRUE	9.67916e-27	Pass	NA	NA	NA	Pass	Pass	0.0963241	unconditioned	unconditioned	0.8301	rs8012	0.9991	No	Pass	Pass	1	1	N	NA	N	No
fenland	SomaScan	19258_24	19258_24	NA	GCDH.19258_24--HDL.34887591	GCDH.19258_24	GCDH	Q92947	ENSG00000105607	Glutaryl-CoA dehydrogenase, mitochondrial	HDL.34887591	High density lipoprotein cholesterol levels	Biomarker	1320016	NA	Wald ratio	1	0.0535882	0.0111028	1.3892e-06	0.000217064	0.0318267	0.0753497	1.05505	1.03234	1.07826	NA	NA	NA	NA	NA	NA	NA	NA	NA	NA	NA	NA	NA	NA	NA	NA	NA	NA	NA	NA	NA	NA	NA	NA	NA	NA	NA	NA	NA	NA	NA	0.0124012	1.76468e-05	TRUE	1.39693e-28	Pass	NA	NA	NA	Pass	Pass	0.985942	unconditioned	unconditioned	0.9785	rs8012	0.9979	Pass	Pass	Pass	1	1	N	NA	N	No
fenland	SomaScan	19258_24	19258_24	NA	GCDH.19258_24--T2D.35551307	GCDH.19258_24	GCDH	Q92947	ENSG00000105607	Glutaryl-CoA dehydrogenase, mitochondrial	T2D.35551307	Type 2 diabetes	Metabolic/endocrine	933970	80154	Wald ratio	1	-0.327645	0.0511945	1.55377e-10	4.864e-08	-0.427986	-0.227304	0.720619	0.65182	0.796679	NA	NA	NA	NA	NA	NA	NA	NA	NA	NA	NA	NA	NA	NA	NA	NA	NA	NA	NA	NA	NA	NA	NA	NA	NA	NA	NA	NA	NA	NA	NA	0.0124012	4.45767e-05	TRUE	2.85115e-27	Pass	NA	NA	NA	Pass	Pass	0.728063	unconditioned	unconditioned	1	rs8012	0.9998	No	Pass	Pass	1	1	N	NA	N	Pass
fenland	SomaScan	5223_59	5223_59	NA	GCKR.5223_59--Albumin.met-d-Albumin	GCKR.5223_59	GCKR	Q14397	ENSG00000084734	Glucokinase regulatory protein	Albumin.met-d-Albumin	Albumin	Biomarker	115060	NA	Wald ratio	1	-0.137998	0.0131244	7.39722e-26	6.65754e-23	-0.163722	-0.112275	0.8711	0.848978	0.893799	NA	NA	NA	NA	NA	NA	NA	NA	NA	NA	NA	NA	NA	NA	NA	NA	NA	NA	NA	NA	NA	NA	NA	NA	NA	NA	NA	NA	NA	NA	NA	0.0526182	0.000960422	TRUE	2.26759e-89	Pass	NA	NA	NA	Pass	Pass	0.999999	unconditioned	unconditioned	1	rs1260326	1	Pass	Pass	Pass	0	3	Y	NA	Y	Pass
fenland	SomaScan	5223_59	5223_59	NA	GCKR.5223_59--ApolipoproteinA1.ieu-b-107	GCKR.5223_59	GCKR	Q14397	ENSG00000084734	Glucokinase regulatory protein	ApolipoproteinA1.ieu-b-107	Apolipoprotein A1	Biomarker	393193	NA	Wald ratio	1	-0.0802088	0.00621799	4.53187e-38	6.57856e-35	-0.0923961	-0.0680216	0.922924	0.911744	0.93424	NA	NA	NA	NA	NA	NA	NA	NA	NA	NA	NA	NA	NA	NA	NA	NA	NA	NA	NA	NA	NA	NA	NA	NA	NA	NA	NA	NA	NA	NA	NA	0.0526182	0.000423142	TRUE	8.43659e-105	Pass	NA	NA	NA	Pass	Pass	1	unconditioned	unconditioned	1	rs1260326	1	Pass	Pass	Pass	0	3	Y	NA	Y	Pass
fenland	SomaScan	5223_59	5223_59	NA	GCKR.5223_59--ApolipoproteinB.ieu-b-108	GCKR.5223_59	GCKR	Q14397	ENSG00000084734	Glucokinase regulatory protein	ApolipoproteinB.ieu-b-108	Apolipoprotein B	Biomarker	439214	NA	Wald ratio	1	-0.153995	0.00657144	1.92792e-121	9.91507e-118	-0.166875	-0.141115	0.857277	0.846306	0.86839	NA	NA	NA	NA	NA	NA	NA	NA	NA	NA	NA	NA	NA	NA	NA	NA	NA	NA	NA	NA	NA	NA	NA	NA	NA	NA	NA	NA	NA	NA	NA	0.0526182	0.00124881	TRUE	2.88905e-91	Pass	NA	NA	NA	Pass	Pass	1	unconditioned	unconditioned	1	rs1260326	1	Pass	Pass	Pass	0	3	Y	NA	Y	Pass
fenland	SomaScan	5223_59	5223_59	NA	GCKR.5223_59--Bodyfatfreemass.ukb-b-13354	GCKR.5223_59	GCKR	Q14397	ENSG00000084734	Glucokinase regulatory protein	Bodyfatfreemass.ukb-b-13354	Body fat-free mass	Anthropometry	454850	NA	Wald ratio	1	0.0587902	0.00392644	1.10411e-50	2.25842e-47	0.0510944	0.0664861	1.06055	1.05242	1.06875	NA	NA	NA	NA	NA	NA	NA	NA	NA	NA	NA	NA	NA	NA	NA	NA	NA	NA	NA	NA	NA	NA	NA	NA	NA	NA	NA	NA	NA	NA	NA	0.0526182	0.000492658	TRUE	1.33583e-103	Pass	NA	NA	NA	Pass	Pass	1	unconditioned	unconditioned	1	rs1260326	1	Pass	Pass	Pass	3	0	Y	NA	Y	Pass
fenland	SomaScan	5223_59	5223_59	NA	GCKR.5223_59--BMI.30124842	GCKR.5223_59	GCKR	Q14397	ENSG00000084734	Glucokinase regulatory protein	BMI.30124842	Body mass index	Anthropometry	681275	NA	Wald ratio	1	0.032629	0.00528278	6.55504e-10	1.86106e-07	0.0222747	0.0429832	1.03317	1.02252	1.04392	NA	NA	NA	NA	NA	NA	NA	NA	NA	NA	NA	NA	NA	NA	NA	NA	NA	NA	NA	NA	NA	NA	NA	NA	NA	NA	NA	NA	NA	NA	NA	0.0526182	5.74807e-05	TRUE	4.83396e-119	Pass	NA	NA	NA	Pass	Pass	0.999662	unconditioned	unconditioned	1	rs1260326	1	Pass	Pass	Pass	3	0	Y	NA	Y	Pass
fenland	SomaScan	5223_59	5223_59	NA	GCKR.5223_59--CRP.GCST90179146	GCKR.5223_59	GCKR	Q14397	ENSG00000084734	Glucokinase regulatory protein	CRP.GCST90179146	C-reactive protein	Biomarker	575531	NA	Wald ratio	1	-0.21864	0.00638294	3.83065e-257	4.5968e-253	-0.23115	-0.206129	0.803611	0.79362	0.813728	NA	NA	NA	NA	NA	NA	NA	NA	NA	NA	NA	NA	NA	NA	NA	NA	NA	NA	NA	NA	NA	NA	NA	NA	NA	NA	NA	NA	NA	NA	NA	0.0526182	0.00203454	TRUE	4.05087e-83	Pass	NA	NA	NA	Pass	Pass	1	unconditioned	unconditioned	1	rs1260326	1	Pass	Pass	Pass	0	3	Y	NA	Y	Pass
fenland	SomaScan	5223_59	5223_59	NA	GCKR.5223_59--Cholelithiasis.ukb-a-559	GCKR.5223_59	GCKR	Q14397	ENSG00000084734	Glucokinase regulatory protein	Cholelithiasis.ukb-a-559	Cholelithiasis	Gastrointestinal	337199	6986	Wald ratio	1	-0.00588686	0.00110119	8.99602e-08	1.81129e-05	-0.00804518	-0.00372853	0.99413	0.991987	0.996278	NA	NA	NA	NA	NA	NA	NA	NA	NA	NA	NA	NA	NA	NA	NA	NA	NA	NA	NA	NA	NA	NA	NA	NA	NA	NA	NA	NA	NA	NA	NA	0.0526182	8.47472e-05	TRUE	1.42786e-115	Pass	NA	NA	NA	Pass	Pass	0.996249	unconditioned	unconditioned	0.9982	rs1260326	1	Pass	Pass	Pass	0	3	Y	NA	Y	No
fenland	SomaScan	5223_59	5223_59	NA	GCKR.5223_59--ConcentrationofchylomicronsandextremelylargeVLDL.met-d-XXL_VLDL_P	GCKR.5223_59	GCKR	Q14397	ENSG00000084734	Glucokinase regulatory protein	ConcentrationofchylomicronsandextremelylargeVLDL.met-d-XXL_VLDL_P	Concentration of chylomicrons and extremely large VLDL	Biomarker	115078	NA	Wald ratio	1	-0.268022	0.0126111	3.10561e-100	1.36345e-96	-0.29274	-0.243304	0.764891	0.746216	0.784033	NA	NA	NA	NA	NA	NA	NA	NA	NA	NA	NA	NA	NA	NA	NA	NA	NA	NA	NA	NA	NA	NA	NA	NA	NA	NA	NA	NA	NA	NA	NA	0.0526182	0.00411324	TRUE	5.07277e-63	Pass	NA	NA	NA	Pass	Pass	1	unconditioned	unconditioned	1	rs1260326	1	Pass	Pass	Pass	0	2	Y	NA	Y	Pass
fenland	SomaScan	5223_59	5223_59	NA	GCKR.5223_59--Crohnsdisease.ieu-a-12	GCKR.5223_59	GCKR	Q14397	ENSG00000084734	Glucokinase regulatory protein	Crohnsdisease.ieu-a-12	Crohn's disease	Autoimmune	51874	17897	Wald ratio	1	-0.356224	0.0374214	1.74393e-21	1.27606e-18	-0.42957	-0.282878	0.700315	0.650789	0.753611	NA	NA	NA	NA	NA	NA	NA	NA	NA	NA	NA	NA	NA	NA	NA	NA	NA	NA	NA	NA	NA	NA	NA	NA	NA	NA	NA	NA	NA	NA	NA	0.0526182	0.00174542	TRUE	6.36096e-73	Pass	NA	NA	NA	Pass	Pass	0.996256	unconditioned	unconditioned	1	rs1260326	1	Pass	Pass	Pass	0	3	Y	NA	Y	Pass
fenland	SomaScan	5223_59	5223_59	NA	GCKR.5223_59--Docosahexaenoicacid.met-d-DHA	GCKR.5223_59	GCKR	Q14397	ENSG00000084734	Glucokinase regulatory protein	Docosahexaenoicacid.met-d-DHA	Docosahexaenoic acid	Biomarker	114999	NA	Wald ratio	1	-0.145063	0.0126764	2.53479e-30	2.6998e-27	-0.169909	-0.120217	0.864968	0.843742	0.886728	NA	NA	NA	NA	NA	NA	NA	NA	NA	NA	NA	NA	NA	NA	NA	NA	NA	NA	NA	NA	NA	NA	NA	NA	NA	NA	NA	NA	NA	NA	NA	0.0526182	0.00111685	TRUE	2.7957e-87	Pass	NA	NA	NA	Pass	Pass	0.999999	unconditioned	unconditioned	1	rs1260326	1	Pass	Pass	Pass	0	3	Y	NA	Y	Pass
fenland	SomaScan	5223_59	5223_59	NA	GCKR.5223_59--DrinksPerWeek.30643251	GCKR.5223_59	GCKR	Q14397	ENSG00000084734	Glucokinase regulatory protein	DrinksPerWeek.30643251	Drinks per week	Miscellaneous	941280	NA	Wald ratio	1	0.0739963	0.00616636	3.55296e-33	4.2922e-30	0.0619102	0.0860824	1.0768	1.06387	1.0899	NA	NA	NA	NA	NA	NA	NA	NA	NA	NA	NA	NA	NA	NA	NA	NA	NA	NA	NA	NA	NA	NA	NA	NA	NA	NA	NA	NA	NA	NA	NA	0.0526182	0.000153097	TRUE	1.3061e-114	Pass	NA	NA	NA	Pass	Pass	0.999997	unconditioned	unconditioned	1	rs1260326	1	Pass	Pass	Pass	3	0	Y	NA	Y	Pass
fenland	SomaScan	5223_59	5223_59	NA	GCKR.5223_59--FastingGlucose.GCST90002232	GCKR.5223_59	GCKR	Q14397	ENSG00000084734	Glucokinase regulatory protein	FastingGlucose.GCST90002232	Fasting glucose	Biomarker	200622	NA	Wald ratio	1	0.0876321	0.00528278	8.47749e-62	2.11938e-58	0.0772778	0.0979863	1.09159	1.08034	1.10295	NA	NA	NA	NA	NA	NA	NA	NA	NA	NA	NA	NA	NA	NA	NA	NA	NA	NA	NA	NA	NA	NA	NA	NA	NA	NA	NA	NA	NA	NA	NA	0.0526182	0.00144551	TRUE	1.81225e-86	Pass	NA	NA	NA	Pass	Pass	0.999474	unconditioned	unconditioned	1	rs1260326	1	Pass	Pass	Pass	3	0	Y	NA	Y	Pass
fenland	SomaScan	5223_59	5223_59	NA	GCKR.5223_59--FastingInsulin.GCST90002238	GCKR.5223_59	GCKR	Q14397	ENSG00000084734	Glucokinase regulatory protein	FastingInsulin.GCST90002238	Fasting insulin	Biomarker	151013	NA	Wald ratio	1	0.0717837	0.00590429	5.20837e-34	6.4656e-31	0.0602113	0.0833561	1.07442	1.06206	1.08693	NA	NA	NA	NA	NA	NA	NA	NA	NA	NA	NA	NA	NA	NA	NA	NA	NA	NA	NA	NA	NA	NA	NA	NA	NA	NA	NA	NA	NA	NA	NA	0.0526182	0.00109314	TRUE	2.31924e-89	Pass	NA	NA	NA	Pass	Pass	0.999999	unconditioned	unconditioned	1	rs1260326	1	Pass	Pass	Pass	3	0	Y	NA	Y	Pass
fenland	SomaScan	5223_59	5223_59	NA	GCKR.5223_59--eGFR.34272381	GCKR.5223_59	GCKR	Q14397	ENSG00000084734	Glucokinase regulatory protein	eGFR.34272381	Glomerular filtration rate (estimated)	Renal	436581	NA	Wald ratio	1	-0.0158484	0.000932256	8.21199e-65	2.23965e-61	-0.0176756	-0.0140211	0.984277	0.98248	0.986077	NA	NA	NA	NA	NA	NA	NA	NA	NA	NA	NA	NA	NA	NA	NA	NA	NA	NA	NA	NA	NA	NA	NA	NA	NA	NA	NA	NA	NA	NA	NA	0.0526182	0.000762855	TRUE	2.35996e-98	Pass	NA	NA	NA	Pass	Pass	0.999996	unconditioned	unconditioned	1	rs1260326	1	Pass	Pass	Pass	0	3	Y	NA	Y	Pass
fenland	SomaScan	5223_59	5223_59	NA	GCKR.5223_59--Gout.ukb-b-13251	GCKR.5223_59	GCKR	Q14397	ENSG00000084734	Glucokinase regulatory protein	Gout.ukb-b-13251	Gout	Musculoskeletal	462933	6543	Wald ratio	1	-0.00979761	0.000774161	1.03944e-36	1.42825e-33	-0.011315	-0.00828025	0.99025	0.988749	0.991754	NA	NA	NA	NA	NA	NA	NA	NA	NA	NA	NA	NA	NA	NA	NA	NA	NA	NA	NA	NA	NA	NA	NA	NA	NA	NA	NA	NA	NA	NA	NA	0.0526182	0.000346034	TRUE	3.93928e-107	Pass	NA	NA	NA	Pass	Pass	0.99993	unconditioned	unconditioned	1	rs1260326	1	Pass	Pass	Pass	0	3	Y	NA	Y	Pass
fenland	SomaScan	5223_59	5223_59	NA	GCKR.5223_59--HbA1c.GCST90002244	GCKR.5223_59	GCKR	Q14397	ENSG00000084734	Glucokinase regulatory protein	HbA1c.GCST90002244	HbA1c	Biomarker	146806	NA	Wald ratio	1	0.0158484	0.00403978	8.74252e-05	0.00791979	0.00793039	0.0237663	1.01597	1.00796	1.02405	NA	NA	NA	NA	NA	NA	NA	NA	NA	NA	NA	NA	NA	NA	NA	NA	NA	NA	NA	NA	NA	NA	NA	NA	NA	NA	NA	NA	NA	NA	NA	0.0526182	0.000113234	TRUE	8.09314e-110	Pass	NA	NA	NA	Pass	Pass	0.934899	unconditioned	unconditioned	0.5147	rs1260326	1	Pass	No	Pass	3	0	Y	NA	Y	No
fenland	SomaScan	5223_59	5223_59	NA	GCKR.5223_59--Height.36224396	GCKR.5223_59	GCKR	Q14397	ENSG00000084734	Glucokinase regulatory protein	Height.36224396	Height	Anthropometry	4080687	NA	Wald ratio	1	0.0597651	0.00332505	3.10276e-72	9.97322e-69	0.053248	0.0662822	1.06159	1.05469	1.06853	NA	NA	NA	NA	NA	NA	NA	NA	NA	NA	NA	NA	NA	NA	NA	NA	NA	NA	NA	NA	NA	NA	NA	NA	NA	NA	NA	NA	NA	NA	NA	0.0526182	7.94952e-05	TRUE	3.56943e-119	Pass	NA	NA	NA	Pass	Pass	0.999323	unconditioned	unconditioned	1	rs1260326	1	Pass	Pass	Pass	3	0	Y	NA	Y	Pass
fenland	SomaScan	5223_59	5223_59	NA	GCKR.5223_59--HDL.34887591	GCKR.5223_59	GCKR	Q14397	ENSG00000084734	Glucokinase regulatory protein	HDL.34887591	High density lipoprotein cholesterol levels	Biomarker	1320016	NA	Wald ratio	1	0.0200582	0.00438884	4.87079e-06	0.000660201	0.0114561	0.0286604	1.02026	1.01152	1.02908	NA	NA	NA	NA	NA	NA	NA	NA	NA	NA	NA	NA	NA	NA	NA	NA	NA	NA	NA	NA	NA	NA	NA	NA	NA	NA	NA	NA	NA	NA	NA	0.0526182	1.58236e-05	TRUE	1.02122e-123	Pass	NA	NA	NA	Pass	Pass	0.934394	unconditioned	unconditioned	0.9341	rs1260326	1	Pass	Pass	Pass	3	0	Y	NA	Y	No
fenland	SomaScan	5223_59	5223_59	NA	GCKR.5223_59--Hipcircumference.ukb-b-15590	GCKR.5223_59	GCKR	Q14397	ENSG00000084734	Glucokinase regulatory protein	Hipcircumference.ukb-b-15590	Hip circumference	Anthropometry	462117	NA	Wald ratio	1	0.0374049	0.00630851	3.04277e-09	7.81316e-07	0.0250402	0.0497696	1.03811	1.02536	1.05103	NA	NA	NA	NA	NA	NA	NA	NA	NA	NA	NA	NA	NA	NA	NA	NA	NA	NA	NA	NA	NA	NA	NA	NA	NA	NA	NA	NA	NA	NA	NA	0.0526182	7.61308e-05	TRUE	5.13475e-117	Pass	NA	NA	NA	Pass	Pass	0.999136	unconditioned	unconditioned	0.9999	rs1260326	1	Pass	Pass	Pass	3	0	Y	NA	Y	Pass
fenland	SomaScan	5223_59	5223_59	NA	GCKR.5223_59--IGF1.GCST90019511	GCKR.5223_59	GCKR	Q14397	ENSG00000084734	Glucokinase regulatory protein	IGF1.GCST90019511	IGF-1	Biomarker	363228	NA	Wald ratio	1	0.195463	0.0077688	1.09846e-139	6.81805e-136	0.180236	0.21069	1.21587	1.1975	1.23453	NA	NA	NA	NA	NA	NA	NA	NA	NA	NA	NA	NA	NA	NA	NA	NA	NA	NA	NA	NA	NA	NA	NA	NA	NA	NA	NA	NA	NA	NA	NA	0.0526182	0.00180519	TRUE	1.62852e-84	Pass	NA	NA	NA	Pass	Pass	1	unconditioned	unconditioned	1	rs1260326	1	Pass	Pass	Pass	3	0	Y	NA	Y	Pass
fenland	SomaScan	5223_59	5223_59	NA	GCKR.5223_59--Inflammatoryboweldisease.ieu-a-294	GCKR.5223_59	GCKR	Q14397	ENSG00000084734	Glucokinase regulatory protein	Inflammatoryboweldisease.ieu-a-294	Inflammatory bowel disease	Autoimmune	65642	31665	Wald ratio	1	-0.239624	0.0309771	1.02966e-14	4.90317e-12	-0.300339	-0.178909	0.786923	0.740567	0.836182	NA	NA	NA	NA	NA	NA	NA	NA	NA	NA	NA	NA	NA	NA	NA	NA	NA	NA	NA	NA	NA	NA	NA	NA	NA	NA	NA	NA	NA	NA	NA	0.0526182	0.000911208	TRUE	9.29827e-85	Pass	NA	NA	NA	Pass	Pass	0.997403	unconditioned	unconditioned	1	rs1260326	1	Pass	Pass	Pass	0	3	Y	NA	Y	Pass
fenland	SomaScan	5223_59	5223_59	NA	GCKR.5223_59--Linoleicacid.met-d-LA	GCKR.5223_59	GCKR	Q14397	ENSG00000084734	Glucokinase regulatory protein	Linoleicacid.met-d-LA	Linoleic acid	Biomarker	114999	NA	Wald ratio	1	-0.164898	0.0128654	1.3132e-37	1.87601e-34	-0.190114	-0.139682	0.84798	0.826865	0.869635	NA	NA	NA	NA	NA	NA	NA	NA	NA	NA	NA	NA	NA	NA	NA	NA	NA	NA	NA	NA	NA	NA	NA	NA	NA	NA	NA	NA	NA	NA	NA	0.0526182	0.00144851	TRUE	2.31715e-83	Pass	NA	NA	NA	Pass	Pass	0.999935	unconditioned	unconditioned	1	rs1260326	1	Pass	Pass	Pass	0	3	Y	NA	Y	Pass
fenland	SomaScan	5223_59	5223_59	NA	GCKR.5223_59--LiverVolume.GCST90016666	GCKR.5223_59	GCKR	Q14397	ENSG00000084734	Glucokinase regulatory protein	LiverVolume.GCST90016666	Liver volume	Metabolic/endocrine	32858	NA	Wald ratio	1	-0.197706	0.0222048	5.39941e-19	3.43427e-16	-0.241227	-0.154184	0.820611	0.785663	0.857114	NA	NA	NA	NA	NA	NA	NA	NA	NA	NA	NA	NA	NA	NA	NA	NA	NA	NA	NA	NA	NA	NA	NA	NA	NA	NA	NA	NA	NA	NA	NA	0.0526182	0.00240997	TRUE	1.13776e-61	Pass	NA	NA	NA	Pass	Pass	0.999964	unconditioned	unconditioned	1	rs1260326	1	Pass	Pass	Pass	0	3	Y	NA	Y	Pass
fenland	SomaScan	5223_59	5223_59	NA	GCKR.5223_59--LDL.34887591	GCKR.5223_59	GCKR	Q14397	ENSG00000084734	Glucokinase regulatory protein	LDL.34887591	Low density lipoprotein cholesterol levels	Biomarker	1320016	NA	Wald ratio	1	-0.0952834	0.00441106	1.75736e-103	7.90815e-100	-0.103929	-0.0866377	0.909115	0.901289	0.917009	NA	NA	NA	NA	NA	NA	NA	NA	NA	NA	NA	NA	NA	NA	NA	NA	NA	NA	NA	NA	NA	NA	NA	NA	NA	NA	NA	NA	NA	NA	NA	0.0526182	0.000353357	TRUE	1.67241e-108	Pass	NA	NA	NA	Pass	Pass	1	unconditioned	unconditioned	1	rs1260326	1	Pass	Pass	Pass	0	3	Y	NA	Y	Pass
fenland	SomaScan	5223_59	5223_59	NA	GCKR.5223_59--Monounsaturatedfattyacids.met-c-916	GCKR.5223_59	GCKR	Q14397	ENSG00000084734	Glucokinase regulatory protein	Monounsaturatedfattyacids.met-c-916	Mono-unsaturated fatty acids	Biomarker	13535	NA	Wald ratio	1	-0.365255	0.0393163	1.54069e-20	1.07908e-17	-0.442315	-0.288195	0.69402	0.642547	0.749616	NA	NA	NA	NA	NA	NA	NA	NA	NA	NA	NA	NA	NA	NA	NA	NA	NA	NA	NA	NA	NA	NA	NA	NA	NA	NA	NA	NA	NA	NA	NA	0.0526182	0.00623706	TRUE	7.60914e-33	Pass	NA	NA	NA	Pass	Pass	0.999992	unconditioned	unconditioned	1	rs1260326	1	Pass	Pass	Pass	0	2	Y	NA	Y	Pass
fenland	SomaScan	5223_59	5223_59	NA	GCKR.5223_59--nonHDL.34887591	GCKR.5223_59	GCKR	Q14397	ENSG00000084734	Glucokinase regulatory protein	nonHDL.34887591	Non-HDL cholesterol levels	Biomarker	1320016	NA	Wald ratio	1	-0.183434	0.00521986	1.55881e-270	2.0042e-266	-0.193665	-0.173204	0.832406	0.823934	0.840966	NA	NA	NA	NA	NA	NA	NA	NA	NA	NA	NA	NA	NA	NA	NA	NA	NA	NA	NA	NA	NA	NA	NA	NA	NA	NA	NA	NA	NA	NA	NA	0.0526182	0.000934672	TRUE	3.9416e-97	Pass	NA	NA	NA	Pass	Pass	1	unconditioned	unconditioned	1	rs1260326	1	Pass	Pass	Pass	0	3	Y	NA	Y	Pass
fenland	SomaScan	5223_59	5223_59	NA	GCKR.5223_59--Omega3fattyacids.met-d-Omega_3	GCKR.5223_59	GCKR	Q14397	ENSG00000084734	Glucokinase regulatory protein	Omega3fattyacids.met-d-Omega_3	Omega-3 fatty acids	Biomarker	114999	NA	Wald ratio	1	-0.255001	0.0129068	6.96754e-87	2.78703e-83	-0.280298	-0.229703	0.774916	0.755559	0.794769	NA	NA	NA	NA	NA	NA	NA	NA	NA	NA	NA	NA	NA	NA	NA	NA	NA	NA	NA	NA	NA	NA	NA	NA	NA	NA	NA	NA	NA	NA	NA	0.0526182	0.00342522	TRUE	3.73745e-67	Pass	NA	NA	NA	Pass	Pass	1	unconditioned	unconditioned	1	rs1260326	1	Pass	Pass	Pass	0	2	Y	NA	Y	Pass
fenland	SomaScan	5223_59	5223_59	NA	GCKR.5223_59--Omega6fattyacids.met-d-Omega_6	GCKR.5223_59	GCKR	Q14397	ENSG00000084734	Glucokinase regulatory protein	Omega6fattyacids.met-d-Omega_6	Omega-6 fatty acids	Biomarker	114999	NA	Wald ratio	1	-0.199677	0.0128094	8.73656e-55	1.91779e-51	-0.224784	-0.174571	0.818995	0.798689	0.839817	NA	NA	NA	NA	NA	NA	NA	NA	NA	NA	NA	NA	NA	NA	NA	NA	NA	NA	NA	NA	NA	NA	NA	NA	NA	NA	NA	NA	NA	NA	NA	0.0526182	0.00212479	TRUE	8.66833e-77	Pass	NA	NA	NA	Pass	Pass	1	unconditioned	unconditioned	1	rs1260326	1	Pass	Pass	Pass	0	3	Y	NA	Y	Pass
fenland	SomaScan	5223_59	5223_59	NA	GCKR.5223_59--ParkinsonsDisease.25064009	GCKR.5223_59	GCKR	Q14397	ENSG00000084734	Glucokinase regulatory protein	ParkinsonsDisease.25064009	Parkinson's disease	Neurological	482730	33674	Wald ratio	1	0.21069	0.0534493	8.0852e-05	0.00744422	0.105929	0.315451	1.23453	1.11174	1.37088	NA	NA	NA	NA	NA	NA	NA	NA	NA	NA	NA	NA	NA	NA	NA	NA	NA	NA	NA	NA	NA	NA	NA	NA	NA	NA	NA	NA	NA	NA	NA	0.0526182	3.21141e-05	TRUE	2.78388e-120	Pass	NA	NA	NA	Pass	Pass	0.870809	unconditioned	unconditioned	0.5149	rs1260326	1	Pass	No	Pass	3	0	Y	NA	Y	No
fenland	SomaScan	5223_59	5223_59	NA	GCKR.5223_59--Phosphatidylcholines.met-d-Phosphatidylc	GCKR.5223_59	GCKR	Q14397	ENSG00000084734	Glucokinase regulatory protein	Phosphatidylcholines.met-d-Phosphatidylc	Phosphatidylcholines	Biomarker	114999	NA	Wald ratio	1	-0.201039	0.0122889	3.73334e-60	9.08115e-57	-0.225125	-0.176952	0.817881	0.798417	0.83782	NA	NA	NA	NA	NA	NA	NA	NA	NA	NA	NA	NA	NA	NA	NA	NA	NA	NA	NA	NA	NA	NA	NA	NA	NA	NA	NA	NA	NA	NA	NA	0.0526182	0.00235504	TRUE	7.49834e-75	Pass	NA	NA	NA	Pass	Pass	1	unconditioned	unconditioned	1	rs1260326	1	Pass	Pass	Pass	0	3	Y	NA	Y	Pass
fenland	SomaScan	5223_59	5223_59	NA	GCKR.5223_59--Phosphoglycerides.met-d-Phosphoglyc	GCKR.5223_59	GCKR	Q14397	ENSG00000084734	Glucokinase regulatory protein	Phosphoglycerides.met-d-Phosphoglyc	Phosphoglycerides	Biomarker	114999	NA	Wald ratio	1	-0.229084	0.0124231	6.25947e-76	2.12587e-72	-0.253433	-0.204735	0.795262	0.776132	0.814864	NA	NA	NA	NA	NA	NA	NA	NA	NA	NA	NA	NA	NA	NA	NA	NA	NA	NA	NA	NA	NA	NA	NA	NA	NA	NA	NA	NA	NA	NA	NA	0.0526182	0.0029895	TRUE	4.55163e-70	Pass	NA	NA	NA	Pass	Pass	1	unconditioned	unconditioned	1	rs1260326	1	Pass	Pass	Pass	0	3	Y	NA	Y	Pass
fenland	SomaScan	5223_59	5223_59	NA	GCKR.5223_59--Polyunsaturatedfattyacids.met-d-PUFA	GCKR.5223_59	GCKR	Q14397	ENSG00000084734	Glucokinase regulatory protein	Polyunsaturatedfattyacids.met-d-PUFA	Polyunsaturated fatty acids	Biomarker	114999	NA	Wald ratio	1	-0.236998	0.0127915	1.23428e-76	4.27253e-73	-0.262069	-0.211926	0.788993	0.769458	0.809024	NA	NA	NA	NA	NA	NA	NA	NA	NA	NA	NA	NA	NA	NA	NA	NA	NA	NA	NA	NA	NA	NA	NA	NA	NA	NA	NA	NA	NA	NA	NA	0.0526182	0.00301597	TRUE	6.96509e-70	Pass	NA	NA	NA	Pass	Pass	1	unconditioned	unconditioned	1	rs1260326	1	Pass	Pass	Pass	0	2	Y	NA	Y	Pass
fenland	SomaScan	5223_59	5223_59	NA	GCKR.5223_59--Pyruvate.met-d-Pyruvate	GCKR.5223_59	GCKR	Q14397	ENSG00000084734	Glucokinase regulatory protein	Pyruvate.met-d-Pyruvate	Pyruvate	Biomarker	114748	NA	Wald ratio	1	-0.118896	0.013145	1.49666e-19	9.79637e-17	-0.14466	-0.0931321	0.8879	0.865316	0.911073	NA	NA	NA	NA	NA	NA	NA	NA	NA	NA	NA	NA	NA	NA	NA	NA	NA	NA	NA	NA	NA	NA	NA	NA	NA	NA	NA	NA	NA	NA	NA	0.0526182	0.000712694	TRUE	4.22382e-93	Pass	NA	NA	NA	Pass	Pass	0.999865	unconditioned	unconditioned	1	rs1260326	1	Pass	Pass	Pass	0	3	Y	NA	Y	Pass
fenland	SomaScan	5223_59	5223_59	NA	GCKR.5223_59--Remnantcholesterol.met-d-Remnant_C	GCKR.5223_59	GCKR	Q14397	ENSG00000084734	Glucokinase regulatory protein	Remnantcholesterol.met-d-Remnant_C	Remnant cholesterol	Biomarker	115078	NA	Wald ratio	1	-0.117158	0.0130302	2.44477e-19	1.57728e-16	-0.142697	-0.0916186	0.889445	0.867017	0.912453	NA	NA	NA	NA	NA	NA	NA	NA	NA	NA	NA	NA	NA	NA	NA	NA	NA	NA	NA	NA	NA	NA	NA	NA	NA	NA	NA	NA	NA	NA	NA	0.0526182	0.000723488	TRUE	6.03997e-93	Pass	NA	NA	NA	Pass	Pass	0.997872	unconditioned	unconditioned	1	rs1260326	1	Pass	Pass	Pass	0	3	Y	NA	Y	Pass
fenland	SomaScan	5223_59	5223_59	NA	GCKR.5223_59--Saturatedfattyacids.met-d-SFA	GCKR.5223_59	GCKR	Q14397	ENSG00000084734	Glucokinase regulatory protein	Saturatedfattyacids.met-d-SFA	Saturated fatty acids	Biomarker	114999	NA	Wald ratio	1	-0.328915	0.0129931	2.20488e-141	1.41743e-137	-0.354382	-0.303449	0.719704	0.701607	0.738268	NA	NA	NA	NA	NA	NA	NA	NA	NA	NA	NA	NA	NA	NA	NA	NA	NA	NA	NA	NA	NA	NA	NA	NA	NA	NA	NA	NA	NA	NA	NA	0.0526182	0.00561335	TRUE	1.96787e-55	Pass	NA	NA	NA	Pass	Pass	1	unconditioned	unconditioned	1	rs1260326	1	Pass	Pass	Pass	0	2	Y	NA	Y	Pass
fenland	SomaScan	5223_59	5223_59	NA	GCKR.5223_59--Sphingomyelins.met-d-Sphingomyelins	GCKR.5223_59	GCKR	Q14397	ENSG00000084734	Glucokinase regulatory protein	Sphingomyelins.met-d-Sphingomyelins	Sphingomyelins	Biomarker	114999	NA	Wald ratio	1	-0.0942961	0.0122619	1.46914e-14	6.86873e-12	-0.118329	-0.0702629	0.910013	0.888403	0.932149	NA	NA	NA	NA	NA	NA	NA	NA	NA	NA	NA	NA	NA	NA	NA	NA	NA	NA	NA	NA	NA	NA	NA	NA	NA	NA	NA	NA	NA	NA	NA	0.0526182	0.000519085	TRUE	1.32931e-96	Pass	NA	NA	NA	Pass	Pass	0.999503	unconditioned	unconditioned	1	rs1260326	1	Pass	Pass	Pass	0	3	Y	NA	Y	Pass
fenland	SomaScan	5223_59	5223_59	NA	GCKR.5223_59--TC.34887591	GCKR.5223_59	GCKR	Q14397	ENSG00000084734	Glucokinase regulatory protein	TC.34887591	Total cholesterol levels	Biomarker	1320016	NA	Wald ratio	1	-0.184795	0.00425609	1e-300	1.38462e-296	-0.193137	-0.176453	0.831274	0.824369	0.838238	NA	NA	NA	NA	NA	NA	NA	NA	NA	NA	NA	NA	NA	NA	NA	NA	NA	NA	NA	NA	NA	NA	NA	NA	NA	NA	NA	NA	NA	NA	NA	0.0526182	0.00103972	TRUE	1.44403e-95	Pass	NA	NA	NA	Pass	Pass	1	unconditioned	unconditioned	1	rs1260326	1	Pass	Pass	Pass	0	3	Y	NA	Y	Pass
fenland	SomaScan	5223_59	5223_59	NA	GCKR.5223_59--Totalcholines.met-d-Cholines	GCKR.5223_59	GCKR	Q14397	ENSG00000084734	Glucokinase regulatory protein	Totalcholines.met-d-Cholines	Total cholines	Biomarker	114999	NA	Wald ratio	1	-0.198688	0.0123352	2.26437e-58	5.36301e-55	-0.222865	-0.174511	0.819805	0.800223	0.839867	NA	NA	NA	NA	NA	NA	NA	NA	NA	NA	NA	NA	NA	NA	NA	NA	NA	NA	NA	NA	NA	NA	NA	NA	NA	NA	NA	NA	NA	NA	NA	0.0526182	0.00227902	TRUE	1.77454e-75	Pass	NA	NA	NA	Pass	Pass	1	unconditioned	unconditioned	1	rs1260326	1	Pass	Pass	Pass	0	3	Y	NA	Y	Pass
fenland	SomaScan	5223_59	5223_59	NA	GCKR.5223_59--logTG.34887591	GCKR.5223_59	GCKR	Q14397	ENSG00000084734	Glucokinase regulatory protein	logTG.34887591	Triglycerides	Biomarker	1320016	NA	Wald ratio	1	-0.344027	0.00435643	1e-300	1.38462e-296	-0.352566	-0.335489	0.70891	0.702882	0.714989	NA	NA	NA	NA	NA	NA	NA	NA	NA	NA	NA	NA	NA	NA	NA	NA	NA	NA	NA	NA	NA	NA	NA	NA	NA	NA	NA	NA	NA	NA	NA	0.0526182	0.00103972	TRUE	1.44403e-95	Pass	NA	NA	NA	Pass	Pass	1	unconditioned	unconditioned	1	rs1260326	1	Pass	Pass	Pass	0	3	Y	NA	Y	Pass
fenland	SomaScan	5223_59	5223_59	NA	GCKR.5223_59--2hrGlucose.GCST90002227	GCKR.5223_59	GCKR	Q14397	ENSG00000084734	Glucokinase regulatory protein	2hrGlucose.GCST90002227	Two hour glucose	Biomarker	63396	NA	Wald ratio	1	-0.151025	0.0242387	4.6415e-10	1.34972e-07	-0.198533	-0.103518	0.859826	0.819933	0.90166	NA	NA	NA	NA	NA	NA	NA	NA	NA	NA	NA	NA	NA	NA	NA	NA	NA	NA	NA	NA	NA	NA	NA	NA	NA	NA	NA	NA	NA	NA	NA	0.0526182	0.000746689	TRUE	1.09666e-86	Pass	NA	NA	NA	Pass	Pass	0.998384	unconditioned	unconditioned	1	rs1260326	1	Pass	Pass	Pass	0	3	Y	NA	Y	Pass
fenland	SomaScan	5223_59	5223_59	NA	GCKR.5223_59--T2D.35551307	GCKR.5223_59	GCKR	Q14397	ENSG00000084734	Glucokinase regulatory protein	T2D.35551307	Type 2 diabetes	Metabolic/endocrine	933970	80154	Wald ratio	1	0.208204	0.0236172	1.18845e-18	7.42783e-16	0.161914	0.254493	1.23146	1.17576	1.28981	NA	NA	NA	NA	NA	NA	NA	NA	NA	NA	NA	NA	NA	NA	NA	NA	NA	NA	NA	NA	NA	NA	NA	NA	NA	NA	NA	NA	NA	NA	NA	0.0526182	8.42077e-05	TRUE	7.01515e-118	Pass	NA	NA	NA	Pass	Pass	0.997561	unconditioned	unconditioned	1	rs1260326	1	Pass	Pass	Pass	3	0	Y	NA	Y	Pass
fenland	SomaScan	5223_59	5223_59	NA	GCKR.5223_59--Urate.GCST90019524	GCKR.5223_59	GCKR	Q14397	ENSG00000084734	Glucokinase regulatory protein	Urate.GCST90019524	Urate	Metabolic/endocrine	363228	NA	Wald ratio	1	-0.179925	0.0077688	1.15277e-118	5.6081e-115	-0.195152	-0.164699	0.835333	0.822709	0.848149	NA	NA	NA	NA	NA	NA	NA	NA	NA	NA	NA	NA	NA	NA	NA	NA	NA	NA	NA	NA	NA	NA	NA	NA	NA	NA	NA	NA	NA	NA	NA	0.0526182	0.00153574	TRUE	2.13275e-87	Pass	NA	NA	NA	Pass	Pass	0.999936	unconditioned	unconditioned	1	rs1260326	1	Pass	Pass	Pass	0	3	Y	NA	Y	Pass
fenland	SomaScan	5223_59	5223_59	NA	GCKR.5223_59--Urinaryalbumintocreatinineratio.ieu-a-1107	GCKR.5223_59	GCKR	Q14397	ENSG00000084734	Glucokinase regulatory protein	Urinaryalbumintocreatinineratio.ieu-a-1107	Urinary albumin-to-creatinine ratio	Biomarker	54450	NA	Wald ratio	1	-0.0683654	0.0186451	0.000245733	0.0180098	-0.10491	-0.031821	0.933919	0.900406	0.96868	NA	NA	NA	NA	NA	NA	NA	NA	NA	NA	NA	NA	NA	NA	NA	NA	NA	NA	NA	NA	NA	NA	NA	NA	NA	NA	NA	NA	NA	NA	NA	0.0526182	0.000243652	TRUE	2.10853e-94	Pass	NA	NA	NA	Pass	Pass	0.870195	unconditioned	unconditioned	0.291	rs1260326	1	Pass	No	Pass	0	3	Y	NA	Y	No
fenland	SomaScan	5223_59	5223_59	NA	GCKR.5223_59--Valine.met-d-Val	GCKR.5223_59	GCKR	Q14397	ENSG00000084734	Glucokinase regulatory protein	Valine.met-d-Val	Valine	Biomarker	115048	NA	Wald ratio	1	-0.159603	0.0127575	6.53874e-36	8.78343e-33	-0.184607	-0.134598	0.852483	0.831431	0.874067	NA	NA	NA	NA	NA	NA	NA	NA	NA	NA	NA	NA	NA	NA	NA	NA	NA	NA	NA	NA	NA	NA	NA	NA	NA	NA	NA	NA	NA	NA	NA	0.0526182	0.00135963	TRUE	2.33762e-84	Pass	NA	NA	NA	Pass	Pass	1	unconditioned	unconditioned	1	rs1260326	1	Pass	Pass	Pass	0	3	Y	NA	Y	Pass
fenland	SomaScan	5223_59	5223_59	NA	GCKR.5223_59--Verylowdensitylipoproteincholesterol.met-d-VLDL_C	GCKR.5223_59	GCKR	Q14397	ENSG00000084734	Glucokinase regulatory protein	Verylowdensitylipoproteincholesterol.met-d-VLDL_C	Very low-density lipoprotein cholesterol	Biomarker	115048	NA	Wald ratio	1	-0.193352	0.0130922	2.33841e-49	4.52597e-46	-0.219012	-0.167691	0.824192	0.803312	0.845615	NA	NA	NA	NA	NA	NA	NA	NA	NA	NA	NA	NA	NA	NA	NA	NA	NA	NA	NA	NA	NA	NA	NA	NA	NA	NA	NA	NA	NA	NA	NA	0.0526182	0.00194269	TRUE	2.03611e-78	Pass	NA	NA	NA	Pass	Pass	0.999996	unconditioned	unconditioned	1	rs1260326	1	Pass	Pass	Pass	0	3	Y	NA	Y	Pass
fenland	SomaScan	5223_59	5223_59	NA	GCKR.5223_59--25OHD.32242144	GCKR.5223_59	GCKR	Q14397	ENSG00000084734	Glucokinase regulatory protein	25OHD.32242144	Vitamin D	Biomarker	417580	NA	Wald ratio	1	0.0640547	0.00632828	4.41406e-24	3.66145e-21	0.0516513	0.0764581	1.06615	1.05301	1.07946	NA	NA	NA	NA	NA	NA	NA	NA	NA	NA	NA	NA	NA	NA	NA	NA	NA	NA	NA	NA	NA	NA	NA	NA	NA	NA	NA	NA	NA	NA	NA	0.0526182	0.000245292	TRUE	9.16252e-110	Pass	NA	NA	NA	Pass	Pass	0.999828	unconditioned	unconditioned	1	rs1260326	1	Pass	Pass	Pass	3	0	Y	NA	Y	Pass
fenland	SomaScan	5223_59	5223_59	NA	GCKR.5223_59--Waistcircumference.ukb-b-9405	GCKR.5223_59	GCKR	Q14397	ENSG00000084734	Glucokinase regulatory protein	Waistcircumference.ukb-b-9405	Waist circumference	Anthropometry	462166	NA	Wald ratio	1	0.0235131	0.00566439	3.30972e-05	0.00347378	0.0124109	0.0346153	1.02379	1.01249	1.03522	NA	NA	NA	NA	NA	NA	NA	NA	NA	NA	NA	NA	NA	NA	NA	NA	NA	NA	NA	NA	NA	NA	NA	NA	NA	NA	NA	NA	NA	NA	NA	0.0526182	3.72943e-05	TRUE	1.03447e-119	Pass	NA	NA	NA	Pass	Pass	0.869209	unconditioned	unconditioned	0.9961	rs1260326	1	Pass	Pass	Pass	3	0	Y	NA	Y	No
fenland	SomaScan	5223_59	5223_59	NA	GCKR.5223_59--Weight.ukb-b-11842	GCKR.5223_59	GCKR	Q14397	ENSG00000084734	Glucokinase regulatory protein	Weight.ukb-b-11842	Weight	Anthropometry	461632	NA	Wald ratio	1	0.0500221	0.00548828	7.91546e-20	5.25753e-17	0.039265	0.0607791	1.05129	1.04005	1.06266	NA	NA	NA	NA	NA	NA	NA	NA	NA	NA	NA	NA	NA	NA	NA	NA	NA	NA	NA	NA	NA	NA	NA	NA	NA	NA	NA	NA	NA	NA	NA	0.0526182	0.000179928	TRUE	2.89932e-112	Pass	NA	NA	NA	Pass	Pass	0.999988	unconditioned	unconditioned	1	rs1260326	1	Pass	Pass	Pass	3	0	Y	NA	Y	Pass
fenland	SomaScan	4374_45	4374_45	NA	GDF15.4374_45--Bodyfatmass.ukb-b-19393	GDF15.4374_45	GDF15	Q99988	ENSG00000130513	Growth/differentiation factor 15	Bodyfatmass.ukb-b-19393	Body fat mass	Anthropometry	454137	NA	Wald ratio	1	0.0332964	0.00577852	8.30768e-09	1.97803e-06	0.0219705	0.0446223	1.03386	1.02221	1.04563	NA	NA	NA	NA	NA	NA	NA	NA	NA	NA	NA	NA	NA	NA	NA	NA	NA	NA	NA	NA	NA	NA	NA	NA	NA	NA	NA	NA	NA	NA	NA	0.071695	7.31084e-05	TRUE	7.9699e-163	Pass	NA	NA	NA	Pass	Pass	7.13089e-05	unconditioned	rs113230003	0.996	rs16982345/rs45543339/rs1058587	0.641/0.2415/0.1171	No	Pass	Pass	3	0	Y	NA	N	Pass
fenland	SomaScan	4374_45	4374_45	NA	GDF15.4374_45--Bodyfatpercentage.ukb-b-8909	GDF15.4374_45	GDF15	Q99988	ENSG00000130513	Growth/differentiation factor 15	Bodyfatpercentage.ukb-b-8909	Body fat percentage	Anthropometry	454633	NA	Wald ratio	1	0.0259473	0.00455852	1.25532e-08	2.89692e-06	0.0170126	0.034882	1.02629	1.01716	1.0355	NA	NA	NA	NA	NA	NA	NA	NA	NA	NA	NA	NA	NA	NA	NA	NA	NA	NA	NA	NA	NA	NA	NA	NA	NA	NA	NA	NA	NA	NA	NA	0.071695	7.11105e-05	TRUE	5.68984e-163	Pass	NA	NA	NA	Pass	Pass	0.00041268	unconditioned	rs12986231	0.9518	rs16982345/rs45543339/rs1058587	0.6386/0.2406/0.1204	No	Pass	Pass	2	0	Y	NA	N	Pass
fenland	SomaScan	4374_45	4374_45	NA	GDF15.4374_45--BMI.30124842	GDF15.4374_45	GDF15	Q99988	ENSG00000130513	Growth/differentiation factor 15	BMI.30124842	Body mass index	Anthropometry	681275	NA	Wald ratio	1	0.0309331	0.00507099	1.06068e-09	2.94182e-07	0.0209939	0.0408722	1.03142	1.02122	1.04172	NA	NA	NA	NA	NA	NA	NA	NA	NA	NA	NA	NA	NA	NA	NA	NA	NA	NA	NA	NA	NA	NA	NA	NA	NA	NA	NA	NA	NA	NA	NA	0.071695	5.18388e-05	TRUE	1.01713e-165	Pass	NA	NA	NA	Pass	Pass	0.999799	rs16982345	rs16982345	0.9997	rs16982345	1	Pass	Pass	Pass	3	0	Y	NA	N	Pass
fenland	SomaScan	4374_45	4374_45	NA	GDF15.4374_45--Height.36224396	GDF15.4374_45	GDF15	Q99988	ENSG00000130513	Growth/differentiation factor 15	Height.36224396	Height	Anthropometry	4080687	NA	Wald ratio	1	0.0112226	0.00311866	0.000320033	0.0221904	0.00510999	0.0173351	1.01129	1.00512	1.01749	NA	NA	NA	NA	NA	NA	NA	NA	NA	NA	NA	NA	NA	NA	NA	NA	NA	NA	NA	NA	NA	NA	NA	NA	NA	NA	NA	NA	NA	NA	NA	0.071695	3.19096e-06	TRUE	1.21653e-174	Pass	NA	NA	NA	Pass	Pass	0.000186862	rs3746181	rs7259046	0.9995	rs7226	1	No	Pass	Pass	1	1	N	NA	N	No
fenland	SomaScan	4374_45	4374_45	NA	GDF15.4374_45--HDL.34887591	GDF15.4374_45	GDF15	Q99988	ENSG00000130513	Growth/differentiation factor 15	HDL.34887591	High density lipoprotein cholesterol levels	Biomarker	1320016	NA	Wald ratio	1	-0.0184775	0.00415243	8.59519e-06	0.00108616	-0.0266163	-0.0103387	0.981692	0.973735	0.989715	NA	NA	NA	NA	NA	NA	NA	NA	NA	NA	NA	NA	NA	NA	NA	NA	NA	NA	NA	NA	NA	NA	NA	NA	NA	NA	NA	NA	NA	NA	NA	0.071695	1.49993e-05	TRUE	4.37953e-171	Pass	NA	NA	NA	Pass	Pass	0.0211885	unconditioned	rs2384998	0.9566	rs16982345/rs45543339/rs75347775/rs1058587	0.4198/0.2673/0.2251/0.0878	No	Pass	Pass	0	3	Y	NA	N	No
fenland	SomaScan	4374_45	4374_45	NA	GDF15.4374_45--Weight.ukb-b-11842	GDF15.4374_45	GDF15	Q99988	ENSG00000130513	Growth/differentiation factor 15	Weight.ukb-b-11842	Weight	Anthropometry	461632	NA	Wald ratio	1	0.0267125	0.00513283	1.94798e-07	3.63622e-05	0.0166521	0.0367728	1.02707	1.01679	1.03746	NA	NA	NA	NA	NA	NA	NA	NA	NA	NA	NA	NA	NA	NA	NA	NA	NA	NA	NA	NA	NA	NA	NA	NA	NA	NA	NA	NA	NA	NA	NA	0.071695	5.87715e-05	TRUE	5.88703e-164	Pass	NA	NA	NA	Pass	Pass	0.00107221	unconditioned	rs12986231	0.9841	rs16982345/rs45543339/rs1058587	0.6444/0.2369/0.1186	No	Pass	Pass	3	0	Y	NA	N	No
fenland	SomaScan	3314_74	3314_74	NA	GFRA1.3314_74--IGF1.GCST90019511	GFRA1.3314_74	GFRA1	P56159	ENSG00000151892	GDNF family receptor alpha-1	IGF1.GCST90019511	IGF-1	Biomarker	363228	NA	Wald ratio	1	-0.0680212	0.0114841	3.15973e-09	8.0789e-07	-0.09053	-0.0455124	0.934241	0.913447	0.955508	NA	NA	NA	NA	NA	NA	NA	NA	NA	NA	NA	NA	NA	NA	NA	NA	NA	NA	NA	NA	NA	NA	NA	NA	NA	NA	NA	NA	NA	NA	NA	0.0245843	9.53763e-05	TRUE	1.09369e-51	Pass	NA	NA	NA	Pass	Pass	0.0218434	rs8192662	rs3858325*	0.9999	rs1079261/rs9731211/rs10749203/rs10885877/rs4259753/rs7090693/rs4611119/rs11197585/rs9804260/rs3781551	0.2724/0.26/0.1314/0.0949/0.0483/0.0436/0.043/0.0347/0.0201/0.0194	No	Pass	Pass	0	3	Y	NA	N	Pass
fenland	SomaScan	17786_5	17786_5	NA	GGPS1.17786_5--eGFR.34272381	GGPS1.17786_5	GGPS1	O95749	ENSG00000152904	Geranylgeranyl pyrophosphate synthase	eGFR.34272381	Glomerular filtration rate (estimated)	Renal	436581	NA	Wald ratio	1	-0.0057732	0.00164948	0.000465258	0.0297071	-0.00900619	-0.00254021	0.994243	0.991034	0.997463	NA	NA	NA	NA	NA	NA	NA	NA	NA	NA	NA	NA	NA	NA	NA	NA	NA	NA	NA	NA	NA	NA	NA	NA	NA	NA	NA	NA	NA	NA	NA	0.0152904	2.646e-05	TRUE	4.01779e-34	Pass	NA	NA	NA	Pass	Pass	0.684654	rs12117563	unconditioned	0.9904	rs10925519	1	No	Pass	Pass	0	1	Y	NA	Y	No
fenland	SomaScan	18386_36	18386_36	NA	GLRX.18386_36--AscendingAortaDiameter.34837083	GLRX.18386_36	GLRX	P35754	ENSG00000173221	Glutaredoxin-1	AscendingAortaDiameter.34837083	Ascending aorta diameter	Cardiovascular	33637	NA	Wald ratio	1	0.108805	0.0244095	8.29234e-06	0.00105189	0.0609627	0.156648	1.11495	1.06286	1.16958	NA	NA	NA	NA	NA	NA	NA	NA	NA	NA	NA	NA	NA	NA	NA	NA	NA	NA	NA	NA	NA	NA	NA	NA	NA	NA	NA	NA	NA	NA	NA	0.0339877	0.000671556	TRUE	1.88856e-47	Pass	NA	NA	NA	Pass	Pass	0.0241519	rs889224	rs4077816*	0.8429	rs6556884/rs6556885	0.5865/0.4135	No	Pass	Pass	2	0	Y	NA	N	No
fenland	SomaScan	19254_125	19254_125	NA	GMPR.19254_125--LDL.34887591	GMPR.19254_125	GMPR	P36959	ENSG00000137198	GMP reductase 1	LDL.34887591	Low density lipoprotein cholesterol levels	Biomarker	1320016	NA	Inverse variance weighted	2	-0.0112564	0.00172542	6.85253e-11	2.22647e-08	-0.0146382	-0.00787456	0.988807	0.985468	0.992156	0.00108108	1	0.97377	0	NA	NA	NA	NA	NA	NA	NA	NA	NA	NA	NA	NA	NA	NA	NA	NA	NA	NA	NA	NA	NA	NA	NA	NA	NA	NA	NA	0.240878	3.22453e-05	TRUE	1e-300	Pass	Pass	NA	NA	Pass	Pass	1.61785e-05	rs2274152	rs2205794	0.9871	rs2327958/rs6459467	0.8759/0.1241	No	Pass	Pass	0	3	Y	NA	N	Pass
fenland	SomaScan	19254_125	19254_125	NA	GMPR.19254_125--nonHDL.34887591	GMPR.19254_125	GMPR	P36959	ENSG00000137198	GMP reductase 1	nonHDL.34887591	Non-HDL cholesterol levels	Biomarker	1320016	NA	Inverse variance weighted	2	-0.0131059	0.00200023	5.66979e-11	1.85896e-08	-0.0170263	-0.00918543	0.98698	0.983118	0.990857	0.190363	1	0.662614	0	NA	NA	NA	NA	NA	NA	NA	NA	NA	NA	NA	NA	NA	NA	NA	NA	NA	NA	NA	NA	NA	NA	NA	NA	NA	NA	NA	0.240878	3.26698e-05	TRUE	1e-300	Pass	Pass	NA	NA	Pass	Pass	6.49729e-05	rs2274152	rs2205794	0.9631	rs2327958/rs6459467	0.8752/0.1248	No	Pass	Pass	0	2	Y	NA	N	Pass
fenland	SomaScan	19254_125	19254_125	NA	GMPR.19254_125--TC.34887591	GMPR.19254_125	GMPR	P36959	ENSG00000137198	GMP reductase 1	TC.34887591	Total cholesterol levels	Biomarker	1320016	NA	Inverse variance weighted	2	-0.011538	0.0016614	3.79135e-12	1.42176e-09	-0.0147943	-0.00828166	0.988528	0.985315	0.991753	0.259562	1	0.610421	0	NA	NA	NA	NA	NA	NA	NA	NA	NA	NA	NA	NA	NA	NA	NA	NA	NA	NA	NA	NA	NA	NA	NA	NA	NA	NA	NA	0.240878	3.6729e-05	TRUE	1e-300	Pass	Pass	NA	NA	Pass	Pass	0.000947337	rs574762482	rs2205794	0.9743	rs2327958/rs6459467	0.8772/0.1228	No	Pass	Pass	0	3	Y	NA	N	Pass
fenland	SomaScan	14006_36	14006_36	NA	GNMT.14006_36--ApolipoproteinA1.ieu-b-107	GNMT.14006_36	GNMT	Q14749	ENSG00000124713	Glycine N-methyltransferase	ApolipoproteinA1.ieu-b-107	Apolipoprotein A1	Biomarker	393193	NA	Wald ratio	1	-0.0656191	0.00497938	1.17206e-39	1.80319e-36	-0.0753787	-0.0558595	0.936488	0.927392	0.945672	NA	NA	NA	NA	NA	NA	NA	NA	NA	NA	NA	NA	NA	NA	NA	NA	NA	NA	NA	NA	NA	NA	NA	NA	NA	NA	NA	NA	NA	NA	NA	0.0807314	0.000441462	TRUE	1.18036e-168	Pass	NA	NA	NA	Pass	Pass	0.809915	rs9462852	rs9471972*	1	rs6458314/rs6940814/rs6458313/rs2296805/rs28868299/rs2104616/rs6940837/rs9462856/rs4469287/rs58497441/rs9462855/rs9471978/rs7760250/rs6458315/rs112122607/rs9296406/rs4714640/rs9471976/rs9296404/rs13215983/rs13216214/rs12524845	0.1786/0.1357/0.1303/0.0743/0.0635/0.0568/0.0385/0.0281/0.0276/0.0262/0.0222/0.022/0.0193/0.0188/0.0176/0.0172/0.017/0.0142/0.0138/0.0138/0.0133/0.0127	Pass	Pass	Pass	0	3	Y	PAV-High	N	Pass
fenland	SomaScan	14006_36	14006_36	NA	GNMT.14006_36--ApolipoproteinB.ieu-b-108	GNMT.14006_36	GNMT	Q14749	ENSG00000124713	Glycine N-methyltransferase	ApolipoproteinB.ieu-b-108	Apolipoprotein B	Biomarker	439214	NA	Wald ratio	1	0.0497736	0.00526973	3.54804e-21	2.55315e-18	0.0394449	0.0601022	1.05103	1.04023	1.06195	NA	NA	NA	NA	NA	NA	NA	NA	NA	NA	NA	NA	NA	NA	NA	NA	NA	NA	NA	NA	NA	NA	NA	NA	NA	NA	NA	NA	NA	NA	NA	0.0807314	0.000203137	TRUE	1.4921e-177	Pass	NA	NA	NA	Pass	Pass	0.99075	unconditioned	unconditioned	1	rs6458314/rs6940814/rs2296805	0.6336/0.2121/0.1263	Pass	Pass	Pass	3	0	Y	PAV-High	N	Pass
fenland	SomaScan	14006_36	14006_36	NA	GNMT.14006_36--HDL.34887591	GNMT.14006_36	GNMT	Q14749	ENSG00000124713	Glycine N-methyltransferase	HDL.34887591	High density lipoprotein cholesterol levels	Biomarker	1320016	NA	Wald ratio	1	-0.0411632	0.00349235	4.57251e-32	5.1441e-29	-0.0480082	-0.0343182	0.959672	0.953126	0.966264	NA	NA	NA	NA	NA	NA	NA	NA	NA	NA	NA	NA	NA	NA	NA	NA	NA	NA	NA	NA	NA	NA	NA	NA	NA	NA	NA	NA	NA	NA	NA	0.0807314	0.000105235	TRUE	1.51242e-185	Pass	NA	NA	NA	Pass	Pass	0.695263	unconditioned	unconditioned	1	rs6458314/rs6940814/rs2296805/rs6458313/rs2296804/rs2104616/rs6940837/rs9462856/rs9462855/rs6458315/rs9471976/rs112122607/rs58497441/rs7760250/rs9471978/rs13215983/rs13216214/rs9296404/rs4714640/rs12524845/rs28868299	0.2891/0.1279/0.1077/0.0924/0.0492/0.044/0.0276/0.0209/0.0194/0.0185/0.0183/0.018/0.0165/0.0154/0.0148/0.0136/0.0134/0.0132/0.0125/0.0121/0.0117	No	Pass	Pass	0	3	Y	PAV-High	N	Pass
fenland	SomaScan	14006_36	14006_36	NA	GNMT.14006_36--IGF1.GCST90019511	GNMT.14006_36	GNMT	Q14749	ENSG00000124713	Glycine N-methyltransferase	IGF1.GCST90019511	IGF-1	Biomarker	363228	NA	Wald ratio	1	0.0347413	0.0059985	6.96914e-09	1.67483e-06	0.0229843	0.0464984	1.03535	1.02325	1.0476	NA	NA	NA	NA	NA	NA	NA	NA	NA	NA	NA	NA	NA	NA	NA	NA	NA	NA	NA	NA	NA	NA	NA	NA	NA	NA	NA	NA	NA	NA	NA	0.0807314	8.90615e-05	TRUE	8.6818e-183	Pass	NA	NA	NA	Pass	Pass	0.911003	unconditioned	unconditioned	0.9998	rs6458314/rs2296805/rs6940814/rs2296804	0.5516/0.1582/0.1582/0.0847	Pass	Pass	Pass	3	0	Y	PAV-High	N	Pass
fenland	SomaScan	14006_36	14006_36	NA	GNMT.14006_36--LDL.34887591	GNMT.14006_36	GNMT	Q14749	ENSG00000124713	Glycine N-methyltransferase	LDL.34887591	Low density lipoprotein cholesterol levels	Biomarker	1320016	NA	Wald ratio	1	0.0334864	0.00351472	1.61173e-21	1.18899e-18	0.0265975	0.0403752	1.03405	1.02695	1.0412	NA	NA	NA	NA	NA	NA	NA	NA	NA	NA	NA	NA	NA	NA	NA	NA	NA	NA	NA	NA	NA	NA	NA	NA	NA	NA	NA	NA	NA	NA	NA	0.0807314	6.87632e-05	TRUE	4.08723e-188	Pass	NA	NA	NA	Pass	Pass	0.990786	unconditioned	unconditioned	1	rs6458314/rs6940814/rs2296805/rs2296804	0.4716/0.2246/0.2016/0.0761	Pass	Pass	Pass	3	0	Y	PAV-High	N	Pass
fenland	SomaScan	14006_36	14006_36	NA	GNMT.14006_36--nonHDL.34887591	GNMT.14006_36	GNMT	Q14749	ENSG00000124713	Glycine N-methyltransferase	nonHDL.34887591	Non-HDL cholesterol levels	Biomarker	1320016	NA	Wald ratio	1	0.0307351	0.00412184	8.87641e-14	3.93537e-11	0.0226563	0.0388139	1.03121	1.02291	1.03958	NA	NA	NA	NA	NA	NA	NA	NA	NA	NA	NA	NA	NA	NA	NA	NA	NA	NA	NA	NA	NA	NA	NA	NA	NA	NA	NA	NA	NA	NA	NA	0.0807314	4.21194e-05	TRUE	1.74337e-190	Pass	NA	NA	NA	Pass	Pass	0.981169	unconditioned	unconditioned	1	rs6458314/rs6940814/rs2296805/rs2296804	0.4385/0.216/0.2147/0.0991	Pass	Pass	Pass	3	0	Y	PAV-High	N	Pass
fenland	SomaScan	8909_77	8909_77	NA	GNPDA1.8909_77--SBP.30224653	GNPDA1.8909_77	GNPDA1	P46926	ENSG00000113552	Glucosamine-6-phosphate isomerase 1	SBP.30224653	Systolic blood pressure	Cardiovascular	757601	NA	Wald ratio	1	-0.598556	0.138104	1.46364e-05	0.00172306	-0.86924	-0.327872	0.549605	0.41927	0.720455	NA	NA	NA	NA	NA	NA	NA	NA	NA	NA	NA	NA	NA	NA	NA	NA	NA	NA	NA	NA	NA	NA	NA	NA	NA	NA	NA	NA	NA	NA	NA	0.026182	2.48349e-05	TRUE	1.90134e-59	Pass	NA	NA	NA	Pass	Pass	0.849961	unconditioned	rs1650911*	0.7222	rs9324861/rs12189346/rs11949303	0.6275/0.2746/0.0952	Pass	No	Pass	0	2	Y	NA	Y	No
fenland	SomaScan	7247_1	7247_1	NA	GORAB.7247_1--Bodyfatfreemass.ukb-b-13354	GORAB.7247_1	GORAB	Q5T7V8	ENSG00000120370	RAB6-interacting golgin	Bodyfatfreemass.ukb-b-13354	Body fat-free mass	Anthropometry	454850	NA	Wald ratio	1	-0.0648582	0.0145053	7.77234e-06	0.00099717	-0.0932885	-0.0364279	0.9372	0.910931	0.964228	NA	NA	NA	NA	NA	NA	NA	NA	NA	NA	NA	NA	NA	NA	NA	NA	NA	NA	NA	NA	NA	NA	NA	NA	NA	NA	NA	NA	NA	NA	NA	0.00375371	4.39387e-05	TRUE	2.19746e-08	Pass	NA	NA	NA	Pass	Pass	0.955711	unconditioned	rs6687139*	0.9765	rs12747299/rs1576974/rs10919374/rs10919371/rs10919372/rs4656764/rs7532856/rs12066848/rs10159293/rs10753806/rs10919360/rs1332976/rs10919359/rs4656212/rs1930537/rs10919363/rs10919362/rs824837/rs824838	0.0985/0.0823/0.0818/0.0817/0.0816/0.0812/0.0748/0.072/0.0362/0.0342/0.0332/0.0326/0.0298/0.0289/0.0275/0.0272/0.025/0.0216/0.0179	Pass	Pass	Pass	0	1	Y	NA	Y	No
fenland	SomaScan	7247_1	7247_1	NA	GORAB.7247_1--Height.36224396	GORAB.7247_1	GORAB	Q5T7V8	ENSG00000120370	RAB6-interacting golgin	Height.36224396	Height	Anthropometry	4080687	NA	Wald ratio	1	-0.0893228	0.012067	1.33933e-13	5.83733e-11	-0.112974	-0.0656714	0.91455	0.893174	0.936439	NA	NA	NA	NA	NA	NA	NA	NA	NA	NA	NA	NA	NA	NA	NA	NA	NA	NA	NA	NA	NA	NA	NA	NA	NA	NA	NA	NA	NA	NA	NA	0.00375371	1.34433e-05	TRUE	2.52504e-09	Pass	NA	NA	NA	Pass	Pass	0.995051	unconditioned	rs10159293	1	rs10159293/rs1930537/rs10919359	0.5496/0.2634/0.187	Pass	Pass	Pass	0	1	Y	NA	Y	Pass
fenland	SomaScan	7247_1	7247_1	NA	GORAB.7247_1--logTG.34887591	GORAB.7247_1	GORAB	Q5T7V8	ENSG00000120370	RAB6-interacting golgin	logTG.34887591	Triglycerides	Biomarker	1320016	NA	Wald ratio	1	-0.0699415	0.0160293	1.28081e-05	0.00153392	-0.101359	-0.0385241	0.932448	0.903609	0.962209	NA	NA	NA	NA	NA	NA	NA	NA	NA	NA	NA	NA	NA	NA	NA	NA	NA	NA	NA	NA	NA	NA	NA	NA	NA	NA	NA	NA	NA	NA	NA	0.00375371	1.4424e-05	TRUE	3.02845e-09	Pass	NA	NA	NA	Pass	Pass	0.948062	unconditioned	unconditioned	0.0029	rs4399219	1	Pass	No	Pass	0	1	Y	NA	Y	No
fenland	SomaScan	7185_29	7185_29	NA	GP5.7185_29--logTG.34887591	GP5.7185_29	GP5	P40197	ENSG00000178732	Platelet glycoprotein V	logTG.34887591	Triglycerides	Biomarker	1320016	NA	Wald ratio	1	0.0439305	0.0115312	0.000139128	0.0115194	0.0213294	0.0665315	1.04491	1.02156	1.06879	NA	NA	NA	NA	NA	NA	NA	NA	NA	NA	NA	NA	NA	NA	NA	NA	NA	NA	NA	NA	NA	NA	NA	NA	NA	NA	NA	NA	NA	NA	NA	0.0087253	1.09965e-05	TRUE	1.25371e-20	Pass	NA	NA	NA	Pass	Pass	0.807564	unconditioned	unconditioned	0.4132	rs1466733/rs10638925/rs377335397/rs544985059	0.6409/0.2703/0.0293/0.0293	Pass	No	Pass	2	0	Y	NA	N	No
fenland	SomaScan	5350_14	5350_14	NA	GPC6.5350_14--Height.36224396	GPC6.5350_14	GPC6	Q9Y625	ENSG00000183098	Glypican-6	Height.36224396	Height	Anthropometry	4080687	NA	Wald ratio	1	-0.0669103	0.0104736	1.67545e-10	5.20867e-08	-0.0874385	-0.0463821	0.935279	0.916275	0.954677	NA	NA	NA	NA	NA	NA	NA	NA	NA	NA	NA	NA	NA	NA	NA	NA	NA	NA	NA	NA	NA	NA	NA	NA	NA	NA	NA	NA	NA	NA	NA	0.00519765	9.9172e-06	TRUE	9.53495e-13	Pass	NA	NA	NA	Pass	Pass	0.795821	unconditioned	unconditioned	1	rs1328362/rs17645998/rs17645969/rs4400921	0.5008/0.3378/0.0664/0.0471	No	Pass	Pass	0	1	Y	NA	N	Pass
fenland	SomaScan	12786_61	12786_61	NA	GPCPD1.12786_61--ApolipoproteinB.ieu-b-108	GPCPD1.12786_61	GPCPD1	Q9NPB8	ENSG00000125772	Glycerophosphocholine phosphodiesterase GPCPD1	ApolipoproteinB.ieu-b-108	Apolipoprotein B	Biomarker	439214	NA	Wald ratio	1	0.0821538	0.0165251	6.6453e-07	0.000110756	0.0497646	0.114543	1.08562	1.05102	1.12136	NA	NA	NA	NA	NA	NA	NA	NA	NA	NA	NA	NA	NA	NA	NA	NA	NA	NA	NA	NA	NA	NA	NA	NA	NA	NA	NA	NA	NA	NA	NA	0.00882712	5.62989e-05	TRUE	7.59276e-19	Pass	NA	NA	NA	Pass	Pass	0.160494	rs6085222	rs73075609*	0.9874	rs6085222	0.9996	No	Pass	Pass	1	0	Y	NA	Y	No
fenland	SomaScan	12786_61	12786_61	NA	GPCPD1.12786_61--LDL.34887591	GPCPD1.12786_61	GPCPD1	Q9NPB8	ENSG00000125772	Glycerophosphocholine phosphodiesterase GPCPD1	LDL.34887591	Low density lipoprotein cholesterol levels	Biomarker	1320016	NA	Wald ratio	1	0.0905212	0.0114739	3.03921e-15	1.50291e-12	0.0680323	0.11301	1.09474	1.0704	1.11964	NA	NA	NA	NA	NA	NA	NA	NA	NA	NA	NA	NA	NA	NA	NA	NA	NA	NA	NA	NA	NA	NA	NA	NA	NA	NA	NA	NA	NA	NA	NA	0.00882712	4.7149e-05	TRUE	2.20254e-19	Pass	NA	NA	NA	Pass	Pass	0.000202351	unconditioned	rs6053485	1	rs6085222/rs6053519/rs6038211/rs6085202/rs1058433/rs755662/rs6038207	0.3685/0.2225/0.1644/0.0674/0.0517/0.0507/0.0476	No	Pass	Pass	1	0	Y	NA	Y	Pass
fenland	SomaScan	12786_61	12786_61	NA	GPCPD1.12786_61--nonHDL.34887591	GPCPD1.12786_61	GPCPD1	Q9NPB8	ENSG00000125772	Glycerophosphocholine phosphodiesterase GPCPD1	nonHDL.34887591	Non-HDL cholesterol levels	Biomarker	1320016	NA	Wald ratio	1	0.118911	0.0131835	1.88613e-19	1.22565e-16	0.0930716	0.144751	1.12627	1.09754	1.15575	NA	NA	NA	NA	NA	NA	NA	NA	NA	NA	NA	NA	NA	NA	NA	NA	NA	NA	NA	NA	NA	NA	NA	NA	NA	NA	NA	NA	NA	NA	NA	0.00882712	6.1625e-05	TRUE	5.51854e-19	Pass	NA	NA	NA	Pass	Pass	0.000470575	rs6085222	rs3747911	1	rs6085222	0.9984	No	Pass	Pass	1	0	Y	NA	Y	Pass
fenland	SomaScan	12786_61	12786_61	NA	GPCPD1.12786_61--TC.34887591	GPCPD1.12786_61	GPCPD1	Q9NPB8	ENSG00000125772	Glycerophosphocholine phosphodiesterase GPCPD1	TC.34887591	Total cholesterol levels	Biomarker	1320016	NA	Wald ratio	1	0.0946821	0.0110408	9.85344e-18	5.70299e-15	0.0730421	0.116322	1.09931	1.07578	1.12336	NA	NA	NA	NA	NA	NA	NA	NA	NA	NA	NA	NA	NA	NA	NA	NA	NA	NA	NA	NA	NA	NA	NA	NA	NA	NA	NA	NA	NA	NA	NA	0.00882712	5.57102e-05	TRUE	3.85229e-19	Pass	NA	NA	NA	Pass	Pass	0.0158215	rs6085222	unconditioned	1	rs6085222	0.9829	No	Pass	Pass	2	0	Y	NA	Y	Pass
fenland	SomaScan	12786_61	12786_61	NA	GPCPD1.12786_61--logTG.34887591	GPCPD1.12786_61	GPCPD1	Q9NPB8	ENSG00000125772	Glycerophosphocholine phosphodiesterase GPCPD1	logTG.34887591	Triglycerides	Biomarker	1320016	NA	Wald ratio	1	0.0529488	0.0113219	2.91567e-06	0.000421544	0.0307579	0.0751397	1.05438	1.03124	1.07803	NA	NA	NA	NA	NA	NA	NA	NA	NA	NA	NA	NA	NA	NA	NA	NA	NA	NA	NA	NA	NA	NA	NA	NA	NA	NA	NA	NA	NA	NA	NA	0.00882712	1.65665e-05	TRUE	1.53056e-20	Pass	NA	NA	NA	Pass	Pass	0.257692	rs6085222	unconditioned	0.9561	rs6085222	0.9992	No	Pass	Pass	1	0	Y	NA	Y	No
fenland	SomaScan	17138_8	17138_8	NA	GSTA1.17138_8--ApolipoproteinA1.ieu-b-107	GSTA1.17138_8	GSTA1	P08263	ENSG00000243955	Glutathione S-transferase A1	ApolipoproteinA1.ieu-b-107	Apolipoprotein A1	Biomarker	393193	NA	Wald ratio	1	0.0254172	0.00459257	3.12275e-08	6.76411e-06	0.0164157	0.0344186	1.02574	1.01655	1.03502	NA	NA	NA	NA	NA	NA	NA	NA	NA	NA	NA	NA	NA	NA	NA	NA	NA	NA	NA	NA	NA	NA	NA	NA	NA	NA	NA	NA	NA	NA	NA	0.102925	7.79335e-05	TRUE	1.65498e-239	Pass	NA	NA	NA	Pass	Pass	0.965698	unconditioned	unconditioned	0.9993	rs6458869/rs6458867	0.5904/0.3606	Pass	Pass	Pass	2	0	Y	NA	N	Pass
fenland	SomaScan	17138_8	17138_8	NA	GSTA1.17138_8--ApolipoproteinB.ieu-b-108	GSTA1.17138_8	GSTA1	P08263	ENSG00000243955	Glutathione S-transferase A1	ApolipoproteinB.ieu-b-108	Apolipoprotein B	Biomarker	439214	NA	Wald ratio	1	-0.018557	0.00486146	0.000134994	0.0112132	-0.0280855	-0.00902854	0.981614	0.972305	0.991012	NA	NA	NA	NA	NA	NA	NA	NA	NA	NA	NA	NA	NA	NA	NA	NA	NA	NA	NA	NA	NA	NA	NA	NA	NA	NA	NA	NA	NA	NA	NA	0.102925	3.33354e-05	TRUE	1.10826e-244	Pass	NA	NA	NA	Pass	Pass	0.824759	rs6458869	rs777035386*	0.3871	rs6458869/rs6458867/rs6458868	0.6465/0.3005/0.0222	Pass	No	Pass	0	1	Y	NA	N	No
fenland	SomaScan	17138_8	17138_8	NA	GSTA1.17138_8--eGFR.34272381	GSTA1.17138_8	GSTA1	P08263	ENSG00000243955	Glutathione S-transferase A1	eGFR.34272381	Glomerular filtration rate (estimated)	Renal	436581	NA	Wald ratio	1	-0.00425437	0.000671742	2.3992e-10	7.31965e-08	-0.00557098	-0.00293775	0.995755	0.994445	0.997067	NA	NA	NA	NA	NA	NA	NA	NA	NA	NA	NA	NA	NA	NA	NA	NA	NA	NA	NA	NA	NA	NA	NA	NA	NA	NA	NA	NA	NA	NA	NA	0.102925	8.98771e-05	TRUE	3.54982e-239	Pass	NA	NA	NA	Pass	Pass	0.957028	unconditioned	unconditioned	1	rs6458869/rs6458867	0.9177/0.0372	Pass	Pass	Pass	0	3	Y	NA	N	Pass
fenland	SomaScan	17138_8	17138_8	NA	GSTA1.17138_8--HDL.34887591	GSTA1.17138_8	GSTA1	P08263	ENSG00000243955	Glutathione S-transferase A1	HDL.34887591	High density lipoprotein cholesterol levels	Biomarker	1320016	NA	Wald ratio	1	0.0267188	0.0035489	5.12326e-14	2.3229e-11	0.0197629	0.0336746	1.02708	1.01996	1.03425	NA	NA	NA	NA	NA	NA	NA	NA	NA	NA	NA	NA	NA	NA	NA	NA	NA	NA	NA	NA	NA	NA	NA	NA	NA	NA	NA	NA	NA	NA	NA	0.102925	4.29395e-05	TRUE	2.02108e-247	Pass	NA	NA	NA	Pass	Pass	0.968653	unconditioned	unconditioned	1	rs6458869/rs6458868	0.9318/0.0373	Pass	Pass	Pass	3	0	Y	NA	N	Pass
fenland	SomaScan	17138_8	17138_8	NA	GSTA1.17138_8--IGF1.GCST90019511	GSTA1.17138_8	GSTA1	P08263	ENSG00000243955	Glutathione S-transferase A1	IGF1.GCST90019511	IGF-1	Biomarker	363228	NA	Wald ratio	1	0.0329154	0.00559785	4.10266e-09	1.0314e-06	0.0219436	0.0438871	1.03346	1.02219	1.04486	NA	NA	NA	NA	NA	NA	NA	NA	NA	NA	NA	NA	NA	NA	NA	NA	NA	NA	NA	NA	NA	NA	NA	NA	NA	NA	NA	NA	NA	NA	NA	0.102925	9.62945e-05	TRUE	1.49963e-237	Pass	NA	NA	NA	Pass	Pass	0.0122509	rs62412873	rs12524110*	0.9999	rs6458869/rs6458867/rs2749007/rs6458868	0.6644/0.2009/0.0499/0.0494	No	Pass	Pass	3	0	Y	NA	N	Pass
fenland	SomaScan	17138_8	17138_8	NA	GSTA1.17138_8--LiverVolume.GCST90016666	GSTA1.17138_8	GSTA1	P08263	ENSG00000243955	Glutathione S-transferase A1	LiverVolume.GCST90016666	Liver volume	Metabolic/endocrine	32858	NA	Wald ratio	1	-0.0915985	0.016331	2.03643e-08	4.53663e-06	-0.123607	-0.0595898	0.912471	0.883727	0.942151	NA	NA	NA	NA	NA	NA	NA	NA	NA	NA	NA	NA	NA	NA	NA	NA	NA	NA	NA	NA	NA	NA	NA	NA	NA	NA	NA	NA	NA	NA	NA	0.102925	0.000958119	TRUE	9.70396e-162	Pass	NA	NA	NA	Pass	Pass	0.963123	unconditioned	unconditioned	0.9996	rs6458869/rs6458867/rs6458868	0.6289/0.3096/0.0264	Pass	Pass	Pass	0	3	Y	NA	N	Pass
fenland	SomaScan	17138_8	17138_8	NA	GSTA1.17138_8--LDL.34887591	GSTA1.17138_8	GSTA1	P08263	ENSG00000243955	Glutathione S-transferase A1	LDL.34887591	Low density lipoprotein cholesterol levels	Biomarker	1320016	NA	Wald ratio	1	-0.018701	0.00352315	1.10819e-07	2.20214e-05	-0.0256064	-0.0117956	0.981473	0.974719	0.988274	NA	NA	NA	NA	NA	NA	NA	NA	NA	NA	NA	NA	NA	NA	NA	NA	NA	NA	NA	NA	NA	NA	NA	NA	NA	NA	NA	NA	NA	NA	NA	0.102925	2.13417e-05	TRUE	2.44319e-250	Pass	NA	NA	NA	Pass	Pass	0.688703	rs6458869	rs9349646	1	rs6458869/rs6458868	0.9273/0.0434	No	Pass	Pass	0	3	Y	NA	N	No
fenland	SomaScan	17138_8	17138_8	NA	GSTA1.17138_8--nonHDL.34887591	GSTA1.17138_8	GSTA1	P08263	ENSG00000243955	Glutathione S-transferase A1	nonHDL.34887591	Non-HDL cholesterol levels	Biomarker	1320016	NA	Wald ratio	1	-0.0342331	0.00412602	1.06879e-16	5.91947e-14	-0.0423201	-0.0261461	0.966346	0.958563	0.974193	NA	NA	NA	NA	NA	NA	NA	NA	NA	NA	NA	NA	NA	NA	NA	NA	NA	NA	NA	NA	NA	NA	NA	NA	NA	NA	NA	NA	NA	NA	NA	0.102925	5.21452e-05	TRUE	2.04322e-246	Pass	NA	NA	NA	Pass	Pass	0.897893	unconditioned	unconditioned	1	rs6458869/rs6458867/rs6458868	0.9096/0.0384/0.0299	Pass	Pass	Pass	0	3	Y	NA	N	Pass
fenland	SomaScan	17138_8	17138_8	NA	GSTA1.17138_8--Phenylalanine.met-d-Phe	GSTA1.17138_8	GSTA1	P08263	ENSG00000243955	Glutathione S-transferase A1	Phenylalanine.met-d-Phe	Phenylalanine	Biomarker	115025	NA	Wald ratio	1	0.0497781	0.00967962	2.71012e-07	4.88312e-05	0.030806	0.0687502	1.05104	1.03129	1.07117	NA	NA	NA	NA	NA	NA	NA	NA	NA	NA	NA	NA	NA	NA	NA	NA	NA	NA	NA	NA	NA	NA	NA	NA	NA	NA	NA	NA	NA	NA	NA	0.102925	0.000229957	TRUE	1.4701e-216	Pass	NA	NA	NA	Pass	Pass	0.930006	unconditioned	unconditioned	0.9954	rs6458869/rs6458867/rs6458868	0.6341/0.2876/0.0359	Pass	Pass	Pass	2	0	Y	NA	N	No
fenland	SomaScan	17138_8	17138_8	NA	GSTA1.17138_8--TC.34887591	GSTA1.17138_8	GSTA1	P08263	ENSG00000243955	Glutathione S-transferase A1	TC.34887591	Total cholesterol levels	Biomarker	1320016	NA	Wald ratio	1	-0.0193324	0.00344346	1.97435e-08	4.40924e-06	-0.0260816	-0.0125832	0.980853	0.974256	0.987496	NA	NA	NA	NA	NA	NA	NA	NA	NA	NA	NA	NA	NA	NA	NA	NA	NA	NA	NA	NA	NA	NA	NA	NA	NA	NA	NA	NA	NA	NA	NA	0.102925	2.38809e-05	TRUE	6.19599e-250	Pass	NA	NA	NA	Pass	Pass	0.155762	rs6458869	rs2894801	1	rs6458869/rs6458868	0.9415/0.0357	No	Pass	Pass	0	3	Y	NA	N	Pass
fenland	SomaScan	17138_8	17138_8	NA	GSTA1.17138_8--logTG.34887591	GSTA1.17138_8	GSTA1	P08263	ENSG00000243955	Glutathione S-transferase A1	logTG.34887591	Triglycerides	Biomarker	1320016	NA	Wald ratio	1	-0.0380347	0.00347174	6.25248e-28	6.11659e-25	-0.0448393	-0.0312301	0.96268	0.956151	0.969253	NA	NA	NA	NA	NA	NA	NA	NA	NA	NA	NA	NA	NA	NA	NA	NA	NA	NA	NA	NA	NA	NA	NA	NA	NA	NA	NA	NA	NA	NA	NA	0.102925	9.0918e-05	TRUE	5.93023e-243	Pass	NA	NA	NA	Pass	Pass	0.985114	unconditioned	unconditioned	1	rs6458869	0.9741	Pass	Pass	Pass	0	3	Y	NA	N	Pass
fenland	SomaScan	17138_8	17138_8	NA	GSTA1.17138_8--Urate.GCST90019524	GSTA1.17138_8	GSTA1	P08263	ENSG00000243955	Glutathione S-transferase A1	Urate.GCST90019524	Urate	Metabolic/endocrine	363228	NA	Wald ratio	1	0.0268697	0.00559785	1.58666e-06	0.00024452	0.0158979	0.0378415	1.02723	1.01602	1.03857	NA	NA	NA	NA	NA	NA	NA	NA	NA	NA	NA	NA	NA	NA	NA	NA	NA	NA	NA	NA	NA	NA	NA	NA	NA	NA	NA	NA	NA	NA	NA	0.102925	6.29021e-05	TRUE	2.64435e-240	Pass	NA	NA	NA	Pass	Pass	0.828381	unconditioned	unconditioned	0.9728	rs6458869/rs6458867/rs6458868	0.5958/0.3431/0.0261	Pass	Pass	Pass	3	0	Y	NA	N	No
fenland	SomaScan	9748_31	9748_31	NA	GSTM3.9748_31--ApolipoproteinA1.ieu-b-107	GSTM3.9748_31	GSTM3	P21266	ENSG00000134202	Glutathione S-transferase Mu 3	ApolipoproteinA1.ieu-b-107	Apolipoprotein A1	Biomarker	393193	NA	Wald ratio	1	-0.0800618	0.0159019	4.7856e-07	8.18055e-05	-0.11123	-0.048894	0.923059	0.894733	0.952282	NA	NA	NA	NA	NA	NA	NA	NA	NA	NA	NA	NA	NA	NA	NA	NA	NA	NA	NA	NA	NA	NA	NA	NA	NA	NA	NA	NA	NA	NA	NA	0.00716009	6.44516e-05	TRUE	4.53213e-15	Pass	NA	NA	NA	Pass	Pass	1	rs36209093	rs140584594	1	rs140584594	1	Pass	Pass	Pass	0	1	Y	NA	Y	No
fenland	SomaScan	9748_31	9748_31	NA	GSTM3.9748_31--ApolipoproteinB.ieu-b-108	GSTM3.9748_31	GSTM3	P21266	ENSG00000134202	Glutathione S-transferase Mu 3	ApolipoproteinB.ieu-b-108	Apolipoprotein B	Biomarker	439214	NA	Wald ratio	1	0.167259	0.0168128	2.56448e-23	2.03352e-20	0.134306	0.200212	1.18206	1.14374	1.22166	NA	NA	NA	NA	NA	NA	NA	NA	NA	NA	NA	NA	NA	NA	NA	NA	NA	NA	NA	NA	NA	NA	NA	NA	NA	NA	NA	NA	NA	NA	NA	0.00716009	0.000225221	TRUE	9.566e-13	Pass	NA	NA	NA	Pass	Pass	1.86939e-08	rs36209093	rs12740374	1	rs12740374	0.9999	No	Pass	Pass	1	0	Y	NA	Y	Pass
fenland	SomaScan	9748_31	9748_31	NA	GSTM3.9748_31--HDL.34887591	GSTM3.9748_31	GSTM3	P21266	ENSG00000134202	Glutathione S-transferase Mu 3	HDL.34887591	High density lipoprotein cholesterol levels	Biomarker	1320016	NA	Wald ratio	1	-0.0409606	0.0111853	0.000250232	0.01828	-0.0628837	-0.0190376	0.959867	0.939053	0.981143	NA	NA	NA	NA	NA	NA	NA	NA	NA	NA	NA	NA	NA	NA	NA	NA	NA	NA	NA	NA	NA	NA	NA	NA	NA	NA	NA	NA	NA	NA	NA	0.00716009	1.01605e-05	TRUE	4.02843e-17	Pass	NA	NA	NA	Pass	Pass	1	rs36209093	rs36209093	1	rs28743105	1	Pass	Pass	Pass	0	1	Y	NA	Y	No
fenland	SomaScan	9748_31	9748_31	NA	GSTM3.9748_31--LDL.34887591	GSTM3.9748_31	GSTM3	P21266	ENSG00000134202	Glutathione S-transferase Mu 3	LDL.34887591	Low density lipoprotein cholesterol levels	Biomarker	1320016	NA	Wald ratio	1	0.12038	0.0112817	1.40146e-26	1.30033e-23	0.0982674	0.142492	1.12792	1.10326	1.15314	NA	NA	NA	NA	NA	NA	NA	NA	NA	NA	NA	NA	NA	NA	NA	NA	NA	NA	NA	NA	NA	NA	NA	NA	NA	NA	NA	NA	NA	NA	NA	0.00716009	8.62475e-05	TRUE	7.05389e-15	Pass	NA	NA	NA	Pass	Pass	6.36995e-16	rs36209093	rs12740374	1	rs12740374	1	No	Pass	Pass	1	0	Y	NA	Y	Pass
fenland	SomaScan	9748_31	9748_31	NA	GSTM3.9748_31--nonHDL.34887591	GSTM3.9748_31	GSTM3	P21266	ENSG00000134202	Glutathione S-transferase Mu 3	nonHDL.34887591	Non-HDL cholesterol levels	Biomarker	1320016	NA	Wald ratio	1	0.120887	0.0131985	5.23291e-20	3.50159e-17	0.0950176	0.146756	1.1285	1.09968	1.15807	NA	NA	NA	NA	NA	NA	NA	NA	NA	NA	NA	NA	NA	NA	NA	NA	NA	NA	NA	NA	NA	NA	NA	NA	NA	NA	NA	NA	NA	NA	NA	0.00716009	6.35486e-05	TRUE	2.39328e-15	Pass	NA	NA	NA	Pass	Pass	1.59035e-11	rs36209093	rs12740374	1	rs12740374	0.9996	No	Pass	Pass	1	0	Y	NA	Y	Pass
fenland	SomaScan	9748_31	9748_31	NA	GSTM3.9748_31--TC.34887591	GSTM3.9748_31	GSTM3	P21266	ENSG00000134202	Glutathione S-transferase Mu 3	TC.34887591	Total cholesterol levels	Biomarker	1320016	NA	Wald ratio	1	0.0959904	0.010863	9.87759e-19	6.19504e-16	0.074699	0.117282	1.10075	1.07756	1.12444	NA	NA	NA	NA	NA	NA	NA	NA	NA	NA	NA	NA	NA	NA	NA	NA	NA	NA	NA	NA	NA	NA	NA	NA	NA	NA	NA	NA	NA	NA	NA	0.00716009	5.91497e-05	TRUE	1.89554e-15	Pass	NA	NA	NA	Pass	Pass	4.17484e-13	unconditioned	rs12740374	1	rs12740374	1	No	Pass	Pass	1	0	Y	NA	Y	Pass
fenland	SomaScan	18895_54	18895_54	NA	GSTM4.18895_54--ApolipoproteinA1.ieu-b-107	GSTM4.18895_54	GSTM4	Q03013	ENSG00000168765	Glutathione S-transferase Mu 4	ApolipoproteinA1.ieu-b-107	Apolipoprotein A1	Biomarker	393193	NA	Wald ratio	1	-0.0327397	0.00832438	8.38973e-05	0.00765801	-0.0490555	-0.0164239	0.96779	0.952128	0.98371	NA	NA	NA	NA	NA	NA	NA	NA	NA	NA	NA	NA	NA	NA	NA	NA	NA	NA	NA	NA	NA	NA	NA	NA	NA	NA	NA	NA	NA	NA	NA	0.0284322	3.9334e-05	TRUE	6.80203e-63	Pass	NA	NA	NA	Pass	Pass	1	rs36209093	rs140584594	1	rs36209093	1	Pass	Pass	Pass	0	1	Y	NA	N	No
fenland	SomaScan	18895_54	18895_54	NA	GSTM4.18895_54--ApolipoproteinB.ieu-b-108	GSTM4.18895_54	GSTM4	Q03013	ENSG00000168765	Glutathione S-transferase Mu 4	ApolipoproteinB.ieu-b-108	Apolipoprotein B	Biomarker	439214	NA	Wald ratio	1	0.0577806	0.00881053	5.44849e-11	1.79293e-08	0.040512	0.0750493	1.05948	1.04134	1.07794	NA	NA	NA	NA	NA	NA	NA	NA	NA	NA	NA	NA	NA	NA	NA	NA	NA	NA	NA	NA	NA	NA	NA	NA	NA	NA	NA	NA	NA	NA	NA	0.0284322	9.79536e-05	TRUE	2.1909e-60	Pass	NA	NA	NA	Pass	Pass	1.86973e-08	unconditioned	rs12740374	1	rs36209093	1	No	Pass	Pass	1	0	Y	NA	N	Pass
fenland	SomaScan	18895_54	18895_54	NA	GSTM4.18895_54--HDL.34887591	GSTM4.18895_54	GSTM4	Q03013	ENSG00000168765	Glutathione S-transferase Mu 4	HDL.34887591	High density lipoprotein cholesterol levels	Biomarker	1320016	NA	Wald ratio	1	-0.0312787	0.00633676	7.97149e-07	0.000130702	-0.0436987	-0.0188586	0.969205	0.957242	0.981318	NA	NA	NA	NA	NA	NA	NA	NA	NA	NA	NA	NA	NA	NA	NA	NA	NA	NA	NA	NA	NA	NA	NA	NA	NA	NA	NA	NA	NA	NA	NA	0.0284322	1.84579e-05	TRUE	1.46832e-65	Pass	NA	NA	NA	Pass	Pass	1	rs36209093	rs36209093	1	rs36209093	1	Pass	Pass	Pass	0	1	Y	NA	N	No
fenland	SomaScan	18895_54	18895_54	NA	GSTM4.18895_54--LDL.34887591	GSTM4.18895_54	GSTM4	Q03013	ENSG00000168765	Glutathione S-transferase Mu 4	LDL.34887591	Low density lipoprotein cholesterol levels	Biomarker	1320016	NA	Wald ratio	1	0.0415848	0.00636834	6.57985e-11	2.14562e-08	0.0291029	0.0540667	1.04246	1.02953	1.05556	NA	NA	NA	NA	NA	NA	NA	NA	NA	NA	NA	NA	NA	NA	NA	NA	NA	NA	NA	NA	NA	NA	NA	NA	NA	NA	NA	NA	NA	NA	NA	0.0284322	3.23016e-05	TRUE	1.68911e-64	Pass	NA	NA	NA	Pass	Pass	6.42063e-16	unconditioned	rs12740374	1	rs12740374	1	No	Pass	Pass	1	0	Y	NA	N	Pass
fenland	SomaScan	18895_54	18895_54	NA	GSTM4.18895_54--nonHDL.34887591	GSTM4.18895_54	GSTM4	Q03013	ENSG00000168765	Glutathione S-transferase Mu 4	nonHDL.34887591	Non-HDL cholesterol levels	Biomarker	1320016	NA	Wald ratio	1	0.0353724	0.00751842	2.54167e-06	0.000372257	0.0206362	0.0501085	1.03601	1.02085	1.05139	NA	NA	NA	NA	NA	NA	NA	NA	NA	NA	NA	NA	NA	NA	NA	NA	NA	NA	NA	NA	NA	NA	NA	NA	NA	NA	NA	NA	NA	NA	NA	0.0284322	1.67692e-05	TRUE	1.02848e-65	Pass	NA	NA	NA	Pass	Pass	2.85702e-14	rs3895838	rs12740374	1	rs12740374	0.9999	No	Pass	Pass	1	0	Y	NA	N	No
fenland	SomaScan	18895_54	18895_54	NA	GSTM4.18895_54--TC.34887591	GSTM4.18895_54	GSTM4	Q03013	ENSG00000168765	Glutathione S-transferase Mu 4	TC.34887591	Total cholesterol levels	Biomarker	1320016	NA	Wald ratio	1	0.0294376	0.00613673	1.61096e-06	0.000247842	0.0174096	0.0414656	1.02988	1.01756	1.04234	NA	NA	NA	NA	NA	NA	NA	NA	NA	NA	NA	NA	NA	NA	NA	NA	NA	NA	NA	NA	NA	NA	NA	NA	NA	NA	NA	NA	NA	NA	NA	0.0284322	1.74328e-05	TRUE	1.18541e-65	Pass	NA	NA	NA	Pass	Pass	2.57683e-12	rs574344	rs12740374	1	rs12740374	1	No	Pass	Pass	1	0	Y	NA	N	No
fenland	SomaScan	11273_176	11273_176	NA	GSTT2B.11273_176--CRP.GCST90179146	GSTT2B.11273_176	GSTT2B	P0CG30	ENSG00000133433	Glutathione S-transferase theta-2B	CRP.GCST90179146	C-reactive protein	Biomarker	575531	NA	Wald ratio	1	-0.0152194	0.004015	0.000150262	0.0122576	-0.0230888	-0.00735	0.984896	0.977176	0.992677	NA	NA	NA	NA	NA	NA	NA	NA	NA	NA	NA	NA	NA	NA	NA	NA	NA	NA	NA	NA	NA	NA	NA	NA	NA	NA	NA	NA	NA	NA	NA	0.120439	2.49658e-05	TRUE	2.24747e-293	Pass	NA	NA	NA	Pass	Pass	0.965348	unconditioned	unconditioned	0.9095	rs5751777	1	Pass	Pass	Pass	0	1	Y	NA	N	No
fenland	SomaScan	11273_176	11273_176	NA	GSTT2B.11273_176--Height.36224396	GSTT2B.11273_176	GSTT2B	P0CG30	ENSG00000133433	Glutathione S-transferase theta-2B	Height.36224396	Height	Anthropometry	4080687	NA	Wald ratio	1	-0.0104065	0.00214214	1.18594e-06	0.000189247	-0.0146051	-0.00620787	0.989647	0.985501	0.993811	NA	NA	NA	NA	NA	NA	NA	NA	NA	NA	NA	NA	NA	NA	NA	NA	NA	NA	NA	NA	NA	NA	NA	NA	NA	NA	NA	NA	NA	NA	NA	0.120439	5.82514e-06	TRUE	2.60462e-302	Pass	NA	NA	NA	Pass	Pass	0.509147	unconditioned	unconditioned	0.9995	rs5742303	1	No	Pass	Pass	0	1	Y	NA	N	No
fenland	SomaScan	11273_176	11273_176	NA	GSTT2B.11273_176--IGF1.GCST90019511	GSTT2B.11273_176	GSTT2B	P0CG30	ENSG00000133433	Glutathione S-transferase theta-2B	IGF1.GCST90019511	IGF-1	Biomarker	363228	NA	Wald ratio	1	0.0326326	0.0048048	1.10845e-11	3.95879e-09	0.0232152	0.0420501	1.03317	1.02349	1.04295	NA	NA	NA	NA	NA	NA	NA	NA	NA	NA	NA	NA	NA	NA	NA	NA	NA	NA	NA	NA	NA	NA	NA	NA	NA	NA	NA	NA	NA	NA	NA	0.120439	0.000126679	TRUE	2.75047e-280	Pass	NA	NA	NA	Pass	Pass	0.849058	unconditioned	unconditioned	1	rs5751777	0.9999	Pass	Pass	Pass	1	0	Y	NA	N	Pass
fenland	SomaScan	11273_176	11273_176	NA	GSTT2B.11273_176--Omega3fattyacids.met-d-Omega_3	GSTT2B.11273_176	GSTT2B	P0CG30	ENSG00000133433	Glutathione S-transferase theta-2B	Omega3fattyacids.met-d-Omega_3	Omega-3 fatty acids	Biomarker	114999	NA	Inverse variance weighted	2	0.0344988	0.00792392	1.33822e-05	0.00159524	0.018968	0.0500297	1.0351	1.01915	1.0513	0.104948	1	0.745971	0	NA	NA	NA	NA	NA	NA	NA	NA	NA	NA	NA	NA	NA	NA	NA	NA	NA	NA	NA	NA	NA	NA	NA	NA	NA	NA	NA	0.127702	0.000156148	TRUE	4.62654e-280	Pass	Pass	NA	NA	Pass	Pass	0.820253	unconditioned	unconditioned	0.8598	rs5751777	1	Pass	Pass	Pass	1	0	Y	NA	N	No
fenland	SomaScan	11273_176	11273_176	NA	GSTT2B.11273_176--logTG.34887591	GSTT2B.11273_176	GSTT2B	P0CG30	ENSG00000133433	Glutathione S-transferase theta-2B	logTG.34887591	Triglycerides	Biomarker	1320016	NA	Inverse variance weighted	2	0.0212816	0.00275715	1.17539e-14	5.53851e-12	0.0158776	0.0266856	1.02151	1.016	1.02704	0.00376501	1	0.951073	0	NA	NA	NA	NA	NA	NA	NA	NA	NA	NA	NA	NA	NA	NA	NA	NA	NA	NA	NA	NA	NA	NA	NA	NA	NA	NA	NA	0.127702	4.51343e-05	TRUE	1e-300	Pass	Pass	NA	NA	Pass	Pass	0.50724	unconditioned	unconditioned	1	rs5751777	0.9999	No	Pass	Pass	2	0	Y	NA	N	Pass
fenland	SomaScan	15562_24	15562_24	NA	GUSB.15562_24--eGFR.34272381	GUSB.15562_24	GUSB	P08236	ENSG00000169919	Beta-glucuronidase	eGFR.34272381	Glomerular filtration rate (estimated)	Renal	436581	NA	Wald ratio	1	-0.0129604	0.00204638	2.3992e-10	7.31965e-08	-0.0169714	-0.00894952	0.987123	0.983172	0.99109	NA	NA	NA	NA	NA	NA	NA	NA	NA	NA	NA	NA	NA	NA	NA	NA	NA	NA	NA	NA	NA	NA	NA	NA	NA	NA	NA	NA	NA	NA	NA	0.0128263	0.000105421	TRUE	3.81047e-26	Pass	NA	NA	NA	Pass	Pass	0.936337	unconditioned	unconditioned	1	rs9530/rs2949690/rs1723275/rs2462573/rs10229450/rs1167386/rs7791814/rs55773927/rs6942660/rs12670952	0.7565/0.1099/0.0184/0.0149/0.0149/0.0111/0.0056/0.0045/0.0044/0.003	Pass	Pass	Pass	0	3	Y	NA	Y	Pass
fenland	SomaScan	15562_24	15562_24	NA	GUSB.15562_24--logTG.34887591	GUSB.15562_24	GUSB	P08236	ENSG00000169919	Beta-glucuronidase	logTG.34887591	Triglycerides	Biomarker	1320016	NA	Wald ratio	1	-0.0475604	0.00969059	9.20565e-07	0.000149416	-0.066554	-0.0285669	0.953553	0.935612	0.971837	NA	NA	NA	NA	NA	NA	NA	NA	NA	NA	NA	NA	NA	NA	NA	NA	NA	NA	NA	NA	NA	NA	NA	NA	NA	NA	NA	NA	NA	NA	NA	0.0128263	1.82469e-05	TRUE	1.63606e-29	Pass	NA	NA	NA	Pass	Pass	0.943248	unconditioned	unconditioned	0	NA	0	Pass	No	Pass	0	3	Y	NA	Y	No
fenland	SomaScan	8229_1	8229_1	NA	GXYLT1.8229_1--Bodyfatfreemass.ukb-b-13354	GXYLT1.8229_1	GXYLT1	Q4G148	ENSG00000151233	Glucoside xylosyltransferase 1	Bodyfatfreemass.ukb-b-13354	Body fat-free mass	Anthropometry	454850	NA	Wald ratio	1	0.0167306	0.00368622	5.66058e-06	0.000756991	0.00950561	0.0239556	1.01687	1.00955	1.02424	NA	NA	NA	NA	NA	NA	NA	NA	NA	NA	NA	NA	NA	NA	NA	NA	NA	NA	NA	NA	NA	NA	NA	NA	NA	NA	NA	NA	NA	NA	NA	0.0636215	4.52579e-05	TRUE	2.14402e-145	Pass	NA	NA	NA	Pass	Pass	0.845308	rs190407775	rs1452106*	0.9005	rs190407775	1	Pass	Pass	Pass	2	0	Y	NA	N	No
fenland	SomaScan	8229_1	8229_1	NA	GXYLT1.8229_1--Weight.ukb-b-11842	GXYLT1.8229_1	GXYLT1	Q4G148	ENSG00000151233	Glucoside xylosyltransferase 1	Weight.ukb-b-11842	Weight	Anthropometry	461632	NA	Wald ratio	1	0.01885	0.00515517	0.000255654	0.0186081	0.0087459	0.0289542	1.01903	1.00878	1.02938	NA	NA	NA	NA	NA	NA	NA	NA	NA	NA	NA	NA	NA	NA	NA	NA	NA	NA	NA	NA	NA	NA	NA	NA	NA	NA	NA	NA	NA	NA	NA	0.0636215	2.88937e-05	TRUE	5.41701e-147	Pass	NA	NA	NA	Pass	Pass	0.815246	rs190407775	rs7134339*	0.3293	rs190407775	1	Pass	No	Pass	1	0	Y	NA	N	No
fenland	SomaScan	9545_156	9545_156	NA	GZMK.9545_156--KneeOA.GCST007090	GZMK.9545_156	GZMK	P49863	ENSG00000113088	Granzyme K	KneeOA.GCST007090	Osteoarthritis (knee)	Musculoskeletal	403124	24955	Wald ratio	1	0.301841	0.0752602	6.05548e-05	0.0058071	0.154331	0.449351	1.35235	1.16688	1.5673	NA	NA	NA	NA	NA	NA	NA	NA	NA	NA	NA	NA	NA	NA	NA	NA	NA	NA	NA	NA	NA	NA	NA	NA	NA	NA	NA	NA	NA	NA	NA	0.0084826	4.02935e-05	TRUE	1.58217e-18	Pass	NA	NA	NA	Pass	Pass	0.918014	unconditioned	unconditioned	0.4087	rs3776038	1	Pass	No	Pass	3	0	Y	NA	Y	No
fenland	SomaScan	7161_25	7161_25	NA	H6PD.7161_25--Height.36224396	H6PD.7161_25	H6PD	O95479	ENSG00000049239	GDH/6PGL endoplasmic bifunctional protein	Height.36224396	Height	Anthropometry	4080687	NA	Wald ratio	1	-0.0239623	0.00212428	1.64396e-29	1.68134e-26	-0.0281259	-0.0197987	0.976323	0.972266	0.980396	NA	NA	NA	NA	NA	NA	NA	NA	NA	NA	NA	NA	NA	NA	NA	NA	NA	NA	NA	NA	NA	NA	NA	NA	NA	NA	NA	NA	NA	NA	NA	0.120439	3.10532e-05	TRUE	4.62343e-297	Pass	NA	NA	NA	Pass	Pass	0.995539	rs10489436	unconditioned	1	rs2239560	0.9972	Pass	Pass	Pass	0	2	Y	NA	N	Pass
fenland	SomaScan	7161_25	7161_25	NA	H6PD.7161_25--TC.34887591	H6PD.7161_25	H6PD	O95479	ENSG00000049239	GDH/6PGL endoplasmic bifunctional protein	TC.34887591	Total cholesterol levels	Biomarker	1320016	NA	Wald ratio	1	-0.0111204	0.00271713	4.26394e-05	0.00433134	-0.016446	-0.00579481	0.988941	0.983689	0.994222	NA	NA	NA	NA	NA	NA	NA	NA	NA	NA	NA	NA	NA	NA	NA	NA	NA	NA	NA	NA	NA	NA	NA	NA	NA	NA	NA	NA	NA	NA	NA	0.120439	1.26905e-05	TRUE	8.97592e-299	Pass	NA	NA	NA	Pass	Pass	0.891922	unconditioned	unconditioned	0.0017	rs10864398	1	Pass	No	Pass	0	1	Y	NA	N	No
fenland	SomaScan	19267_14	19267_14	NA	HAGH.19267_14--CigarettesPerDay.30643251	HAGH.19267_14	HAGH	Q16775	ENSG00000063854	Hydroxyacylglutathione hydrolase, mitochondrial	CigarettesPerDay.30643251	Cigarettes per day	Respiratory	337334	NA	Wald ratio	1	-0.107561	0.0294937	0.000265406	0.0191784	-0.165369	-0.0497535	0.898022	0.847581	0.951464	NA	NA	NA	NA	NA	NA	NA	NA	NA	NA	NA	NA	NA	NA	NA	NA	NA	NA	NA	NA	NA	NA	NA	NA	NA	NA	NA	NA	NA	NA	NA	0.0186168	3.94139e-05	TRUE	1.24946e-40	Pass	NA	NA	NA	Pass	Pass	0.858205	unconditioned	unconditioned	0.3014	rs7185299/rs3743852/rs13166/rs9944346/rs7187048/rs2268669	0.4102/0.3556/0.0677/0.0467/0.044/0.038	Pass	No	Pass	0	3	Y	NA	N	No
fenland	SomaScan	19267_14	19267_14	NA	HAGH.19267_14--Height.36224396	HAGH.19267_14	HAGH	Q16775	ENSG00000063854	Hydroxyacylglutathione hydrolase, mitochondrial	Height.36224396	Height	Anthropometry	4080687	NA	Wald ratio	1	0.0350652	0.0056701	6.241e-10	1.78315e-07	0.0239518	0.0461786	1.03569	1.02424	1.04726	NA	NA	NA	NA	NA	NA	NA	NA	NA	NA	NA	NA	NA	NA	NA	NA	NA	NA	NA	NA	NA	NA	NA	NA	NA	NA	NA	NA	NA	NA	NA	0.0186168	9.36568e-06	TRUE	9.51065e-44	Pass	NA	NA	NA	Pass	Pass	2.59244e-08	rs12920634	rs36232	0.8815	rs13332303/rs3848350/rs10500323/rs1742438/rs1657125	0.3647/0.3304/0.1773/0.075/0.0445	No	Pass	Pass	3	0	Y	NA	N	Pass
fenland	SomaScan	19267_14	19267_14	NA	HAGH.19267_14--IGF1.GCST90019511	HAGH.19267_14	HAGH	Q16775	ENSG00000063854	Hydroxyacylglutathione hydrolase, mitochondrial	IGF1.GCST90019511	IGF-1	Biomarker	363228	NA	Wald ratio	1	-0.131075	0.0125184	1.17908e-25	1.0353e-22	-0.155611	-0.106539	0.877152	0.855892	0.89894	NA	NA	NA	NA	NA	NA	NA	NA	NA	NA	NA	NA	NA	NA	NA	NA	NA	NA	NA	NA	NA	NA	NA	NA	NA	NA	NA	NA	NA	NA	NA	0.0186168	0.000293524	TRUE	1.60604e-34	Pass	NA	NA	NA	Pass	Pass	0.169639	rs10083731	unconditioned	1	rs2256923/rs2745206/rs2745205/rs9923699/rs3817902	0.7522/0.1043/0.0453/0.033/0.0305	No	Pass	Pass	0	3	Y	NA	N	Pass
fenland	SomaScan	19267_14	19267_14	NA	HAGH.19267_14--Thyroidcancer.ieu-a-1082	HAGH.19267_14	HAGH	Q16775	ENSG00000063854	Hydroxyacylglutathione hydrolase, mitochondrial	Thyroidcancer.ieu-a-1082	Thyroid cancer	Cancer/Metabolic disease	1080	649	Wald ratio	1	1.99464	0.480854	3.35233e-05	0.0035144	1.05216	2.93711	7.34952	2.86383	18.8613	NA	NA	NA	NA	NA	NA	NA	NA	NA	NA	NA	NA	NA	NA	NA	NA	NA	NA	NA	NA	NA	NA	NA	NA	NA	NA	NA	NA	NA	NA	NA	0.0186168	0.0161088	TRUE	0.761776	Pass	NA	NA	NA	Pass	Pass	0.924876	rs3848350	rs150929*	0.82	rs10500323/rs3848350	0.6237/0.3718	Pass	Pass	Pass	2	0	Y	NA	N	No
fenland	SomaScan	9021_1	9021_1	NA	HAVCR1.9021_1--LDL.34887591	HAVCR1.9021_1	HAVCR1	Q96D42	ENSG00000113249	Hepatitis A virus cellular receptor 1	LDL.34887591	Low density lipoprotein cholesterol levels	Biomarker	1320016	NA	Wald ratio	1	0.0264931	0.00401522	4.16228e-11	1.39259e-08	0.0186233	0.034363	1.02685	1.0188	1.03496	NA	NA	NA	NA	NA	NA	NA	NA	NA	NA	NA	NA	NA	NA	NA	NA	NA	NA	NA	NA	NA	NA	NA	NA	NA	NA	NA	NA	NA	NA	NA	0.0716695	3.29812e-05	TRUE	1.08043e-168	Pass	NA	NA	NA	Pass	Pass	0.00465318	rs4484407	rs7732745	1	rs10044005	1	No	Pass	Pass	2	0	Y	NA	N	Pass
fenland	SomaScan	9021_1	9021_1	NA	HAVCR1.9021_1--nonHDL.34887591	HAVCR1.9021_1	HAVCR1	Q96D42	ENSG00000113249	Hepatitis A virus cellular receptor 1	nonHDL.34887591	Non-HDL cholesterol levels	Biomarker	1320016	NA	Wald ratio	1	0.030963	0.00467469	3.50688e-11	1.18878e-08	0.0218006	0.0401254	1.03145	1.02204	1.04094	NA	NA	NA	NA	NA	NA	NA	NA	NA	NA	NA	NA	NA	NA	NA	NA	NA	NA	NA	NA	NA	NA	NA	NA	NA	NA	NA	NA	NA	NA	NA	0.0716695	3.32331e-05	TRUE	1.15014e-168	Pass	NA	NA	NA	Pass	Pass	0.0709451	rs9313422	rs72805147	1	rs10044005	1	No	Pass	Pass	2	0	Y	NA	N	Pass
fenland	SomaScan	9021_1	9021_1	NA	HAVCR1.9021_1--TC.34887591	HAVCR1.9021_1	HAVCR1	Q96D42	ENSG00000113249	Hepatitis A virus cellular receptor 1	TC.34887591	Total cholesterol levels	Biomarker	1320016	NA	Wald ratio	1	0.0308584	0.00386902	1.51426e-15	7.69969e-13	0.0232751	0.0384417	1.03134	1.02355	1.03919	NA	NA	NA	NA	NA	NA	NA	NA	NA	NA	NA	NA	NA	NA	NA	NA	NA	NA	NA	NA	NA	NA	NA	NA	NA	NA	NA	NA	NA	NA	NA	0.0716695	4.8193e-05	TRUE	3.29633e-167	Pass	NA	NA	NA	Pass	Pass	0.544226	rs4484407	rs7732745	1	rs10462975/rs12656989/rs17054122	0.8793/0.0531/0.0429	No	Pass	Pass	2	0	Y	NA	N	Pass
fenland	SomaScan	9021_1	9021_1	NA	HAVCR1.9021_1--logTG.34887591	HAVCR1.9021_1	HAVCR1	Q96D42	ENSG00000113249	Hepatitis A virus cellular receptor 1	logTG.34887591	Triglycerides	Biomarker	1320016	NA	Wald ratio	1	0.0220958	0.00396558	2.51981e-08	5.52459e-06	0.0143233	0.0298683	1.02234	1.01443	1.03032	NA	NA	NA	NA	NA	NA	NA	NA	NA	NA	NA	NA	NA	NA	NA	NA	NA	NA	NA	NA	NA	NA	NA	NA	NA	NA	NA	NA	NA	NA	NA	0.0716695	2.35188e-05	TRUE	8.38529e-170	Pass	NA	NA	NA	Pass	Pass	0.00460686	rs4484407	rs7732745	1	rs10044005	1	No	Pass	Pass	2	0	Y	NA	N	Pass
fenland	SomaScan	5134_52	5134_52	NA	HAVCR2.5134_52--ApolipoproteinB.ieu-b-108	HAVCR2.5134_52	HAVCR2	Q8TDQ0	ENSG00000135077	Hepatitis A virus cellular receptor 2	ApolipoproteinB.ieu-b-108	Apolipoprotein B	Biomarker	439214	NA	Wald ratio	1	-0.0241988	0.00365367	3.51612e-11	1.18967e-08	-0.03136	-0.0170376	0.976092	0.969127	0.983107	NA	NA	NA	NA	NA	NA	NA	NA	NA	NA	NA	NA	NA	NA	NA	NA	NA	NA	NA	NA	NA	NA	NA	NA	NA	NA	NA	NA	NA	NA	NA	0.120439	9.98849e-05	TRUE	1.10152e-283	Pass	NA	NA	NA	Pass	Pass	0.000352377	rs115961055	rs6874202*	1	rs4704737/rs4704851/rs4704849/rs1036199/rs6874178/rs7445342/rs1036200/rs919744	0.3338/0.2603/0.2425/0.0317/0.0279/0.0226/0.0216/0.0204	No	Pass	Pass	0	2	Y	NA	N	Pass
fenland	SomaScan	5134_52	5134_52	NA	HAVCR2.5134_52--Linoleicacid.met-d-LA	HAVCR2.5134_52	HAVCR2	Q8TDQ0	ENSG00000135077	Hepatitis A virus cellular receptor 2	Linoleicacid.met-d-LA	Linoleic acid	Biomarker	114999	NA	Wald ratio	1	-0.0341707	0.0071088	1.53356e-06	0.000236946	-0.0481039	-0.0202374	0.966407	0.953035	0.979966	NA	NA	NA	NA	NA	NA	NA	NA	NA	NA	NA	NA	NA	NA	NA	NA	NA	NA	NA	NA	NA	NA	NA	NA	NA	NA	NA	NA	NA	NA	NA	0.120439	0.000192085	TRUE	3.17758e-260	Pass	NA	NA	NA	Pass	Pass	0.886561	rs2862716	rs6882345*	0.99	rs7442742/rs4704737/rs4704851/rs4704849/rs6874178/rs1036199/rs7445342/rs1036200	0.4198/0.1844/0.1429/0.1396/0.0252/0.0152/0.0144/0.0139	Pass	Pass	Pass	0	2	Y	NA	N	No
fenland	SomaScan	5134_52	5134_52	NA	HAVCR2.5134_52--LDL.34887591	HAVCR2.5134_52	HAVCR2	Q8TDQ0	ENSG00000135077	Hepatitis A virus cellular receptor 2	LDL.34887591	Low density lipoprotein cholesterol levels	Biomarker	1320016	NA	Wald ratio	1	-0.0257337	0.00247761	2.8564e-25	2.4719e-22	-0.0305899	-0.0208776	0.974595	0.969873	0.979339	NA	NA	NA	NA	NA	NA	NA	NA	NA	NA	NA	NA	NA	NA	NA	NA	NA	NA	NA	NA	NA	NA	NA	NA	NA	NA	NA	NA	NA	NA	NA	0.120439	8.17174e-05	TRUE	8.85404e-290	Pass	NA	NA	NA	Pass	Pass	0.000115989	rs35630823	rs34819868	1	rs4704737/rs4704851/rs4704849/rs1036199/rs7442742/rs919744/rs7445342/rs1036200/rs6878597/rs919746	0.2955/0.2515/0.228/0.0408/0.0308/0.0289/0.0257/0.0212/0.0158/0.015	No	Pass	Pass	0	3	Y	NA	N	Pass
fenland	SomaScan	5134_52	5134_52	NA	HAVCR2.5134_52--nonHDL.34887591	HAVCR2.5134_52	HAVCR2	Q8TDQ0	ENSG00000135077	Hepatitis A virus cellular receptor 2	nonHDL.34887591	Non-HDL cholesterol levels	Biomarker	1320016	NA	Wald ratio	1	-0.0316907	0.00291264	1.42946e-27	1.37596e-24	-0.0373994	-0.0259819	0.968806	0.963291	0.974353	NA	NA	NA	NA	NA	NA	NA	NA	NA	NA	NA	NA	NA	NA	NA	NA	NA	NA	NA	NA	NA	NA	NA	NA	NA	NA	NA	NA	NA	NA	NA	0.120439	8.96745e-05	TRUE	4.43835e-289	Pass	NA	NA	NA	Pass	Pass	0.0183282	rs2862716	rs72805147	1	rs4704737/rs4704851/rs4704849/rs919744/rs7445342/rs1036199/rs1036200/rs6878597/rs919746/rs919745	0.3013/0.278/0.2153/0.0397/0.0268/0.0252/0.0213/0.0198/0.0185/0.0175	No	Pass	Pass	0	3	Y	NA	N	Pass
fenland	SomaScan	5134_52	5134_52	NA	HAVCR2.5134_52--Omega6fattyacids.met-d-Omega_6	HAVCR2.5134_52	HAVCR2	Q8TDQ0	ENSG00000135077	Hepatitis A virus cellular receptor 2	Omega6fattyacids.met-d-Omega_6	Omega-6 fatty acids	Biomarker	114999	NA	Wald ratio	1	-0.0325392	0.0070782	4.2841e-06	0.00058642	-0.0464125	-0.0186659	0.967985	0.954648	0.981507	NA	NA	NA	NA	NA	NA	NA	NA	NA	NA	NA	NA	NA	NA	NA	NA	NA	NA	NA	NA	NA	NA	NA	NA	NA	NA	NA	NA	NA	NA	NA	0.120439	0.000179296	TRUE	6.39488e-261	Pass	NA	NA	NA	Pass	Pass	0.817574	rs2862716	rs6882345*	0.9682	rs7442742/rs4704737/rs4704851/rs4704849/rs6874178/rs1036199/rs7445342/rs1036200	0.4246/0.1817/0.1407/0.1376/0.0248/0.0156/0.0144/0.0141	Pass	Pass	Pass	0	1	Y	NA	N	No
fenland	SomaScan	5134_52	5134_52	NA	HAVCR2.5134_52--Polyunsaturatedfattyacids.met-d-PUFA	HAVCR2.5134_52	HAVCR2	Q8TDQ0	ENSG00000135077	Hepatitis A virus cellular receptor 2	Polyunsaturatedfattyacids.met-d-PUFA	Polyunsaturated fatty acids	Biomarker	114999	NA	Wald ratio	1	-0.0314919	0.00706948	8.40408e-06	0.00106413	-0.045348	-0.0176357	0.968999	0.955665	0.982519	NA	NA	NA	NA	NA	NA	NA	NA	NA	NA	NA	NA	NA	NA	NA	NA	NA	NA	NA	NA	NA	NA	NA	NA	NA	NA	NA	NA	NA	NA	NA	0.120439	0.000176816	TRUE	4.65441e-261	Pass	NA	NA	NA	Pass	Pass	0.793287	rs2862716	rs6882345*	0.9133	rs7442742/rs4704737/rs4704851/rs4704849/rs6874178/rs1036199/rs7445342/rs1036200	0.4316/0.1784/0.1381/0.1351/0.0239/0.0174/0.014/0.0139	No	Pass	Pass	0	1	Y	NA	N	No
fenland	SomaScan	5134_52	5134_52	NA	HAVCR2.5134_52--TC.34887591	HAVCR2.5134_52	HAVCR2	Q8TDQ0	ENSG00000135077	Hepatitis A virus cellular receptor 2	TC.34887591	Total cholesterol levels	Biomarker	1320016	NA	Wald ratio	1	-0.030386	0.00238764	4.21985e-37	5.88819e-34	-0.0350658	-0.0257062	0.970071	0.965542	0.974621	NA	NA	NA	NA	NA	NA	NA	NA	NA	NA	NA	NA	NA	NA	NA	NA	NA	NA	NA	NA	NA	NA	NA	NA	NA	NA	NA	NA	NA	NA	NA	0.120439	0.000122681	TRUE	1.80253e-286	Pass	NA	NA	NA	Pass	Pass	0.000511038	rs35630823	rs7732745	1	rs4704737/rs4704851/rs4704849/rs1036199/rs7445342/rs919744/rs1036200/rs6878597/rs6873659	0.3215/0.2707/0.2189/0.0368/0.0282/0.0257/0.0196/0.0171/0.0132	No	Pass	Pass	0	3	Y	NA	N	Pass
fenland	SomaScan	5134_52	5134_52	NA	HAVCR2.5134_52--logTG.34887591	HAVCR2.5134_52	HAVCR2	Q8TDQ0	ENSG00000135077	Hepatitis A virus cellular receptor 2	logTG.34887591	Triglycerides	Biomarker	1320016	NA	Wald ratio	1	-0.0224793	0.00244671	4.01748e-20	2.76011e-17	-0.0272749	-0.0176838	0.977771	0.973094	0.982472	NA	NA	NA	NA	NA	NA	NA	NA	NA	NA	NA	NA	NA	NA	NA	NA	NA	NA	NA	NA	NA	NA	NA	NA	NA	NA	NA	NA	NA	NA	NA	0.120439	6.39426e-05	TRUE	1.75601e-291	Pass	NA	NA	NA	Pass	Pass	0.000118327	rs35630823	rs186303921	1	rs4704737/rs4704851/rs4704849/rs1036199/rs919744/rs1036200/rs7445342/rs6878597/rs2902306	0.3/0.2675/0.2209/0.0466/0.0285/0.0271/0.0269/0.0178/0.0169	No	Pass	Pass	0	3	Y	NA	N	Pass
fenland	SomaScan	5134_52	5134_52	NA	HAVCR2.5134_52--Verylowdensitylipoproteincholesterol.met-d-VLDL_C	HAVCR2.5134_52	HAVCR2	Q8TDQ0	ENSG00000135077	Hepatitis A virus cellular receptor 2	Verylowdensitylipoproteincholesterol.met-d-VLDL_C	Very low-density lipoprotein cholesterol	Biomarker	115048	NA	Wald ratio	1	-0.0334343	0.00723509	3.81666e-06	0.000530778	-0.047615	-0.0192535	0.967118	0.953501	0.980931	NA	NA	NA	NA	NA	NA	NA	NA	NA	NA	NA	NA	NA	NA	NA	NA	NA	NA	NA	NA	NA	NA	NA	NA	NA	NA	NA	NA	NA	NA	NA	0.120439	0.000191373	TRUE	2.84872e-260	Pass	NA	NA	NA	Pass	Pass	0.143916	rs2862716	rs4704834*	0.9854	rs7442742/rs4704737/rs4704851/rs4704849/rs6874178/rs7445342/rs1036200/rs1036199	0.4125/0.1888/0.1457/0.1441/0.0259/0.0139/0.0134/0.0131	No	Pass	Pass	0	2	Y	NA	N	No
fenland	SomaScan	6919_3	6919_3	NA	HBZ.6919_3--Height.36224396	HBZ.6919_3	HBZ	P02008	ENSG00000130656	Hemoglobin subunit zeta	Height.36224396	Height	Anthropometry	4080687	NA	Inverse variance weighted	2	0.00954681	0.00278437	0.000606447	0.0367299	0.00408945	0.0150042	1.00959	1.0041	1.01512	1.9011	1	0.167955	0.473989	NA	NA	NA	NA	NA	NA	NA	NA	NA	NA	NA	NA	NA	NA	NA	NA	NA	NA	NA	NA	NA	NA	NA	NA	NA	NA	NA	0.152192	5.94277e-06	TRUE	1e-300	Pass	Pass	NA	NA	Pass	Pass	0.0469184	rs2238368	rs758033	0.9515	rs2238368	1	No	Pass	Pass	1	0	Y	NA	N	No
fenland	SomaScan	13472_35	13472_35	NA	HDHD2.13472_35--Height.36224396	HDHD2.13472_35	HDHD2	Q9H0R4	ENSG00000167220	Haloacid dehalogenase-like hydrolase domain-containing protein 2	Height.36224396	Height	Anthropometry	4080687	NA	Wald ratio	1	0.0372415	0.00511299	3.24774e-13	1.37552e-10	0.02722	0.047263	1.03794	1.02759	1.0484	NA	NA	NA	NA	NA	NA	NA	NA	NA	NA	NA	NA	NA	NA	NA	NA	NA	NA	NA	NA	NA	NA	NA	NA	NA	NA	NA	NA	NA	NA	NA	0.0268616	1.2962e-05	TRUE	9.80178e-63	Pass	NA	NA	NA	Pass	Pass	0.916303	unconditioned	rs12457793	1	rs16948928/rs2117373/rs16948914/rs3809966	0.3778/0.2916/0.1656/0.165	Pass	Pass	Pass	3	0	Y	NA	N	Pass
fenland	SomaScan	19482_11	19482_11	NA	HDHD3.19482_11--Height.36224396	HDHD3.19482_11	HDHD3	Q9BSH5	ENSG00000119431	Haloacid dehalogenase-like hydrolase domain-containing protein 3	Height.36224396	Height	Anthropometry	4080687	NA	Wald ratio	1	-0.0247053	0.00586667	2.54089e-05	0.00277695	-0.036204	-0.0132067	0.975597	0.964444	0.98688	NA	NA	NA	NA	NA	NA	NA	NA	NA	NA	NA	NA	NA	NA	NA	NA	NA	NA	NA	NA	NA	NA	NA	NA	NA	NA	NA	NA	NA	NA	NA	0.0197491	4.31378e-06	TRUE	4.9402e-47	Pass	NA	NA	NA	Pass	Pass	0.998903	rs16936474	rs16933168	0.9583	rs1043836	1	Pass	Pass	Pass	0	1	Y	NA	Y	No
fenland	SomaScan	18225_13	18225_13	NA	HEBP1.18225_13--HDL.34887591	HEBP1.18225_13	HEBP1	Q9NRV9	ENSG00000013583	Heme-binding protein 1	HDL.34887591	High density lipoprotein cholesterol levels	Biomarker	1320016	NA	Inverse variance weighted	2	0.00894732	0.00231682	0.000112514	0.00970695	0.00440634	0.0134883	1.00899	1.00442	1.01358	1.00058	1	0.31717	0.000579291	NA	NA	NA	NA	NA	NA	NA	NA	NA	NA	NA	NA	NA	NA	NA	NA	NA	NA	NA	NA	NA	NA	NA	NA	NA	NA	NA	0.124852	1.20638e-05	TRUE	1e-300	Pass	Pass	NA	NA	Pass	Pass	0.822388	rs1941	rs76322359*	0.5737	rs16908576	1	Pass	No	Pass	3	0	Y	NA	N	No
fenland	SomaScan	18225_13	18225_13	NA	HEBP1.18225_13--nonHDL.34887591	HEBP1.18225_13	HEBP1	Q9NRV9	ENSG00000013583	Heme-binding protein 1	nonHDL.34887591	Non-HDL cholesterol levels	Biomarker	1320016	NA	Inverse variance weighted	2	-0.0105706	0.00273559	0.0001115	0.00964225	-0.0159323	-0.00520883	0.989485	0.984194	0.994805	0.0255359	1	0.873039	0	NA	NA	NA	NA	NA	NA	NA	NA	NA	NA	NA	NA	NA	NA	NA	NA	NA	NA	NA	NA	NA	NA	NA	NA	NA	NA	NA	0.124852	1.13257e-05	TRUE	1e-300	Pass	Pass	NA	NA	Pass	Pass	0.923366	rs1941	rs35756741*	0.3229	rs16908576	1	Pass	No	Pass	0	3	Y	NA	N	No
fenland	SomaScan	18225_13	18225_13	NA	HEBP1.18225_13--logTG.34887591	HEBP1.18225_13	HEBP1	Q9NRV9	ENSG00000013583	Heme-binding protein 1	logTG.34887591	Triglycerides	Biomarker	1320016	NA	Inverse variance weighted	2	-0.0115856	0.00229421	4.41926e-07	7.60952e-05	-0.0160823	-0.00708899	0.988481	0.984046	0.992936	0.197323	1	0.65689	0	NA	NA	NA	NA	NA	NA	NA	NA	NA	NA	NA	NA	NA	NA	NA	NA	NA	NA	NA	NA	NA	NA	NA	NA	NA	NA	NA	0.124852	1.94706e-05	TRUE	1e-300	Pass	Pass	NA	NA	Pass	Pass	0.932282	unconditioned	unconditioned	0.9808	rs16908576	1	Pass	Pass	Pass	0	4	Y	NA	N	No
fenland	SomaScan	3617_80	3617_80	NA	HGFAC.3617_80--PP.30224653	HGFAC.3617_80	HGFAC	Q04756	ENSG00000109758	Hepatocyte growth factor activator	PP.30224653	Pulse pressure	Cardiovascular	757601	NA	Wald ratio	1	-0.200841	0.0507086	7.47308e-05	0.00698785	-0.30023	-0.101453	0.818042	0.740648	0.903524	NA	NA	NA	NA	NA	NA	NA	NA	NA	NA	NA	NA	NA	NA	NA	NA	NA	NA	NA	NA	NA	NA	NA	NA	NA	NA	NA	NA	NA	NA	NA	0.090167	2.06329e-05	TRUE	6.02231e-216	Pass	NA	NA	NA	Pass	Pass	1	unconditioned	unconditioned	1	rs2498323	1	Pass	Pass	Pass	0	2	Y	NA	N	No
fenland	SomaScan	10833_64	10833_64	NA	HHIP.10833_64--ApolipoproteinA1.ieu-b-107	HHIP.10833_64	HHIP	Q96QV1	ENSG00000164161	Hedgehog-interacting protein	ApolipoproteinA1.ieu-b-107	Apolipoprotein A1	Biomarker	393193	NA	Wald ratio	1	-0.0537255	0.0135047	6.94132e-05	0.00652451	-0.0801947	-0.0272563	0.947692	0.922937	0.973112	NA	NA	NA	NA	NA	NA	NA	NA	NA	NA	NA	NA	NA	NA	NA	NA	NA	NA	NA	NA	NA	NA	NA	NA	NA	NA	NA	NA	NA	NA	NA	0.0104745	4.02801e-05	TRUE	7.82626e-23	Pass	NA	NA	NA	Pass	Pass	0.945094	unconditioned	unconditioned	0.5691	rs11727676	0.9742	Pass	No	Pass	0	3	Y	NA	Y	No
fenland	SomaScan	10833_64	10833_64	NA	HHIP.10833_64--BMI.30124842	HHIP.10833_64	HHIP	Q96QV1	ENSG00000164161	Hedgehog-interacting protein	BMI.30124842	Body mass index	Anthropometry	681275	NA	Wald ratio	1	-0.0634404	0.0117934	7.47717e-08	1.52423e-05	-0.0865555	-0.0403253	0.93853	0.917085	0.960477	NA	NA	NA	NA	NA	NA	NA	NA	NA	NA	NA	NA	NA	NA	NA	NA	NA	NA	NA	NA	NA	NA	NA	NA	NA	NA	NA	NA	NA	NA	NA	0.0104745	4.19147e-05	TRUE	5.12582e-23	Pass	NA	NA	NA	Pass	Pass	0.941328	unconditioned	rs17019336*	0.9911	rs11727676	1	Pass	Pass	Pass	0	3	Y	NA	Y	No
fenland	SomaScan	10833_64	10833_64	NA	HHIP.10833_64--FastingInsulin.GCST90002238	HHIP.10833_64	HHIP	Q96QV1	ENSG00000164161	Hedgehog-interacting protein	FastingInsulin.GCST90002238	Fasting insulin	Biomarker	151013	NA	Wald ratio	1	0.0825539	0.0158601	1.93863e-07	3.63116e-05	0.0514681	0.11364	1.08606	1.05282	1.12035	NA	NA	NA	NA	NA	NA	NA	NA	NA	NA	NA	NA	NA	NA	NA	NA	NA	NA	NA	NA	NA	NA	NA	NA	NA	NA	NA	NA	NA	NA	NA	0.0104745	0.000203771	TRUE	9.46267e-19	Pass	NA	NA	NA	Pass	Pass	0.995809	unconditioned	unconditioned	0.9956	rs11727676	0.9983	Pass	Pass	Pass	3	0	Y	NA	Y	No
fenland	SomaScan	10833_64	10833_64	NA	HHIP.10833_64--HDL.34887591	HHIP.10833_64	HHIP	Q96QV1	ENSG00000164161	Hedgehog-interacting protein	HDL.34887591	High density lipoprotein cholesterol levels	Biomarker	1320016	NA	Wald ratio	1	-0.0593835	0.00988105	1.85711e-09	4.98927e-07	-0.0787503	-0.0400166	0.942345	0.924271	0.960773	NA	NA	NA	NA	NA	NA	NA	NA	NA	NA	NA	NA	NA	NA	NA	NA	NA	NA	NA	NA	NA	NA	NA	NA	NA	NA	NA	NA	NA	NA	NA	0.0104745	2.73589e-05	TRUE	9.71345e-24	Pass	NA	NA	NA	Pass	Pass	0.897612	unconditioned	unconditioned	1	rs11727676	0.997	Pass	Pass	Pass	0	3	Y	NA	Y	Pass
fenland	SomaScan	10833_64	10833_64	NA	HHIP.10833_64--HipKneeOA.GCST007092	HHIP.10833_64	HHIP	Q96QV1	ENSG00000164161	Hedgehog-interacting protein	HipKneeOA.GCST007092	Osteoarthritis (hip or knee)	Musculoskeletal	417596	39427	Wald ratio	1	0.191541	0.0524603	0.000261056	0.0189248	0.088719	0.294364	1.21111	1.09277	1.34227	NA	NA	NA	NA	NA	NA	NA	NA	NA	NA	NA	NA	NA	NA	NA	NA	NA	NA	NA	NA	NA	NA	NA	NA	NA	NA	NA	NA	NA	NA	NA	0.0104745	3.18465e-05	TRUE	3.54138e-23	Pass	NA	NA	NA	Pass	Pass	0.824826	unconditioned	unconditioned	0.2923	rs11727676	0.9676	Pass	No	Pass	3	0	Y	NA	Y	No
fenland	SomaScan	10833_64	10833_64	NA	HHIP.10833_64--HipOA.GCST007091	HHIP.10833_64	HHIP	Q96QV1	ENSG00000164161	Hedgehog-interacting protein	HipOA.GCST007091	Osteoarthritis (hip)	Musculoskeletal	393873	15704	Wald ratio	1	0.355836	0.0805205	9.90706e-06	0.00122647	0.198015	0.513656	1.42737	1.21898	1.67139	NA	NA	NA	NA	NA	NA	NA	NA	NA	NA	NA	NA	NA	NA	NA	NA	NA	NA	NA	NA	NA	NA	NA	NA	NA	NA	NA	NA	NA	NA	NA	0.0104745	4.96897e-05	TRUE	1.58834e-22	Pass	NA	NA	NA	Pass	Pass	0.988158	unconditioned	unconditioned	0.891	rs11727676/rs75686861	0.8986/0.1014	Pass	Pass	Pass	3	0	Y	NA	Y	No
fenland	SomaScan	10833_64	10833_64	NA	HHIP.10833_64--PP.30224653	HHIP.10833_64	HHIP	Q96QV1	ENSG00000164161	Hedgehog-interacting protein	PP.30224653	Pulse pressure	Cardiovascular	757601	NA	Wald ratio	1	0.673444	0.150061	7.19608e-06	0.000932542	0.379325	0.967564	1.96098	1.4613	2.63153	NA	NA	NA	NA	NA	NA	NA	NA	NA	NA	NA	NA	NA	NA	NA	NA	NA	NA	NA	NA	NA	NA	NA	NA	NA	NA	NA	NA	NA	NA	NA	0.0104745	2.65359e-05	TRUE	1.21036e-23	Pass	NA	NA	NA	Pass	Pass	0.845223	unconditioned	unconditioned	0.8982	rs11727676	0.9881	Pass	Pass	Pass	3	0	Y	NA	Y	No
fenland	SomaScan	10833_64	10833_64	NA	HHIP.10833_64--T2D.35551307	HHIP.10833_64	HHIP	Q96QV1	ENSG00000164161	Hedgehog-interacting protein	T2D.35551307	Type 2 diabetes	Metabolic/endocrine	933970	80154	Wald ratio	1	0.223668	0.052867	2.32894e-05	0.00257184	0.120049	0.327288	1.25066	1.12755	1.3872	NA	NA	NA	NA	NA	NA	NA	NA	NA	NA	NA	NA	NA	NA	NA	NA	NA	NA	NA	NA	NA	NA	NA	NA	NA	NA	NA	NA	NA	NA	NA	0.0104745	1.94749e-05	TRUE	4.88991e-24	Pass	NA	NA	NA	Pass	Pass	0.95609	unconditioned	unconditioned	0.7737	rs11727676	0.9767	Pass	No	Pass	3	0	Y	NA	Y	No
fenland	SomaScan	10833_64	10833_64	NA	HHIP.10833_64--WHR.30239722	HHIP.10833_64	HHIP	Q96QV1	ENSG00000164161	Hedgehog-interacting protein	WHR.30239722	WHR	Anthropometry	697734	NA	Wald ratio	1	0.0699471	0.0122001	9.84758e-09	2.31709e-06	0.046035	0.0938593	1.07245	1.04711	1.09841	NA	NA	NA	NA	NA	NA	NA	NA	NA	NA	NA	NA	NA	NA	NA	NA	NA	NA	NA	NA	NA	NA	NA	NA	NA	NA	NA	NA	NA	NA	NA	0.0104745	4.62721e-05	TRUE	7.0433e-23	Pass	NA	NA	NA	Pass	Pass	0.62974	rs11727676*	unconditioned	0.9946	rs11727676	0.9898	No	Pass	Pass	3	0	Y	NA	Y	Pass
fenland	SomaScan	10833_64	10833_64	NA	HHIP.10833_64--Waistcircumference.ukb-b-9405	HHIP.10833_64	HHIP	Q96QV1	ENSG00000164161	Hedgehog-interacting protein	Waistcircumference.ukb-b-9405	Waist circumference	Anthropometry	462166	NA	Wald ratio	1	0.0500549	0.0123046	4.74243e-05	0.00473194	0.0259378	0.074172	1.05133	1.02628	1.07699	NA	NA	NA	NA	NA	NA	NA	NA	NA	NA	NA	NA	NA	NA	NA	NA	NA	NA	NA	NA	NA	NA	NA	NA	NA	NA	NA	NA	NA	NA	NA	0.0104745	3.58419e-05	TRUE	4.46505e-23	Pass	NA	NA	NA	Pass	Pass	0.999775	unconditioned	rs62343137*	0.9999	rs11727676	0.997	Pass	Pass	Pass	3	0	Y	NA	Y	No
fenland	SomaScan	5900_11	5900_11	NA	HINT1.5900_11--Bodyfatmass.ukb-b-19393	HINT1.5900_11	HINT1	P49773	ENSG00000169567	Histidine triad nucleotide-binding protein 1	Bodyfatmass.ukb-b-19393	Body fat mass	Anthropometry	454137	NA	Wald ratio	1	-0.0915337	0.0198496	4.00037e-06	0.000554327	-0.130439	-0.0526285	0.912531	0.87771	0.948732	NA	NA	NA	NA	NA	NA	NA	NA	NA	NA	NA	NA	NA	NA	NA	NA	NA	NA	NA	NA	NA	NA	NA	NA	NA	NA	NA	NA	NA	NA	NA	0.00543994	4.68228e-05	TRUE	7.04684e-12	Pass	NA	NA	NA	Pass	Pass	0.212876	unconditioned	unconditioned	0.9999	rs72803743/rs72803745/rs112747141/rs75022193/rs12187436/rs76228271/rs112994727/rs58948358/rs113638951/rs4302580/rs57160828/rs72803756/rs7734432/rs2278058/rs3852209/rs72803754/rs72803737/rs72803736/rs7728773/rs12518619/rs6874155/rs12186387/rs2107511/rs1035417/rs112578858/rs6881342/rs112241559/rs61564241/rs17169131/rs1422662/rs72803741/rs7736315/rs72803740	0.1024/0.0717/0.0525/0.0521/0.0515/0.0489/0.0472/0.0467/0.0439/0.0432/0.0411/0.0329/0.0328/0.0303/0.0279/0.023/0.018/0.0177/0.0164/0.0147/0.0114/0.0114/0.0113/0.0112/0.0099/0.0096/0.0096/0.0093/0.0088/0.0088/0.0088/0.0088/0.0088	No	Pass	Pass	0	3	Y	NA	Y	No
fenland	SomaScan	5900_11	5900_11	NA	HINT1.5900_11--Bodyfatfreemass.ukb-b-13354	HINT1.5900_11	HINT1	P49773	ENSG00000169567	Histidine triad nucleotide-binding protein 1	Bodyfatfreemass.ukb-b-13354	Body fat-free mass	Anthropometry	454850	NA	Wald ratio	1	-0.0868465	0.0126066	5.61932e-12	2.07697e-09	-0.111555	-0.0621376	0.916818	0.894442	0.939754	NA	NA	NA	NA	NA	NA	NA	NA	NA	NA	NA	NA	NA	NA	NA	NA	NA	NA	NA	NA	NA	NA	NA	NA	NA	NA	NA	NA	NA	NA	NA	0.00543994	0.000104342	TRUE	7.41852e-11	Pass	NA	NA	NA	Pass	Pass	0.0164976	rs6889109*	rs1557802	1	rs1035417/rs12518619/rs72803743/rs1035416/rs6867286/rs72803741/rs7736315/rs72803740/rs17169131/rs1422662/rs7720393/rs7728773/rs6874155/rs75022193/rs72803745/rs6881342/rs72803736/rs72803737/rs12187436/rs2107511/rs112747141/rs3891636/rs58948358/rs112994727/rs76228271/rs113638951/rs4302580/rs112241559/rs7734432/rs57160828/rs61564241/rs72803756/rs7724675/rs2278058/rs3852209/rs112578858	0.0683/0.0412/0.0402/0.0398/0.0396/0.0395/0.0394/0.0394/0.0379/0.0378/0.0364/0.033/0.0298/0.0276/0.0274/0.0271/0.0261/0.0245/0.0245/0.023/0.021/0.0209/0.0192/0.0189/0.0186/0.0176/0.0173/0.016/0.0149/0.0149/0.0149/0.014/0.0131/0.0127/0.0124/0.0114	No	Pass	Pass	0	3	Y	NA	Y	Pass
fenland	SomaScan	5900_11	5900_11	NA	HINT1.5900_11--BMI.30124842	HINT1.5900_11	HINT1	P49773	ENSG00000169567	Histidine triad nucleotide-binding protein 1	BMI.30124842	Body mass index	Anthropometry	681275	NA	Wald ratio	1	-0.0797546	0.0175285	5.36459e-06	0.000722238	-0.11411	-0.0453988	0.923343	0.892159	0.955616	NA	NA	NA	NA	NA	NA	NA	NA	NA	NA	NA	NA	NA	NA	NA	NA	NA	NA	NA	NA	NA	NA	NA	NA	NA	NA	NA	NA	NA	NA	NA	0.00543994	3.08193e-05	TRUE	2.28736e-12	Pass	NA	NA	NA	Pass	Pass	0.113113	unconditioned	unconditioned	0.9958	rs3852209/rs7728773/rs6881342/rs2107511/rs1422662/rs1035440/rs7736315/rs17169131/rs7720393/rs7724675/rs12719432/rs6877851/rs3891636/rs10478958/rs4705883/rs7732752/rs11748136/rs6867286/rs6595983/rs4235804/rs6595989/rs6884251/rs9327583/rs6595979/rs7712226/rs10036659/rs2189663/rs973900/rs3864283	0.1793/0.1573/0.0798/0.0753/0.0583/0.0449/0.0447/0.0447/0.0428/0.0393/0.0228/0.0149/0.01/0.0088/0.0088/0.0088/0.0088/0.0088/0.0081/0.0078/0.0066/0.0065/0.006/0.006/0.0056/0.0053/0.0048/0.0043/0.0042	No	Pass	Pass	0	3	Y	NA	Y	No
fenland	SomaScan	5900_11	5900_11	NA	HINT1.5900_11--CRP.GCST90179146	HINT1.5900_11	HINT1	P49773	ENSG00000169567	Histidine triad nucleotide-binding protein 1	CRP.GCST90179146	C-reactive protein	Biomarker	575531	NA	Wald ratio	1	-0.0845657	0.0203052	3.11728e-05	0.00330455	-0.124364	-0.0447675	0.918911	0.883058	0.95622	NA	NA	NA	NA	NA	NA	NA	NA	NA	NA	NA	NA	NA	NA	NA	NA	NA	NA	NA	NA	NA	NA	NA	NA	NA	NA	NA	NA	NA	NA	NA	0.00543994	3.01365e-05	TRUE	2.34717e-12	Pass	NA	NA	NA	Pass	Pass	0.585612	unconditioned	unconditioned	0.9762	rs7734432/rs3852209/rs72803743/rs72803745/rs57160828/rs58948358/rs12187436/rs72803756/rs4302580/rs112747141/rs75022193/rs2107511/rs72803754/rs7728773/rs61564241/rs6874155/rs112241559/rs112578858/rs6889109/rs1422662/rs12186387/rs7720393/rs4706004/rs12518619/rs7736315/rs72803737	0.096/0.0817/0.0712/0.0649/0.0618/0.0575/0.0561/0.056/0.0525/0.0476/0.0456/0.0425/0.041/0.0401/0.0246/0.0227/0.0184/0.017/0.0134/0.0057/0.0055/0.0053/0.0045/0.0039/0.0039/0.0038	No	Pass	Pass	0	2	Y	NA	Y	No
fenland	SomaScan	5900_11	5900_11	NA	HINT1.5900_11--Hipcircumference.ukb-b-15590	HINT1.5900_11	HINT1	P49773	ENSG00000169567	Histidine triad nucleotide-binding protein 1	Hipcircumference.ukb-b-15590	Hip circumference	Anthropometry	462117	NA	Wald ratio	1	-0.0841606	0.0202469	3.22849e-05	0.00339843	-0.123845	-0.0444767	0.919284	0.883517	0.956498	NA	NA	NA	NA	NA	NA	NA	NA	NA	NA	NA	NA	NA	NA	NA	NA	NA	NA	NA	NA	NA	NA	NA	NA	NA	NA	NA	NA	NA	NA	NA	0.00543994	3.74247e-05	TRUE	4.14224e-12	Pass	NA	NA	NA	Pass	Pass	0.422109	unconditioned	unconditioned	0.9977	rs72803743/rs72803745/rs12187436/rs75022193/rs112747141/rs76228271/rs112994727/rs58948358/rs113638951/rs4302580/rs57160828/rs7734432/rs72803756/rs3852209/rs2278058/rs72803754/rs7728773/rs2107511/rs6874155/rs12186387/rs6881342/rs112241559/rs112578858/rs61564241/rs12518619/rs72803737/rs72803736/rs1035417	0.1059/0.0722/0.0598/0.059/0.0581/0.0546/0.0534/0.0533/0.0495/0.0491/0.0475/0.045/0.0403/0.0384/0.0361/0.0285/0.0138/0.01/0.0092/0.009/0.0084/0.0083/0.0081/0.0081/0.0056/0.0045/0.0044/0.0043	No	Pass	Pass	0	2	Y	NA	Y	No
fenland	SomaScan	5900_11	5900_11	NA	HINT1.5900_11--Urate.GCST90019524	HINT1.5900_11	HINT1	P49773	ENSG00000169567	Histidine triad nucleotide-binding protein 1	Urate.GCST90019524	Urate	Metabolic/endocrine	363228	NA	Wald ratio	1	-0.086766	0.0245399	0.000406674	0.0268433	-0.134864	-0.0386678	0.916892	0.873835	0.96207	NA	NA	NA	NA	NA	NA	NA	NA	NA	NA	NA	NA	NA	NA	NA	NA	NA	NA	NA	NA	NA	NA	NA	NA	NA	NA	NA	NA	NA	NA	NA	0.00543994	3.47388e-05	TRUE	4.09749e-12	Pass	NA	NA	NA	Pass	Pass	0.0666135	rs6889109*	rs5871421*	0.8208	rs72803743/rs72803745/rs72803754/rs7449123/rs75022193/rs76228271/rs58948358/rs12187436/rs147112101/rs7734432/rs112747141/rs112994727/rs4302580/rs113638951/rs57160828/rs72803756/rs2278058/rs3852209/rs112578858/rs2107511/rs7728773/rs112241559/rs61564241/rs6889109/rs9800001/rs6874155/rs6881342/rs12186387/rs557201770/rs10447242/rs6888782/rs4706007/rs7712226/rs10036659/rs6884251/rs2278060/rs10052042/rs3864283/rs6876758/rs12332117/rs2189663/rs3857444/rs10070773/rs7448009/rs12518619	0.0513/0.0468/0.0467/0.0426/0.0407/0.0374/0.0374/0.0374/0.0374/0.0374/0.0374/0.0357/0.0341/0.0341/0.0341/0.0311/0.0311/0.0286/0.0234/0.0234/0.0234/0.0224/0.0214/0.0209/0.017/0.0169/0.0148/0.0123/0.0098/0.0053/0.0045/0.0043/0.0043/0.0042/0.0042/0.0041/0.004/0.0039/0.0039/0.0039/0.0038/0.0037/0.0036/0.0034/0.0032	No	Pass	Pass	0	2	Y	NA	Y	No
fenland	SomaScan	5900_11	5900_11	NA	HINT1.5900_11--Waistcircumference.ukb-b-9405	HINT1.5900_11	HINT1	P49773	ENSG00000169567	Histidine triad nucleotide-binding protein 1	Waistcircumference.ukb-b-9405	Waist circumference	Anthropometry	462166	NA	Wald ratio	1	-0.0924487	0.0181772	3.65755e-07	6.41054e-05	-0.128076	-0.0568214	0.911696	0.879786	0.944763	NA	NA	NA	NA	NA	NA	NA	NA	NA	NA	NA	NA	NA	NA	NA	NA	NA	NA	NA	NA	NA	NA	NA	NA	NA	NA	NA	NA	NA	NA	NA	0.00543994	5.59182e-05	TRUE	1.09745e-11	Pass	NA	NA	NA	Pass	Pass	0.171264	unconditioned	unconditioned	0.9998	rs72803743/rs72803745/rs112747141/rs76228271/rs12187436/rs112994727/rs75022193/rs58948358/rs113638951/rs4302580/rs57160828/rs7734432/rs72803756/rs2278058/rs3852209/rs72803754/rs12186387/rs7728773/rs72803737/rs12518619/rs72803736/rs6884859/rs1035417/rs4706004/rs17169131/rs1422662/rs7736315/rs72803740/rs72803741/rs6867286/rs1035416/rs7720393/rs6874155/rs2107511/rs6881342/rs112241559/rs7724675	0.0847/0.0617/0.0485/0.045/0.0438/0.0436/0.0431/0.0421/0.0397/0.0389/0.0375/0.0358/0.0326/0.0297/0.0287/0.0243/0.0218/0.0165/0.0164/0.0159/0.0157/0.0119/0.0111/0.011/0.0106/0.0106/0.0105/0.0105/0.0105/0.0104/0.0104/0.0102/0.0101/0.0096/0.0091/0.0088/0.0084	No	Pass	Pass	0	3	Y	NA	Y	No
fenland	SomaScan	5900_11	5900_11	NA	HINT1.5900_11--Weight.ukb-b-11842	HINT1.5900_11	HINT1	P49773	ENSG00000169567	Histidine triad nucleotide-binding protein 1	Weight.ukb-b-11842	Weight	Anthropometry	461632	NA	Wald ratio	1	-0.113173	0.0176199	1.33611e-10	4.21193e-08	-0.147708	-0.0786377	0.892996	0.862683	0.924375	NA	NA	NA	NA	NA	NA	NA	NA	NA	NA	NA	NA	NA	NA	NA	NA	NA	NA	NA	NA	NA	NA	NA	NA	NA	NA	NA	NA	NA	NA	NA	0.00543994	8.94761e-05	TRUE	4.38823e-11	Pass	NA	NA	NA	Pass	Pass	0.116978	unconditioned	unconditioned	1	rs72803737/rs72803736/rs72803743/rs1035417/rs12518619/rs72803745/rs72803741/rs7736315/rs72803740/rs1035416/rs17169131/rs6867286/rs1422662/rs7720393/rs75022193/rs12187436/rs112747141/rs76228271/rs112994727/rs58948358/rs113638951/rs4302580/rs3891636/rs57160828/rs7728773/rs72803756/rs7734432/rs2278058/rs3852209/rs7724675/rs72803754/rs6874155/rs12186387/rs6884859	0.07/0.0671/0.0594/0.0479/0.0445/0.0369/0.034/0.034/0.034/0.0338/0.0338/0.0338/0.0337/0.0324/0.0284/0.0267/0.0254/0.0233/0.0228/0.022/0.0207/0.0203/0.0186/0.0184/0.0171/0.0158/0.0151/0.0145/0.0124/0.0116/0.0114/0.0111/0.0104/0.0099	No	Pass	Pass	0	3	Y	NA	Y	Pass
fenland	SomaScan	3054_3	3054_3	NA	HP.3054_3--CRP.GCST90179146	HP.3054_3	HP	P00738	ENSG00000257017	Haptoglobin	CRP.GCST90179146	C-reactive protein	Biomarker	575531	NA	Inverse variance weighted	2	-0.0183051	0.00311755	4.31541e-09	1.08165e-06	-0.0244155	-0.0121947	0.981861	0.97588	0.987879	0.587988	1	0.443198	0	NA	NA	NA	NA	NA	NA	NA	NA	NA	NA	NA	NA	NA	NA	NA	NA	NA	NA	NA	NA	NA	NA	NA	NA	NA	NA	NA	0.176457	6.09228e-05	TRUE	1e-300	Pass	Pass	NA	NA	Pass	Pass	0.997117	rs3794695	rs2000999	1	rs9302635	1	Pass	Pass	Pass	0	5	Y	NA	N	Pass
fenland	SomaScan	3054_3	3054_3	NA	HP.3054_3--ConcentrationofchylomicronsandextremelylargeVLDL.met-d-XXL_VLDL_P	HP.3054_3	HP	P00738	ENSG00000257017	Haptoglobin	ConcentrationofchylomicronsandextremelylargeVLDL.met-d-XXL_VLDL_P	Concentration of chylomicrons and extremely large VLDL	Biomarker	115078	NA	Inverse variance weighted	2	-0.0356305	0.00928253	0.000123812	0.0105025	-0.0538243	-0.0174368	0.964997	0.947599	0.982714	2.27269	1	0.131671	0.559992	NA	NA	NA	NA	NA	NA	NA	NA	NA	NA	NA	NA	NA	NA	NA	NA	NA	NA	NA	NA	NA	NA	NA	NA	NA	NA	NA	0.176457	0.000315778	TRUE	1e-300	Pass	Pass	NA	NA	Pass	Pass	0.80231	rs34042070	unconditioned	0.0013	rs199518982	1	Pass	No	Pass	0	2	Y	NA	N	No
fenland	SomaScan	3054_3	3054_3	NA	HP.3054_3--Concentrationofintermediatedensitylipoproteinparticles.met-d-IDL_P	HP.3054_3	HP	P00738	ENSG00000257017	Haptoglobin	Concentrationofintermediatedensitylipoproteinparticles.met-d-IDL_P	Concentration of intermediate-density lipoprotein particles	Biomarker	115078	NA	Inverse variance weighted	2	-0.0368489	0.00632751	5.75931e-09	1.39903e-06	-0.0492508	-0.024447	0.963822	0.951942	0.975849	0.00105051	1	0.974144	0	NA	NA	NA	NA	NA	NA	NA	NA	NA	NA	NA	NA	NA	NA	NA	NA	NA	NA	NA	NA	NA	NA	NA	NA	NA	NA	NA	0.176457	0.000310632	TRUE	1e-300	Pass	Pass	NA	NA	Pass	Pass	0.997851	unconditioned	unconditioned	0.0442	rs563423693	1	Pass	No	Pass	0	4	Y	NA	N	Pass
fenland	SomaScan	3054_3	3054_3	NA	HP.3054_3--Hipcircumference.ukb-b-15590	HP.3054_3	HP	P00738	ENSG00000257017	Haptoglobin	Hipcircumference.ukb-b-15590	Hip circumference	Anthropometry	462117	NA	Inverse variance weighted	2	-0.0145503	0.00391031	0.000198429	0.0152638	-0.0222145	-0.00688608	0.985555	0.97803	0.993138	1.6028	1	0.205507	0.376093	NA	NA	NA	NA	NA	NA	NA	NA	NA	NA	NA	NA	NA	NA	NA	NA	NA	NA	NA	NA	NA	NA	NA	NA	NA	NA	NA	0.176457	5.13563e-05	TRUE	1e-300	Pass	Pass	NA	NA	Pass	Pass	0.832573	rs34042070	unconditioned	0.0033	rs152838/rs150617/rs152828/rs152826/rs30433/rs152827	0.3036/0.3026/0.1531/0.091/0.0736/0.0658	Pass	No	Pass	0	1	Y	NA	N	No
fenland	SomaScan	3054_3	3054_3	NA	HP.3054_3--IGF1.GCST90019511	HP.3054_3	HP	P00738	ENSG00000257017	Haptoglobin	IGF1.GCST90019511	IGF-1	Biomarker	363228	NA	Inverse variance weighted	2	-0.0134609	0.00370138	0.000276119	0.0197543	-0.0207156	-0.00620622	0.986629	0.979497	0.993813	0.140412	1	0.707872	0	NA	NA	NA	NA	NA	NA	NA	NA	NA	NA	NA	NA	NA	NA	NA	NA	NA	NA	NA	NA	NA	NA	NA	NA	NA	NA	NA	0.176457	3.72908e-05	TRUE	1e-300	Pass	Pass	NA	NA	Pass	Pass	0.918149	rs146254843	unconditioned	0.0012	rs186286	1	Pass	No	Pass	0	1	Y	NA	N	No
fenland	SomaScan	3054_3	3054_3	NA	HP.3054_3--Linoleicacid.met-d-LA	HP.3054_3	HP	P00738	ENSG00000257017	Haptoglobin	Linoleicacid.met-d-LA	Linoleic acid	Biomarker	114999	NA	Inverse variance weighted	2	-0.0358397	0.00859163	3.02641e-05	0.00322341	-0.0526793	-0.0190001	0.964795	0.948684	0.981179	1.87533	1	0.170866	0.466759	NA	NA	NA	NA	NA	NA	NA	NA	NA	NA	NA	NA	NA	NA	NA	NA	NA	NA	NA	NA	NA	NA	NA	NA	NA	NA	NA	0.176457	0.000293414	TRUE	1e-300	Pass	Pass	NA	NA	Pass	Pass	0.908345	rs10492823	unconditioned	0.0053	rs563423693	1	Pass	No	Pass	0	4	Y	NA	N	No
fenland	SomaScan	3054_3	3054_3	NA	HP.3054_3--Omega6fattyacids.met-d-Omega_6	HP.3054_3	HP	P00738	ENSG00000257017	Haptoglobin	Omega6fattyacids.met-d-Omega_6	Omega-6 fatty acids	Biomarker	114999	NA	Inverse variance weighted	2	-0.0332974	0.00624703	9.815e-08	1.96738e-05	-0.0455416	-0.0210532	0.967251	0.95548	0.979167	0.249787	1	0.617225	0	NA	NA	NA	NA	NA	NA	NA	NA	NA	NA	NA	NA	NA	NA	NA	NA	NA	NA	NA	NA	NA	NA	NA	NA	NA	NA	NA	0.176457	0.000253076	TRUE	1e-300	Pass	Pass	NA	NA	Pass	Pass	0.96043	unconditioned	unconditioned	0.01	rs563423693	1	Pass	No	Pass	0	4	Y	NA	N	No
fenland	SomaScan	3054_3	3054_3	NA	HP.3054_3--HipOA.GCST007091	HP.3054_3	HP	P00738	ENSG00000257017	Haptoglobin	HipOA.GCST007091	Osteoarthritis (hip)	Musculoskeletal	393873	15704	Inverse variance weighted	2	-0.0795279	0.0181592	1.18963e-05	0.00144588	-0.11512	-0.0439358	0.923552	0.891259	0.957015	0.420565	1	0.516655	0	NA	NA	NA	NA	NA	NA	NA	NA	NA	NA	NA	NA	NA	NA	NA	NA	NA	NA	NA	NA	NA	NA	NA	NA	NA	NA	NA	0.176457	4.99868e-05	TRUE	1e-300	Pass	Pass	NA	NA	Pass	Pass	0.915153	rs34042070	unconditioned	0.0011	rs186286	1	Pass	No	Pass	0	3	Y	NA	N	No
fenland	SomaScan	3054_3	3054_3	NA	HP.3054_3--Phosphatidylcholines.met-d-Phosphatidylc	HP.3054_3	HP	P00738	ENSG00000257017	Haptoglobin	Phosphatidylcholines.met-d-Phosphatidylc	Phosphatidylcholines	Biomarker	114999	NA	Inverse variance weighted	2	-0.0410809	0.00598986	6.96301e-12	2.54229e-09	-0.0528211	-0.0293408	0.959751	0.94855	0.971085	0.655046	1	0.418315	0	NA	NA	NA	NA	NA	NA	NA	NA	NA	NA	NA	NA	NA	NA	NA	NA	NA	NA	NA	NA	NA	NA	NA	NA	NA	NA	NA	0.176457	0.000437482	TRUE	1e-300	Pass	Pass	NA	NA	Pass	Pass	0.998653	unconditioned	unconditioned	0.9045	rs563423693	1	Pass	Pass	Pass	0	4	Y	NA	N	Pass
fenland	SomaScan	3054_3	3054_3	NA	HP.3054_3--Phosphoglycerides.met-d-Phosphoglyc	HP.3054_3	HP	P00738	ENSG00000257017	Haptoglobin	Phosphoglycerides.met-d-Phosphoglyc	Phosphoglycerides	Biomarker	114999	NA	Inverse variance weighted	2	-0.0336129	0.00605615	2.85323e-08	6.21774e-06	-0.0454829	-0.0217428	0.966946	0.955536	0.978492	0.0945971	1	0.758412	0	NA	NA	NA	NA	NA	NA	NA	NA	NA	NA	NA	NA	NA	NA	NA	NA	NA	NA	NA	NA	NA	NA	NA	NA	NA	NA	NA	0.176457	0.000282019	TRUE	1e-300	Pass	Pass	NA	NA	Pass	Pass	0.998261	unconditioned	unconditioned	0.0555	rs563423693	1	Pass	No	Pass	0	4	Y	NA	N	Pass
fenland	SomaScan	3054_3	3054_3	NA	HP.3054_3--Polyunsaturatedfattyacids.met-d-PUFA	HP.3054_3	HP	P00738	ENSG00000257017	Haptoglobin	Polyunsaturatedfattyacids.met-d-PUFA	Polyunsaturated fatty acids	Biomarker	114999	NA	Inverse variance weighted	2	-0.0344658	0.00623994	3.32466e-08	7.16697e-06	-0.0466961	-0.0222355	0.966121	0.954377	0.97801	0.000212273	1	0.988376	0	NA	NA	NA	NA	NA	NA	NA	NA	NA	NA	NA	NA	NA	NA	NA	NA	NA	NA	NA	NA	NA	NA	NA	NA	NA	NA	NA	0.176457	0.000275247	TRUE	1e-300	Pass	Pass	NA	NA	Pass	Pass	0.994904	rs34042070	unconditioned	0.0121	rs563423693	1	Pass	No	Pass	0	4	Y	NA	N	Pass
fenland	SomaScan	3054_3	3054_3	NA	HP.3054_3--Remnantcholesterol.met-d-Remnant_C	HP.3054_3	HP	P00738	ENSG00000257017	Haptoglobin	Remnantcholesterol.met-d-Remnant_C	Remnant cholesterol	Biomarker	115078	NA	Inverse variance weighted	2	-0.0515376	0.00635416	5.02743e-16	2.65379e-13	-0.0639917	-0.0390834	0.949768	0.938013	0.961671	0.0268314	1	0.869886	0	NA	NA	NA	NA	NA	NA	NA	NA	NA	NA	NA	NA	NA	NA	NA	NA	NA	NA	NA	NA	NA	NA	NA	NA	NA	NA	NA	0.176457	0.000579285	TRUE	1e-300	Pass	Pass	NA	NA	Pass	Pass	0.9979	rs34042070	unconditioned	0.5482	rs563423693	1	Pass	No	Pass	0	6	Y	NA	N	Pass
fenland	SomaScan	3054_3	3054_3	NA	HP.3054_3--Saturatedfattyacids.met-d-SFA	HP.3054_3	HP	P00738	ENSG00000257017	Haptoglobin	Saturatedfattyacids.met-d-SFA	Saturated fatty acids	Biomarker	114999	NA	Inverse variance weighted	2	-0.0322989	0.00633963	3.4919e-07	6.16826e-05	-0.0447246	-0.0198732	0.968217	0.956261	0.980323	0.000761633	1	0.977983	0	NA	NA	NA	NA	NA	NA	NA	NA	NA	NA	NA	NA	NA	NA	NA	NA	NA	NA	NA	NA	NA	NA	NA	NA	NA	NA	NA	0.176457	0.000230696	TRUE	1e-300	Pass	Pass	NA	NA	Pass	Pass	0.994969	rs34042070	unconditioned	0.0093	rs563423693	1	Pass	No	Pass	0	4	Y	NA	N	No
fenland	SomaScan	3054_3	3054_3	NA	HP.3054_3--Totalcholines.met-d-Cholines	HP.3054_3	HP	P00738	ENSG00000257017	Haptoglobin	Totalcholines.met-d-Cholines	Total cholines	Biomarker	114999	NA	Inverse variance weighted	2	-0.0318236	0.00601274	1.20527e-07	2.37363e-05	-0.0436086	-0.0200386	0.968677	0.957329	0.980161	0.108982	1	0.741306	0	NA	NA	NA	NA	NA	NA	NA	NA	NA	NA	NA	NA	NA	NA	NA	NA	NA	NA	NA	NA	NA	NA	NA	NA	NA	NA	NA	0.176457	0.000255055	TRUE	1e-300	Pass	Pass	NA	NA	Pass	Pass	0.998355	unconditioned	unconditioned	0.0451	rs563423693	1	Pass	No	Pass	0	4	Y	NA	N	No
fenland	SomaScan	3054_3	3054_3	NA	HP.3054_3--logTG.34887591	HP.3054_3	HP	P00738	ENSG00000257017	Haptoglobin	logTG.34887591	Triglycerides	Biomarker	1320016	NA	Inverse variance weighted	2	-0.0269077	0.00361351	9.59129e-14	4.24187e-11	-0.0339901	-0.0198252	0.973451	0.966581	0.98037	2.91372	1	0.0878288	0.656797	NA	NA	NA	NA	NA	NA	NA	NA	NA	NA	NA	NA	NA	NA	NA	NA	NA	NA	NA	NA	NA	NA	NA	NA	NA	NA	NA	0.176457	0.000124592	TRUE	1e-300	Pass	Pass	NA	NA	Pass	Pass	0.960974	rs34042070	rs12445401	0.0215	rs12443896	1	Pass	No	Pass	0	2	Y	NA	N	Pass
fenland	SomaScan	3054_3	3054_3	NA	HP.3054_3--Verylowdensitylipoproteincholesterol.met-d-VLDL_C	HP.3054_3	HP	P00738	ENSG00000257017	Haptoglobin	Verylowdensitylipoproteincholesterol.met-d-VLDL_C	Very low-density lipoprotein cholesterol	Biomarker	115048	NA	Inverse variance weighted	2	-0.0586208	0.00638549	4.29852e-20	2.89789e-17	-0.0711364	-0.0461052	0.943064	0.931335	0.954941	0.332851	1	0.563985	0	NA	NA	NA	NA	NA	NA	NA	NA	NA	NA	NA	NA	NA	NA	NA	NA	NA	NA	NA	NA	NA	NA	NA	NA	NA	NA	NA	0.176457	0.00074796	TRUE	1e-300	Pass	Pass	NA	NA	Pass	Pass	0.998797	rs77303550	rs77303550	0.0491	rs563423693	1	Pass	No	Pass	0	5	Y	NA	N	Pass
fenland	SomaScan	3054_3	3054_3	NA	HP.3054_3--Weight.ukb-b-11842	HP.3054_3	HP	P00738	ENSG00000257017	Haptoglobin	Weight.ukb-b-11842	Weight	Anthropometry	461632	NA	Inverse variance weighted	2	-0.0131472	0.00290486	6.01298e-06	0.000798777	-0.0188407	-0.00745368	0.986939	0.981336	0.992574	1.16736	1	0.279944	0.143367	NA	NA	NA	NA	NA	NA	NA	NA	NA	NA	NA	NA	NA	NA	NA	NA	NA	NA	NA	NA	NA	NA	NA	NA	NA	NA	NA	0.176457	5.43938e-05	TRUE	1e-300	Pass	Pass	NA	NA	Pass	Pass	0.389984	rs34042070	rs811054	0.9924	rs76513770	0.9974	No	Pass	Pass	0	1	Y	NA	N	No
fenland	SomaScan	7905_30	7905_30	NA	HP.7905_30--CRP.GCST90179146	HP.7905_30	HP	P00738	ENSG00000257017	Haptoglobin isoform 2	CRP.GCST90179146	C-reactive protein	Biomarker	575531	NA	Inverse variance weighted	2	-0.0193663	0.00327857	3.48509e-09	8.83548e-07	-0.0257923	-0.0129403	0.98082	0.974537	0.987143	1.03079	1	0.309973	0.0298717	NA	NA	NA	NA	NA	NA	NA	NA	NA	NA	NA	NA	NA	NA	NA	NA	NA	NA	NA	NA	NA	NA	NA	NA	NA	NA	NA	0.170128	6.42816e-05	TRUE	1e-300	Pass	Pass	NA	NA	Pass	Pass	0.997091	rs3794695	rs2000999	1	rs9302635	1	Pass	Pass	Pass	0	5	Y	NA	N	Pass
fenland	SomaScan	7905_30	7905_30	NA	HP.7905_30--Concentrationofintermediatedensitylipoproteinparticles.met-d-IDL_P	HP.7905_30	HP	P00738	ENSG00000257017	Haptoglobin isoform 2	Concentrationofintermediatedensitylipoproteinparticles.met-d-IDL_P	Concentration of intermediate-density lipoprotein particles	Biomarker	115078	NA	Inverse variance weighted	2	-0.0326103	0.00929327	0.000449749	0.0290162	-0.0508251	-0.0143955	0.967916	0.950445	0.985708	1.99595	1	0.157721	0.498985	NA	NA	NA	NA	NA	NA	NA	NA	NA	NA	NA	NA	NA	NA	NA	NA	NA	NA	NA	NA	NA	NA	NA	NA	NA	NA	NA	0.170128	0.000246753	TRUE	1e-300	Pass	Pass	NA	NA	Pass	Pass	0.997851	unconditioned	unconditioned	0.0442	rs563423693	1	Pass	No	Pass	0	4	Y	NA	N	No
fenland	SomaScan	7905_30	7905_30	NA	HP.7905_30--Height.36224396	HP.7905_30	HP	P00738	ENSG00000257017	Haptoglobin isoform 2	Height.36224396	Height	Anthropometry	4080687	NA	Wald ratio	1	0.0250589	0.00345455	4.04929e-13	1.70697e-10	0.018288	0.0318298	1.02538	1.01846	1.03234	NA	NA	NA	NA	NA	NA	NA	NA	NA	NA	NA	NA	NA	NA	NA	NA	NA	NA	NA	NA	NA	NA	NA	NA	NA	NA	NA	NA	NA	NA	NA	0.0496891	1.28978e-05	TRUE	1.29726e-117	Pass	NA	NA	NA	Pass	Pass	0.0277223	unconditioned	rs12927044	1	rs217181	1	No	Pass	Pass	1	0	Y	NA	N	Pass
fenland	SomaScan	7905_30	7905_30	NA	HP.7905_30--Linoleicacid.met-d-LA	HP.7905_30	HP	P00738	ENSG00000257017	Haptoglobin isoform 2	Linoleicacid.met-d-LA	Linoleic acid	Biomarker	114999	NA	Inverse variance weighted	2	-0.0301977	0.00652227	3.6578e-06	0.000512379	-0.0429813	-0.017414	0.970254	0.957929	0.982737	0.184122	1	0.667855	0	NA	NA	NA	NA	NA	NA	NA	NA	NA	NA	NA	NA	NA	NA	NA	NA	NA	NA	NA	NA	NA	NA	NA	NA	NA	NA	NA	0.170128	0.000182732	TRUE	1e-300	Pass	Pass	NA	NA	Pass	Pass	0.98723	rs11075921	unconditioned	0.0053	rs563423693	1	Pass	No	Pass	0	4	Y	NA	N	No
fenland	SomaScan	7905_30	7905_30	NA	HP.7905_30--Omega3fattyacids.met-d-Omega_3	HP.7905_30	HP	P00738	ENSG00000257017	Haptoglobin isoform 2	Omega3fattyacids.met-d-Omega_3	Omega-3 fatty acids	Biomarker	114999	NA	Inverse variance weighted	2	-0.0229092	0.00654299	0.000462931	0.0296541	-0.0357335	-0.0100849	0.977351	0.964897	0.989966	0.928233	1	0.335323	0	NA	NA	NA	NA	NA	NA	NA	NA	NA	NA	NA	NA	NA	NA	NA	NA	NA	NA	NA	NA	NA	NA	NA	NA	NA	NA	NA	0.170128	0.000118349	TRUE	1e-300	Pass	Pass	NA	NA	Pass	Pass	0.941162	rs34042070	unconditioned	0.003	rs76108702	1	Pass	No	Pass	0	1	Y	NA	N	No
fenland	SomaScan	7905_30	7905_30	NA	HP.7905_30--Omega6fattyacids.met-d-Omega_6	HP.7905_30	HP	P00738	ENSG00000257017	Haptoglobin isoform 2	Omega6fattyacids.met-d-Omega_6	Omega-6 fatty acids	Biomarker	114999	NA	Inverse variance weighted	2	-0.0307391	0.00649434	2.20994e-06	0.000327401	-0.043468	-0.0180102	0.969729	0.957463	0.982151	0.223584	1	0.636323	0	NA	NA	NA	NA	NA	NA	NA	NA	NA	NA	NA	NA	NA	NA	NA	NA	NA	NA	NA	NA	NA	NA	NA	NA	NA	NA	NA	0.170128	0.00019747	TRUE	1e-300	Pass	Pass	NA	NA	Pass	Pass	0.96043	unconditioned	unconditioned	0.01	rs563423693	1	Pass	No	Pass	0	4	Y	NA	N	No
fenland	SomaScan	7905_30	7905_30	NA	HP.7905_30--HipOA.GCST007091	HP.7905_30	HP	P00738	ENSG00000257017	Haptoglobin isoform 2	HipOA.GCST007091	Osteoarthritis (hip)	Musculoskeletal	393873	15704	Inverse variance weighted	2	-0.0775139	0.020439	0.000149165	0.0121989	-0.117574	-0.0374535	0.925414	0.889074	0.963239	1.17921	1	0.277516	0.151976	NA	NA	NA	NA	NA	NA	NA	NA	NA	NA	NA	NA	NA	NA	NA	NA	NA	NA	NA	NA	NA	NA	NA	NA	NA	NA	NA	0.170128	4.62487e-05	TRUE	1e-300	Pass	Pass	NA	NA	Pass	Pass	0.916865	rs34042070	unconditioned	0.0011	rs186286	1	Pass	No	Pass	0	3	Y	NA	N	No
fenland	SomaScan	7905_30	7905_30	NA	HP.7905_30--Phosphatidylcholines.met-d-Phosphatidylc	HP.7905_30	HP	P00738	ENSG00000257017	Haptoglobin isoform 2	Phosphatidylcholines.met-d-Phosphatidylc	Phosphatidylcholines	Biomarker	114999	NA	Inverse variance weighted	2	-0.0437024	0.00733536	2.55701e-09	6.67049e-07	-0.0580797	-0.0293251	0.957239	0.943575	0.971101	1.38767	1	0.238799	0.279369	NA	NA	NA	NA	NA	NA	NA	NA	NA	NA	NA	NA	NA	NA	NA	NA	NA	NA	NA	NA	NA	NA	NA	NA	NA	NA	NA	0.170128	0.000451272	TRUE	1e-300	Pass	Pass	NA	NA	Pass	Pass	0.998653	unconditioned	unconditioned	0.9045	rs563423693	1	Pass	Pass	Pass	0	4	Y	NA	N	Pass
fenland	SomaScan	7905_30	7905_30	NA	HP.7905_30--Phosphoglycerides.met-d-Phosphoglyc	HP.7905_30	HP	P00738	ENSG00000257017	Haptoglobin isoform 2	Phosphoglycerides.met-d-Phosphoglyc	Phosphoglycerides	Biomarker	114999	NA	Inverse variance weighted	2	-0.0364171	0.0062959	7.28347e-09	1.74108e-06	-0.048757	-0.0240771	0.964238	0.952412	0.97621	0.611301	1	0.434298	0	NA	NA	NA	NA	NA	NA	NA	NA	NA	NA	NA	NA	NA	NA	NA	NA	NA	NA	NA	NA	NA	NA	NA	NA	NA	NA	NA	0.170128	0.000302325	TRUE	1e-300	Pass	Pass	NA	NA	Pass	Pass	0.998261	unconditioned	unconditioned	0.0555	rs563423693	1	Pass	No	Pass	0	4	Y	NA	N	Pass
fenland	SomaScan	7905_30	7905_30	NA	HP.7905_30--Polyunsaturatedfattyacids.met-d-PUFA	HP.7905_30	HP	P00738	ENSG00000257017	Haptoglobin isoform 2	Polyunsaturatedfattyacids.met-d-PUFA	Polyunsaturated fatty acids	Biomarker	114999	NA	Inverse variance weighted	2	-0.0334162	0.00648696	2.58713e-07	4.68969e-05	-0.0461306	-0.0207017	0.967136	0.954917	0.979511	0.328744	1	0.5664	0	NA	NA	NA	NA	NA	NA	NA	NA	NA	NA	NA	NA	NA	NA	NA	NA	NA	NA	NA	NA	NA	NA	NA	NA	NA	NA	NA	0.170128	0.000234793	TRUE	1e-300	Pass	Pass	NA	NA	Pass	Pass	0.994923	rs34042070	unconditioned	0.0121	rs563423693	1	Pass	No	Pass	0	4	Y	NA	N	No
fenland	SomaScan	7905_30	7905_30	NA	HP.7905_30--Remnantcholesterol.met-d-Remnant_C	HP.7905_30	HP	P00738	ENSG00000257017	Haptoglobin isoform 2	Remnantcholesterol.met-d-Remnant_C	Remnant cholesterol	Biomarker	115078	NA	Inverse variance weighted	2	-0.0462671	0.011053	2.83996e-05	0.00305374	-0.0679309	-0.0246032	0.954787	0.934325	0.975697	2.79976	1	0.0942786	0.642826	NA	NA	NA	NA	NA	NA	NA	NA	NA	NA	NA	NA	NA	NA	NA	NA	NA	NA	NA	NA	NA	NA	NA	NA	NA	NA	NA	0.170128	0.000457411	TRUE	1e-300	Pass	Pass	NA	NA	Pass	Pass	0.997901	rs34042070	unconditioned	0.5482	rs563423693	1	Pass	No	Pass	0	6	Y	NA	N	No
fenland	SomaScan	7905_30	7905_30	NA	HP.7905_30--Saturatedfattyacids.met-d-SFA	HP.7905_30	HP	P00738	ENSG00000257017	Haptoglobin isoform 2	Saturatedfattyacids.met-d-SFA	Saturated fatty acids	Biomarker	114999	NA	Inverse variance weighted	2	-0.0299529	0.0065906	5.49888e-06	0.000738641	-0.0428705	-0.0170354	0.970491	0.958035	0.983109	0.765057	1	0.381751	0	NA	NA	NA	NA	NA	NA	NA	NA	NA	NA	NA	NA	NA	NA	NA	NA	NA	NA	NA	NA	NA	NA	NA	NA	NA	NA	NA	0.170128	0.000188827	TRUE	1e-300	Pass	Pass	NA	NA	Pass	Pass	0.994969	rs34042070	unconditioned	0.0093	rs563423693	1	Pass	No	Pass	0	4	Y	NA	N	No
fenland	SomaScan	7905_30	7905_30	NA	HP.7905_30--Totalcholines.met-d-Cholines	HP.7905_30	HP	P00738	ENSG00000257017	Haptoglobin isoform 2	Totalcholines.met-d-Cholines	Total cholines	Biomarker	114999	NA	Inverse variance weighted	2	-0.034394	0.00625078	3.74762e-08	8.00209e-06	-0.0466455	-0.0221424	0.966191	0.954426	0.978101	0.576879	1	0.447538	0	NA	NA	NA	NA	NA	NA	NA	NA	NA	NA	NA	NA	NA	NA	NA	NA	NA	NA	NA	NA	NA	NA	NA	NA	NA	NA	NA	0.170128	0.000273848	TRUE	1e-300	Pass	Pass	NA	NA	Pass	Pass	0.998355	unconditioned	unconditioned	0.0451	rs563423693	1	Pass	No	Pass	0	4	Y	NA	N	Pass
fenland	SomaScan	12549_33	12549_33	NA	HPGDS.12549_33--DBP.30224653	HPGDS.12549_33	HPGDS	O60760	ENSG00000163106	Hematopoietic prostaglandin D synthase	DBP.30224653	Diastolic blood pressure	Cardiovascular	757601	NA	Wald ratio	1	0.202493	0.0420978	1.50888e-06	0.000233735	0.119981	0.285005	1.22445	1.12748	1.32977	NA	NA	NA	NA	NA	NA	NA	NA	NA	NA	NA	NA	NA	NA	NA	NA	NA	NA	NA	NA	NA	NA	NA	NA	NA	NA	NA	NA	NA	NA	NA	0.0988395	3.05433e-05	TRUE	6.9544e-237	Pass	NA	NA	NA	Pass	Pass	0.842097	unconditioned	unconditioned	0.9747	rs6532479/rs11097414/rs1426575/rs724260	0.3942/0.2707/0.1609/0.1564	Pass	Pass	Pass	2	0	Y	NA	N	No
fenland	SomaScan	5604_30	5604_30	NA	HPSE.5604_30--Bodyfatmass.ukb-b-19393	HPSE.5604_30	HPSE	Q9Y251	ENSG00000173083	Heparanase	Bodyfatmass.ukb-b-19393	Body fat mass	Anthropometry	454137	NA	Wald ratio	1	-0.0562497	0.0129436	1.38786e-05	0.00164461	-0.0816191	-0.0308804	0.945303	0.921623	0.969592	NA	NA	NA	NA	NA	NA	NA	NA	NA	NA	NA	NA	NA	NA	NA	NA	NA	NA	NA	NA	NA	NA	NA	NA	NA	NA	NA	NA	NA	NA	NA	0.013094	4.15479e-05	TRUE	1.33311e-28	Pass	NA	NA	NA	Pass	Pass	0.94152	unconditioned	unconditioned	0.8375	rs4453925/rs11732810/rs11732892/rs4410520/rs6535456/rs6535455/rs11099592/rs4631034/rs7655115/rs7659933/rs6535458/rs12501123/rs6535460/rs6535459/rs6535457/rs11099594/rs6840520/rs6535461/rs4693077/rs6535463/rs4568236/rs6535466/rs6845904/rs6535465/rs6535464/rs7675465/rs12501124/rs4693078/rs4693080/rs4693079/rs4693081/rs4693082/rs4693603/rs4693083/rs7691532/rs7696432/rs11099593/rs4693605/rs4693607/rs10021543/rs4693606/rs4693604/rs7691732/rs10013256	0.0679/0.0663/0.0649/0.064/0.0499/0.0483/0.0377/0.0356/0.0316/0.0307/0.03/0.0229/0.0183/0.0169/0.0163/0.0155/0.0152/0.0147/0.014/0.0134/0.0132/0.0131/0.0131/0.0131/0.0131/0.0129/0.0126/0.0124/0.0124/0.0124/0.0124/0.0123/0.0118/0.0118/0.0115/0.0113/0.0111/0.011/0.0108/0.0108/0.0108/0.0104/0.0103/0.0103	Pass	Pass	Pass	0	1	Y	NA	Y	No
fenland	SomaScan	5604_30	5604_30	NA	HPSE.5604_30--Bodyfatpercentage.ukb-b-8909	HPSE.5604_30	HPSE	Q9Y251	ENSG00000173083	Heparanase	Bodyfatpercentage.ukb-b-8909	Body fat percentage	Anthropometry	454633	NA	Wald ratio	1	-0.0441069	0.0102175	1.58297e-05	0.00184544	-0.0641332	-0.0240807	0.956852	0.93788	0.976207	NA	NA	NA	NA	NA	NA	NA	NA	NA	NA	NA	NA	NA	NA	NA	NA	NA	NA	NA	NA	NA	NA	NA	NA	NA	NA	NA	NA	NA	NA	NA	0.013094	4.09425e-05	TRUE	1.26117e-28	Pass	NA	NA	NA	Pass	Pass	0.94252	unconditioned	unconditioned	0.8309	rs4410520/rs4453925/rs11732810/rs11732892/rs6535456/rs6535455/rs4631034/rs11099592/rs7655115/rs7659933/rs6535458/rs12501123/rs6535460/rs6535457/rs6535459/rs11099594/rs6840520/rs6535461/rs4693077/rs4568236/rs6535466/rs6845904/rs6535465/rs6535464/rs6535463/rs12501124/rs7675465/rs4693082/rs4693080/rs4693078/rs4693079/rs4693081/rs4693083/rs4693603/rs7691532/rs7696432/rs11099593/rs4693605/rs10021543/rs4693607/rs4693606/rs10013256/rs4693604	0.0727/0.0715/0.0624/0.0609/0.0515/0.0449/0.0361/0.0351/0.0313/0.0303/0.0299/0.0252/0.0182/0.0169/0.0168/0.0163/0.0148/0.0145/0.0139/0.0137/0.0136/0.0136/0.0134/0.0134/0.0132/0.0131/0.0129/0.0126/0.0125/0.0125/0.0125/0.0125/0.0117/0.0114/0.0112/0.0109/0.0107/0.0105/0.0103/0.0103/0.0103/0.0102/0.0101	Pass	Pass	Pass	0	1	Y	NA	Y	No
fenland	SomaScan	5604_30	5604_30	NA	HPSE.5604_30--BMI.30124842	HPSE.5604_30	HPSE	Q9Y251	ENSG00000173083	Heparanase	BMI.30124842	Body mass index	Anthropometry	681275	NA	Wald ratio	1	-0.0407938	0.0115766	0.00042539	0.0277474	-0.063484	-0.0181036	0.960027	0.938489	0.982059	NA	NA	NA	NA	NA	NA	NA	NA	NA	NA	NA	NA	NA	NA	NA	NA	NA	NA	NA	NA	NA	NA	NA	NA	NA	NA	NA	NA	NA	NA	NA	0.013094	1.8684e-05	TRUE	6.97316e-30	Pass	NA	NA	NA	Pass	Pass	0.851245	unconditioned	unconditioned	0.2432	rs4453925/rs11099592/rs6535458/rs6840520/rs12501123/rs4693079/rs11099594/rs4693081/rs4693082/rs6535466/rs4568236/rs7691532/rs7696432/rs12501124/rs4693083	0.2189/0.1213/0.0968/0.0595/0.0586/0.0494/0.0467/0.0409/0.0409/0.0407/0.0407/0.0397/0.0383/0.0377/0.0308	Pass	No	Pass	0	1	Y	NA	Y	No
fenland	SomaScan	5604_30	5604_30	NA	HPSE.5604_30--WHR.30239722	HPSE.5604_30	HPSE	Q9Y251	ENSG00000173083	Heparanase	WHR.30239722	WHR	Anthropometry	697734	NA	Wald ratio	1	-0.0479603	0.0126792	0.000155193	0.0125494	-0.0728115	-0.0231092	0.953172	0.929776	0.977156	NA	NA	NA	NA	NA	NA	NA	NA	NA	NA	NA	NA	NA	NA	NA	NA	NA	NA	NA	NA	NA	NA	NA	NA	NA	NA	NA	NA	NA	NA	NA	0.013094	1.97027e-05	TRUE	7.80619e-30	Pass	NA	NA	NA	Pass	Pass	0.813685	unconditioned	unconditioned	0.2745	rs11732810/rs11732892/rs4453925/rs6535455/rs4410520/rs6535456/rs11099592/rs7655115/rs7659933/rs4631034/rs6535458/rs6535460/rs6535459/rs6535457/rs12501123/rs6535461/rs4693077/rs6535465/rs6535464/rs6845904/rs11099594/rs4693080/rs4693078/rs6535463/rs7675465/rs11099593/rs4693603/rs6840520/rs6824999/rs4693079/rs7691732/rs10021543/rs4693604/rs4693605/rs4693606/rs4693607/rs4693081/rs6535466/rs4568236/rs4693082/rs10013256/rs10034682/rs7696432/rs7691532	0.0754/0.0709/0.0695/0.0549/0.0403/0.0386/0.0384/0.0316/0.031/0.0288/0.0277/0.0212/0.0196/0.0194/0.0178/0.0159/0.0151/0.0148/0.0148/0.0148/0.0147/0.0142/0.0141/0.0141/0.014/0.0131/0.0131/0.0128/0.0128/0.0126/0.0122/0.0122/0.0121/0.0121/0.0121/0.0121/0.012/0.0114/0.0114/0.0112/0.0112/0.0112/0.0111/0.011	Pass	No	Pass	0	1	Y	NA	Y	No
fenland	SomaScan	13972_4	13972_4	NA	HSD17B14.13972_4--Squamouscelllungcancer.ieu-a-967	HSD17B14.13972_4	HSD17B14	Q9BPX1	ENSG00000087076	17-beta-hydroxysteroid dehydrogenase 14	Squamouscelllungcancer.ieu-a-967	Squamous cell lung cancer	Cancer	18313	3275	Wald ratio	1	0.677979	0.189675	0.000350989	0.0239312	0.306217	1.04974	1.96989	1.35828	2.85691	NA	NA	NA	NA	NA	NA	NA	NA	NA	NA	NA	NA	NA	NA	NA	NA	NA	NA	NA	NA	NA	NA	NA	NA	NA	NA	NA	NA	NA	NA	NA	0.00909998	0.000386086	TRUE	4.12374e-10	Pass	NA	NA	NA	Pass	Pass	0.845602	unconditioned	unconditioned	0.2085	rs35299026/rs34582651/rs35321803/rs12978094	0.7241/0.1326/0.0897/0.022	Pass	No	Pass	2	0	Y	NA	N	No
fenland	SomaScan	13972_4	13972_4	NA	HSD17B14.13972_4--Valine.met-d-Val	HSD17B14.13972_4	HSD17B14	Q9BPX1	ENSG00000087076	17-beta-hydroxysteroid dehydrogenase 14	Valine.met-d-Val	Valine	Biomarker	115048	NA	Wald ratio	1	0.296241	0.0295882	1.34839e-23	1.08839e-20	0.238248	0.354233	1.34479	1.26902	1.42509	NA	NA	NA	NA	NA	NA	NA	NA	NA	NA	NA	NA	NA	NA	NA	NA	NA	NA	NA	NA	NA	NA	NA	NA	NA	NA	NA	NA	NA	NA	NA	0.00909998	0.00087158	TRUE	5.8794e-11	Pass	NA	NA	NA	Pass	Pass	0.996368	rs35299026	rs35230038	0.0008	rs117048185	0.9864	Pass	No	Pass	2	0	Y	NA	N	Pass
fenland	SomaScan	11616_9	11616_9	NA	HSF1.11616_9--HDL.34887591	HSF1.11616_9	HSF1	Q00613	ENSG00000185122	Heat shock factor protein 1	HDL.34887591	High density lipoprotein cholesterol levels	Biomarker	1320016	NA	Wald ratio	1	-0.0617157	0.0134077	4.16448e-06	0.000572222	-0.0879948	-0.0354366	0.94015	0.915766	0.965184	NA	NA	NA	NA	NA	NA	NA	NA	NA	NA	NA	NA	NA	NA	NA	NA	NA	NA	NA	NA	NA	NA	NA	NA	NA	NA	NA	NA	NA	NA	NA	0.00664341	1.60524e-05	TRUE	1.19518e-15	Pass	NA	NA	NA	Pass	Pass	0.885349	unconditioned	unconditioned	0.9465	rs3757976/rs7388446/rs3757977/rs7814279/rs4279640/rs6986110/rs7817003/rs35337667/rs7386966/rs11248220/rs4588894/rs7388382/rs7386615/rs4557742/rs62530364/rs4246834/rs62532314/rs34345429/rs62532312/rs34845521/rs34404564/rs7010550/rs6989371/rs35576789/rs4977199/rs35253356/rs4977204	0.3253/0.1882/0.058/0.0375/0.0331/0.0303/0.0287/0.0285/0.0223/0.0156/0.0155/0.0146/0.014/0.0129/0.0124/0.0113/0.0113/0.0112/0.0111/0.0109/0.0101/0.0091/0.0089/0.0085/0.0085/0.0078/0.0078	Pass	Pass	Pass	0	2	Y	NA	Y	No
fenland	SomaScan	11616_9	11616_9	NA	HSF1.11616_9--T2D.35551307	HSF1.11616_9	HSF1	Q00613	ENSG00000185122	Heat shock factor protein 1	T2D.35551307	Type 2 diabetes	Metabolic/endocrine	933970	80154	Wald ratio	1	0.269517	0.070632	0.000135748	0.0112603	0.131078	0.407955	1.30933	1.14006	1.50374	NA	NA	NA	NA	NA	NA	NA	NA	NA	NA	NA	NA	NA	NA	NA	NA	NA	NA	NA	NA	NA	NA	NA	NA	NA	NA	NA	NA	NA	NA	NA	0.00664341	1.58383e-05	TRUE	1.30176e-15	Pass	NA	NA	NA	Pass	Pass	0.0376334	rs3757976*	rs2953845	1	rs3757972/rs3757970/rs3757971/rs13268508/rs4265220/rs4977218/rs4977213/rs3757973/rs3890400/rs7828303/rs3757974/rs3757969	0.2434/0.1186/0.1172/0.1043/0.0756/0.0613/0.0584/0.0452/0.0376/0.0344/0.0325/0.0279	No	Pass	Pass	2	0	Y	NA	Y	No
fenland	SomaScan	17704_74	17704_74	NA	HSPH1.17704_74--HDL.34887591	HSPH1.17704_74	HSPH1	Q92598	ENSG00000120694	Heat shock protein 105 kDa	HDL.34887591	High density lipoprotein cholesterol levels	Biomarker	1320016	NA	Wald ratio	1	-0.0866404	0.0172918	5.42904e-07	9.20182e-05	-0.120532	-0.0527485	0.917007	0.886448	0.948619	NA	NA	NA	NA	NA	NA	NA	NA	NA	NA	NA	NA	NA	NA	NA	NA	NA	NA	NA	NA	NA	NA	NA	NA	NA	NA	NA	NA	NA	NA	NA	0.00351843	1.90182e-05	TRUE	1.42611e-08	Pass	NA	NA	NA	Pass	Pass	0.88978	unconditioned	unconditioned	0.0024	rs912609	0.9996	Pass	No	Pass	0	2	Y	NA	Y	No
fenland	SomaScan	8309_12	8309_12	NA	HYAL1.8309_12--Crohnsdisease.ieu-a-12	HYAL1.8309_12	HYAL1	Q12794	ENSG00000114378	Hyaluronidase-1	Crohnsdisease.ieu-a-12	Crohn's disease	Autoimmune	51874	17897	Wald ratio	1	-0.396125	0.0876037	6.13188e-06	0.000810981	-0.567829	-0.224422	0.672922	0.566755	0.798978	NA	NA	NA	NA	NA	NA	NA	NA	NA	NA	NA	NA	NA	NA	NA	NA	NA	NA	NA	NA	NA	NA	NA	NA	NA	NA	NA	NA	NA	NA	NA	0.0100224	0.000394097	TRUE	3.15064e-14	Pass	NA	NA	NA	Pass	Pass	0.589253	rs116482870*	rs11130254	0.9067	rs116482870	0.9888	No	Pass	Pass	0	4	Y	NA	N	No
fenland	SomaScan	8309_12	8309_12	NA	HYAL1.8309_12--Inflammatoryboweldisease.ieu-a-294	HYAL1.8309_12	HYAL1	Q12794	ENSG00000114378	Hyaluronidase-1	Inflammatoryboweldisease.ieu-a-294	Inflammatory bowel disease	Autoimmune	65642	31665	Wald ratio	1	-0.394523	0.0725027	5.28338e-08	1.09844e-05	-0.536628	-0.252418	0.674001	0.584716	0.77692	NA	NA	NA	NA	NA	NA	NA	NA	NA	NA	NA	NA	NA	NA	NA	NA	NA	NA	NA	NA	NA	NA	NA	NA	NA	NA	NA	NA	NA	NA	NA	0.0100224	0.000450997	TRUE	2.98301e-14	Pass	NA	NA	NA	Pass	Pass	0.0945981	rs116482870*	rs3755831	0.9987	rs116482870	0.9903	No	Pass	Pass	0	4	Y	NA	N	Pass
fenland	SomaScan	8309_12	8309_12	NA	HYAL1.8309_12--Ulcerativecolitis.ieu-a-970	HYAL1.8309_12	HYAL1	Q12794	ENSG00000114378	Hyaluronidase-1	Ulcerativecolitis.ieu-a-970	Ulcerative colitis	Autoimmune	47745	13768	Wald ratio	1	-0.402712	0.0898398	7.37543e-06	0.00095304	-0.578798	-0.226626	0.668505	0.560572	0.797219	NA	NA	NA	NA	NA	NA	NA	NA	NA	NA	NA	NA	NA	NA	NA	NA	NA	NA	NA	NA	NA	NA	NA	NA	NA	NA	NA	NA	NA	NA	NA	0.0100224	0.000420781	TRUE	7.74478e-14	Pass	NA	NA	NA	Pass	Pass	0.768123	unconditioned	rs115261880	0.8797	rs116482870	0.9802	No	Pass	Pass	0	4	Y	NA	N	No
fenland	SomaScan	3415_61	3415_61	NA	IBSP.3415_61--Height.36224396	IBSP.3415_61	IBSP	P21815	ENSG00000029559	Bone sialoprotein 2	Height.36224396	Height	Anthropometry	4080687	NA	Wald ratio	1	0.0338089	0.00839329	5.62328e-05	0.00544485	0.017358	0.0502597	1.03439	1.01751	1.05154	NA	NA	NA	NA	NA	NA	NA	NA	NA	NA	NA	NA	NA	NA	NA	NA	NA	NA	NA	NA	NA	NA	NA	NA	NA	NA	NA	NA	NA	NA	NA	0.00804012	3.99934e-06	TRUE	1.0511e-19	Pass	NA	NA	NA	Pass	Pass	0.172736	rs2616262*	rs727421	1	rs1054627	1	No	Pass	Pass	3	0	Y	NA	N	No
fenland	SomaScan	4342_10	4342_10	NA	ICAM1.4342_10--ApolipoproteinB.ieu-b-108	ICAM1.4342_10	ICAM1	P05362	ENSG00000090339	Intercellular adhesion molecule 1	ApolipoproteinB.ieu-b-108	Apolipoprotein B	Biomarker	439214	NA	Wald ratio	1	-0.0124961	0.00323739	0.000113421	0.00976837	-0.0188414	-0.00615081	0.987582	0.981335	0.993868	NA	NA	NA	NA	NA	NA	NA	NA	NA	NA	NA	NA	NA	NA	NA	NA	NA	NA	NA	NA	NA	NA	NA	NA	NA	NA	NA	NA	NA	NA	NA	0.120439	3.40526e-05	TRUE	2.24782e-290	Pass	NA	NA	NA	Pass	Pass	0.000202795	unconditioned	rs11666992	0.8732	rs117212300	1	No	Pass	Pass	0	1	Y	NA	N	No
fenland	SomaScan	4342_10	4342_10	NA	ICAM1.4342_10--Bodyfatfreemass.ukb-b-13354	ICAM1.4342_10	ICAM1	P05362	ENSG00000090339	Intercellular adhesion molecule 1	Bodyfatfreemass.ukb-b-13354	Body fat-free mass	Anthropometry	454850	NA	Wald ratio	1	0.0118048	0.00196537	1.89661e-09	5.08024e-07	0.00795272	0.015657	1.01187	1.00798	1.01578	NA	NA	NA	NA	NA	NA	NA	NA	NA	NA	NA	NA	NA	NA	NA	NA	NA	NA	NA	NA	NA	NA	NA	NA	NA	NA	NA	NA	NA	NA	NA	0.120439	7.9303e-05	TRUE	1.16343e-285	Pass	NA	NA	NA	Pass	Pass	0.0405078	rs5030397	rs144468331	0.9997	rs10854076/rs72620548/rs10422286/rs10414537/rs4804124/rs12462004/rs66653469/rs8106272/rs12609071/rs12609152/rs10414661/rs10423341/rs10421746/rs4804495/rs11666205/rs8108925/rs4804489/rs10407697/rs4804125/rs2288350/rs111801529/rs7247631/rs11672909/rs2228612/rs2116940/rs112755781/rs10425105/rs12611113/rs60565702/rs4804490/rs10418707/rs57366074/rs10416200/rs4804494/rs10420321/rs3745270	0.0992/0.0554/0.0416/0.0387/0.0365/0.0358/0.0353/0.0324/0.0319/0.0287/0.0284/0.0283/0.0269/0.0268/0.0257/0.0254/0.0254/0.0246/0.0237/0.0227/0.0209/0.0205/0.0201/0.02/0.0195/0.0191/0.0189/0.0189/0.0176/0.0172/0.0164/0.0153/0.0135/0.0102/0.0082/0.0071	No	Pass	Pass	1	0	Y	NA	N	Pass
fenland	SomaScan	4342_10	4342_10	NA	ICAM1.4342_10--Hypothyroidismmyxoedema.ukb-b-19732	ICAM1.4342_10	ICAM1	P05362	ENSG00000090339	Intercellular adhesion molecule 1	Hypothyroidismmyxoedema.ukb-b-19732	Hypothyroidism/myxoedema	Metabolic/endocrine	462933	22687	Wald ratio	1	0.00251519	0.000699151	0.000321311	0.0222533	0.00114485	0.00388552	1.00252	1.00115	1.00389	NA	NA	NA	NA	NA	NA	NA	NA	NA	NA	NA	NA	NA	NA	NA	NA	NA	NA	NA	NA	NA	NA	NA	NA	NA	NA	NA	NA	NA	NA	NA	0.120439	2.79722e-05	TRUE	1.29958e-291	Pass	NA	NA	NA	Pass	Pass	0.0210547	rs5498	rs35074907	0.9185	rs5498	1	No	Pass	Pass	1	0	Y	NA	N	No
fenland	SomaScan	4342_10	4342_10	NA	ICAM1.4342_10--IGF1.GCST90019511	ICAM1.4342_10	ICAM1	P05362	ENSG00000090339	Intercellular adhesion molecule 1	IGF1.GCST90019511	IGF-1	Biomarker	363228	NA	Wald ratio	1	-0.0192901	0.0037037	1.90544e-07	3.57645e-05	-0.0265494	-0.0120309	0.980895	0.9738	0.988041	NA	NA	NA	NA	NA	NA	NA	NA	NA	NA	NA	NA	NA	NA	NA	NA	NA	NA	NA	NA	NA	NA	NA	NA	NA	NA	NA	NA	NA	NA	NA	0.120439	7.19643e-05	TRUE	1.06289e-284	Pass	NA	NA	NA	Pass	Pass	2.56338e-08	rs5030370	unconditioned	1	rs35251378	1	No	Pass	Pass	1	1	N	NA	N	No
fenland	SomaScan	4342_10	4342_10	NA	ICAM1.4342_10--Weight.ukb-b-11842	ICAM1.4342_10	ICAM1	P05362	ENSG00000090339	Intercellular adhesion molecule 1	Weight.ukb-b-11842	Weight	Anthropometry	461632	NA	Wald ratio	1	0.0132273	0.00274542	1.45027e-06	0.000225433	0.00784631	0.0186083	1.01332	1.00788	1.01878	NA	NA	NA	NA	NA	NA	NA	NA	NA	NA	NA	NA	NA	NA	NA	NA	NA	NA	NA	NA	NA	NA	NA	NA	NA	NA	NA	NA	NA	NA	NA	0.120439	5.01415e-05	TRUE	1.07815e-288	Pass	NA	NA	NA	Pass	Pass	0.673788	rs5030397	rs7248205*	0.9003	rs281436/rs281437	0.8276/0.1582	No	Pass	Pass	1	0	Y	NA	N	No
fenland	SomaScan	17832_12	17832_12	NA	IDI2.17832_12--Chronickidneydisease.ebi-a-GCST003374	IDI2.17832_12	IDI2	Q9BXS1	ENSG00000148377	Isopentenyl-diphosphate delta-isomerase 2	Chronickidneydisease.ebi-a-GCST003374	Chronic kidney disease	Renal	117165	12385	Wald ratio	1	-0.383877	0.0767754	5.73303e-07	9.64441e-05	-0.534357	-0.233397	0.681215	0.586046	0.791839	NA	NA	NA	NA	NA	NA	NA	NA	NA	NA	NA	NA	NA	NA	NA	NA	NA	NA	NA	NA	NA	NA	NA	NA	NA	NA	NA	NA	NA	NA	NA	0.0210875	0.000221016	TRUE	1.0468e-38	Pass	NA	NA	NA	Pass	Pass	0.964109	unconditioned	unconditioned	0.9903	rs1044261	1	Pass	Pass	Pass	0	3	Y	PAV-High	Y	No
fenland	SomaScan	17832_12	17832_12	NA	IDI2.17832_12--Creatinine.met-d-Creatinine	IDI2.17832_12	IDI2	Q9BXS1	ENSG00000148377	Isopentenyl-diphosphate delta-isomerase 2	Creatinine.met-d-Creatinine	Creatinine	Biomarker	110058	NA	Wald ratio	1	-0.0879402	0.0184744	1.93489e-06	0.000291694	-0.12415	-0.0517304	0.915816	0.883247	0.949585	NA	NA	NA	NA	NA	NA	NA	NA	NA	NA	NA	NA	NA	NA	NA	NA	NA	NA	NA	NA	NA	NA	NA	NA	NA	NA	NA	NA	NA	NA	NA	0.0210875	0.00020618	TRUE	8.5876e-39	Pass	NA	NA	NA	Pass	Pass	0.812201	rs1044261	unconditioned	0.9703	rs1044261/rs10752023	0.8842/0.114	Pass	Pass	Pass	0	3	Y	PAV-High	Y	No
fenland	SomaScan	17832_12	17832_12	NA	IDI2.17832_12--eGFR.34272381	IDI2.17832_12	IDI2	Q9BXS1	ENSG00000148377	Isopentenyl-diphosphate delta-isomerase 2	eGFR.34272381	Glomerular filtration rate (estimated)	Renal	436581	NA	Wald ratio	1	0.0191939	0.00137099	1.55871e-44	2.69778e-41	0.0165067	0.021881	1.01938	1.01664	1.02212	NA	NA	NA	NA	NA	NA	NA	NA	NA	NA	NA	NA	NA	NA	NA	NA	NA	NA	NA	NA	NA	NA	NA	NA	NA	NA	NA	NA	NA	NA	NA	0.0210875	0.000409153	TRUE	5.71686e-38	Pass	NA	NA	NA	Pass	Pass	0.0119273	rs1044261	rs80282103*	1	rs80282103	0.9999	No	Pass	Pass	3	0	Y	PAV-High	Y	Pass
fenland	SomaScan	3169_70	3169_70	NA	IDUA.3169_70--Alzheimers.GCST90027158	IDUA.3169_70	IDUA	P35475	ENSG00000127415	Alpha-L-iduronidase	Alzheimers.GCST90027158	Alzheimer's disease	Neurological	487511	85934	Inverse variance weighted	2	0.0525354	0.0127396	3.72686e-05	0.00385318	0.0275658	0.0775049	1.05394	1.02795	1.08059	0.219439	1	0.639468	0	NA	NA	NA	NA	NA	NA	NA	NA	NA	NA	NA	NA	NA	NA	NA	NA	NA	NA	NA	NA	NA	NA	NA	NA	NA	NA	NA	0.185637	3.53862e-05	TRUE	1e-300	Pass	Pass	NA	NA	Pass	Pass	0.592946	rs6599388	rs3822030*	0.9765	rs4690219/rs3796622/rs6814642	0.4377/0.3682/0.1547	No	Pass	Pass	2	0	Y	NA	N	No
fenland	SomaScan	3169_70	3169_70	NA	IDUA.3169_70--Bodyfatmass.ukb-b-19393	IDUA.3169_70	IDUA	P35475	ENSG00000127415	Alpha-L-iduronidase	Bodyfatmass.ukb-b-19393	Body fat mass	Anthropometry	454137	NA	Inverse variance weighted	2	-0.0127208	0.00306773	3.37389e-05	0.00353221	-0.0187335	-0.00670803	0.98736	0.981441	0.993314	0.0033412	1	0.953905	0	NA	NA	NA	NA	NA	NA	NA	NA	NA	NA	NA	NA	NA	NA	NA	NA	NA	NA	NA	NA	NA	NA	NA	NA	NA	NA	NA	0.185637	3.79245e-05	TRUE	1e-300	Pass	Pass	NA	NA	Pass	Pass	0.861909	unconditioned	unconditioned	0.9017	rs4690219/rs3796622	0.7825/0.2171	Pass	Pass	Pass	0	3	Y	NA	N	No
fenland	SomaScan	3169_70	3169_70	NA	IDUA.3169_70--Height.36224396	IDUA.3169_70	IDUA	P35475	ENSG00000127415	Alpha-L-iduronidase	Height.36224396	Height	Anthropometry	4080687	NA	Wald ratio	1	-0.0344769	0.00301188	2.43502e-30	2.60897e-27	-0.0403802	-0.0285736	0.966111	0.960424	0.971831	NA	NA	NA	NA	NA	NA	NA	NA	NA	NA	NA	NA	NA	NA	NA	NA	NA	NA	NA	NA	NA	NA	NA	NA	NA	NA	NA	NA	NA	NA	NA	0.0651974	3.18225e-05	TRUE	1.44676e-153	Pass	NA	NA	NA	Pass	Pass	1	rs34627176	rs34627176	1	rs34627176	1	Pass	Pass	Pass	0	1	Y	NA	N	Pass
fenland	SomaScan	16057_6	16057_6	NA	IGF2R.16057_6--Omega6fattyacids.met-d-Omega_6	IGF2R.16057_6	IGF2R	P11717	ENSG00000197081	Cation-independent mannose-6-phosphate receptor	Omega6fattyacids.met-d-Omega_6	Omega-6 fatty acids	Biomarker	114999	NA	Inverse variance weighted	2	-0.0613327	0.0136982	7.55454e-06	0.000973389	-0.0881811	-0.0344843	0.94051	0.915595	0.966104	3.20491	1	0.0734177	0.687978	NA	NA	NA	NA	NA	NA	NA	NA	NA	NA	NA	NA	NA	NA	NA	NA	NA	NA	NA	NA	NA	NA	NA	NA	NA	NA	NA	0.127599	0.000577833	TRUE	2.44434e-262	Pass	Pass	NA	NA	Pass	Pass	0.269053	unconditioned	rs648253	0.9979	rs3777404/rs16888669/rs2297363/rs3777399/rs1130861/rs2282140	0.3515/0.2192/0.1742/0.0926/0.0914/0.04	No	Pass	Pass	0	4	Y	NA	N	No
fenland	SomaScan	16057_6	16057_6	NA	IGF2R.16057_6--Phosphatidylcholines.met-d-Phosphatidylc	IGF2R.16057_6	IGF2R	P11717	ENSG00000197081	Cation-independent mannose-6-phosphate receptor	Phosphatidylcholines.met-d-Phosphatidylc	Phosphatidylcholines	Biomarker	114999	NA	Inverse variance weighted	2	-0.0433947	0.00734515	3.46403e-09	8.7945e-07	-0.0577912	-0.0289982	0.957533	0.943847	0.971418	0.367108	1	0.544585	0	NA	NA	NA	NA	NA	NA	NA	NA	NA	NA	NA	NA	NA	NA	NA	NA	NA	NA	NA	NA	NA	NA	NA	NA	NA	NA	NA	0.127599	0.00029445	TRUE	1.11052e-272	Pass	Pass	NA	NA	Pass	Pass	0.947404	rs3777404	rs9295128*	0.9125	rs3777404/rs16888669/rs2297363/rs1130861/rs3777399/rs2282140	0.3626/0.1963/0.1825/0.1037/0.0884/0.0358	Pass	Pass	Pass	0	4	Y	NA	N	Pass
fenland	SomaScan	16057_6	16057_6	NA	IGF2R.16057_6--Phosphoglycerides.met-d-Phosphoglyc	IGF2R.16057_6	IGF2R	P11717	ENSG00000197081	Cation-independent mannose-6-phosphate receptor	Phosphoglycerides.met-d-Phosphoglyc	Phosphoglycerides	Biomarker	114999	NA	Inverse variance weighted	2	-0.0427648	0.00742446	8.4121e-09	2.00025e-06	-0.0573167	-0.0282129	0.958137	0.944295	0.972181	0.426275	1	0.513822	0	NA	NA	NA	NA	NA	NA	NA	NA	NA	NA	NA	NA	NA	NA	NA	NA	NA	NA	NA	NA	NA	NA	NA	NA	NA	NA	NA	0.127599	0.000284606	TRUE	4.03846e-273	Pass	Pass	NA	NA	Pass	Pass	0.913018	rs3777404	rs9295128*	0.5563	rs3777404/rs16888669/rs2297363/rs1130861/rs3777399/rs2282140	0.3598/0.1967/0.1872/0.1027/0.0871/0.0361	Pass	No	Pass	0	4	Y	NA	N	Pass
fenland	SomaScan	16057_6	16057_6	NA	IGF2R.16057_6--Polyunsaturatedfattyacids.met-d-PUFA	IGF2R.16057_6	IGF2R	P11717	ENSG00000197081	Cation-independent mannose-6-phosphate receptor	Polyunsaturatedfattyacids.met-d-PUFA	Polyunsaturated fatty acids	Biomarker	114999	NA	Inverse variance weighted	2	-0.0570244	0.0122637	3.32165e-06	0.000471159	-0.0810612	-0.0329876	0.944571	0.922137	0.967551	2.57575	1	0.108513	0.611763	NA	NA	NA	NA	NA	NA	NA	NA	NA	NA	NA	NA	NA	NA	NA	NA	NA	NA	NA	NA	NA	NA	NA	NA	NA	NA	NA	0.127599	0.000502249	TRUE	9.10649e-265	Pass	Pass	NA	NA	Pass	Pass	0.31896	unconditioned	rs648253	0.9284	rs3777404/rs16888669/rs2297363/rs1130861/rs3777399/rs2282140	0.3554/0.2115/0.1782/0.0945/0.0918/0.038	No	Pass	Pass	0	3	Y	NA	N	No
fenland	SomaScan	16057_6	16057_6	NA	IGF2R.16057_6--Sphingomyelins.met-d-Sphingomyelins	IGF2R.16057_6	IGF2R	P11717	ENSG00000197081	Cation-independent mannose-6-phosphate receptor	Sphingomyelins.met-d-Sphingomyelins	Sphingomyelins	Biomarker	114999	NA	Inverse variance weighted	2	-0.0380441	0.0073281	2.08566e-07	3.85443e-05	-0.0524072	-0.023681	0.962671	0.948942	0.976597	0.614668	1	0.433035	0	NA	NA	NA	NA	NA	NA	NA	NA	NA	NA	NA	NA	NA	NA	NA	NA	NA	NA	NA	NA	NA	NA	NA	NA	NA	NA	NA	0.127599	0.000229547	TRUE	9.72132e-276	Pass	Pass	NA	NA	Pass	Pass	0.953827	unconditioned	unconditioned	0.9937	rs3777404/rs16888669/rs2297363/rs1130861/rs3777399/rs2282140	0.349/0.1971/0.184/0.1075/0.0931/0.037	Pass	Pass	Pass	0	4	Y	NA	N	No
fenland	SomaScan	16057_6	16057_6	NA	IGF2R.16057_6--Totalcholines.met-d-Cholines	IGF2R.16057_6	IGF2R	P11717	ENSG00000197081	Cation-independent mannose-6-phosphate receptor	Totalcholines.met-d-Cholines	Total cholines	Biomarker	114999	NA	Inverse variance weighted	2	-0.0437998	0.00737205	2.82714e-09	7.30111e-07	-0.058249	-0.0293506	0.957146	0.943415	0.971076	0.506334	1	0.47673	0	NA	NA	NA	NA	NA	NA	NA	NA	NA	NA	NA	NA	NA	NA	NA	NA	NA	NA	NA	NA	NA	NA	NA	NA	NA	NA	NA	0.127599	0.000300191	TRUE	1.98685e-272	Pass	Pass	NA	NA	Pass	Pass	0.932667	rs3777404	rs9295128*	0.8984	rs3777404/rs16888669/rs2297363/rs1130861/rs3777399/rs2282140	0.3576/0.1996/0.1833/0.103/0.0899/0.036	Pass	Pass	Pass	0	4	Y	NA	N	Pass
fenland	SomaScan	3320_49	3320_49	NA	IGFBP7.3320_49--ApolipoproteinB.ieu-b-108	IGFBP7.3320_49	IGFBP7	Q16270	ENSG00000163453	Insulin-like growth factor-binding protein 7	ApolipoproteinB.ieu-b-108	Apolipoprotein B	Biomarker	439214	NA	Wald ratio	1	0.0250965	0.00592307	2.26447e-05	0.0025192	0.0134873	0.0367057	1.02541	1.01358	1.03739	NA	NA	NA	NA	NA	NA	NA	NA	NA	NA	NA	NA	NA	NA	NA	NA	NA	NA	NA	NA	NA	NA	NA	NA	NA	NA	NA	NA	NA	NA	NA	0.0636317	4.08059e-05	TRUE	1.08721e-145	Pass	NA	NA	NA	Pass	Pass	0.814874	unconditioned	unconditioned	0.7818	rs6827768/rs10866442/rs11133477/rs2412776/rs4508954	0.4205/0.3183/0.1498/0.045/0.0333	Pass	No	Pass	1	0	Y	NA	N	No
fenland	SomaScan	3320_49	3320_49	NA	IGFBP7.3320_49--Bodyfatpercentage.ukb-b-8909	IGFBP7.3320_49	IGFBP7	Q16270	ENSG00000163453	Insulin-like growth factor-binding protein 7	Bodyfatpercentage.ukb-b-8909	Body fat percentage	Anthropometry	454633	NA	Wald ratio	1	-0.0176395	0.00438563	5.76798e-05	0.00556698	-0.0262353	-0.00904363	0.982515	0.974106	0.990997	NA	NA	NA	NA	NA	NA	NA	NA	NA	NA	NA	NA	NA	NA	NA	NA	NA	NA	NA	NA	NA	NA	NA	NA	NA	NA	NA	NA	NA	NA	NA	0.0636317	3.55591e-05	TRUE	2.7163e-146	Pass	NA	NA	NA	Pass	Pass	0.940131	unconditioned	unconditioned	0.6148	rs6827768/rs10866442/rs11133477/rs2412776/rs4508954	0.4014/0.2912/0.1853/0.0479/0.0371	Pass	No	Pass	0	3	Y	NA	N	No
fenland	SomaScan	3320_49	3320_49	NA	IGFBP7.3320_49--LDL.34887591	IGFBP7.3320_49	IGFBP7	Q16270	ENSG00000163453	Insulin-like growth factor-binding protein 7	LDL.34887591	Low density lipoprotein cholesterol levels	Biomarker	1320016	NA	Wald ratio	1	0.0237484	0.0039537	1.89427e-09	5.08024e-07	0.0159991	0.0314976	1.02403	1.01613	1.032	NA	NA	NA	NA	NA	NA	NA	NA	NA	NA	NA	NA	NA	NA	NA	NA	NA	NA	NA	NA	NA	NA	NA	NA	NA	NA	NA	NA	NA	NA	NA	0.0636317	2.73353e-05	TRUE	2.3376e-149	Pass	NA	NA	NA	Pass	Pass	0.991905	unconditioned	unconditioned	1	rs6827768/rs10866442/rs11133477/rs2412776/rs4508955	0.3913/0.3209/0.1757/0.0437/0.032	Pass	Pass	Pass	4	0	Y	NA	N	Pass
fenland	SomaScan	3320_49	3320_49	NA	IGFBP7.3320_49--nonHDL.34887591	IGFBP7.3320_49	IGFBP7	Q16270	ENSG00000163453	Insulin-like growth factor-binding protein 7	nonHDL.34887591	Non-HDL cholesterol levels	Biomarker	1320016	NA	Wald ratio	1	0.0212065	0.00460458	4.11438e-06	0.000567069	0.0121815	0.0302315	1.02143	1.01226	1.03069	NA	NA	NA	NA	NA	NA	NA	NA	NA	NA	NA	NA	NA	NA	NA	NA	NA	NA	NA	NA	NA	NA	NA	NA	NA	NA	NA	NA	NA	NA	NA	0.0636317	1.60699e-05	TRUE	8.7612e-151	Pass	NA	NA	NA	Pass	Pass	0.8856	unconditioned	unconditioned	0.9487	rs6827768/rs10866442/rs11133477/rs1718860/rs2412776/rs4508955	0.3849/0.3079/0.1409/0.0556/0.0435/0.0339	Pass	Pass	Pass	4	0	Y	NA	N	No
fenland	SomaScan	3320_49	3320_49	NA	IGFBP7.3320_49--TC.34887591	IGFBP7.3320_49	IGFBP7	Q16270	ENSG00000163453	Insulin-like growth factor-binding protein 7	TC.34887591	Total cholesterol levels	Biomarker	1320016	NA	Wald ratio	1	0.019191	0.00381165	4.78268e-07	8.18055e-05	0.0117202	0.0266619	1.01938	1.01179	1.02702	NA	NA	NA	NA	NA	NA	NA	NA	NA	NA	NA	NA	NA	NA	NA	NA	NA	NA	NA	NA	NA	NA	NA	NA	NA	NA	NA	NA	NA	NA	NA	0.0636317	1.92044e-05	TRUE	2.39958e-150	Pass	NA	NA	NA	Pass	Pass	0.990657	unconditioned	unconditioned	0.9924	rs6827768/rs10866442/rs11133477/rs2412776/rs4508955	0.3992/0.3336/0.1572/0.0434/0.0331	Pass	Pass	Pass	4	0	Y	NA	N	No
fenland	SomaScan	7244_16	7244_16	NA	IGFLR1.7244_16--EducationalAttainment.35361970	IGFLR1.7244_16	IGFLR1	Q9H665	ENSG00000126246	IGF-like family receptor 1	EducationalAttainment.35361970	Educational attainment	Neurological	3037499	NA	Wald ratio	1	-0.0179534	0.00410982	1.25148e-05	0.0015058	-0.0260087	-0.00989817	0.982207	0.974327	0.990151	NA	NA	NA	NA	NA	NA	NA	NA	NA	NA	NA	NA	NA	NA	NA	NA	NA	NA	NA	NA	NA	NA	NA	NA	NA	NA	NA	NA	NA	NA	NA	0.112029	6.28523e-06	TRUE	4.56592e-279	Pass	NA	NA	NA	Pass	Pass	0.34275	rs146855074	rs4806187*	0.8786	rs2871921/rs28656784	0.6481/0.3362	No	Pass	Pass	0	3	Y	NA	Y	No
fenland	SomaScan	13733_5	13733_5	NA	IL12B.13733_5--Crohnsdisease.ieu-a-12	IL12B.13733_5	IL12B	P29460	ENSG00000113302	Interleukin-12 subunit beta	Crohnsdisease.ieu-a-12	Crohn's disease	Autoimmune	51874	17897	Wald ratio	1	0.28154	0.0268012	8.21419e-26	7.31961e-23	0.229009	0.33407	1.32517	1.25735	1.39664	NA	NA	NA	NA	NA	NA	NA	NA	NA	NA	NA	NA	NA	NA	NA	NA	NA	NA	NA	NA	NA	NA	NA	NA	NA	NA	NA	NA	NA	NA	NA	0.114838	0.00212509	TRUE	1.56928e-183	Pass	NA	NA	NA	Pass	Pass	1.40609e-07	unconditioned	rs11135059	1	rs983825	0.9613	No	Pass	Pass	2	0	Y	NA	N	Pass
fenland	SomaScan	13733_5	13733_5	NA	IL12B.13733_5--Inflammatoryboweldisease.ieu-a-294	IL12B.13733_5	IL12B	P29460	ENSG00000113302	Interleukin-12 subunit beta	Inflammatoryboweldisease.ieu-a-294	Inflammatory bowel disease	Autoimmune	65642	31665	Wald ratio	1	0.267191	0.0220522	8.65986e-34	1.0604e-30	0.223968	0.310413	1.30629	1.25103	1.36399	NA	NA	NA	NA	NA	NA	NA	NA	NA	NA	NA	NA	NA	NA	NA	NA	NA	NA	NA	NA	NA	NA	NA	NA	NA	NA	NA	NA	NA	NA	NA	0.114838	0.00223403	TRUE	7.4939e-189	Pass	NA	NA	NA	Pass	Pass	0.186355	unconditioned	rs11958190	1	rs983825/rs4244437	0.9438/0.0266	No	Pass	Pass	2	0	Y	NA	N	Pass
fenland	SomaScan	13733_5	13733_5	NA	IL12B.13733_5--Psoriasis.ukb-a-100	IL12B.13733_5	IL12B	P29460	ENSG00000113302	Interleukin-12 subunit beta	Psoriasis.ukb-a-100	Psoriasis	Autoimmune	337159	3871	Wald ratio	1	0.00351415	0.000570295	7.18387e-10	2.02364e-07	0.00239637	0.00463193	1.00352	1.0024	1.00464	NA	NA	NA	NA	NA	NA	NA	NA	NA	NA	NA	NA	NA	NA	NA	NA	NA	NA	NA	NA	NA	NA	NA	NA	NA	NA	NA	NA	NA	NA	NA	0.114838	0.000112606	TRUE	3.22706e-266	Pass	NA	NA	NA	Pass	Pass	0.00129352	rs3213119	rs4921464	1	rs4244437/rs983825/rs6556411/rs2901313/rs10076557	0.4173/0.1994/0.1736/0.1563/0.0209	No	Pass	Pass	2	0	Y	NA	N	Pass
fenland	SomaScan	13733_5	13733_5	NA	IL12B.13733_5--Ulcerativecolitis.ieu-a-970	IL12B.13733_5	IL12B	P29460	ENSG00000113302	Interleukin-12 subunit beta	Ulcerativecolitis.ieu-a-970	Ulcerative colitis	Autoimmune	47745	13768	Wald ratio	1	0.23441	0.027827	3.64315e-17	2.0429e-14	0.179869	0.288951	1.26416	1.19706	1.33503	NA	NA	NA	NA	NA	NA	NA	NA	NA	NA	NA	NA	NA	NA	NA	NA	NA	NA	NA	NA	NA	NA	NA	NA	NA	NA	NA	NA	NA	NA	NA	0.114838	0.00148522	TRUE	7.95695e-190	Pass	NA	NA	NA	Pass	Pass	0.994864	unconditioned	rs983825	1	rs983825/rs4244437/rs2901313/rs4921484/rs6556411	0.3866/0.341/0.1254/0.0832/0.0634	Pass	Pass	Pass	2	0	Y	NA	N	Pass
fenland	SomaScan	3376_49	3376_49	NA	IL17RD.3376_49--Forcedexpiratoryvolumein1secondFEV1.ukb-b-19657	IL17RD.3376_49	IL17RD	Q8NFM7	ENSG00000144730	Interleukin-17 receptor D	Forcedexpiratoryvolumein1secondFEV1.ukb-b-19657	Forced expiratory volume in 1-second (FEV1)	Respiratory	421986	NA	Wald ratio	1	0.0202275	0.00338029	2.17759e-09	5.7621e-07	0.0136022	0.0268529	1.02043	1.0137	1.02722	NA	NA	NA	NA	NA	NA	NA	NA	NA	NA	NA	NA	NA	NA	NA	NA	NA	NA	NA	NA	NA	NA	NA	NA	NA	NA	NA	NA	NA	NA	NA	0.120439	8.48017e-05	TRUE	1.14504e-284	Pass	NA	NA	NA	Pass	Pass	0.0118134	rs1545982	rs59748147*	0.9989	rs76645245/rs79932559/rs1077034/rs1075398/rs77543785/rs17057718/rs80095764/rs6792236	0.3067/0.2167/0.1126/0.0837/0.0807/0.0681/0.0669/0.0288	No	Pass	Pass	1	0	Y	NA	N	Pass
fenland	SomaScan	3376_49	3376_49	NA	IL17RD.3376_49--Height.36224396	IL17RD.3376_49	IL17RD	Q8NFM7	ENSG00000144730	Interleukin-17 receptor D	Height.36224396	Height	Anthropometry	4080687	NA	Wald ratio	1	0.0126495	0.0020373	5.33491e-10	1.54387e-07	0.00865634	0.0166426	1.01273	1.00869	1.01678	NA	NA	NA	NA	NA	NA	NA	NA	NA	NA	NA	NA	NA	NA	NA	NA	NA	NA	NA	NA	NA	NA	NA	NA	NA	NA	NA	NA	NA	NA	NA	0.120439	9.4843e-06	TRUE	3.36096e-301	Pass	NA	NA	NA	Pass	Pass	1.18572e-05	unconditioned	rs6788981	0.9998	rs17057718/rs1075398/rs6792236	0.4603/0.3988/0.1373	No	Pass	Pass	1	0	Y	NA	N	Pass
fenland	SomaScan	14079_14	14079_14	NA	IL18R1.14079_14--Inflammatoryboweldisease.ieu-a-294	IL18R1.14079_14	IL18R1	Q13478	ENSG00000115604	Interleukin-18 receptor 1	Inflammatoryboweldisease.ieu-a-294	Inflammatory bowel disease	Autoimmune	65642	31665	Wald ratio	1	0.221644	0.065839	0.000761403	0.0435643	0.0925997	0.350688	1.24813	1.09702	1.42004	NA	NA	NA	NA	NA	NA	NA	NA	NA	NA	NA	NA	NA	NA	NA	NA	NA	NA	NA	NA	NA	NA	NA	NA	NA	NA	NA	NA	NA	NA	NA	0.0117638	0.000172641	TRUE	4.07981e-20	Pass	NA	NA	NA	Pass	Pass	0.0240348	rs12712140	unconditioned	1	rs2058622/rs1558627/rs3771170/rs12712145/rs2241117	0.3685/0.2748/0.1763/0.0887/0.0481	No	Pass	Pass	3	0	Y	NA	Y	No
fenland	SomaScan	14133_93	14133_93	NA	IL1R2.14133_93--Crohnsdisease.ieu-a-12	IL1R2.14133_93	IL1R2	P27930	ENSG00000115590	Interleukin-1 receptor type 2	Crohnsdisease.ieu-a-12	Crohn's disease	Autoimmune	51874	17897	Wald ratio	1	0.104684	0.0282273	0.000208388	0.0158941	0.0493589	0.16001	1.11036	1.0506	1.17352	NA	NA	NA	NA	NA	NA	NA	NA	NA	NA	NA	NA	NA	NA	NA	NA	NA	NA	NA	NA	NA	NA	NA	NA	NA	NA	NA	NA	NA	NA	NA	0.103006	0.000265117	TRUE	3.21645e-195	Pass	NA	NA	NA	Pass	Pass	0.9555	rs35789178	rs6722640	0.2467	rs2310170/rs7561191/rs7561460	0.8361/0.0889/0.0478	Pass	No	Pass	2	0	Y	NA	N	No
fenland	SomaScan	14133_93	14133_93	NA	IL1R2.14133_93--Inflammatoryboweldisease.ieu-a-294	IL1R2.14133_93	IL1R2	P27930	ENSG00000115590	Interleukin-1 receptor type 2	Inflammatoryboweldisease.ieu-a-294	Inflammatory bowel disease	Autoimmune	65642	31665	Wald ratio	1	0.136956	0.0232857	4.06454e-09	1.02325e-06	0.0913158	0.182596	1.14678	1.09561	1.20033	NA	NA	NA	NA	NA	NA	NA	NA	NA	NA	NA	NA	NA	NA	NA	NA	NA	NA	NA	NA	NA	NA	NA	NA	NA	NA	NA	NA	NA	NA	NA	0.103006	0.000526875	TRUE	4.7931e-194	Pass	NA	NA	NA	Pass	Pass	0.956418	rs35789178	rs6722640	0.9999	rs2310170/rs7561191/rs7561460	0.7473/0.1228/0.0942	Pass	Pass	Pass	3	0	Y	NA	N	Pass
fenland	SomaScan	14133_93	14133_93	NA	IL1R2.14133_93--Ulcerativecolitis.ieu-a-970	IL1R2.14133_93	IL1R2	P27930	ENSG00000115590	Interleukin-1 receptor type 2	Ulcerativecolitis.ieu-a-970	Ulcerative colitis	Autoimmune	47745	13768	Wald ratio	1	0.178024	0.0294071	1.41488e-09	3.86464e-07	0.120386	0.235662	1.19485	1.12793	1.26575	NA	NA	NA	NA	NA	NA	NA	NA	NA	NA	NA	NA	NA	NA	NA	NA	NA	NA	NA	NA	NA	NA	NA	NA	NA	NA	NA	NA	NA	NA	NA	0.103006	0.000767334	TRUE	6.58823e-179	Pass	NA	NA	NA	Pass	Pass	0.962631	rs35789178	rs3218894	1	rs2310170/rs7561191/rs7561460	0.8289/0.078/0.0664	Pass	Pass	Pass	3	0	Y	NA	N	Pass
fenland	SomaScan	4234_8	4234_8	NA	IL1RL1.4234_8--Asthma.ukb-b-18113	IL1RL1.4234_8	IL1RL1	Q01638	ENSG00000115602	Interleukin-1 receptor-like 1	Asthma.ukb-b-18113	Asthma	Respiratory	462933	53598	Wald ratio	1	-0.0221502	0.00158531	2.30379e-44	3.94937e-41	-0.0252574	-0.019043	0.978093	0.975059	0.981137	NA	NA	NA	NA	NA	NA	NA	NA	NA	NA	NA	NA	NA	NA	NA	NA	NA	NA	NA	NA	NA	NA	NA	NA	NA	NA	NA	NA	NA	NA	NA	0.10953	0.000421539	TRUE	6.45136e-240	Pass	NA	NA	NA	Pass	Pass	0.99753	rs6543120	rs6543122	1	rs10178436	1	Pass	Pass	Pass	0	2	Y	NA	N	Pass
fenland	SomaScan	4234_8	4234_8	NA	IL1RL1.4234_8--CRP.GCST90179146	IL1RL1.4234_8	IL1RL1	Q01638	ENSG00000115602	Interleukin-1 receptor-like 1	CRP.GCST90179146	C-reactive protein	Biomarker	575531	NA	Wald ratio	1	0.0232661	0.00479932	1.24845e-06	0.000198343	0.0138594	0.0326727	1.02354	1.01396	1.03321	NA	NA	NA	NA	NA	NA	NA	NA	NA	NA	NA	NA	NA	NA	NA	NA	NA	NA	NA	NA	NA	NA	NA	NA	NA	NA	NA	NA	NA	NA	NA	0.10953	4.08322e-05	TRUE	2.5284e-262	Pass	NA	NA	NA	Pass	Pass	0.3984	unconditioned	rs11683213	1	rs10178436	1	No	Pass	Pass	1	0	Y	NA	N	No
fenland	SomaScan	4234_8	4234_8	NA	IL1RL1.4234_8--Crohnsdisease.ieu-a-12	IL1RL1.4234_8	IL1RL1	Q01638	ENSG00000115602	Interleukin-1 receptor-like 1	Crohnsdisease.ieu-a-12	Crohn's disease	Autoimmune	51874	17897	Wald ratio	1	0.220198	0.0288143	2.13955e-14	9.84965e-12	0.163722	0.276674	1.24632	1.17789	1.31874	NA	NA	NA	NA	NA	NA	NA	NA	NA	NA	NA	NA	NA	NA	NA	NA	NA	NA	NA	NA	NA	NA	NA	NA	NA	NA	NA	NA	NA	NA	NA	0.10953	0.00112521	TRUE	7.12307e-188	Pass	NA	NA	NA	Pass	Pass	0.984959	rs12712140	unconditioned	1	rs10178436	1	Pass	Pass	Pass	3	0	Y	NA	N	Pass
fenland	SomaScan	4234_8	4234_8	NA	IL1RL1.4234_8--Eczema.ieu-a-996	IL1RL1.4234_8	IL1RL1	Q01638	ENSG00000115602	Interleukin-1 receptor-like 1	Eczema.ieu-a-996	Eczema	Autoimmune	40835	10788	Wald ratio	1	0.170722	0.0399814	1.95441e-05	0.00221814	0.0923584	0.249085	1.18616	1.09676	1.28285	NA	NA	NA	NA	NA	NA	NA	NA	NA	NA	NA	NA	NA	NA	NA	NA	NA	NA	NA	NA	NA	NA	NA	NA	NA	NA	NA	NA	NA	NA	NA	0.10953	0.00044583	TRUE	3.50782e-194	Pass	NA	NA	NA	Pass	Pass	0.263832	rs13029918	rs6419573*	0.9808	rs10178436	1	No	Pass	Pass	2	0	Y	NA	N	No
fenland	SomaScan	4234_8	4234_8	NA	IL1RL1.4234_8--Hayfeverallergicrhinitis.ukb-a-94	IL1RL1.4234_8	IL1RL1	Q01638	ENSG00000115602	Interleukin-1 receptor-like 1	Hayfeverallergicrhinitis.ukb-a-94	Hayfever/allergic rhinitis	Autoimmune	337159	19320	Wald ratio	1	0.00829088	0.0013578	1.02098e-09	2.83606e-07	0.00562959	0.0109522	1.00833	1.00565	1.01101	NA	NA	NA	NA	NA	NA	NA	NA	NA	NA	NA	NA	NA	NA	NA	NA	NA	NA	NA	NA	NA	NA	NA	NA	NA	NA	NA	NA	NA	NA	NA	0.10953	0.000110572	TRUE	9.12887e-253	Pass	NA	NA	NA	Pass	Pass	0.999641	rs13029918	rs1921622	0.0266	rs10178436	1	Pass	No	Pass	2	0	Y	NA	N	Pass
fenland	SomaScan	4234_8	4234_8	NA	IL1RL1.4234_8--Inflammatoryboweldisease.ieu-a-294	IL1RL1.4234_8	IL1RL1	Q01638	ENSG00000115602	Interleukin-1 receptor-like 1	Inflammatoryboweldisease.ieu-a-294	Inflammatory bowel disease	Autoimmune	65642	31665	Wald ratio	1	0.182246	0.0238358	2.07551e-14	9.60396e-12	0.135527	0.228964	1.19991	1.14514	1.2573	NA	NA	NA	NA	NA	NA	NA	NA	NA	NA	NA	NA	NA	NA	NA	NA	NA	NA	NA	NA	NA	NA	NA	NA	NA	NA	NA	NA	NA	NA	NA	0.10953	0.000890215	TRUE	1.99987e-199	Pass	NA	NA	NA	Pass	Pass	0.0554426	rs10179654	unconditioned	1	rs10178436	1	No	Pass	Pass	3	0	Y	NA	N	Pass
fenland	SomaScan	4234_8	4234_8	NA	IL1RL1.4234_8--Urate.GCST90019524	IL1RL1.4234_8	IL1RL1	Q01638	ENSG00000115602	Interleukin-1 receptor-like 1	Urate.GCST90019524	Urate	Metabolic/endocrine	363228	NA	Inverse variance weighted	2	0.0137054	0.00370452	0.000215907	0.0162813	0.00644453	0.0209663	1.0138	1.00647	1.02119	0.01978	1	0.888153	0	NA	NA	NA	NA	NA	NA	NA	NA	NA	NA	NA	NA	NA	NA	NA	NA	NA	NA	NA	NA	NA	NA	NA	NA	NA	NA	NA	0.229969	3.84246e-05	TRUE	1e-300	Pass	Pass	NA	NA	Pass	Pass	0.81107	unconditioned	unconditioned	0.6957	rs10178436	1	Pass	No	Pass	2	0	Y	NA	N	No
fenland	SomaScan	5353_89	5353_89	NA	IL1RN.5353_89--Albumin.met-d-Albumin	IL1RN.5353_89	IL1RN	P18510	ENSG00000136689	Interleukin-1 receptor antagonist protein	Albumin.met-d-Albumin	Albumin	Biomarker	115060	NA	Wald ratio	1	0.107002	0.0197003	5.5878e-08	1.15877e-05	0.0683898	0.145615	1.11294	1.07078	1.15675	NA	NA	NA	NA	NA	NA	NA	NA	NA	NA	NA	NA	NA	NA	NA	NA	NA	NA	NA	NA	NA	NA	NA	NA	NA	NA	NA	NA	NA	NA	NA	0.0227846	0.000256336	TRUE	2.39455e-41	Pass	NA	NA	NA	Pass	Pass	0.876354	unconditioned	unconditioned	0.9989	rs55709272	0.9754	Pass	Pass	Pass	4	0	Y	PAV-High	N	Pass
fenland	SomaScan	5353_89	5353_89	NA	IL1RN.5353_89--ApolipoproteinA1.ieu-b-107	IL1RN.5353_89	IL1RN	P18510	ENSG00000136689	Interleukin-1 receptor antagonist protein	ApolipoproteinA1.ieu-b-107	Apolipoprotein A1	Biomarker	393193	NA	Wald ratio	1	0.0335782	0.00932481	0.000317059	0.0220266	0.0153015	0.0518548	1.03415	1.01542	1.05322	NA	NA	NA	NA	NA	NA	NA	NA	NA	NA	NA	NA	NA	NA	NA	NA	NA	NA	NA	NA	NA	NA	NA	NA	NA	NA	NA	NA	NA	NA	NA	0.0227846	3.2934e-05	TRUE	1.75481e-50	Pass	NA	NA	NA	Pass	Pass	0.857416	rs55709272	unconditioned	0.2512	rs55709272	0.9963	Pass	No	Pass	4	0	Y	PAV-High	N	No
fenland	SomaScan	5353_89	5353_89	NA	IL1RN.5353_89--ApolipoproteinB.ieu-b-108	IL1RN.5353_89	IL1RN	P18510	ENSG00000136689	Interleukin-1 receptor antagonist protein	ApolipoproteinB.ieu-b-108	Apolipoprotein B	Biomarker	439214	NA	Wald ratio	1	0.0456514	0.00985642	3.6278e-06	0.000509729	0.0263328	0.0649699	1.04671	1.02668	1.06713	NA	NA	NA	NA	NA	NA	NA	NA	NA	NA	NA	NA	NA	NA	NA	NA	NA	NA	NA	NA	NA	NA	NA	NA	NA	NA	NA	NA	NA	NA	NA	0.0227846	4.88734e-05	TRUE	8.72136e-50	Pass	NA	NA	NA	Pass	Pass	0.983738	unconditioned	unconditioned	0.9497	rs55709272	0.9978	Pass	Pass	Pass	4	0	Y	PAV-High	N	No
fenland	SomaScan	5353_89	5353_89	NA	IL1RN.5353_89--CRP.GCST90179146	IL1RN.5353_89	IL1RN	P18510	ENSG00000136689	Interleukin-1 receptor antagonist protein	CRP.GCST90179146	C-reactive protein	Biomarker	575531	NA	Wald ratio	1	-0.18805	0.00961261	3.21012e-85	1.25614e-81	-0.20689	-0.169209	0.828574	0.813109	0.844333	NA	NA	NA	NA	NA	NA	NA	NA	NA	NA	NA	NA	NA	NA	NA	NA	NA	NA	NA	NA	NA	NA	NA	NA	NA	NA	NA	NA	NA	NA	NA	0.0227846	0.000664516	TRUE	2.34192e-38	Pass	NA	NA	NA	Pass	Pass	0.999815	unconditioned	unconditioned	1	rs6734238	0.9983	Pass	Pass	Pass	0	4	Y	PAV-High	N	Pass
fenland	SomaScan	5353_89	5353_89	NA	IL1RN.5353_89--Concentrationofintermediatedensitylipoproteinparticles.met-d-IDL_P	IL1RN.5353_89	IL1RN	P18510	ENSG00000136689	Interleukin-1 receptor antagonist protein	Concentrationofintermediatedensitylipoproteinparticles.met-d-IDL_P	Concentration of intermediate-density lipoprotein particles	Biomarker	115078	NA	Wald ratio	1	0.0841632	0.0194817	1.55954e-05	0.00182049	0.045979	0.122347	1.08781	1.04705	1.13015	NA	NA	NA	NA	NA	NA	NA	NA	NA	NA	NA	NA	NA	NA	NA	NA	NA	NA	NA	NA	NA	NA	NA	NA	NA	NA	NA	NA	NA	NA	NA	0.0227846	0.000174539	TRUE	5.40211e-43	Pass	NA	NA	NA	Pass	Pass	0.953704	unconditioned	unconditioned	0.8333	rs55709272	0.9988	Pass	Pass	Pass	4	0	Y	PAV-High	N	No
fenland	SomaScan	5353_89	5353_89	NA	IL1RN.5353_89--Gout.ukb-b-13251	IL1RN.5353_89	IL1RN	P18510	ENSG00000136689	Interleukin-1 receptor antagonist protein	Gout.ukb-b-13251	Gout	Musculoskeletal	462933	6543	Wald ratio	1	-0.00527939	0.00116149	5.4838e-06	0.000737184	-0.0075559	-0.00300287	0.994735	0.992473	0.997002	NA	NA	NA	NA	NA	NA	NA	NA	NA	NA	NA	NA	NA	NA	NA	NA	NA	NA	NA	NA	NA	NA	NA	NA	NA	NA	NA	NA	NA	NA	NA	0.0227846	4.46154e-05	TRUE	4.73637e-50	Pass	NA	NA	NA	Pass	Pass	0.766652	rs55709272	unconditioned	0.9511	rs6734238	0.9546	No	Pass	Pass	0	4	Y	PAV-High	N	No
fenland	SomaScan	5353_89	5353_89	NA	IL1RN.5353_89--Linoleicacid.met-d-LA	IL1RN.5353_89	IL1RN	P18510	ENSG00000136689	Interleukin-1 receptor antagonist protein	Linoleicacid.met-d-LA	Linoleic acid	Biomarker	114999	NA	Wald ratio	1	0.0747566	0.0193115	0.000108349	0.00943106	0.036906	0.112607	1.07762	1.0376	1.11919	NA	NA	NA	NA	NA	NA	NA	NA	NA	NA	NA	NA	NA	NA	NA	NA	NA	NA	NA	NA	NA	NA	NA	NA	NA	NA	NA	NA	NA	NA	NA	0.0227846	0.000141451	TRUE	8.88113e-44	Pass	NA	NA	NA	Pass	Pass	0.874219	unconditioned	unconditioned	0.4688	rs55709272	0.9979	Pass	No	Pass	4	0	Y	PAV-High	N	No
fenland	SomaScan	5353_89	5353_89	NA	IL1RN.5353_89--LDL.34887591	IL1RN.5353_89	IL1RN	P18510	ENSG00000136689	Interleukin-1 receptor antagonist protein	LDL.34887591	Low density lipoprotein cholesterol levels	Biomarker	1320016	NA	Wald ratio	1	0.0435233	0.00660689	4.47096e-11	1.48209e-08	0.0305738	0.0564728	1.04448	1.03105	1.0581	NA	NA	NA	NA	NA	NA	NA	NA	NA	NA	NA	NA	NA	NA	NA	NA	NA	NA	NA	NA	NA	NA	NA	NA	NA	NA	NA	NA	NA	NA	NA	0.0227846	3.28747e-05	TRUE	2.0766e-51	Pass	NA	NA	NA	Pass	Pass	0.996295	unconditioned	unconditioned	1	rs55709272	0.9969	Pass	Pass	Pass	4	0	Y	PAV-High	N	Pass
fenland	SomaScan	5353_89	5353_89	NA	IL1RN.5353_89--nonHDL.34887591	IL1RN.5353_89	IL1RN	P18510	ENSG00000136689	Interleukin-1 receptor antagonist protein	nonHDL.34887591	Non-HDL cholesterol levels	Biomarker	1320016	NA	Wald ratio	1	0.0541406	0.00775561	2.93455e-12	1.11439e-09	0.0389396	0.0693416	1.05563	1.03971	1.0718	NA	NA	NA	NA	NA	NA	NA	NA	NA	NA	NA	NA	NA	NA	NA	NA	NA	NA	NA	NA	NA	NA	NA	NA	NA	NA	NA	NA	NA	NA	NA	0.0227846	3.69187e-05	TRUE	3.54203e-51	Pass	NA	NA	NA	Pass	Pass	0.88466	unconditioned	unconditioned	1	rs55709272/rs6734238	0.941/0.059	Pass	Pass	Pass	4	0	Y	PAV-High	N	Pass
fenland	SomaScan	5353_89	5353_89	NA	IL1RN.5353_89--Omega6fattyacids.met-d-Omega_6	IL1RN.5353_89	IL1RN	P18510	ENSG00000136689	Interleukin-1 receptor antagonist protein	Omega6fattyacids.met-d-Omega_6	Omega-6 fatty acids	Biomarker	114999	NA	Wald ratio	1	0.0738906	0.0192275	0.000121553	0.0103401	0.0362048	0.111576	1.07669	1.03687	1.11804	NA	NA	NA	NA	NA	NA	NA	NA	NA	NA	NA	NA	NA	NA	NA	NA	NA	NA	NA	NA	NA	NA	NA	NA	NA	NA	NA	NA	NA	NA	NA	0.0227846	0.000141154	TRUE	8.72928e-44	Pass	NA	NA	NA	Pass	Pass	0.868961	unconditioned	unconditioned	0.4426	rs55709272	0.998	Pass	No	Pass	4	0	Y	PAV-High	N	No
fenland	SomaScan	5353_89	5353_89	NA	IL1RN.5353_89--Polyunsaturatedfattyacids.met-d-PUFA	IL1RN.5353_89	IL1RN	P18510	ENSG00000136689	Interleukin-1 receptor antagonist protein	Polyunsaturatedfattyacids.met-d-PUFA	Polyunsaturated fatty acids	Biomarker	114999	NA	Wald ratio	1	0.0707316	0.0192007	0.000229773	0.0171048	0.0330983	0.108365	1.07329	1.03365	1.11445	NA	NA	NA	NA	NA	NA	NA	NA	NA	NA	NA	NA	NA	NA	NA	NA	NA	NA	NA	NA	NA	NA	NA	NA	NA	NA	NA	NA	NA	NA	NA	0.0227846	0.000124972	TRUE	3.30526e-44	Pass	NA	NA	NA	Pass	Pass	0.800186	unconditioned	unconditioned	0.31	rs55709272	0.9978	Pass	No	Pass	2	0	Y	PAV-High	N	No
fenland	SomaScan	5353_89	5353_89	NA	IL1RN.5353_89--Remnantcholesterol.met-d-Remnant_C	IL1RN.5353_89	IL1RN	P18510	ENSG00000136689	Interleukin-1 receptor antagonist protein	Remnantcholesterol.met-d-Remnant_C	Remnant cholesterol	Biomarker	115078	NA	Wald ratio	1	0.087234	0.0195589	8.19362e-06	0.00104276	0.0488985	0.125569	1.09115	1.05011	1.13379	NA	NA	NA	NA	NA	NA	NA	NA	NA	NA	NA	NA	NA	NA	NA	NA	NA	NA	NA	NA	NA	NA	NA	NA	NA	NA	NA	NA	NA	NA	NA	0.0227846	0.000183186	TRUE	8.40195e-43	Pass	NA	NA	NA	Pass	Pass	0.961018	unconditioned	unconditioned	0.8994	rs55709272	0.9988	Pass	Pass	Pass	4	0	Y	PAV-High	N	No
fenland	SomaScan	5353_89	5353_89	NA	IL1RN.5353_89--TC.34887591	IL1RN.5353_89	IL1RN	P18510	ENSG00000136689	Interleukin-1 receptor antagonist protein	TC.34887591	Total cholesterol levels	Biomarker	1320016	NA	Wald ratio	1	0.0613203	0.00637019	6.20197e-22	4.6515e-19	0.0488347	0.0738059	1.06324	1.05005	1.0766	NA	NA	NA	NA	NA	NA	NA	NA	NA	NA	NA	NA	NA	NA	NA	NA	NA	NA	NA	NA	NA	NA	NA	NA	NA	NA	NA	NA	NA	NA	NA	0.0227846	7.01936e-05	TRUE	1.24256e-49	Pass	NA	NA	NA	Pass	Pass	0.942379	unconditioned	unconditioned	1	rs55709272/rs6734238	0.879/0.121	Pass	Pass	Pass	4	0	Y	PAV-High	N	Pass
fenland	SomaScan	5353_89	5353_89	NA	IL1RN.5353_89--logTG.34887591	IL1RN.5353_89	IL1RN	P18510	ENSG00000136689	Interleukin-1 receptor antagonist protein	logTG.34887591	Triglycerides	Biomarker	1320016	NA	Wald ratio	1	0.0471844	0.00652509	4.78652e-13	1.9852e-10	0.0343952	0.0599736	1.04832	1.03499	1.06181	NA	NA	NA	NA	NA	NA	NA	NA	NA	NA	NA	NA	NA	NA	NA	NA	NA	NA	NA	NA	NA	NA	NA	NA	NA	NA	NA	NA	NA	NA	NA	0.0227846	3.9611e-05	TRUE	4.97022e-51	Pass	NA	NA	NA	Pass	Pass	0.99	unconditioned	unconditioned	1	rs55709272	0.9991	Pass	Pass	Pass	4	0	Y	PAV-High	N	Pass
fenland	SomaScan	5353_89	5353_89	NA	IL1RN.5353_89--Verylowdensitylipoproteincholesterol.met-d-VLDL_C	IL1RN.5353_89	IL1RN	P18510	ENSG00000136689	Interleukin-1 receptor antagonist protein	Verylowdensitylipoproteincholesterol.met-d-VLDL_C	Very low-density lipoprotein cholesterol	Biomarker	115048	NA	Wald ratio	1	0.083758	0.0196519	2.02528e-05	0.00229278	0.0452403	0.122276	1.08737	1.04628	1.13007	NA	NA	NA	NA	NA	NA	NA	NA	NA	NA	NA	NA	NA	NA	NA	NA	NA	NA	NA	NA	NA	NA	NA	NA	NA	NA	NA	NA	NA	NA	NA	0.0227846	0.000153129	TRUE	1.71778e-43	Pass	NA	NA	NA	Pass	Pass	0.922933	unconditioned	unconditioned	0.7972	rs55709272	0.9987	Pass	No	Pass	4	0	Y	PAV-High	N	No
fenland	SomaScan	5132_71	5132_71	NA	IL27RA.5132_71--T1D.34012112	IL27RA.5132_71	IL27RA	Q6UWB1	ENSG00000104998	Interleukin-27 receptor subunit alpha	T1D.34012112	Type 1 diabetes	Metabolic/endocrine	520580	18942	Wald ratio	1	0.119205	0.0281644	2.31128e-05	0.00255706	0.064003	0.174407	1.1266	1.0661	1.19054	NA	NA	NA	NA	NA	NA	NA	NA	NA	NA	NA	NA	NA	NA	NA	NA	NA	NA	NA	NA	NA	NA	NA	NA	NA	NA	NA	NA	NA	NA	NA	0.120439	3.44104e-05	TRUE	2.11646e-291	Pass	NA	NA	NA	Pass	Pass	0.981258	unconditioned	unconditioned	0.779	rs35026308	1	Pass	No	Pass	2	0	Y	NA	N	No
fenland	SomaScan	15602_43	15602_43	NA	IL6R.15602_43--DBP.30224653	IL6R.15602_43	IL6R	P08887	ENSG00000160712	Interleukin-6 receptor subunit alpha	DBP.30224653	Diastolic blood pressure	Cardiovascular	757601	NA	Inverse variance weighted	3	-0.0756392	0.0203599	0.000203119	0.0155647	-0.115545	-0.0357338	0.927151	0.890881	0.964897	0.289307	2	0.865322	0	-0.076731	0.0200877	0.000133559	-0.116103	-0.0373591	0.926139	0.890384	0.96333	-0.0770472	0.0206934	0.0651638	-0.117606	-0.0364881	0.925846	0.889046	0.96417	-0.0793336	0.0377238	0.282572	-0.153272	-0.00539492	0.923732	0.857896	0.99462	0.00263633	0.0226621	0.926272	0.144092	1.85946e-05	TRUE	1e-300	Pass	Pass	Pass	Pass	Pass	Pass	0.920156	rs11804305	rs1819663*	0.9768	rs61812626/rs111301013/rs4345796/rs11804305	0.7983/0.0842/0.0565/0.038	Pass	Pass	Pass	0	1	Y	NA	N	No
fenland	SomaScan	15602_43	15602_43	NA	IL6R.15602_43--LiverVolume.GCST90016666	IL6R.15602_43	IL6R	P08887	ENSG00000160712	Interleukin-6 receptor subunit alpha	LiverVolume.GCST90016666	Liver volume	Metabolic/endocrine	32858	NA	Inverse variance weighted	3	0.0395707	0.00824631	1.59783e-06	0.000246031	0.0234079	0.0557335	1.04036	1.02368	1.05732	0.67039	2	0.715198	0	0.0402115	0.00835826	1.50188e-06	0.0238293	0.0565936	1.04103	1.02412	1.05823	0.0410172	0.00831812	0.0387514	0.0247137	0.0573207	1.04187	1.02502	1.059	0.0471577	0.0151504	0.197897	0.0174629	0.0768526	1.04829	1.01762	1.07988	-0.00537506	0.00900414	0.657386	0.144092	0.000721832	TRUE	6.58515e-246	Pass	Pass	Pass	Pass	Pass	Pass	0.85982	unconditioned	unconditioned	0.6029	rs2228145	1	Pass	No	Pass	2	0	Y	NA	N	No
fenland	SomaScan	2620_4	2620_4	NA	IL6ST.2620_4--Height.36224396	IL6ST.2620_4	IL6ST	P40189	ENSG00000134352	Interleukin-6 receptor subunit beta	Height.36224396	Height	Anthropometry	4080687	NA	Wald ratio	1	-0.0250915	0.00353513	1.26804e-12	5.02751e-10	-0.0320203	-0.0181626	0.975221	0.968487	0.982001	NA	NA	NA	NA	NA	NA	NA	NA	NA	NA	NA	NA	NA	NA	NA	NA	NA	NA	NA	NA	NA	NA	NA	NA	NA	NA	NA	NA	NA	NA	NA	0.0470369	1.2361e-05	TRUE	3.25616e-111	Pass	NA	NA	NA	Pass	Pass	0.970178	unconditioned	rs6861772	0.0002	rs3846502/rs3846504/rs3761766/rs2408208	0.9124/0.0196/0.0119/0.0119	Pass	No	Pass	0	4	Y	NA	N	Pass
fenland	SomaScan	17796_15	17796_15	NA	IMPA1.17796_15--logTG.34887591	IMPA1.17796_15	IMPA1	P29218	ENSG00000133731	Inositol monophosphatase 1	logTG.34887591	Triglycerides	Biomarker	1320016	NA	Wald ratio	1	0.0471906	0.0135461	0.000494531	0.031179	0.0206402	0.0737409	1.04832	1.02085	1.07653	NA	NA	NA	NA	NA	NA	NA	NA	NA	NA	NA	NA	NA	NA	NA	NA	NA	NA	NA	NA	NA	NA	NA	NA	NA	NA	NA	NA	NA	NA	NA	0.00527777	9.19255e-06	TRUE	6.62149e-13	Pass	NA	NA	NA	Pass	Pass	0.837054	rs2142316	rs16909233*	0.1342	rs2142316/rs2975935/rs2400589/rs1058401/rs1967328	0.302/0.244/0.1852/0.1626/0.0941	Pass	No	Pass	2	0	Y	NA	N	No
fenland	SomaScan	13738_8	13738_8	NA	INHBA.13738_8--ApolipoproteinB.ieu-b-108	INHBA.13738_8	INHBA	P08476	ENSG00000122641	Inhibin beta A chain	ApolipoproteinB.ieu-b-108	Apolipoprotein B	Biomarker	439214	NA	Wald ratio	1	-0.130219	0.0270242	1.44573e-06	0.000225115	-0.183186	-0.0772513	0.877903	0.832613	0.925657	NA	NA	NA	NA	NA	NA	NA	NA	NA	NA	NA	NA	NA	NA	NA	NA	NA	NA	NA	NA	NA	NA	NA	NA	NA	NA	NA	NA	NA	NA	NA	0.00338202	5.30027e-05	TRUE	1.91434e-07	Pass	NA	NA	NA	Pass	Pass	0.989444	unconditioned	unconditioned	0.0011	rs11373097	1	Pass	No	Pass	0	5	Y	NA	Y	No
fenland	SomaScan	13738_8	13738_8	NA	INHBA.13738_8--LDL.34887591	INHBA.13738_8	INHBA	P08476	ENSG00000122641	Inhibin beta A chain	LDL.34887591	Low density lipoprotein cholesterol levels	Biomarker	1320016	NA	Wald ratio	1	-0.119499	0.0180262	3.37585e-11	1.14652e-08	-0.15483	-0.0841675	0.887365	0.856561	0.919277	NA	NA	NA	NA	NA	NA	NA	NA	NA	NA	NA	NA	NA	NA	NA	NA	NA	NA	NA	NA	NA	NA	NA	NA	NA	NA	NA	NA	NA	NA	NA	0.00338202	3.3289e-05	TRUE	6.48155e-08	Pass	NA	NA	NA	Pass	Pass	0.991483	unconditioned	unconditioned	0.0042	rs11373097	1	Pass	No	Pass	0	5	Y	NA	Y	Pass
[truncated: 3,385,119 more chars]
