## Supplementary Note Tables for "Multi-ancestry proteome-phenome-wide Mendelian randomization offers a comprehensive protein-disease atlas and potential therapeutic targets" (part 1 of 3)

### Sheet: Table of Contents
List of Supplementary Note Tables and their descriptions
Contents	List of Supplementary Note Tables and their descriptions
SNT1.num_var_per_gene	Supplementary Note Table 1. Quantification of the cis-pQTLs that have one or more protein-coding genes associated in cis. Cis-pQTLs with more than one protein-coding gene associated in cis were removed to define a "strict" cis-pQTL definition.
SNT2.num_prot_per_variant	Supplementary Note Table 2. Comparing all cis-pQTLs with strict V2G cis-pQTLs showing the number of cis-pQTLs each protein has
SNT3.max_cis_for_prot	Supplementary Note Table 3. Comparing all cis-pQTLs and strict V2G cis-pQTLs in terms of the maximum number of pQTLs for a protein
SNT4.num_strictv2g_per_protein	Supplementary Note Table 4. Number of strict v2g cis-pQTLs per protein in each cohort across all three ancestries in descending order
SNT5.ukb_51_relative_bias	Supplementary Note Table 5. Estimated relative bias due to sample overlap between European UKB-PPP proteomics (n=34,557) as exposure and 51 UK biobank outcomes.
SNT6.prot_most_unique_outcomes	Supplementary Note Table 6. Protein-coding genes associated with the most unique outcomes in each ancestry.
SNT8.MVP_AFR_unique_prot	Supplementary Note Table 8. The 7 protein-phenotype cardiovascular associations identified between ARIC African proteomics cohort and Million Veteran Program African binary cardiovascular outcomes
SNT7.prot_unique_outcome_types	Supplementary Note Table 7. Protein-coding genes associated with the most unique outcome types in each ancestry.
SNT9.prot-pheno_drug_genome	Supplementary Note Table 9. Proportion of overlap of unique protein-phenotype pairs with the druggable genome.
SNT10.EUR_prot_outcome_DrugBank	Supplementary Note Table 10. Overlapping the 3,949 putatively causal unique protein-phenotype pairs (995 proteins and 146 phenotypes) in European ancestry individuals with Finan et al. (druggable genome) and DrugBank (existing drugs). A total of 335 proteins (33.6%) had approved or investigational drugs available based on DrugBank.
SNT11.AFR_prot_outcome_DrugBank	Supplementary Note Table 11. Overlapping the 56 putatively causal unique protein-phenotype pairs (28 proteins and 11 phenotypes) in African ancestry individuals with Finan et al. (druggable genome) and DrugBank (existing drugs). A total of 10 proteins (35.7%) had approved or investigational drugs available based on DrugBank.
SNT12.EAS_prot_outcome_DrugBank	Supplementary Note Table 12. Overlapping the 325 putatively causal unique protein-phenotype pairs (110 proteins and 86 phenotypes) in East Asian ancestry individuals with Finan et al. (druggable genome) and DrugBank (existing drugs). A total of 39 proteins (35.5%) had approved or investigational drugs available based on DrugBank.
SNT13.eur_cad_st	Supplementary Note Table 13. European putatively causal proteins for coronary artery disease (CAD) with directional concordance between MR effect estimates and incident CAD observational association effect estimate which are also putatively causal in African and East Asian ancestries.
SNT14.eur_t2d_st	Supplementary Note Table 14. European putatively causal proteins for Type 2 Diabetes (T2D) with directional concordance between MR effect estimates and incident T2D observational association effect estimate which are also putatively causal in African and East Asian ancestries.

### Sheet: SNT1.num_var_per_gene
Supplementary Note Table 1. Quantification of the cis-pQTLs that have one or more protein-coding genes associated in cis. Cis-pQTLs with more than one protein-coding gene associated in cis were removed to define a "strict" cis-pQTL definition.
Ancestry	European ancestry				African ancestry		East Asian ancestry
Proteomics cohort	ARIC (N = 7,213)	deCODE (N = 35,559)	Fenland (N = 10,708)	UKB-PPP (N = 34,557)	ARIC (N = 1,871)	UKB-PPP (N = 931)	Kyoto (N = 1,823)
Number of protein-coding genes associated in cis	Number of variants	Number of variants	Number of variants	Number of variants	Number of variants	Number of variants	Number of variants
1	2511	6254	2967	6004	1713	957	1020
2	19	104	20	31	11	4	15
3	1	8	0	1	1	0	1

### Sheet: SNT2.num_prot_per_variant
Supplementary Note Table 2. Comparing all cis-pQTLs with strict V2G cis-pQTLs showing the number of cis-pQTLs each protein has
Ancestry	European ancestry proteomics cohorts																African ancestry proteomics cohorts								East Asian ancestry proteomics cohorts
Proteomics cohort	ARIC				deCODE				Fenland				UKBPPP				ARIC				UKBPPP				Kyoto
Comparison group	All cis-pQTLs		Strict V2G cis-pQTLs		All cis-pQTLs		Strict V2G cis-pQTLs		All cis-pQTLs		Strict V2G cis-pQTLs		All cis-pQTLs		Strict V2G cis-pQTLs		All cis-pQTLs		Strict V2G cis-pQTLs		All cis-pQTLs		Strict V2G cis-pQTLs		All cis-pQTLs		Strict V2G cis-pQTLs
Num variants	Num proteins	Percentage (%)	Num proteins	Percentage (%)	Num proteins	Percentage (%)	Num proteins	Percentage (%)	Num proteins	Percentage (%)	Num proteins	Percentage (%)	Num proteins	Percentage (%)	Num proteins	Percentage (%)	Num proteins	Percentage (%)	Num proteins	Percentage (%)	Num proteins	Percentage (%)	Num proteins	Percentage (%)	Num proteins	Percentage (%)	Num proteins	Percentage (%)
1	906	56.8	795	72.1	642	35.8	804	64.7	979	56.8	876	73.4	718	36.5	824	63.8	777	64.1	691	78.8	648	81	506	91.3	661	78.1	543	90.2
2	482	30.2	248	22.5	348	19.4	278	22.4	435	25.2	241	20.2	462	23.5	281	21.7	348	28.7	171	19.5	137	17.1	46	8.3	145	17.1	57	9.5
3	142	8.9	45	4.1	219	12.2	83	6.7	164	9.5	50	4.2	237	12	93	7.2	69	5.7	14	1.6	15	1.9	2	0.4	36	4.3	2	0.3
4	46	2.9	12	1.1	139	7.7	26	2.1	90	5.2	20	1.7	170	8.6	48	3.7	14	1.2	0	0					4	0.5	0	0
5	14	0.9	1	0.1	87	4.8	20	1.6	30	1.7	0	0	124	6.3	15	1.2	2	0.2	1	0.1
6	6	0.4	1	0.1	71	4	13	1	14	0.8	5	0.4	71	3.6	8	0.6	1	0.1	0	0
7					52	2.9	5	0.4	4	0.2	1	0.1	40	2	9	0.7	1	0.1	0	0
8					52	2.9	3	0.2	5	0.3	0	0	35	1.8	4	0.3
9					31	1.7	3	0.2	1	0.1	0	0	32	1.6	2	0.2
10					38	2.1	0	0	1	0.1	0	0	16	0.8	2	0.2
11					28	1.6	3	0.2	1	0.1	0	0	12	0.6	4	0.3
12					15	0.8	1	0.1	1	0.1	1	0.1	10	0.5	0	0
13					9	0.5	0	0					5	0.3	0	0
14					11	0.6	1	0.1					4	0.2	0	0
15					10	0.6	1	0.1					6	0.3	0	0
16					3	0.2	2	0.2					4	0.2	1	0.1
17					6	0.3	0	0					5	0.3	0	0
18					7	0.4	0	0					2	0.1	0	0
19					7	0.4	0	0					5	0.3	0	0
20					3	0.2	0	0					1	0.1	0	0
21					3	0.2	0	0					3	0.2	1	0.1
22					2	0.1	0	0					2	0.1	0	0
23					3	0.2	0	0					3	0.2	0	0
26					2	0.1	0	0					1	0.1	0	0
27					2	0.1	0	0					1	0.1	0	0
28					1	0.1	0	0
29					1	0.1	0	0
30					1	0.1	0	0
35					1	0.1	0	0

### Sheet: SNT3.max_cis_for_prot
Supplementary Note Table 3. Comparing all cis-pQTLs and strict V2G cis-pQTLs in terms of the maximum number of pQTLs for a protein
		Maximum number of cis-pQTLs for a protein
Ancestry	Cohort	All cis-pQTLs	Strict variant-to-gene cis-pQTLs
European	ARIC	6	6
	Fenland	12	12
	UKBPPP	30	21
	deCODE	35	16
African	ARIC	7	5
	UKBPPP	3	3
East Asian	Kyoto	4	3

### Sheet: SNT4.num_strictv2g_per_protein
Supplementary Note Table 4. Number of strict v2g cis-pQTLs per protein in each cohort across all three ancestries in descending order
Ancestry	European ancestry proteomics cohorts								African ancestry proteomics cohorts				East Asian ancestry proteomics cohort
Proteomics cohort	ARIC		deCODE		Fenland		UKB-PPP		ARIC		UKB-PPP		Kyoto
	Protein	Number of strict V2G cis-pQTLs	Protein	Number of strict V2G cis-pQTLs	Protein	Number of strict V2G cis-pQTLs	Protein	Number of strict V2G cis-pQTLs	Protein	Number of strict V2G cis-pQTLs	Protein	Number of strict V2G cis-pQTLs	Protein	Number of strict V2G cis-pQTLs
	ENPEP.15558_63	6	CLEC12A.11187_11	16	SPOCK3.9906_21	12	GC_P02774_OID30780_v1_Inflammation_II	21	CD177.13116_25	5	FCGR2A_P12318_OID20391_v1_Cardiometabolic	3	IL1RAP.14048_7	3
	GGH.9370_69	5	PLXNC1.4564_2	16	COL18A1.2201_17	7	BST1_Q10588_OID21051_v1_Neurology	16	APOA1BP.16621_77	3	TMPRSS5_Q9H3S3_OID20947_v1_Neurology	3	ITIH5.8233_2	3
	CHL1.8958_51	4	IL1RAP.14048_7	15	BST1.4535_50	6	ADGRB3_O60242_OID20974_v1_Neurology	11	BPI.4126_22	3	AAMDC_Q9H7C9_OID30236_v1_Cardiometabolic_II	2	ACP6.5742_14	2
	CPQ.9394_19	4	HP.3054_3	14	CNTN4.3298_52	6	GGH_Q92820_OID20416_v1_Cardiometabolic	11	CBLN4.5688_65	3	ACY3_Q96HD9_OID30086_v1_Cardiometabolic_II	2	ADAM23.7049_2	2
	EPHA4.16288_17	4	SEMA3E.5363_51	12	ERAP2.8960_3	6	OSMR_Q99650_OID20356_v1_Cardiometabolic	11	CFI.2567_5	3	ADA_P00813_OID20645_v1_Inflammation	2	ADAMTS13.3175_51	2
	FAM3B.9177_6	4	ERAP2.8960_3	11	PAM.5620_13	6	PTPRS_Q13332_OID20306_v1_Cardiometabolic	11	CNTN4.3298_52	3	ADGRB3_O60242_OID20974_v1_Neurology	2	ADAMTS5.3168_8	2
	GSTM1.15395_15	4	MANEA.8014_359	11	PLXNC1.4564_2	6	CD200R1_Q8TD46_OID20595_v1_Inflammation	10	CPQ.9394_19	3	ADGRD1_Q6QNK2_OID30588_v1_Inflammation_II	2	ARSA.3583_54	2
	IGF2R.16057_6	4	SPOCK3.9906_21	11	AMY1A.7918_114	4	CDH6_P55285_OID20157_v1_Cardiometabolic	10	CR1.19556_12	3	ASAH2_Q9NR71_OID20996_v1_Neurology	2	ARSB.3172_28	2
	MBL2.3000_66	4	LEPR.5400_52	9	CD177.13116_25	4	HMCN2_Q8NDA2_OID30592_v1_Inflammation_II	9	CRHBP.6039_24	3	BMPER_Q8N8U9_OID30615_v1_Inflammation_II	2	BMPER.15368_3	2
	NTM.8428_102	4	MAGI2.14066_49	9	CHL1.8958_51	4	SIRPA_P78324_OID20304_v1_Cardiometabolic	9	IL1RAP.14048_7	3	BST1_Q10588_OID21051_v1_Neurology	2	C7.2888_49	2
	PLG.3710_49	4	NCAM2.6507_16	9	CPQ.9394_19	4	CD101_Q93033_OID31480_v1_Oncology_II	8	ITPA.18916_25	3	C8B_P07358_OID30719_v1_Inflammation_II	2	CA6.3352_80	2
	PTGR1.19617_5	4	ENGASE.16781_2	8	ENGASE.16781_2	4	CPQ_Q9Y646_OID30406_v1_Cardiometabolic_II	8	LRIG3.3322_52	3	CD207_Q9UJ71_OID21298_v1_Oncology	2	CLEC12A.11187_11	2
	SVEP1.11109_56	4	REG3G.15476_6	8	FAM3B.9177_6	4	OLFM4_Q6UX06_OID30665_v1_Inflammation_II	8	MAN2B2.9251_28	3	CFI_P05156_OID30772_v1_Inflammation_II	2	CNTN2.3296_92	2
	TREM1.9266_1	4	TMEM132C.7173_141	8	GFRA2.2515_14	4	RGMA_Q96B86_OID21065_v1_Neurology	8	MANEA.8014_359	3	CHIT1_Q13231_OID20312_v1_Cardiometabolic	2	CNTNAP2.6965_19	2
	BPI.4126_22	3	ACP6.5742_14	7	HTATIP2.10630_5	4	CPPED1_Q9BRF8_OID21053_v1_Neurology	7	TMEM190.10442_1	3	CHL1_O00533_OID20366_v1_Cardiometabolic	2	COCH.7227_75	2
	CBLN4.5688_65	3	CNTN4.3298_52	7	IGLL1.6485_59	4	CSTB_P04080_OID20294_v1_Cardiometabolic	7	ACP6.5742_14	2	CNDP1_Q96KN2_OID20347_v1_Cardiometabolic	2	COLEC11.4430_44	2
	CD177.13116_25	3	ENPEP.15558_63	7	IL1RAP.14048_7	4	CTSH_P09668_OID20113_v1_Cardiometabolic	7	ADAM22.7933_75	2	CR1_P17927_OID30697_v1_Inflammation_II	2	CPQ.9394_19	2
	CD48.3292_75	3	MBL2.3000_66	7	LEPR.5400_52	4	FRZB_Q92765_OID20968_v1_Neurology	7	ADAMTS5.3168_8	2	CST7_O76096_OID20704_v1_Inflammation	2	CPXM1.6255_74	2
	CNTN2.3296_92	3	NTM.10907_116	7	LILRB1.5090_49	4	MDGA1_Q8NFP4_OID20951_v1_Neurology	7	AKR7A2.4188_1	2	CSTB_P04080_OID20294_v1_Cardiometabolic	2	CST1.5459_33	2
	CNTN4.3298_52	3	APOL3.16823_75	6	MBL2.3000_66	4	NCAM2_O15394_OID21095_v1_Neurology	7	ANG.4874_3	2	FAM3B_P58499_OID21372_v1_Oncology	2	CST5.3803_10	2
	CST7.3302_58	3	CACNA2D3.8885_6	6	MDGA1.16900_29	4	PLG_P00747_OID30785_v1_Inflammation_II	7	ANTXR2.15559_5	2	FCRL5_Q96RD9_OID21111_v1_Neurology	2	CTSB.8007_19	2
	CTSB.8007_19	3	CFD.2946_52	6	PLG.3710_49	4	TAFA5_Q7Z5A7_OID21321_v1_Oncology	7	ANXA4.17164_15	2	FUT8_Q9BYC5_OID20992_v1_Neurology	2	CTSH.8465_52	2
	EFNA5.2615_60	3	GFRA2.2515_14	6	SIRPA.5430_66	4	TDGF1_P13385_OID20816_v1_Neurology	7	AOC1.15486_126	2	GGACT_Q9BVM4_OID30290_v1_Cardiometabolic_II	2	ENPP7.4435_66	2
	FCN2.13717_15	3	GPC5.4991_12	6	SVEP1.11109_56	4	CNTN4_Q8IWV2_OID21117_v1_Neurology	6	ARSK.8269_327	2	GLRX_P35754_OID20195_v1_Cardiometabolic	2	EPHB1.17680_12	2
	FLRT2.13122_19	3	IGFBP3.2571_12	6	TNC.4155_3	4	CNTN5_O94779_OID21006_v1_Neurology	6	ART3.7970_315	2	HSBP1_O75506_OID30232_v1_Cardiometabolic_II	2	FCN2.13717_15	2
	FLRT3.13123_3	3	IL5RA.13686_2	6	VEGFA.19437_61	4	FAM3B_P58499_OID21372_v1_Oncology	6	BCHE.15514_26	2	IDUA_P35475_OID21468_v1_Oncology	2	FOLR3.15495_9	2
	FSTL4.9350_3	3	LRIG1.18831_6	6	VEGFA.4867_15	4	FCRL3_Q96P31_OID20443_v1_Inflammation	6	BST1.4535_50	2	IFNLR1_Q8IU57_OID20506_v1_Inflammation	2	FUT8.8244_16	2
	GFRA2.2515_14	3	MDGA1.16900_29	6	ADAM23.7049_2	3	FGF5_P12034_OID20490_v1_Inflammation	6	BTD.15644_1	2	KDR_P35968_OID21497_v1_Oncology	2	GAA.9385_4	2
	HP.7905_30	3	NTM.8428_102	6	C1RL.9348_1	3	GPC5_P78333_OID20944_v1_Neurology	6	CA6.3352_80	2	LBP_P18428_OID20355_v1_Cardiometabolic	2	GALNT16.8923_94	2
	IL17RA.2992_59	3	SEMA5A.13132_14	6	CA10.13666_222	3	IL16_Q14005_OID20633_v1_Inflammation	6	CAPG.4968_50	2	LEPR_P48357_OID20128_v1_Cardiometabolic	2	GAS6.15391_114	2
	IL1RAP.14048_7	3	VEGFA.19437_61	6	CAPG.4968_50	3	IL1RAP_Q9NPH3_OID21126_v1_Neurology	6	CBLN1.9313_27	2	LHPP_Q9H008_OID20749_v1_Inflammation	2	GFRA2.2515_14	2
	IL6R.15602_43	3	VEGFA.4867_15	6	CBLN4.5688_65	3	ACP6_Q9NPH0_OID21432_v1_Oncology	5	CCDC126.6388_21	2	LYPD8_Q6UX82_OID21251_v1_Oncology	2	GOLM1.17456_53	2
	ITIH5.8233_2	3	ADAMTSL1.16890_37	5	CD48.3292_75	3	ADAMTS16_Q8TE57_OID20089_v1_Cardiometabolic	5	CCL25.2705_5	2	MAN2B2_Q9Y2E5_OID30306_v1_Cardiometabolic_II	2	GPC5.4991_12	2
	LBP.3074_6	3	CHL1.8958_51	5	CHI3L1.11104_13	3	CHL1_O00533_OID20366_v1_Cardiometabolic	5	CD109.3290_50	2	NAAA_Q02083_OID20931_v1_Neurology	2	HAVCR2.5134_52	2
	LRIG3.3322_52	3	CHST11.7779_86	5	CRISPLD2.5691_2	3	COL5A1_P20908_OID30587_v1_Inflammation_II	5	CD300A.5630_48	2	NCAM2_O15394_OID21095_v1_Neurology	2	IGF2R.16057_6	2
	MDGA1.16900_29	3	CLSTN2.18882_7	5	CRTAC1.5632_6	3	CPVL_Q9H3G5_OID21435_v1_Oncology	5	CD33.3166_92	2	PENK_P01210_OID30666_v1_Inflammation_II	2	IL15RA.14054_17	2
	MDGA2.19372_7	3	CPQ.9394_19	5	CYB5D2.10924_258	3	EGFLAM_Q63HQ2_OID31496_v1_Oncology_II	5	CD55.5069_9	2	PHYKPL_Q8IUZ5_OID30634_v1_Inflammation_II	2	IL17RA.2992_59	2
	MMP1.4924_32	3	DKK1.3535_84	5	EDAR.2977_7	3	FUT8_Q9BYC5_OID20992_v1_Neurology	5	CDON.4541_49	2	PM20D1_Q6GTS8_OID20149_v1_Cardiometabolic	2	KDR.3651_50	2
	MPO.2580_83	3	FUT10.7156_2	5	EGFLAM.12338_27	3	IGF2R_P11717_OID21146_v1_Neurology	5	CHL1.8958_51	2	RETN_Q9HD89_OID20327_v1_Cardiometabolic	2	KIAA1549L.11145_72	2
	MSMB.10620_21	3	GGH.9370_69	5	ENPEP.15558_63	3	LBP_P18428_OID20355_v1_Cardiometabolic	5	CHST11.7779_86	2	SERPINA12_Q8IW75_OID20219_v1_Cardiometabolic	2	KYNU.4559_64	2
	MSR1.15533_97	3	LRIG3.3322_52	5	FAM3B.5618_50	3	LGMN_Q99538_OID20773_v1_Inflammation	5	CHST9.11646_4	2	SIGLEC1_Q9BZZ2_OID20690_v1_Inflammation	2	LRIG3.3322_52	2
	NCAM1.4498_62	3	LSAMP.2999_6	5	FLRT3.13123_3	3	LRIG1_Q96JA1_OID21429_v1_Oncology	5	CLEC4C.9094_5	2	SPINK5_Q9NQ38_OID21148_v1_Neurology	2	LY75.16620_26	2
	NCAM2.6507_16	3	MDGA2.19372_7	5	FSTL4.9350_3	3	MGMT_P16455_OID20588_v1_Inflammation	5	CLIC4.15314_49	2	TCN1_P20061_OID30687_v1_Inflammation_II	2	MANEA.8014_359	2
	PENK.9076_25	3	MTHFSD.19129_15	5	FUT8.8244_16	3	PLXDC1_Q8IUK5_OID21258_v1_Oncology	5	CNDP1.5456_59	2	TNFRSF19_Q9NS68_OID21446_v1_Oncology	2	MBL2.3000_66	2
	PLCG2.10070_22	3	NELL1.6544_33	5	GLCE.7808_5	3	SDK2_Q58EX2_OID30662_v1_Inflammation_II	5	CNTN2.3296_92	2	TNN_Q9UQP3_OID30412_v1_Cardiometabolic_II	2	MDGA1.16900_29	2
	PLG.4151_6	3	NRP1.5542_22	5	GPC5.4991_12	3	VEGFA_P15692_OID20650_v1_Inflammation	5	CNTN5.3299_29	2	ULBP2_Q9BZM5_OID20919_v1_Neurology	2	MLN.5631_83	2
	PLXNA4.19560_23	3	NTNG1.5637_81	5	IGFBP3.2571_12	3	ADAM23_O75077_OID20651_v1_Inflammation	4	COL6A1.16828_8	2	VIT_Q6UXI7_OID30334_v1_Cardiometabolic_II	2	NFASC.7179_69	2
	PLXNC1.4564_2	3	PSAPL1.8814_33	5	IL17RA.2992_59	3	ADGRD1_Q6QNK2_OID30588_v1_Inflammation_II	4	CPB1.15375_49	2	XCL1_P47992_OID21398_v1_Oncology	2	NTM.8428_102	2
	RGMA.5483_1	3	RGMA.5483_1	5	IL5RA.13686_2	3	AFAP1_Q8N556_OID30569_v1_Inflammation_II	4	CPB2.3518_54	2	A1BG_P04217_OID30771_v1_Inflammation_II	1	PCOLCE2.6081_52	2
	ROR2.7861_9	3	SIGLEC14.8248_222	5	IL6R.15602_43	3	ARSA_P15289_OID21138_v1_Neurology	4	CPXM1.6255_74	2	ABHD14B_Q96IU4_OID20921_v1_Neurology	1	PDGFRB.3459_49	2
	SELL.4831_4	3	SVEP1.11109_56	5	ITIH5.8233_2	3	ASAH1_Q13510_OID30415_v1_Cardiometabolic_II	4	CRELD1.7628_40	2	ABO_P16442_OID30675_v1_Inflammation_II	1	PENK.9076_25	2
	SEMA5A.13132_14	3	TMEM132D.13416_8	5	KDR.3651_50	3	BANK1_Q8NDB2_OID20594_v1_Inflammation	4	CST3.2609_59	2	ACE_P12821_OID30696_v1_Inflammation_II	1	PPID.5202_4	2
	SERPINA1.3580_25	3	ANXA2.4961_17	4	KLK8.2834_54	3	BMPER_Q8N8U9_OID30615_v1_Inflammation_II	4	CST5.3803_10	2	ACP1_P24666_OID30524_v1_Inflammation_II	1	SEMA3E.5363_51	2
	SEZ6L.19563_3	3	BCHE.15514_26	4	KNG1.7784_1	3	C8B_P07358_OID30719_v1_Inflammation_II	4	CST7.3302_58	2	ACP5_P13686_OID20314_v1_Cardiometabolic	1	SERPINA12.6551_94	2
	SOD3.5660_51	3	CLIC5.12475_48	4	LBP.3074_6	3	CBLN4_Q9NTU7_OID21386_v1_Oncology	4	DEFB1.6629_3	2	ACP6_Q9NPH0_OID21432_v1_Oncology	1	SFRP1.3221_54	2
	TMEM132C.7173_141	3	COLEC12.5457_5	4	LIPN.8097_77	3	CCL24_O00175_OID20772_v1_Inflammation	4	DKK1.3535_84	2	ADA2_Q9NZK5_OID20394_v1_Cardiometabolic	1	SLAMF7.5487_7	2
	UST.8364_74	3	CTSD.5508_62	4	LRIG1.18831_6	3	CNTNAP2_Q9UHC6_OID20556_v1_Inflammation	4	DKK3.3607_71	2	ADAM22_Q9P0K1_OID21001_v1_Neurology	1	SLITRK3.10565_19	2
	VWA2.7128_9	3	DLK1.6496_60	4	MANEA.8014_359	3	CPM_P14384_OID21054_v1_Neurology	4	DLK1.6373_54	2	ADAM8_P78325_OID21039_v1_Neurology	1	SPON1.4297_62	2
	VWC2.15308_108	3	FOLR3.15495_9	4	MSR1.15533_97	3	CSF3R_Q99062_OID30527_v1_Inflammation_II	4	DLK1.6496_60	2	ADAMTS15_Q8TE58_OID21275_v1_Oncology	1	TMEM132D.13416_8	2
	ACAN.3280_49	2	GMPR.19254_125	4	NCAM1.4498_62	3	CTBS_Q01459_OID30710_v1_Inflammation_II	4	DYNLL2.11493_169	2	ADAMTS8_Q9UP79_OID21502_v1_Oncology	1	A1BG.16561_9	1
	ACP5.3232_28	2	HTATIP2.10630_5	4	NTN1.6649_51	3	DCBLD2_Q96PD2_OID21474_v1_Oncology	4	ENPEP.15558_63	2	ADAMTSL5_Q6ZMM2_OID30355_v1_Cardiometabolic_II	1	A4GALT.8759_29	1
	ACP6.5742_14	2	IGLL1.6485_59	4	PENK.9076_25	3	DSCAM_O60469_OID30993_v1_Neurology_II	4	ENPP5.6556_5	2	ADH1B_P00325_OID30612_v1_Inflammation_II	1	ABO.9253_52	1
	ADAM22.7933_75	2	IL16.2774_10	4	PLA2R1.10916_44	3	ENPP6_Q6UWR7_OID30273_v1_Cardiometabolic_II	4	ENPP7.4435_66	2	AFAP1_Q8N556_OID30569_v1_Inflammation_II	1	ACE.10714_7	1
	ADAM23.7049_2	2	INHBB.13676_46	4	PLG.4151_6	3	ERBB4_Q15303_OID21510_v1_Oncology	4	ERAP1.4964_67	2	AHNAK_Q09666_OID30260_v1_Cardiometabolic_II	1	ACP1.3858_5	1
	ADAMTS13.3175_51	2	MSR1.15533_97	4	POR.2731_29	3	FOLR3_P41439_OID21485_v1_Oncology	4	FAIM.16594_44	2	AHSG_P02765_OID30706_v1_Inflammation_II	1	ACP5.3232_28	1
	ADAMTS5.3168_8	2	NCAM1.4498_62	4	PTGR1.19617_5	3	GALNT2_Q10471_OID21423_v1_Oncology	4	FAM3B.5618_50	2	ALDH1A1_P00352_OID21128_v1_Neurology	1	ACVRL1.16318_12	1
	AKR1A1.4192_10	2	NMRAL1.13988_67	4	RAB31.13597_20	3	GALNT5_Q7Z7M9_OID30295_v1_Cardiometabolic_II	4	FAM3B.9177_6	2	ALPP_P05187_OID21383_v1_Oncology	1	ACYP2.12812_25	1
	AKR1B1.16606_85	2	NQO2.9754_33	4	RETN.3046_31	3	GFRA1_P56159_OID21457_v1_Oncology	4	FCER2.3291_30	2	AMN_Q9BXJ7_OID20492_v1_Inflammation	1	ADAMTSL1.16890_37	1
	AMY1A.7918_114	2	PCDH9.10558_26	4	SEMA3E.5363_51	3	HBZ_P02008_OID30307_v1_Cardiometabolic_II	4	FCN2.13717_15	2	ANGPTL4_Q9BY76_OID20703_v1_Inflammation	1	ADGRF5.6409_57	1
	ANG.4874_3	2	PENK.9076_25	4	SEMA5A.13132_14	3	HS3ST3B1_Q9Y662_OID21303_v1_Oncology	4	FCN2.3313_21	2	ANPEP_P15144_OID20350_v1_Cardiometabolic	1	ADH1B.9834_62	1
	ANTXR2.15559_5	2	QDPR.11257_1	4	SFRP1.3221_54	3	IGFBP7_Q16270_OID20236_v1_Cardiometabolic	4	FJX1.7921_65	2	ANXA2_P07355_OID30263_v1_Cardiometabolic_II	1	ADH7.11377_19	1
	ANXA2.13700_10	2	SIRPA.5430_66	4	SWAP70.13552_7	3	IL17RA_Q96F46_OID21089_v1_Neurology	4	FUT10.7156_2	2	ANXA4_P09525_OID20123_v1_Cardiometabolic	1	AFM.4763_31	1
	ANXA2.4961_17	2	SLITRK3.10565_19	4	TAPBPL.6364_7	3	LCP1_P13796_OID30367_v1_Cardiometabolic_II	4	FUT8.8244_16	2	AOC1_P19801_OID20452_v1_Inflammation	1	AGRN.15483_377	1
	APCS.2474_54	2	SVEP1.11178_21	4	TMEM132C.7173_141	3	LRRN1_Q6UXK5_OID20438_v1_Inflammation	4	GC.15589_1	2	APEX1_P27695_OID21434_v1_Oncology	1	AGT.3484_60	1
	APOBEC3G.13930_3	2	THBS2.3339_33	4	UNC5C.5139_32	3	MBL2_P11226_OID30759_v1_Inflammation_II	4	GDF15.4374_45	2	APOC1_P02654_OID30749_v1_Inflammation_II	1	AHSG.3581_53	1
	ARHGAP25.11333_82	2	TNC.4155_3	4	UST.8364_74	3	MIA_Q16674_OID21531_v1_Oncology	4	GFRA2.2515_14	2	APOD_P05090_OID30746_v1_Inflammation_II	1	AKR1B1.16606_85	1
	B4GALT6.10832_24	2	UST.8364_74	4	VWA2.7128_9	3	MST1_P26927_OID30713_v1_Inflammation_II	4	GGH.9370_69	2	APOE_P02649_OID30727_v1_Inflammation_II	1	AKR1C3.17377_1	1
	BCAN.3461_58	2	VNN2.15480_2	4	ABO.9253_52	2	NPTX2_P47972_OID30390_v1_Cardiometabolic_II	4	GSN.4775_34	2	APOF_Q13790_OID30701_v1_Inflammation_II	1	ALAD.15523_9	1
	BCHE.15514_26	2	ADAMTS5.3168_8	3	ACAA1.17782_23	2	NRP2_O60462_OID21081_v1_Neurology	4	GSTA1.17138_8	2	APOL1_O14791_OID30708_v1_Inflammation_II	1	ALDH2.18381_16	1
	BLVRA.11382_5	2	ASAH2.3212_30	3	ACAN.3280_49	2	NT5E_P21589_OID21498_v1_Oncology	4	GSTM4.18895_54	2	APRT_P07741_OID20927_v1_Neurology	1	ALDOB.18185_118	1
	BMPER.15368_3	2	B4GALT6.10832_24	3	ACP5.3232_28	2	PLB1_Q6P1J6_OID31110_v1_Neurology_II	4	GSTO1.12436_84	2	ARHGEF5_Q12774_OID30871_v1_Neurology_II	1	ANG.4874_3	1
	BST1.4535_50	2	BMPER.15368_3	3	ACP6.5742_14	2	PSAPL1_Q6NUJ1_OID31473_v1_Oncology_II	4	H6PD.7161_25	2	ARSA_P15289_OID21138_v1_Neurology	1	ANXA11.17513_11	1
	C1RL.9348_1	2	BST1.4535_50	3	ADAM22.7933_75	2	PTGR1_Q14914_OID30297_v1_Cardiometabolic_II	4	HAVCR1.9021_1	2	ART3_Q13508_OID20346_v1_Cardiometabolic	1	ANXA4.17164_15	1
	C6.4127_75	2	CA10.13666_222	3	ADAMTS13.3175_51	2	PVALB_P20472_OID21420_v1_Oncology	4	HAVCR2.5134_52	2	ASAH1_Q13510_OID30415_v1_Cardiometabolic_II	1	ANXA7.14203_3	1
	C7.2888_49	2	CD109.3290_50	3	ADAMTS5.3168_8	2	RNASE6_Q93091_OID30689_v1_Inflammation_II	4	HDHD2.13472_35	2	ASGR1_P07306_OID20990_v1_Neurology	1	ANXA7.18244_1	1
	CA10.13666_222	2	CDCP1.16818_200	3	ADAMTSL1.16890_37	2	RNASET2_O00584_OID20321_v1_Cardiometabolic	4	HPGDS.12549_33	2	ASGR2_P07307_OID30679_v1_Inflammation_II	1	AOC1.15486_126	1
	CA6.3352_80	2	CECR1.6077_63	3	ADGRF5.6409_57	2	SCRN1_Q12765_OID20542_v1_Inflammation	4	IDUA.3169_70	2	ASRGL1_Q7L266_OID30283_v1_Cardiometabolic_II	1	AP1G2.12714_38	1
	CACNA2D3.8885_6	2	CHIT1.3600_2	3	ADH7.11377_19	2	SERPINE2_P07093_OID30359_v1_Cardiometabolic_II	4	IGDCC4.9793_145	2	ATXN3_P54252_OID31149_v1_Neurology_II	1	APMAP.10605_22	1
	CADM1.3326_58	2	CHST9.11646_4	3	AGRN.15483_377	2	SORCS2_Q96PQ0_OID21262_v1_Oncology	4	IGLL1.6485_59	2	B3GNT7_Q8NFL0_OID30281_v1_Cardiometabolic_II	1	APOA1.2750_3	1
	CAPG.4968_50	2	CNTN2.3296_92	3	AKR1A1.4192_10	2	SPINK2_P20155_OID30627_v1_Inflammation_II	4	IL11RA.18216_22	2	BCAT1_P54687_OID30312_v1_Cardiometabolic_II	1	APOA1BP.16621_77	1
	CAT.3488_64	2	COCH.7227_75	3	ANG.4874_3	2	TEK_Q02763_OID21496_v1_Oncology	4	IL17RA.2992_59	2	BCHE_P06276_OID30717_v1_Inflammation_II	1	APOB.2797_56	1
	CBLN1.9313_27	2	COLEC11.4430_44	3	ANXA2.13700_10	2	TNFSF13B_Q9Y275_OID20272_v1_Cardiometabolic	4	IL27RA.5132_71	2	BLMH_Q13867_OID20336_v1_Cardiometabolic	1	APOL1.11510_31	1
	CBR3.14091_42	2	CRISP2.9282_12	3	ANXA2.4961_17	2	VIT_Q6UXI7_OID30334_v1_Cardiometabolic_II	4	IL5RA.13686_2	2	BPIFA2_Q96DR5_OID30279_v1_Cardiometabolic_II	1	APOL3.16823_75	1
	CD33.3166_92	2	CRTAM.7968_15	3	ARHGAP25.11333_82	2	VWC2_Q2TAL6_OID20936_v1_Neurology	4	IL6R.15602_43	2	BTC_P35070_OID21199_v1_Oncology	1	ART3.7970_315	1
	CDCP1.16818_200	2	CST7.3302_58	3	ARSB.3172_28	2	ABO_P16442_OID30675_v1_Inflammation_II	3	IL6ST.2620_4	2	BTD_P43251_OID30754_v1_Inflammation_II	1	ASAH2.3212_30	1
	CDNF.4962_52	2	CTSB.8007_19	3	ASPH.6998_106	2	ACVRL1_P37023_OID20999_v1_Neurology	3	IRF3.17151_84	2	BTN3A2_P78410_OID20540_v1_Inflammation	1	ASL.11241_8	1
	CECR1.6077_63	2	CTSO.9264_11	3	B3GALTL.5727_35	2	BCAT1_P54687_OID30312_v1_Cardiometabolic_II	3	ITIH5.8233_2	2	C1QTNF1_Q9BXJ1_OID20367_v1_Cardiometabolic	1	ASPH.6998_106	1
	CES1.15487_164	2	CXCL12.9278_9	3	B3GNT2.7980_72	2	CCL16_O15467_OID20334_v1_Cardiometabolic	3	ITLN1.18830_1	2	C1QTNF9_P0C862_OID30620_v1_Inflammation_II	1	ASPN.6451_64	1
	CFHR5.16055_3	2	DLK1.6373_54	3	B4GALT6.10832_24	2	CCL8_P80075_OID21466_v1_Oncology	3	KDR.3651_50	2	C1R_P00736_OID30753_v1_Inflammation_II	1	ATP1B2.7218_87	1
	CHRDL2.6086_15	2	EDAR.2977_7	3	BCAN.3461_58	2	CD109_Q6YHK3_OID21108_v1_Neurology	3	KL.15384_15	2	C7_P10643_OID30766_v1_Inflammation_II	1	ATRN.15499_11	1
	CHST11.7779_86	2	EFNA5.2615_60	3	BCHE.15514_26	2	CD33_P20138_OID21472_v1_Oncology	3	KLB.19557_3	2	C7orf50_Q9BRJ6_OID31095_v1_Neurology_II	1	B3GALTL.5727_35	1
	CHST9.11646_4	2	EGFLAM.12338_27	3	BMPER.15368_3	2	CD48_P09326_OID20692_v1_Inflammation	3	KREMEN1.17331_138	2	C9_P02748_OID30698_v1_Inflammation_II	1	B3GAT3.6897_38	1
	CLEC12A.11187_11	2	ENPP5.6556_5	3	BPI.4126_22	2	CDH2_P19022_OID20170_v1_Cardiometabolic	3	LEPR.5400_52	2	CA1_P00915_OID20409_v1_Cardiometabolic	1	B3GNT2.7980_72	1
	CLN5.8874_53	2	ENPP7.4435_66	3	C1QC.14100_63	2	CDHR1_Q96JP9_OID20808_v1_Neurology	3	LILRB1.5090_49	2	CA4_P22748_OID20241_v1_Cardiometabolic	1	B4GALT1.13381_49	1
	CLSTN1.15521_4	2	EPHA4.16288_17	3	C6.4127_75	2	CEMIP2_Q9UHN6_OID30499_v1_Inflammation_II	3	LILRB2.5091_28	2	CA5A_P35218_OID20075_v1_Cardiometabolic	1	BCAN.3461_58	1
	CLSTN2.18882_7	2	EPHA5.3806_55	3	C7.2888_49	2	CHIT1_Q13231_OID20312_v1_Cardiometabolic	3	LRP11.6713_4	2	CA6_P23280_OID21096_v1_Neurology	1	BCHE.15514_26	1
	CNDP1.5456_59	2	EPHB1.17680_12	3	CA6.3352_80	2	CLEC4C_Q8WTT0_OID20547_v1_Inflammation	3	LRRC15.6557_50	2	CALCB_P10092_OID31100_v1_Neurology_II	1	BDH2.17329_2	1
	CNTN5.3299_29	2	F7.3184_25	3	CA8.11390_24	2	CLGN_O14967_OID30957_v1_Neurology_II	3	MATN2.3325_2	2	CBLN4_Q9NTU7_OID21386_v1_Oncology	1	BIN1.9574_11	1
	CNTNAP2.6965_19	2	FAM177A1.8039_41	3	CBLN1.9313_27	2	CNTN3_Q9P232_OID21092_v1_Neurology	3	MATN3.19361_78	2	CCL15_Q16663_OID20328_v1_Cardiometabolic	1	BMP1.3348_49	1
	COCH.7227_75	2	FAM3B.5618_50	3	CBR3.14091_42	2	COLEC12_Q5KU26_OID20738_v1_Inflammation	3	MBL2.3000_66	2	CCL17_Q92583_OID20745_v1_Inflammation	1	BOC.4328_2	1
	COL15A1.8974_172	2	FAM3B.9177_6	3	CCL16.4913_78	2	CPXM2_Q8N436_OID30322_v1_Cardiometabolic_II	3	MFGE8.4455_89	2	CCL23_P55773_OID20693_v1_Inflammation	1	BST1.4535_50	1
	COL18A1.2201_17	2	FLRT2.13122_19	3	CCL3.3040_59	2	CRELD1_Q96HD1_OID30619_v1_Inflammation_II	3	MMAB.17783_9	2	CCL24_O00175_OID20772_v1_Inflammation	1	BTD.15644_1	1
	COL6A1.16828_8	2	FSTL4.9350_3	3	CD200R1.5103_30	2	CRELD2_Q6UXH1_OID20751_v1_Inflammation	3	MSR1.15533_97	2	CCL25_O15444_OID20674_v1_Inflammation	1	C1QTNF9.16605_2	1
	COL6A3.11196_31	2	GPNMB.8606_39	3	CD274.5060_62	2	CSF1R_P07333_OID30681_v1_Inflammation_II	3	MTHFS.14107_1	2	CCL3_P10147_OID20610_v1_Inflammation	1	C3.2683_1	1
	COLEC11.4430_44	2	GREM1.18878_15	3	CD33.3166_92	2	CTSB_P07858_OID20276_v1_Cardiometabolic	3	NAAA.3173_49	2	CCN3_P48745_OID20299_v1_Cardiometabolic	1	C3.2754_50	1
	CPA4.9267_2	2	HBZ.6919_3	3	CD36.2973_15	2	CTSD_P07339_OID20358_v1_Cardiometabolic	3	NCAM1.4498_62	2	CCN4_O95388_OID21444_v1_Oncology	1	C3.5803_24	1
	CPB1.15375_49	2	HP.7905_30	3	CD58.10938_13	2	CTSO_P43234_OID20660_v1_Inflammation	3	NCAM2.6507_16	2	CD101_Q93033_OID31480_v1_Oncology_II	1	C5.2381_52	1
	CPM.9416_77	2	HS6ST1.5465_32	3	CDCP1.16818_200	2	DPT_Q07507_OID20278_v1_Cardiometabolic	3	NFASC.7179_69	2	CD109_Q6YHK3_OID21108_v1_Neurology	1	C6.4127_75	1
	CRELD1.7628_40	2	IDUA.3169_70	3	CECR1.6077_63	2	ECHDC3_Q96DC8_OID30293_v1_Cardiometabolic_II	3	NID1.3213_65	2	CD160_O95971_OID20647_v1_Inflammation	1	C9.3060_43	1
	CRHBP.6039_24	2	IGF1R.4232_19	3	CEL.9796_4	2	EFCAB2_Q5VUJ9_OID31313_v1_Oncology_II	3	NID2.16060_99	2	CD200R1_Q8TD46_OID20595_v1_Inflammation	1	CA10.13666_222	1
	CRISPLD2.5691_2	2	IGFBP7.3320_49	3	CFHR2.15584_9	2	EFHD1_Q9BUP0_OID31044_v1_Neurology_II	3	NLGN1.15620_4	2	CD200_P41217_OID20603_v1_Inflammation	1	CA8.11390_24	1
	CRTAC1.5632_6	2	IL6R.15602_43	3	CHST15.4469_78	2	ENPP5_Q9UJA9_OID20736_v1_Inflammation	3	NME4.16809_1	2	CD244_Q9BZW8_OID20628_v1_Inflammation	1	CACNA2D3.8885_6	1
	CSF1R.13682_47	2	IMPAD1.9231_23	3	CHST9.11646_4	2	FBLN2_P98095_OID30378_v1_Cardiometabolic_II	3	NOTCH1.5107_7	2	CD248_Q9HCU0_OID30394_v1_Cardiometabolic_II	1	CALCB.17170_15	1
	CTSH.8465_52	2	ITIH5.8233_2	3	CLN5.8874_53	2	FCN1_O00602_OID30690_v1_Inflammation_II	3	NOTCH3.5108_72	2	CD276_Q5ZPR3_OID20680_v1_Inflammation	1	CALCOCO2.12534_10	1
	CXCL12.9278_9	2	KLK7.3378_49	3	CLSTN1.15521_4	2	FGFR2_P21802_OID21478_v1_Oncology	3	NPTX2.6521_35	2	CD2AP_Q9Y5K6_OID20177_v1_Cardiometabolic	1	CAPG.4968_50	1
	CYB5D2.10924_258	2	LARGE.7935_26	3	CNTN1.2974_61	2	FLRT2_O43155_OID20946_v1_Neurology	3	NQO2.9754_33	2	CD300E_Q496F6_OID21418_v1_Oncology	1	CAPN2.14684_17	1
	DEFB1.6629_3	2	LGMN.3622_33	3	CNTN2.3296_92	2	FNDC1_Q4ZHG4_OID31127_v1_Neurology_II	3	NTM.8428_102	2	CD300LF_Q8TDQ1_OID21469_v1_Oncology	1	CBL.12016_60	1
	DKK1.3535_84	2	MATN2.3325_2	3	COCH.7227_75	2	GDNF_P39905_OID20861_v1_Neurology	3	NTN1.6649_51	2	CD300LG_Q6UXG3_OID21130_v1_Neurology	1	CBLN1.9313_27	1
	DKK3.3607_71	2	MGAT4B.7141_21	3	COL9A1.15466_30	2	GFRA2_O00451_OID21330_v1_Oncology	3	NUDT2.16583_8	2	CD33_P20138_OID21472_v1_Oncology	1	CBLN4.5688_65	1
	DLL1.5349_69	2	MLN.5631_83	3	COLEC11.4430_44	2	GFRAL_Q6UXV0_OID31091_v1_Neurology_II	3	PDCD1LG2.3004_67	2	CD36_P16671_OID30485_v1_Inflammation_II	1	CCBL2.12682_5	1
	DPT.4979_34	2	MRC2.3041_55	3	COLEC12.5457_5	2	GGACT_Q9BVM4_OID30290_v1_Cardiometabolic_II	3	PDCD6IP.18174_79	2	CD38_P28907_OID21316_v1_Oncology	1	CCDC134.15300_66	1
	DSG2.9484_75	2	MX1.17460_51	3	CPA4.9267_2	2	GSN_P06396_OID30714_v1_Inflammation_II	3	PDGFD.17140_57	2	CD48_P09326_OID20692_v1_Inflammation	1	CCDC80.3234_23	1
	EDAR.2977_7	2	NEGR1.13109_82	3	CPB2.3518_54	2	HDDC2_Q7Z4H3_OID31447_v1_Oncology_II	3	PDGFRL.9713_67	2	CD4_P01730_OID20584_v1_Inflammation	1	CCL15.18289_16	1
	EFEMP1.8480_29	2	NFASC.7179_69	3	CPM.9416_77	2	HS6ST1_O60243_OID21441_v1_Oncology	3	PDLIM1.11428_31	2	CD58_P19256_OID20716_v1_Inflammation	1	CCL16.4913_78	1
	EGFLAM.12338_27	2	NID1.3213_65	3	CPOX.18241_18	2	IFNLR1_Q8IU57_OID20506_v1_Inflammation	3	PENK.9076_25	2	CD59_P13987_OID20339_v1_Cardiometabolic	1	CCL17.3519_3	1
	EMILIN3.8773_172	2	NLGN1.15620_4	3	CPXM1.6255_74	2	IGDCC4_Q8TDY8_OID30402_v1_Cardiometabolic_II	3	PGLS.17799_9	2	CD6_P30203_OID20649_v1_Inflammation	1	CCL18.3044_3	1
	ENGASE.16781_2	2	NRP2.15387_44	3	CRELD1.7628_40	2	IGFBP3_P17936_OID20398_v1_Cardiometabolic	3	PLA2R1.10916_44	2	CD70_P32970_OID20599_v1_Inflammation	1	CCL23.2913_1	1
	ENPP7.4435_66	2	NTF3.4145_58	3	CRYZ.13983_27	2	IL31RA_Q8NI17_OID30475_v1_Inflammation_II	3	PLAUR.2652_15	2	CD7_P09564_OID30543_v1_Inflammation_II	1	CCL23.3028_36	1
	EPHA5.3806_55	2	NTRK3.2658_27	3	CSF1R.13682_47	2	IL5RA_Q01344_OID20601_v1_Inflammation	3	PLXNC1.4564_2	2	CD80_P33681_OID30291_v1_Cardiometabolic_II	1	CCL25.2705_5	1
	EPHB1.17680_12	2	NUDT12.13947_371	3	CST7.3302_58	2	IL6R_P08887_OID20385_v1_Cardiometabolic	3	PLXND1.19561_216	2	CD86_P42081_OID31500_v1_Oncology_II	1	CD109.3290_50	1
	EPHB2.8225_86	2	PDGFD.17140_57	3	CTSB.8007_19	2	IL7R_P16871_OID21136_v1_Neurology	3	POSTN.3457_57	2	CDCP1_Q9H5V8_OID20940_v1_Neurology	1	CD14.16914_104	1
	EPHB6.5078_82	2	PDGFD.9341_1	3	CTSD.5508_62	2	ISM1_B1AKI9_OID20538_v1_Inflammation	3	PREP.14273_19	2	CDH17_Q12864_OID20134_v1_Cardiometabolic	1	CD14.8969_49	1
	ESD.4984_83	2	PLA2R1.10916_44	3	CTSH.8465_52	2	ITGA11_Q9UKX5_OID20581_v1_Inflammation	3	PTK7.9525_1	2	CDH6_P55285_OID20157_v1_Cardiometabolic	1	CD177.13116_25	1
	ESM1.3805_16	2	PROK2.10754_113	3	DECR2.18343_10	2	KDR_P35968_OID21497_v1_Oncology	3	QDPR.11257_1	2	CDHR1_Q96JP9_OID20808_v1_Neurology	1	CD200.5112_73	1
	EVL.11656_110	2	PSG3.6444_15	3	DEFB1.6629_3	2	LPA_P08519_OID30747_v1_Inflammation_II	3	REG3G.15476_6	2	CDHR5_Q9HBB8_OID20193_v1_Cardiometabolic	1	CD274.5060_62	1
	F11.2190_55	2	PTGFRN.12727_7	3	DKK3.3607_71	2	LPL_P06858_OID20188_v1_Cardiometabolic	3	RETN.3046_31	2	CDNF_Q49AH0_OID21318_v1_Oncology	1	CD300A.5630_48	1
	F5.4906_35	2	PTGR1.19617_5	3	DLK1.6496_60	2	LRPAP1_P30533_OID21059_v1_Neurology	3	RMDN1.7096_30	2	CDON_Q4KMG0_OID20754_v1_Inflammation	1	CD300C.5066_134	1
	FAM177A1.8039_41	2	PXDN.13463_1	3	DPT.4979_34	2	LTBP3_Q9NS15_OID21191_v1_Oncology	3	RNASET2.16913_8	2	CEACAM21_Q3KPI0_OID20548_v1_Inflammation	1	CD33.3166_92	1
	FAM20A.6433_57	2	RNASE3.15576_158	3	DSCAM.9175_48	2	MSR1_P21757_OID21063_v1_Neurology	3	ROR1.2590_69	2	CEACAM5_P06731_OID21171_v1_Oncology	1	CD36.2973_15	1
	FAM3B.5618_50	2	RNASE6.5646_20	3	DSG2.9484_75	2	NAAA_Q02083_OID20931_v1_Neurology	3	ROR2.7861_9	2	CES1_P23141_OID20244_v1_Cardiometabolic	1	CD48.3292_75	1
	FCER2.3291_30	2	ROR2.7861_9	3	ECI2.12859_33	2	NCAM1_P13591_OID20354_v1_Cardiometabolic	3	RPN1.10490_3	2	CFH_P08603_OID30790_v1_Inflammation_II	1	CD55.5069_9	1
	FCGR2A.3309_2	2	SEMA6A.7945_10	3	EGFR.2677_1	2	NECTIN2_Q92692_OID20222_v1_Cardiometabolic	3	RTN4R.5105_2	2	CHI3L1_P36222_OID20399_v1_Cardiometabolic	1	CD59.11514_196	1
	FCGR2B.3310_62	2	SERPINE2.19154_41	3	EGLN1.9901_28	2	NELL1_Q92832_OID21494_v1_Oncology	3	SCARA5.10419_1	2	CHMP6_Q96FZ7_OID30327_v1_Cardiometabolic_II	1	CD68.18922_27	1
	FOLR3.15495_9	2	SIGLEC12.10037_98	3	EMILIN3.8773_172	2	NPTX1_Q15818_OID21074_v1_Neurology	3	SELL.4831_4	2	CLEC12A_Q5QGZ9_OID30552_v1_Inflammation_II	1	CD86.5337_64	1
	FUT8.8244_16	2	SIRPB1.6247_9	3	ENPP7.4435_66	2	NRP1_O14786_OID20390_v1_Cardiometabolic	3	SEMA3E.5363_51	2	CLEC1A_Q8NC01_OID20099_v1_Cardiometabolic	1	CD8A.15462_28	1
	GALNT16.8923_94	2	SPARCL1.4467_49	3	EPHA1.3431_54	2	NTF3_P20783_OID20591_v1_Inflammation	3	SEMA5A.13132_14	2	CLEC4A_Q9UMR7_OID20573_v1_Inflammation	1	CDCP1.16818_200	1
	GC.15589_1	2	SPINT2.2843_13	3	EPHA4.16288_17	2	OSCAR_Q8IYS5_OID20776_v1_Inflammation	3	SERPINA3.4153_11	2	CLEC4C_Q8WTT0_OID20547_v1_Inflammation	1	CDNF.4962_52	1
	GFRAL.6920_1	2	TEK.3773_15	3	EPHA5.3806_55	2	PCDH9_Q9HC56_OID31516_v1_Oncology_II	3	SERPINA4.3449_58	2	CLEC5A_Q9NY25_OID20165_v1_Cardiometabolic	1	CDON.4541_49	1
	GLCE.7808_5	2	USP15.19161_1	3	EPHB1.17680_12	2	PDZD2_O15018_OID30151_v1_Cardiometabolic_II	3	SERPINE2.19154_41	2	CLEC6A_Q6EIG7_OID21228_v1_Oncology	1	CECR1.6077_63	1
	GLIPR2.15522_2	2	VIT.6234_74	3	EPHB6.5078_82	2	PENK_P01210_OID30666_v1_Inflammation_II	3	SFRP1.3221_54	2	CLEC7A_Q9BXN2_OID20636_v1_Inflammation	1	CFI.2567_5	1
	GLRX2.12486_8	2	VWC2.15308_108	3	ESM1.3805_16	2	PLXDC2_Q6UX71_OID31101_v1_Neurology_II	3	SFTPD.19590_46	2	CLGN_O14967_OID30957_v1_Neurology_II	1	CHGA.8476_11	1
	GMPR.19254_125	2	ABO.9253_52	2	EVL.11656_110	2	PRND_Q9UKY0_OID31124_v1_Neurology_II	3	SIGLEC7.2742_68	2	CLSTN3_Q9BQT9_OID31092_v1_Neurology_II	1	CHI3L1.11104_13	1
	GOLM1.17456_53	2	ACADM.17333_20	2	F11.2190_55	2	PTPRM_P28827_OID20598_v1_Inflammation	3	SIRPB1.6247_9	2	CLUL1_Q15846_OID20198_v1_Cardiometabolic	1	CHKB.7761_125	1
	GPC5.4991_12	2	ACAN.3280_49	2	F5.4906_35	2	PXDNL_A1KZ92_OID31405_v1_Oncology_II	3	SMAP1.11649_3	2	CLU_P10909_OID30732_v1_Inflammation_II	1	CHL1.8958_51	1
	GPR56.18893_26	2	ADAM22.7933_75	2	FABP2.15385_116	2	PZP_P20742_OID30730_v1_Inflammation_II	3	SMOC1.13118_5	2	CNTN2_Q02246_OID21426_v1_Oncology	1	CHMP2B.17350_13	1
	GPX7.8345_27	2	ADAM23.7049_2	2	FAH.11424_4	2	ROBO2_Q9HCK4_OID21007_v1_Neurology	3	SPARCL1.4467_49	2	CNTN3_Q9P232_OID21092_v1_Neurology	1	CHST11.7779_86	1
	GRAMD1C.8336_267	2	ADGRE2.4546_27	2	FAM177A1.8039_41	2	SELP_P16109_OID20379_v1_Cardiometabolic	3	SPINK5.8028_22	2	CNTN5_O94779_OID21006_v1_Neurology	1	CHST12.6626_81	1
	GRAMD1C.8842_16	2	ADGRF5.6409_57	2	FAP.5029_3	2	SERPINB8_P50452_OID20630_v1_Inflammation	3	SPINK7.10974_20	2	COL24A1_Q17RW2_OID31464_v1_Oncology_II	1	CHST15.4469_78	1
	GSN.4775_34	2	ADIPOQ.3554_24	2	FCER2.3291_30	2	SEZ6L_Q9BYH1_OID21488_v1_Oncology	3	SPON1.4297_62	2	COL28A1_Q2UY09_OID30969_v1_Neurology_II	1	CHST9.11646_4	1
	GXYLT1.8229_1	2	AHSG.3581_53	2	FCN2.13717_15	2	SIRPB1_O00241_OID20739_v1_Inflammation	3	ST3GAL1.5657_28	2	COL3A1_P02461_OID30379_v1_Cardiometabolic_II	1	CLEC3B.5701_81	1
	H6PD.7161_25	2	AKR1B1.16606_85	2	FGR.3810_50	2	SLITRK6_Q9H5Y7_OID20094_v1_Cardiometabolic	3	TAPBPL.6364_7	2	COL5A1_P20908_OID30587_v1_Inflammation_II	1	CLIC5.12475_48	1
	HAVCR1.9021_1	2	ALAD.15523_9	2	FLRT2.13122_19	2	SMOC2_Q9H3U7_OID20730_v1_Inflammation	3	TARS.18186_15	2	COMT_P21964_OID20086_v1_Cardiometabolic	1	CLMP.10440_26	1
	HEBP1.18225_13	2	ALCAM.5451_1	2	FOLR3.15495_9	2	SMPDL3A_Q92484_OID20676_v1_Inflammation	3	TCN2.15560_52	2	CPA4_Q9UI42_OID30606_v1_Inflammation_II	1	CLN5.8874_53	1
	HGFAC.3617_80	2	AMY1A.7918_114	2	FUT3.4548_4	2	SPAG1_Q07617_OID30979_v1_Neurology_II	3	TCN2.5584_21	2	CPB2_Q96IY4_OID30734_v1_Inflammation_II	1	CLPS.5749_53	1
	HK2.13130_150	2	AMY2B.15556_49	2	FUT5.4549_78	2	SPINK5_Q9NQ38_OID21148_v1_Neurology	3	TGFBI.3283_21	2	CPM_P14384_OID21054_v1_Neurology	1	CLSTN2.18882_7	1
	HP.3054_3	2	ANG.4874_3	2	GFRAL.6920_1	2	SPOCK1_Q08629_OID20924_v1_Neurology	3	TIMD4.15449_33	2	CPOX_P36551_OID30495_v1_Inflammation_II	1	CNDP1.5456_59	1
	HSP90B1.6393_63	2	ANXA1.4960_72	2	GGH.9370_69	2	SPON1_Q9HCB6_OID20759_v1_Inflammation	3	TIMP3.2480_58	2	CPPED1_Q9BRF8_OID21053_v1_Neurology	1	CNTFR.14101_2	1
	ICAM1.4342_10	2	ANXA2.13700_10	2	GKN2.6416_8	2	TCN2_P20062_OID20341_v1_Cardiometabolic	3	TMEM132A.7871_16	2	CPQ_Q9Y646_OID30406_v1_Cardiometabolic_II	1	CNTN1.2974_61	1
	ICOSLG.5061_27	2	AOC2.6434_18	2	GLIPR2.15522_2	2	TFF3_Q07654_OID20371_v1_Cardiometabolic	3	TNC.4155_3	2	CPVL_Q9H3G5_OID21435_v1_Oncology	1	CNTN4.3298_52	1
	IDH1.18338_26	2	APCS.2474_54	2	GLRX2.12486_8	2	TGFBR2_P37173_OID21493_v1_Oncology	3	TNFAIP6.5036_50	2	CPXM1_Q96SM3_OID21479_v1_Oncology	1	COL15A1.8974_172	1
	IFNLR1.7192_37	2	ASPH.6998_106	2	GLUL.19238_12	2	THBD_P07204_OID20231_v1_Cardiometabolic	3	TNFRSF1B.8368_102	2	CPXM2_Q8N436_OID30322_v1_Cardiometabolic_II	1	COL6A1.16828_8	1
	IGF1R.4232_19	2	B3GALTL.5727_35	2	GMDS.18337_4	2	TLR1_Q15399_OID30532_v1_Inflammation_II	3	UNC5D.16307_22	2	CRELD1_Q96HD1_OID30619_v1_Inflammation_II	1	COL6A2.16753_46	1
	IGLL1.6485_59	2	B3GNT2.7980_72	2	GMPR.19254_125	2	TNFRSF10B_O14763_OID20981_v1_Neurology	3	VIT.6234_74	2	CRELD2_Q6UXH1_OID20751_v1_Inflammation	1	COL9A1.15466_30	1
	IL15RA.14054_17	2	B4GALT1.13381_49	2	GOLM1.17456_53	2	TPSAB1_Q15661_OID20642_v1_Inflammation	3	VNN2.15480_2	2	CRHBP_P24387_OID20747_v1_Inflammation	1	COLEC12.5457_5	1
	IL16.2774_10	2	BOC.4328_2	2	GOLM1.8983_7	2	UMOD_P07911_OID20237_v1_Cardiometabolic	3	WFIKKN2.3235_50	2	CRH_P06850_OID21257_v1_Oncology	1	CPA4.9267_2	1
	IL1RL2.2994_71	2	BPI.4126_22	2	GPX7.8345_27	2	VSTM1_Q6UX27_OID20851_v1_Neurology	3	XXYLT1.6375_75	2	CRNN_Q9UBG3_OID21427_v1_Oncology	1	CPB1.15375_49	1
	IL5RA.13686_2	2	BPIFB1.15367_38	2	GRAMD1C.8336_267	2	XCL1_P47992_OID21398_v1_Oncology	3	A1BG.16561_9	1	CRTAC1_Q9NQ79_OID20279_v1_Cardiometabolic	1	CPB2.3518_54	1
	IL6ST.2620_4	2	BRSK2.9790_28	2	GRAMD1C.8842_16	2	ACAA1_P09110_OID21269_v1_Oncology	2	A2M.3708_62	1	CRTAM_O95727_OID20914_v1_Neurology	1	CPN2.6415_90	1
	IMPAD1.9231_23	2	C1QC.14100_63	2	GSTP1.4911_49	2	ACE_P12821_OID30696_v1_Inflammation_II	2	A4GALT.8759_29	1	CRYM_Q14894_OID30815_v1_Neurology_II	1	CPNE1.5346_24	1
	ISOC1.9816_37	2	C1RL.9348_1	2	GSTT2B.11273_176	2	ACP1_P24666_OID30524_v1_Inflammation_II	2	ABO.9253_52	1	CSF1R_P07333_OID30681_v1_Inflammation_II	1	CPOX.18241_18	1
	ITPA.18916_25	2	C3.5803_24	2	GXYLT1.8229_1	2	ACP5_P13686_OID20314_v1_Cardiometabolic	2	ACADM.17333_20	1	CSF2RB_P32927_OID30553_v1_Inflammation_II	1	CR1.19556_12	1
	KIAA1549L.11145_72	2	C5.2851_63	2	HBZ.6919_3	2	ADA2_Q9NZK5_OID20394_v1_Cardiometabolic	2	ACADVL.19262_219	1	CSF3R_Q99062_OID30527_v1_Inflammation_II	1	CR2.15570_99	1
	KLK14.15544_25	2	C6.4127_75	2	HDHD2.13472_35	2	ADAM12_O43184_OID30491_v1_Inflammation_II	2	ACE.10714_7	1	CSPG4_Q6UVK1_OID30397_v1_Cardiometabolic_II	1	CRABP2.11696_7	1
	KNG1.7784_1	2	C7.2888_49	2	HEBP1.18225_13	2	ADAM8_P78325_OID21039_v1_Neurology	2	ACP1.3858_5	1	CST5_P28325_OID20995_v1_Neurology	1	CRELD1.7628_40	1
	KYNU.4559_64	2	CA6.3352_80	2	HK2.13130_150	2	ADAMTS15_Q8TE58_OID21275_v1_Oncology	2	ACP5.3232_28	1	CTBS_Q01459_OID30710_v1_Inflammation_II	1	CRHBP.6039_24	1
	LGALS3.3066_12	2	CA8.11390_24	2	HP.3054_3	2	ADGRE1_Q14246_OID31483_v1_Oncology_II	2	ACPL2.6079_59	1	CTSB_P07858_OID20276_v1_Cardiometabolic	1	CRISP2.9282_12	1
	LILRB1.5090_49	2	CAT.3488_64	2	HP.7905_30	2	ADGRE5_P48960_OID20260_v1_Cardiometabolic	2	ACVRL1.16318_12	1	CTSC_P53634_OID20679_v1_Inflammation	1	CRLF1.14747_9	1
	LIPN.8097_77	2	CBLN1.9313_27	2	HS6ST1.5465_32	2	ADH1B_P00325_OID30612_v1_Inflammation_II	2	ACYP2.12812_25	1	CTSE_P14091_OID30628_v1_Inflammation_II	1	CROT.13929_27	1
	LRIG1.18831_6	2	CBLN4.5688_65	2	IDUA.3169_70	2	ADIPOQ_Q15848_OID30748_v1_Inflammation_II	2	ADAM23.7049_2	1	CTSH_P09668_OID20113_v1_Cardiometabolic	1	CRP.4337_49	1
	MAN2B2.9251_28	2	CBR3.14091_42	2	IGDCC4.9793_145	2	AGT_P01019_OID30709_v1_Inflammation_II	2	ADAMTS13.3175_51	1	CTSS_P25774_OID21056_v1_Neurology	1	CRTAC1.5632_6	1
	MANEA.8014_359	2	CCL8.13748_4	2	IGF2R.16057_6	2	ALCAM_Q13740_OID20273_v1_Cardiometabolic	2	ADGRF5.6409_57	1	CTSV_O60911_OID21405_v1_Oncology	1	CSF1R.13682_47	1
	MATN3.19361_78	2	CD274.5060_62	2	IL15RA.14054_17	2	ALDH5A1_P51649_OID31047_v1_Neurology_II	2	ADH1A.17396_23	1	CTSZ_Q9UBR2_OID20365_v1_Cardiometabolic	1	CSF2RB.10512_13	1
	MET.2837_3	2	CD300A.5630_48	2	IL16.2774_10	2	AMBP_P02760_OID21413_v1_Oncology	2	ADH1B.9834_62	1	CXCL12_P48061_OID20464_v1_Inflammation	1	CST7.3302_58	1
	MFGE8.4455_89	2	CD300C.5066_134	2	IL1RL1.4234_8	2	AMPD3_Q01432_OID31139_v1_Neurology_II	2	ADH1C.15525_294	1	CXCL16_Q9H2A7_OID20282_v1_Cardiometabolic	1	CTSF.9212_22	1
	MMP10.8479_4	2	CD33.3166_92	2	IMPAD1.9231_23	2	ANXA2_P07355_OID30263_v1_Cardiometabolic_II	2	ADH4.8325_37	1	CXCL5_P42830_OID20207_v1_Cardiometabolic	1	CTSV.3364_76	1
	MMP7.2789_26	2	CD48.3292_75	2	ISG15.14151_4	2	APBB1IP_Q7Z5R6_OID21359_v1_Oncology	2	ADH7.11377_19	1	CXCL6_P80162_OID20613_v1_Inflammation	1	CTSZ.4971_1	1
	MRC2.3041_55	2	CD58.10938_13	2	ITIH2.9326_33	2	APCS_P02743_OID30778_v1_Inflammation_II	2	ADPRHL2.17332_3	1	CYB5R2_Q6BCY4_OID31512_v1_Oncology_II	1	CXCL12.9278_9	1
	MTHFS.14107_1	2	CD97.18881_7	2	ITPA.18916_25	2	ARG1_P05089_OID21445_v1_Oncology	2	ADSSL1.13998_26	1	DBH_P09172_OID30703_v1_Inflammation_II	1	CXCL6.3495_15	1
	MUC16.15565_102	2	CDNF.4962_52	2	KIAA1549L.11145_72	2	ARHGAP25_P42331_OID21255_v1_Oncology	2	AFM.4763_31	1	DBI_P07108_OID21143_v1_Neurology	1	CXCL8.3447_64	1
	MX1.17460_51	2	CHGA.8476_11	2	KLK7.3378_49	2	ARHGEF10_O15013_OID30994_v1_Neurology_II	2	AGFG1.11681_8	1	DDAH1_O94760_OID21299_v1_Oncology	1	CYB5R2.19143_38	1
	NAGPA.11208_15	2	CHI3L1.11104_13	2	KYNU.4559_64	2	ARSB_P15848_OID21331_v1_Oncology	2	AGT.3484_60	1	DLL1_O00548_OID21525_v1_Oncology	1	DBI.16919_1	1
	NCK2.13615_60	2	CHRDL2.6086_15	2	LGALS3.3066_12	2	AXL_P30530_OID20363_v1_Cardiometabolic	2	AHSG.3581_53	1	DNER_Q8NFT8_OID20712_v1_Inflammation	1	DDOST.17161_1	1
	NEGR1.13109_82	2	CHST15.4469_78	2	LGALS3BP.5000_52	2	B4GALT1_P15291_OID20780_v1_Inflammation	2	AIP.3839_60	1	DPEP2_Q9H4A9_OID21305_v1_Oncology	1	DECR2.18343_10	1
	NELL1.6544_33	2	CLEC11A.2966_65	2	LGMN.3622_33	2	BCAM_P50895_OID21076_v1_Neurology	2	AKR1B1.16606_85	1	DPT_Q07507_OID20278_v1_Cardiometabolic	1	DEFB1.6629_3	1
	NFASC.7179_69	2	CLEC11A.4500_50	2	LRIG3.3322_52	2	BCHE_P06276_OID30717_v1_Inflammation_II	2	AKR1C4.18397_5	1	DRAXIN_Q8NBI3_OID20917_v1_Neurology	1	DKK1.3535_84	1
	NQO2.9754_33	2	CLEC4C.9094_5	2	LRP8.3323_37	2	BCL2_P10415_OID31454_v1_Oncology_II	2	AKR7A3.18173_11	1	DSC2_Q02487_OID21079_v1_Neurology	1	DKK3.3607_71	1
	NTM.10907_116	2	CLMP.10440_26	2	LRPAP1.3640_14	2	BLMH_Q13867_OID20336_v1_Cardiometabolic	2	ALCAM.5451_1	1	DUSP13_Q6B8I1_OID31394_v1_Oncology_II	1	DLK1.6373_54	1
	NTN1.6649_51	2	CNDP1.5456_59	2	LTF.2780_35	2	BOC_Q9BWV1_OID20116_v1_Cardiometabolic	2	ALDH1A1.11265_8	1	ECHDC3_Q96DC8_OID30293_v1_Cardiometabolic_II	1	DLK1.6496_60	1
	NTRK3.2658_27	2	CNTN1.2974_61	2	MAN1C1.13427_66	2	BPIFA2_Q96DR5_OID30279_v1_Cardiometabolic_II	2	ALKBH3.18401_18	1	ECHS1_P30084_OID30239_v1_Cardiometabolic_II	1	DMKN.5963_9	1
	NUDT2.16583_8	2	CNTN5.3299_29	2	MAN2B2.9251_28	2	C1RL_Q9NZP8_OID30721_v1_Inflammation_II	2	ALPPL2.6715_63	1	ECI2_O75521_OID30142_v1_Cardiometabolic_II	1	DPEP2.8327_26	1
	PCDH10.9018_38	2	CNTNAP2.6965_19	2	MATN2.3325_2	2	CA5A_P35218_OID20075_v1_Cardiometabolic	2	AMY2A.18917_53	1	ENPP5_Q9UJA9_OID20736_v1_Inflammation	1	DPT.4979_34	1
	PCK1.18182_24	2	COL15A1.8974_172	2	MATN3.19361_78	2	CA6_P23280_OID21096_v1_Neurology	2	AMY2B.15556_49	1	ENPP7_Q6UWV6_OID20689_v1_Inflammation	1	DSCAM.9175_48	1
	PCSK1.13388_57	2	COMP.8043_153	2	MFGE8.4455_89	2	CASP7_P55210_OID31135_v1_Neurology_II	2	ANGPT1.2811_27	1	ENTPD5_O75356_OID20104_v1_Cardiometabolic	1	DSG2.9484_75	1
	PCSK9.5231_79	2	CPNE1.5346_24	2	MIA.2687_2	2	CAT_P04040_OID30712_v1_Inflammation_II	2	ANGPTL1.11142_11	1	EPHA1_P21709_OID20677_v1_Inflammation	1	ECI2.12859_33	1
	PDCD1LG2.3004_67	2	CPXM1.6255_74	2	MMP1.4924_32	2	CCL25_O15444_OID20674_v1_Inflammation	2	ANXA1.4960_72	1	EPPK1_P58107_OID30250_v1_Cardiometabolic_II	1	ECM1.3366_51	1
	PDCD5.12517_52	2	CRADD.15322_35	2	MMP10.8479_4	2	CCN4_O95388_OID21444_v1_Oncology	2	ANXA11.17513_11	1	ERBB4_Q15303_OID21510_v1_Oncology	1	EGFR.2677_1	1
	PDGFD.17140_57	2	CRELD1.7628_40	2	MMP7.2789_26	2	CD163_Q86VB7_OID20360_v1_Cardiometabolic	2	APEX1.9849_13	1	ERN1_O75460_OID31391_v1_Oncology_II	1	ENG.4908_6	1
	PDGFD.9341_1	2	CRISPLD2.5691_2	2	MMP8.9172_69	2	CD226_Q15762_OID30556_v1_Inflammation_II	2	APOA5.15363_32	1	F11_P03951_OID30773_v1_Inflammation_II	1	ENGASE.16781_2	1
	PDGFRB.3459_49	2	CRTAC1.5632_6	2	MPO.2580_83	2	CD274_Q9NZQ7_OID20966_v1_Neurology	2	APOB.2797_56	1	F12_P00748_OID30739_v1_Inflammation_II	1	ENO3.16616_137	1
	PDGFRL.9713_67	2	CRYZ.13983_27	2	MRC1.2637_77	2	CD300E_Q496F6_OID21418_v1_Oncology	2	APOBEC3G.13930_3	1	F3_P13726_OID21440_v1_Oncology	1	ENPP2.16892_23	1
	PDIA5.5593_11	2	CTSH.8465_52	2	MRVI1.8255_34	2	CD300LF_Q8TDQ1_OID21469_v1_Oncology	2	APOC1.15364_101	1	F7_P08709_OID20372_v1_Cardiometabolic	1	ENPP5.6556_5	1
	PGM1.9173_21	2	CYB5D2.10924_258	2	MTHFS.14107_1	2	CD302_Q8IX05_OID21328_v1_Oncology	2	APOL1.11510_31	1	FAM3D_Q96BQ1_OID31514_v1_Oncology_II	1	ENTPD5.4437_56	1
	PLAUR.2652_15	2	DECR2.18343_10	2	MTRF1L.11134_30	2	CD36_P16671_OID30485_v1_Inflammation_II	2	APOL3.16823_75	1	FAP_Q12884_OID20330_v1_Cardiometabolic	1	EPHA1.3431_54	1
	PNP.15435_4	2	DEFB1.6629_3	2	MUC16.15565_102	2	CD70_P32970_OID20599_v1_Inflammation	2	APP.3171_57	1	FAS_P25445_OID20316_v1_Cardiometabolic	1	EPHA5.3806_55	1
	PPT1.9244_27	2	DKK3.3607_71	2	MVD.18422_41	2	CDA_P32320_OID30345_v1_Cardiometabolic_II	2	APRT.10088_37	1	FBLN2_P98095_OID30378_v1_Cardiometabolic_II	1	EPHB2.8225_86	1
	PREP.14273_19	2	DLL1.5349_69	2	MXRA7.8005_1	2	CDCP1_Q9H5V8_OID20940_v1_Neurology	2	ARFIP1.13488_3	1	FCAR_P24071_OID20564_v1_Inflammation	1	ERAP1.4964_67	1
	PRKCA.2644_11	2	DNER.9769_48	2	NCAM2.6507_16	2	CDH5_P33151_OID20243_v1_Cardiometabolic	2	ARHGAP25.11333_82	1	FCER2_P06734_OID21133_v1_Neurology	1	ERAP2.8960_3	1
	PRKCB.5475_10	2	DPT.4979_34	2	NDRG3.18312_68	2	CEACAM21_Q3KPI0_OID20548_v1_Inflammation	2	ARSB.3172_28	1	FCN1_O00602_OID30690_v1_Inflammation_II	1	ERO1LB.7994_41	1
	PROK2.10754_113	2	DSCAM.9175_48	2	NELL1.6544_33	2	CES1_P23141_OID20244_v1_Cardiometabolic	2	ASAH2.3212_30	1	FCN2_Q15485_OID20382_v1_Cardiometabolic	1	ESM1.3805_16	1
	PSAPL1.8814_33	2	DSG2.9484_75	2	NFASC.7179_69	2	CES3_Q6UWW8_OID21340_v1_Oncology	2	ASGR1.5452_71	1	FCRL3_Q96P31_OID20443_v1_Inflammation	1	F10.3077_66	1
	PTN.3045_72	2	ECI2.12859_33	2	NQO2.9754_33	2	CHI3L1_P36222_OID20399_v1_Cardiometabolic	2	ASL.11241_8	1	FCRL6_Q6DN72_OID20529_v1_Inflammation	1	F10.4878_3	1
	PTPRU.8337_65	2	EDIL3.9360_33	2	NRXN3.5111_15	2	CHMP6_Q96FZ7_OID30327_v1_Cardiometabolic_II	2	ASPH.6998_106	1	FCRLB_Q6BAA4_OID21193_v1_Oncology	1	F11.2190_55	1
	PZP.6580_29	2	EGFR.2677_1	2	NT5C3L.19135_5	2	CIT_O14578_OID30970_v1_Neurology_II	2	ATP1B2.7218_87	1	FGF2_P09038_OID20503_v1_Inflammation	1	F13B.5658_64	1
	QDPR.11257_1	2	EMILIN3.8773_172	2	NTM.8428_102	2	CKAP4_Q07065_OID20617_v1_Inflammation	2	ATRN.15499_11	1	FGF5_P12034_OID20490_v1_Inflammation	1	F7.3184_25	1
	QSOX2.8397_147	2	ENTPD1.7999_23	2	NUDT2.16583_8	2	CLEC12A_Q5QGZ9_OID30552_v1_Inflammation_II	2	ATXN3.16825_20	1	FGFBP2_Q9BYJ0_OID30395_v1_Cardiometabolic_II	1	FABP2.15385_116	1
	RBP7.14208_3	2	EPHA1.3431_54	2	OLFM3.11143_32	2	CLEC4A_Q9UMR7_OID20573_v1_Inflammation	2	B3GALTL.5727_35	1	FGFR4_P22455_OID30646_v1_Inflammation_II	1	FAH.11424_4	1
	REG3A.15304_1	2	EPHB2.8225_86	2	OSMR.10892_8	2	CLMP_Q9H6B4_OID21419_v1_Oncology	2	B3GNT2.7980_72	1	FN1_P02751_OID30787_v1_Inflammation_II	1	FAM151A.7856_51	1
	RGMB.3331_8	2	ESD.4984_83	2	PCDH9.10558_26	2	CLSTN2_Q9H4D0_OID20664_v1_Inflammation	2	B4GALT1.13381_49	1	FOLR2_P14207_OID21062_v1_Neurology	1	FAM177A1.8039_41	1
	RNASE3.15576_158	2	ESM1.3805_16	2	PCSK1.13388_57	2	CLUL1_Q15846_OID20198_v1_Cardiometabolic	2	B4GALT6.10832_24	1	FOLR3_P41439_OID21485_v1_Oncology	1	FAM20A.6433_57	1
	RNASE4.5644_60	2	EVL.11656_110	2	PCSK9.5231_79	2	CNDP1_Q96KN2_OID20347_v1_Cardiometabolic	2	BAG1.17195_43	1	FRZB_Q92765_OID20968_v1_Neurology	1	FAM3B.5618_50	1
	RNASE6.5646_20	2	F11.2190_55	2	PDCD1LG2.3004_67	2	CNTN1_Q12860_OID20307_v1_Cardiometabolic	2	BCAN.3461_58	1	FUCA1_P04066_OID20261_v1_Cardiometabolic	1	FAM3B.9177_6	1
	ROR1.2590_69	2	F5.4906_35	2	PDCD5.12517_52	2	CNTN2_Q02246_OID21426_v1_Oncology	2	BDH2.17329_2	1	FXYD5_Q96DB9_OID20463_v1_Inflammation	1	FAM3D.13102_1	1
	RSPO4.8464_31	2	FABP4.15386_7	2	PDGFD.17140_57	2	COCH_O43405_OID30305_v1_Cardiometabolic_II	2	BDNF.14047_78	1	GALNT10_Q86SR1_OID21371_v1_Oncology	1	FAP.5029_3	1
	RTN4R.5105_2	2	FAH.11424_4	2	PDGFD.9341_1	2	COL15A1_P39059_OID30396_v1_Cardiometabolic_II	2	BMP10.3587_53	1	GALNT3_Q14435_OID20471_v1_Inflammation	1	FAS.5392_73	1
	SCARA5.10419_1	2	FAM20A.6433_57	2	PDGFRB.3459_49	2	COL4A1_P02462_OID20208_v1_Cardiometabolic	2	BMPER.15368_3	1	GALNT5_Q7Z7M9_OID30295_v1_Cardiometabolic_II	1	FAS.9459_7	1
	SELP.4154_57	2	FAS.5392_73	2	PDIA5.5593_11	2	COL6A3_P12111_OID20292_v1_Cardiometabolic	2	BOC.4328_2	1	GAL_P22466_OID20727_v1_Inflammation	1	FCER2.3291_30	1
	SEMA3C.6448_36	2	FCER2.3291_30	2	PDK1.5227_60	2	CRACR2A_Q9BSW2_OID21249_v1_Oncology	2	BOLA1.15370_5	1	GAS6_Q14393_OID20318_v1_Cardiometabolic	1	FCGR2B.3310_62	1
	SEMA3E.5363_51	2	FCN2.13717_15	2	PF4V1.5663_18	2	CRIM1_Q9NZV1_OID20701_v1_Inflammation	2	BPIFA2.16302_11	1	GATD3_P0DPI2_OID30253_v1_Cardiometabolic_II	1	FCN3.5462_62	1
	SEMA4D.5737_61	2	FCRL3.4440_15	2	PLCG2.10070_22	2	CRNN_Q9UBG3_OID21427_v1_Oncology	2	BTNL8.9026_40	1	GCNT1_Q02742_OID21379_v1_Oncology	1	FCRL1.5728_60	1
	SEMA6A.7945_10	2	FGFR1.5532_53	2	PLXNA4.19560_23	2	CRTAC1_Q9NQ79_OID20279_v1_Cardiometabolic	2	C1QC.14100_63	1	GC_P02774_OID30780_v1_Inflammation_II	1	FCRL3.4440_15	1
	SERPINA12.6551_94	2	FHIT.9826_135	2	PLXNB2.9216_100	2	CRTAM_O95727_OID20914_v1_Neurology	2	C3.4480_59	1	GFRA2_O00451_OID21330_v1_Oncology	1	FCRL6.6617_12	1
	SERPINB8.19130_81	2	FLRT3.13123_3	2	POLM.12851_5	2	CTSC_P53634_OID20679_v1_Inflammation	2	C5.2851_63	1	GFRAL_Q6UXV0_OID31091_v1_Neurology_II	1	FCRLB.15583_18	1
	SERPINE2.19154_41	2	FN1.3434_34	2	PPT1.9244_27	2	CTSE_P14091_OID30628_v1_Inflammation_II	2	C6.4127_75	1	GGH_Q92820_OID20416_v1_Cardiometabolic	1	FETUB.3367_8	1
	SERPINF1.9211_19	2	FN1.3435_53	2	PROS1.2700_56	2	CTSZ_Q9UBR2_OID20365_v1_Cardiometabolic	2	C7.2888_49	1	GGT1_P19440_OID21075_v1_Neurology	1	FGG.4989_7	1
	SERPINH1.10800_15	2	FN1.4131_72	2	PSAPL1.8814_33	2	CXADR_P78310_OID20561_v1_Inflammation	2	C8G.14708_59	1	GGT5_P36269_OID20909_v1_Neurology	1	FIS1.17746_77	1
	SFRP1.3221_54	2	FUT3.4548_4	2	PTGFRN.12727_7	2	CXCL12_P48061_OID20464_v1_Inflammation	2	C9.3060_43	1	GHR_P10912_OID30574_v1_Inflammation_II	1	FKBP7.9288_7	1
	SH3BGRL2.19113_66	2	FUT5.4549_78	2	PXDN.13463_1	2	CXCL6_P80162_OID20613_v1_Inflammation	2	CA1.4969_2	1	GM2A_P17900_OID30413_v1_Cardiometabolic_II	1	FLRT3.13123_3	1
	SIGLEC9.3007_7	2	FUT8.8244_16	2	PZP.6580_29	2	DCC_P43146_OID30953_v1_Neurology_II	2	CA10.13666_222	1	GPC5_P78333_OID20944_v1_Neurology	1	FMOD.6367_66	1
	SIRPA.5430_66	2	GAA.9385_4	2	QSOX2.8397_147	2	DDAH1_O94760_OID21299_v1_Oncology	2	CA11.8859_51	1	GPR158_Q5T848_OID31013_v1_Neurology_II	1	FUT10.7156_2	1
	SLITRK3.10565_19	2	GALNT16.8923_94	2	RGMA.5483_1	2	DDX58_O95786_OID21226_v1_Oncology	2	CAB39.17757_86	1	GPR37_O15354_OID20095_v1_Cardiometabolic	1	GC.15589_1	1
	SLITRK5.4568_17	2	GC.15589_1	2	RGMB.3331_8	2	DKK3_Q9UBP4_OID20264_v1_Cardiometabolic	2	CACNA2D3.8885_6	1	GSN_P06396_OID30714_v1_Inflammation_II	1	GDF15.4374_45	1
	SLITRK6.16916_19	2	GFRAL.6920_1	2	RNASE6.5646_20	2	DLK1_P80370_OID20295_v1_Cardiometabolic	2	CADM1.3326_58	1	GSTT2B_P0CG30_OID31097_v1_Neurology_II	1	GFRA1.3314_74	1
	SMAP1.11649_3	2	GLCE.7808_5	2	RNASET2.16913_8	2	DNMBP_Q6XZF7_OID20956_v1_Neurology	2	CAPN3.12385_4	1	GZMB_P10144_OID20604_v1_Inflammation	1	GFRAL.6920_1	1
	SMOC1.13118_5	2	GLIPR2.15522_2	2	ROR2.7861_9	2	DNPEP_Q9ULA0_OID31118_v1_Neurology_II	2	CARS.14098_28	1	GZMH_P20718_OID20096_v1_Cardiometabolic	1	GGH.9370_69	1
	SMOC2.15635_4	2	GLRX2.12486_8	2	RRM2B.8925_25	2	DSG2_Q14126_OID21113_v1_Neurology	2	CAT.3488_64	1	HBQ1_P09105_OID21433_v1_Oncology	1	GHR.2948_58	1
	SORD.15447_45	2	GLRX3.16596_25	2	RSPO4.8464_31	2	ECI2_O75521_OID30142_v1_Cardiometabolic_II	2	CBL.12016_60	1	HBZ_P02008_OID30307_v1_Cardiometabolic_II	1	GLCE.7808_5	1
	SPINK2.13405_61	2	GLUL.19238_12	2	RTN4R.5105_2	2	EFEMP1_Q12805_OID20414_v1_Cardiometabolic	2	CBR1.12381_26	1	HDDC2_Q7Z4H3_OID31447_v1_Oncology_II	1	GM2A.15441_6	1
	SPINT2.2843_13	2	GOLM1.17456_53	2	SCARA5.10419_1	2	EGFR_P00533_OID20319_v1_Cardiometabolic	2	CBR3.14091_42	1	HGFAC_Q04756_OID30718_v1_Inflammation_II	1	GMPR.19254_125	1
	SPOCK3.9906_21	2	GOLM1.8983_7	2	SELL.4831_4	2	EPHA1_P21709_OID20677_v1_Inflammation	2	CCL14.2900_53	1	HMCN2_Q8NDA2_OID30592_v1_Inflammation_II	1	GNLY.3195_50	1
	SPON1.4297_62	2	GPC1.8697_38	2	SEMA3C.6448_36	2	EPHA4_P54764_OID30622_v1_Inflammation_II	2	CCL15.18289_16	1	HNMT_P50135_OID20975_v1_Neurology	1	GNMT.14006_36	1
	SRA1.18220_141	2	GPR56.18893_26	2	SEMA4D.5737_61	2	EPHB6_O15197_OID20982_v1_Neurology	2	CCL17.3519_3	1	HPGDS_O60760_OID21266_v1_Oncology	1	GOLM1.8983_7	1
	ST3GAL6.6947_4	2	GSN.4775_34	2	SERPINA1.3580_25	2	EPHX2_P34913_OID20119_v1_Cardiometabolic	2	CCL23.2913_1	1	HRC_P23327_OID30211_v1_Cardiometabolic_II	1	GPC1.8697_38	1
	ST8SIA6.6930_95	2	GSTM1.15395_15	2	SERPINA11.9002_36	2	ESM1_Q9NQ30_OID20758_v1_Inflammation	2	CCL23.3028_36	1	HRG_P04196_OID30770_v1_Inflammation_II	1	GPNMB.8606_39	1
	STARD5.17383_4	2	GXYLT1.8229_1	2	SERPINA12.6551_94	2	ESYT2_A0FGR8_OID31134_v1_Neurology_II	2	CCL5.5480_49	1	HS3ST3B1_Q9Y662_OID21303_v1_Oncology	1	GPX7.8345_27	1
	SVEP1.11178_21	2	H6PD.7161_25	2	SERPINA4.3449_58	2	F11_P03951_OID30773_v1_Inflammation_II	2	CCL7.4886_3	1	HSD17B14_Q9BPX1_OID31098_v1_Neurology_II	1	GRAMD1C.8336_267	1
	TBCB.17686_27	2	HEBP1.18225_13	2	SERPINB8.19130_81	2	F3_P13726_OID21440_v1_Oncology	2	CCL8.13748_4	1	HSDL2_Q6YN16_OID30256_v1_Cardiometabolic_II	1	GRAMD1C.8842_16	1
	TCN2.5584_21	2	HK2.13130_150	2	SERPINF2.3024_18	2	FABP2_P12104_OID20200_v1_Cardiometabolic	2	CD244.5063_12	1	ICAM1_P05362_OID20411_v1_Cardiometabolic	1	GREM1.18878_15	1
	TDGF1.5810_25	2	HPCAL1.17791_25	2	SIGLEC12.10037_98	2	FAM20A_Q96MK3_OID30348_v1_Cardiometabolic_II	2	CD248.15491_20	1	ICOSLG_O75144_OID21351_v1_Oncology	1	GRN.4992_49	1
	TEK.3773_15	2	HRSP12.14636_25	2	SIGLEC9.3007_7	2	FAP_Q12884_OID20330_v1_Cardiometabolic	2	CD274.5060_62	1	IDO1_P14902_OID30230_v1_Cardiometabolic_II	1	GSN.16607_78	1
	THBS2.3339_33	2	ICAM1.4342_10	2	SLITRK3.10565_19	2	FCGR2B_P31994_OID21215_v1_Oncology	2	CD300C.5066_134	1	IDO1_P14902_OID31050_v1_Neurology_II	1	GSN.4775_34	1
	THBS4.3340_53	2	IGDCC4.9793_145	2	SMAP1.11649_3	2	FCN2_Q15485_OID20382_v1_Cardiometabolic	2	CD36.2973_15	1	IFNGR2_P38484_OID20941_v1_Neurology	1	GSR.19273_3	1
	TIMP3.2480_58	2	IL15RA.14054_17	2	SMOC1.13118_5	2	FHIT_P49789_OID20872_v1_Neurology	2	CD46.17682_1	1	IGF2R_P11717_OID21146_v1_Neurology	1	GSS.15526_33	1
	TMEM132B.8890_9	2	IL17RA.2992_59	2	SMOC2.15635_4	2	FUCA1_P04066_OID20261_v1_Cardiometabolic	2	CD48.3292_75	1	IGFBP3_P17936_OID20398_v1_Cardiometabolic	1	GSTA1.17138_8	1
	TNC.4155_3	2	IL1R2.14133_93	2	SPINK5.8028_22	2	GALNT10_Q86SR1_OID21371_v1_Oncology	2	CD58.10938_13	1	IGSF3_O75054_OID21312_v1_Oncology	1	GSTZ1.16872_248	1
	TNFAIP6.5036_50	2	IL22RA2.5087_5	2	SPINT2.2843_13	2	GAL_P22466_OID20727_v1_Inflammation	2	CD59.11514_196	1	IL12RB1_P42701_OID20486_v1_Inflammation	1	GZMA.3440_7	1
	TNFAIP8.12563_2	2	IL6ST.2620_4	2	ST3GAL6.6947_4	2	GBP4_Q96PP9_OID20845_v1_Neurology	2	CD86.5337_64	1	IL15RA_Q13261_OID20498_v1_Inflammation	1	GZMM.5704_74	1
	TNFRSF1B.3152_57	2	INSR.3448_13	2	STC1.4930_21	2	GCNT1_Q02742_OID21379_v1_Oncology	2	CD8A.15462_28	1	IL17D_Q8TAD2_OID20481_v1_Inflammation	1	H6PD.7161_25	1
	TNFRSF1B.8368_102	2	ITIH2.9326_33	2	SVEP1.11178_21	2	GDF15_Q99988_OID20251_v1_Cardiometabolic	2	CD97.18881_7	1	IL17RA_Q96F46_OID21089_v1_Neurology	1	HAPLN1.3196_6	1
	TP53I3.17748_21	2	ITPA.18916_25	2	SYK.10722_13	2	GLRX5_Q86SX6_OID30663_v1_Inflammation_II	2	CDCP1.16818_200	1	IL19_Q9UHD0_OID20158_v1_Cardiometabolic	1	HAVCR1.9021_1	1
	TXNDC5.11212_7	2	KDELC2.8296_117	2	SYK.11378_37	2	GM2A_P17900_OID30413_v1_Cardiometabolic_II	2	CDH17.16613_3	1	IL1R2_P27930_OID20757_v1_Inflammation	1	HBZ.6919_3	1
	UCMA.10977_55	2	KDR.3651_50	2	TCN2.5584_21	2	GPC1_P35052_OID21438_v1_Oncology	2	CDHR5.9962_1	1	IL1RAP_Q9NPH3_OID21126_v1_Neurology	1	HDHD2.13472_35	1
	UNC5B.15394_79	2	KIAA1549L.11145_72	2	TEK.3773_15	2	HAVCR2_Q8TDQ0_OID21137_v1_Neurology	2	CEACAM8.18873_8	1	IL1RL1_Q01638_OID20250_v1_Cardiometabolic	1	HEBP1.18225_13	1
	UNC5C.5139_32	2	KIR2DL3.17153_46	2	TFF3.8323_163	2	HEG1_Q9ULI3_OID30579_v1_Inflammation_II	2	CECR1.6077_63	1	IL22RA1_Q8N6P7_OID20449_v1_Inflammation	1	HEXB.15470_11	1
	UNC5D.16307_22	2	KL.15384_15	2	THBS4.3340_53	2	HGFAC_Q04756_OID30718_v1_Inflammation_II	2	CEL.9796_4	1	IL31RA_Q8NI17_OID30475_v1_Inflammation_II	1	HFE2.3332_57	1
	VEGFC.3132_1	2	KLK14.15544_25	2	TMEM132B.8890_9	2	HGF_P14210_OID20656_v1_Inflammation	2	CES1.15487_164	1	IL32_P24001_OID20605_v1_Inflammation	1	HGFAC.3617_80	1
	VIT.6234_74	2	KLK8.2834_54	2	TMEM132D.13416_8	2	HMBS_P08397_OID21385_v1_Oncology	2	CFH.4159_130	1	IL6R_P08887_OID20385_v1_Cardiometabolic	1	HIBCH.12396_19	1
	VNN2.15480_2	2	KNG1.7784_1	2	TNFAIP6.5036_50	2	HMOX1_P09601_OID20217_v1_Cardiometabolic	2	CFHR5.16055_3	1	IL6ST_P40189_OID20147_v1_Cardiometabolic	1	HK2.13130_150	1
	A2ML1.15482_12	1	KREMEN1.17331_138	2	TNFAIP8.12563_2	2	HNMT_P50135_OID20975_v1_Neurology	2	CHAD.13460_4	1	IL7R_P16871_OID21136_v1_Neurology	1	HP.3054_3	1
	A4GALT.8759_29	1	KYNU.4559_64	2	TNFSF14.5355_69	2	HPCAL1_P37235_OID20615_v1_Inflammation	2	CHI3L1.11104_13	1	IMPA1_P29218_OID20907_v1_Neurology	1	HP.7905_30	1
	ABHD10.17370_186	1	LAP3.13959_7	2	TPSAB1.9409_11	2	HSBP1_O75506_OID30232_v1_Cardiometabolic_II	2	CHI3L2.9383_24	1	INSL4_Q14641_OID31370_v1_Oncology_II	1	HPGDS.12549_33	1
	ABLIM3.13578_98	1	LAP3.15610_72	2	TPST2.8024_64	2	HSPG2_P98160_OID20383_v1_Cardiometabolic	2	CHIT1.3600_2	1	ITGA2_P17301_OID30570_v1_Inflammation_II	1	HRASLS2.7822_11	1
	ABO.9253_52	1	LBP.3074_6	2	UCMA.10977_55	2	ICOSLG_O75144_OID21351_v1_Oncology	2	CHKB.7761_125	1	ITGAL_P20701_OID30537_v1_Inflammation_II	1	HRG.4996_66	1
	ACAA1.17782_23	1	LGALS3.3066_12	2	UNC5D.16307_22	2	IDO1_P14902_OID30230_v1_Cardiometabolic_II	2	CHMP2B.17350_13	1	ITGB7_P26010_OID21393_v1_Oncology	1	HSD17B14.13972_4	1
	ACADM.17333_20	1	LILRB1.5090_49	2	USP15.19161_1	2	IDO1_P14902_OID31050_v1_Neurology_II	2	CHST12.6626_81	1	ITGBL1_O95965_OID30408_v1_Cardiometabolic_II	1	HSP90B1.6393_63	1
	ACADVL.19262_219	1	LIPN.8097_77	2	VEGFA.2597_8	2	IDUA_P35475_OID21468_v1_Oncology	2	CLEC11A.2966_65	1	ITIH4_Q14624_OID30762_v1_Inflammation_II	1	HSPB1.11103_24	1
	ACAT1.19197_95	1	LTF.2780_35	2	VIT.6234_74	2	IFNGR2_P38484_OID20941_v1_Neurology	2	CLEC11A.4500_50	1	ITPA_Q9BY32_OID30082_v1_Cardiometabolic_II	1	HSPG2.15626_223	1
	ACE.10714_7	1	LUM.13114_50	2	VWC2.15308_108	2	IGF1R_P08069_OID21274_v1_Oncology	2	CLEC12A.11187_11	1	KIR3DL1_P43629_OID21185_v1_Oncology	1	HYAL1.8309_12	1
	ACPP.19317_114	1	LYZ.4920_10	2	WWOX.17724_3	2	IGSF21_Q96ID5_OID30210_v1_Cardiometabolic_II	2	CLEC3B.5701_81	1	KIRREL2_Q6UWL6_OID20873_v1_Neurology	1	ICAM1.4342_10	1
	ACVRL1.16318_12	1	MAN1C1.13427_66	2	A1BG.16561_9	1	IL12B_P29460_OID20666_v1_Inflammation	2	CLN5.8874_53	1	KLB_Q86Z14_OID20888_v1_Neurology	1	IDUA.3169_70	1
	ACYP2.12812_25	1	MANBA.6382_17	2	A2M.3708_62	1	IL12RB1_P42701_OID20486_v1_Inflammation	2	CLSTN1.15521_4	1	KLK12_Q9UKR0_OID21201_v1_Oncology	1	IFNAR1.9183_7	1
	ADAMTSL1.16890_37	1	MAPK12.5005_4	2	A2ML1.15482_12	1	IL17RB_Q9NRM6_OID20585_v1_Inflammation	2	CLSTN2.18882_7	1	KLK14_Q9P0G3_OID21407_v1_Oncology	1	IFNLR1.7192_37	1
	ADAMTSL2.6379_62	1	MAX.12411_60	2	A4GALT.8759_29	1	IL1R2_P27930_OID20757_v1_Inflammation	2	CLU.4542_24	1	KLK7_P49862_OID30652_v1_Inflammation_II	1	IGDCC4.9793_145	1
	ADGRE2.4546_27	1	MET.2837_3	2	ABL2.5261_13	1	IL1RL1_Q01638_OID20250_v1_Cardiometabolic	2	CMPK1.18243_9	1	KLK8_O60259_OID21517_v1_Oncology	1	IGFBP3.2571_12	1
	ADGRF5.6409_57	1	MFGE8.4455_89	2	ABLIM3.13578_98	1	IL32_P24001_OID20605_v1_Inflammation	2	CNPY3.17327_3	1	KLKB1_P03952_OID30760_v1_Inflammation_II	1	IGLL1.6485_59	1
	ADH1A.17396_23	1	MMAB.17783_9	2	ACADM.17333_20	1	IL4R_P24394_OID20576_v1_Inflammation	2	CNRIP1.18218_48	1	KLRB1_Q12918_OID20629_v1_Inflammation	1	IGSF3.9715_15	1
	ADH1C.15525_294	1	MMP7.2789_26	2	ACE.10714_7	1	INHBB_P09529_OID30625_v1_Inflammation_II	2	CNTFR.14101_2	1	KLRD1_Q13241_OID20632_v1_Inflammation	1	IL11RA.18216_22	1
	ADH7.11377_19	1	MPO.2580_83	2	ACPL2.6079_59	1	INPP5D_Q92835_OID30259_v1_Cardiometabolic_II	2	CNTN1.2974_61	1	KLRK1_P26718_OID31082_v1_Neurology_II	1	IL15RA.3445_53	1
	ADIPOQ.3554_24	1	MRVI1.8255_34	2	ACPP.19317_114	1	ITGB7_P26010_OID21393_v1_Oncology	2	CNTNAP2.6965_19	1	KYAT1_Q16773_OID20232_v1_Cardiometabolic	1	IL16.2774_10	1
	ADSL.5023_23	1	MSMB.10620_21	2	ACSF2.17466_72	1	ITGBL1_O95965_OID30408_v1_Cardiometabolic_II	2	COCH.7227_75	1	KYNU_Q16719_OID20669_v1_Inflammation	1	IL17B.3499_77	1
	AFP.5792_8	1	MTHFS.14107_1	2	ACVRL1.16318_12	1	KEL_P23276_OID20881_v1_Neurology	2	COL15A1.8974_172	1	LCN15_Q6UWW0_OID31032_v1_Neurology_II	1	IL17RD.3376_49	1
	AGFG1.11681_8	1	MTRF1L.11134_30	2	ACYP2.12812_25	1	KIT_P10721_OID20370_v1_Cardiometabolic	2	COL18A1.2201_17	1	LCP1_P13796_OID30367_v1_Cardiometabolic_II	1	IL1R1.2991_9	1
	AGRP.2813_11	1	MXRA7.8005_1	2	ADAMTS4.2809_25	1	KLK14_Q9P0G3_OID21407_v1_Oncology	2	COL6A2.16753_46	1	LECT2_O14960_OID30320_v1_Cardiometabolic_II	1	IL1R2.14133_93	1
	AGT.3484_60	1	NAAA.3173_49	2	ADGRE2.4546_27	1	KLK8_O60259_OID21517_v1_Oncology	2	COL6A3.11196_31	1	LGALS3_P17931_OID20284_v1_Cardiometabolic	1	IL1RL1.4234_8	1
	AHSG.3581_53	1	NCF1.17766_5	2	ADH1A.17396_23	1	KYNU_Q16719_OID20669_v1_Inflammation	2	COLEC11.4430_44	1	LGALS8_O00214_OID21041_v1_Neurology	1	IL23R.5088_175	1
	AKR1D1.18398_1	1	NDRG3.18312_68	2	ADH4.8325_37	1	LAIR2_Q6ISS4_OID20965_v1_Neurology	2	COLEC12.5457_5	1	LGALS9_O00182_OID20781_v1_Inflammation	1	IL27RA.5132_71	1
	ALAD.15523_9	1	NEGR1.7050_5	2	ADI1.12457_10	1	LECT2_O14960_OID30320_v1_Cardiometabolic_II	2	COMP.8043_153	1	LILRA2_Q8N149_OID21152_v1_Neurology	1	IL5RA.13686_2	1
	ALCAM.5451_1	1	NID2.16060_99	2	ADIPOQ.3554_24	1	LEPR_P48357_OID20128_v1_Cardiometabolic	2	CP.17453_34	1	LILRA6_Q6PI73_OID30346_v1_Cardiometabolic_II	1	IL6R.15602_43	1
	ALDOC.9876_20	1	NOG.8778_3	2	AES.18396_10	1	LGALS3BP_Q08380_OID30765_v1_Inflammation_II	2	CPA4.9267_2	1	LILRB1_Q8NHL6_OID20323_v1_Cardiometabolic	1	IL6ST.2620_4	1
	ALKBH3.18401_18	1	NPTX1.9256_78	2	AGFG1.11681_8	1	LGALS3_P17931_OID20284_v1_Cardiometabolic	2	CPN2.6415_90	1	LILRB2_Q8N423_OID20301_v1_Cardiometabolic	1	IMPAD1.9231_23	1
	ANGPT1.2811_27	1	NPTX2.6521_35	2	AGT.3484_60	1	LHPP_Q9H008_OID20749_v1_Inflammation	2	CPNE1.5346_24	1	LILRB4_Q8NHJ6_OID20429_v1_Inflammation	1	INHBB.13676_46	1
	ANGPTL1.11142_11	1	NT5E.15452_5	2	AHSG.3581_53	1	LILRA5_A6NI73_OID20209_v1_Cardiometabolic	2	CPOX.18241_18	1	LILRB5_O75023_OID20324_v1_Cardiometabolic	1	ISG15.14151_4	1
	ANGPTL4.3796_79	1	NTN1.6649_51	2	AIF1L.18871_24	1	LILRA6_Q6PI73_OID30346_v1_Cardiometabolic_II	2	CRABP2.11696_7	1	LIPF_P07098_OID30266_v1_Cardiometabolic_II	1	ITGA2.15603_20	1
	ANPEP.15457_14	1	NTN4.3327_27	2	AK2.11368_32	1	LILRB1_Q8NHL6_OID20323_v1_Cardiometabolic	2	CREB3L4.11308_8	1	LPA_P08519_OID30747_v1_Inflammation_II	1	ITIH1.7955_195	1
	ANXA1.4960_72	1	OAF.6414_8	2	AKR1B1.16606_85	1	LILRB4_Q8NHJ6_OID20429_v1_Inflammation	2	CRISP2.9282_12	1	LPL_P06858_OID20188_v1_Cardiometabolic	1	ITLN1.18830_1	1
	ANXA11.17513_11	1	OXT.8356_88	2	AKR1D1.18398_1	1	LRRC38_Q5VT99_OID30924_v1_Neurology_II	2	CROT.13929_27	1	LPO_P22079_OID20963_v1_Neurology	1	ITPA.18916_25	1
	ANXA4.17164_15	1	PARK7.19523_215	2	ALAD.15523_9	1	LSP1_P33241_OID20530_v1_Inflammation	2	CRP.4337_49	1	LRIG1_Q96JA1_OID21429_v1_Oncology	1	KDELC2.8296_117	1
	AP2A2.13621_31	1	PCDH10.9018_38	2	ALCAM.5451_1	1	LTA4H_P09960_OID21452_v1_Oncology	2	CRTAC1.5632_6	1	LRRC38_Q5VT99_OID30924_v1_Neurology_II	1	KIAA1467.9981_18	1
	APEX1.9849_13	1	PCOLCE2.6081_52	2	ALDH1A1.11265_8	1	LTBR_P36941_OID20768_v1_Inflammation	2	CRTAM.7968_15	1	LRRN1_Q6UXK5_OID20438_v1_Inflammation	1	KIRREL2.16609_106	1
	APOA1BP.16621_77	1	PCSK2.15440_57	2	ALDOB.18185_118	1	LUZP2_Q86TE4_OID31402_v1_Oncology_II	2	CSF1R.13682_47	1	LSP1_P33241_OID20530_v1_Inflammation	1	KITLG.9377_25	1
	APOA4.17685_9	1	PCSK9.5231_79	2	ALDOC.9876_20	1	LY96_Q9Y6Y9_OID20945_v1_Neurology	2	CSF2RB.10512_13	1	LTBR_P36941_OID20768_v1_Inflammation	1	KL.15384_15	1
	APOC1.15364_101	1	PDCD5.12517_52	2	ALKBH3.18401_18	1	MAMDC2_Q7Z304_OID30309_v1_Cardiometabolic_II	2	CST1.5459_33	1	LY6D_Q14210_OID20708_v1_Inflammation	1	KLK10.6227_1	1
	APOH.8288_27	1	PDGFRA.10366_11	2	ALOX15B.12422_143	1	MAN1A2_O60476_OID30262_v1_Cardiometabolic_II	2	CTRB1.5671_1	1	LYPD3_O95274_OID21530_v1_Oncology	1	KLK7.3378_49	1
	APOL3.16823_75	1	PDGFRB.3459_49	2	AMBP.15453_3	1	MANSC4_A6NHS7_OID30141_v1_Cardiometabolic_II	2	CTSB.8007_19	1	LYZL2_Q7Z4W2_OID31180_v1_Oncology_II	1	KREMEN1.17331_138	1
	APP.3171_57	1	PDGFRL.9713_67	2	AMY2A.18917_53	1	MAP2_P11137_OID31138_v1_Neurology_II	2	CTSH.8465_52	1	MAPKAPK2_P49137_OID31293_v1_Oncology_II	1	LAMC2.9580_5	1
	ARF4.18408_26	1	PDIA5.5593_11	2	AMY2B.15556_49	1	MARCO_Q9UEW3_OID20210_v1_Cardiometabolic	2	CTSO.9264_11	1	MARCO_Q9UEW3_OID20210_v1_Cardiometabolic	1	LEPR.5400_52	1
	ARFIP1.13488_3	1	PGM2.18330_7	2	ANGPT1.2811_27	1	MASP1_P48740_OID20954_v1_Neurology	2	CTSV.3364_76	1	MASP1_P48740_OID20954_v1_Neurology	1	LGALS2.3033_57	1
	ARSB.3172_28	1	PLA2G2A.2692_74	2	ANGPTL1.11142_11	1	MELTF_P08582_OID30347_v1_Cardiometabolic_II	2	CTSZ.4971_1	1	MATN2_O00339_OID20767_v1_Inflammation	1	LGALS3.3066_12	1
	ART3.7970_315	1	PLEK.7875_86	2	ANGPTL1.9092_33	1	MET_P08581_OID20269_v1_Cardiometabolic	2	CXCL12.3516_60	1	MATN3_O15232_OID20979_v1_Neurology	1	LGALS9.9197_4	1
	AS3MT.18417_3	1	PLG.3710_49	2	ANGPTL4.3796_79	1	MFGE8_Q08431_OID21134_v1_Neurology	2	CXCL16.2436_49	1	MBL2_P11226_OID30759_v1_Inflammation_II	1	LILRA4.8299_66	1
	ASAH2.3212_30	1	PLG.4151_6	2	ANTXR2.15559_5	1	MILR1_Q7Z6M3_OID20482_v1_Inflammation	2	CXCL6.3495_15	1	MCEE_Q96PE7_OID31033_v1_Neurology_II	1	LILRA5.7787_25	1
	ASF1A.18172_71	1	PLTP.15475_4	2	ANXA1.4960_72	1	MME_P08473_OID21307_v1_Oncology	2	CYB5R2.19143_38	1	MDGA1_Q8NFP4_OID20951_v1_Neurology	1	LILRA5.8766_29	1
	ASGR1.5452_71	1	PNP.15435_4	2	ANXA11.17513_11	1	MMP10_P09238_OID20687_v1_Inflammation	2	DARS.12675_14	1	MEGF9_Q9H1U4_OID20285_v1_Cardiometabolic	1	LILRB1.5090_49	1
	ASIP.5676_54	1	POLM.12851_5	2	ANXA4.17164_15	1	MMP7_P09237_OID20087_v1_Cardiometabolic	2	DBI.16919_1	1	MELTF_P08582_OID30347_v1_Cardiometabolic_II	1	LIPN.8097_77	1
	ASPH.6998_106	1	POSTN.3457_57	2	ANXA5.14158_17	1	MMP8_P22894_OID21019_v1_Neurology	2	DCN.2666_53	1	MEP1B_Q16820_OID20168_v1_Cardiometabolic	1	LMAN2.9468_8	1
	ASRGL1.18313_4	1	PPT1.9244_27	2	AP2A2.13621_31	1	MPO_P05164_OID21100_v1_Neurology	2	DCTPP1.4314_12	1	MFAP5_Q13361_OID20239_v1_Cardiometabolic	1	LMAN2L.8013_9	1
	ATOX1.19233_75	1	PRCP.5722_78	2	APCS.2474_54	1	MSLN_Q13421_OID21380_v1_Oncology	2	DCXR.17758_79	1	MFGE8_Q08431_OID21134_v1_Neurology	1	LOXL3.15427_35	1
	ATP1B2.7218_87	1	PREP.14273_19	2	APEX1.9849_13	1	MSMB_P08118_OID20275_v1_Cardiometabolic	2	DEF6.14090_23	1	MGMT_P16455_OID20588_v1_Inflammation	1	LPO.4801_13	1
	ATRN.15499_11	1	PSG4.5649_83	2	APLP2.10627_87	1	MTUS1_Q9ULD2_OID31315_v1_Oncology_II	2	DLL1.5349_69	1	MIA_Q16674_OID21531_v1_Oncology	1	LRIG1.18831_6	1
	B3GALTL.5727_35	1	PTPRU.8337_65	2	APOA1BP.16621_77	1	MUC16_Q8WXI7_OID21378_v1_Oncology	2	DNAJB11.7110_2	1	MICALL2_Q8IY33_OID30889_v1_Neurology_II	1	LRP10.16610_13	1
	B3GAT3.6897_38	1	PZP.6580_29	2	APOA4.17685_9	1	MUC2_Q02817_OID30377_v1_Cardiometabolic_II	2	DNAJC10.8297_8	1	MLN_P12872_OID20541_v1_Inflammation	1	LRRTM1.19360_22	1
	B3GNT2.7980_72	1	QSOX2.8397_147	2	APOA5.15363_32	1	MYOM2_P54296_OID30131_v1_Cardiometabolic_II	2	DNAJC30.7866_11	1	MMP10_P09238_OID20687_v1_Inflammation	1	LTF.2780_35	1
	B4GALT1.13381_49	1	RAB31.13597_20	2	APOB.2797_56	1	NAGPA_Q9UK23_OID30643_v1_Inflammation_II	2	DPEP2.8327_26	1	MMP12_P39900_OID21439_v1_Oncology	1	LY9.3324_51	1
	B4GALT7.7806_33	1	REG3A.15304_1	2	APOBEC3G.13930_3	1	NELL2_Q99435_OID20706_v1_Inflammation	2	DPP7.8346_9	1	MMP1_P03956_OID20672_v1_Inflammation	1	LYZ.4920_10	1
	BDNF.14047_78	1	REN.3396_54	2	APOH.8288_27	1	NFATC1_O95644_OID20545_v1_Inflammation	2	DPT.4979_34	1	MMP3_P08254_OID21083_v1_Neurology	1	MAGI2.14066_49	1
	BIN1.9574_11	1	RGMB.3331_8	2	APOL1.11510_31	1	NHLRC3_Q5JS37_OID30614_v1_Inflammation_II	2	DSC2.13126_52	1	MRI1_Q9BV20_OID30891_v1_Neurology_II	1	MAN1A2.9077_10	1
	BMP7.2972_57	1	RMDN1.7096_30	2	APOL3.16823_75	1	NID1_P14543_OID20362_v1_Cardiometabolic	2	DTD2.18280_29	1	MSLN_Q13421_OID21380_v1_Oncology	1	MAN1C1.13427_66	1
	BOC.4328_2	1	RNASE1.7211_2	2	APP.3171_57	1	NID2_Q14112_OID21085_v1_Neurology	2	DTYMK.19504_22	1	MSMB_P08118_OID20275_v1_Cardiometabolic	1	MAN2B2.9251_28	1
	BPGM.12020_39	1	RNASET2.16913_8	2	ARFIP1.13488_3	1	NOS1_P29475_OID20863_v1_Neurology	2	DUSP13.6525_17	1	MTHFSD_Q2M296_OID31305_v1_Oncology_II	1	MANBA.6382_17	1
	BPHL.17813_21	1	RNPEP.12386_11	2	ARPC1B.12689_56	1	NPL_Q9BXD5_OID30329_v1_Cardiometabolic_II	2	DUSP28.9940_35	1	MUC2_Q02817_OID30377_v1_Cardiometabolic_II	1	MANSC1.9557_5	1
	BPIFB1.15367_38	1	ROBO1.5740_17	2	ARSA.3583_54	1	NRCAM_Q92823_OID20229_v1_Cardiometabolic	2	DUSP3.3480_7	1	NAPRT_Q6XQN6_OID31114_v1_Neurology_II	1	MATN3.19361_78	1
	BRSK2.9790_28	1	ROBO2.5116_62	2	ART3.7970_315	1	NTRK2_Q16620_OID20136_v1_Cardiometabolic	2	DUT.9995_6	1	NCAM1_P13591_OID20354_v1_Cardiometabolic	1	MFAP2.10569_28	1
	BTD.15644_1	1	ROR1.2590_69	2	ASF1A.18172_71	1	NTRK3_Q16288_OID21057_v1_Neurology	2	ECI2.12859_33	1	NFASC_O94856_OID20634_v1_Inflammation	1	MGAT4B.7141_21	1
	BTNL8.9026_40	1	RRM2B.8925_25	2	ASGR1.5452_71	1	ODAM_A1E959_OID20793_v1_Neurology	2	EDAR.2977_7	1	NID2_Q14112_OID21085_v1_Neurology	1	MIA.2687_2	1
	C11orf68.8307_47	1	RSPO3.13094_75	2	ASIP.5676_54	1	ORM1_P02763_OID30768_v1_Inflammation_II	2	EDIL3.9360_33	1	NME3_Q13232_OID20789_v1_Inflammation	1	MMAB.17783_9	1
	C1QC.14100_63	1	RSPO3.8427_118	2	ATOX1.19233_75	1	PADI4_Q9UM07_OID20832_v1_Neurology	2	EFEMP1.8480_29	1	NPHS1_O60500_OID30540_v1_Inflammation_II	1	MMP1.4924_32	1
	C1QTNF9.16605_2	1	RSPO4.8464_31	2	ATRN.15499_11	1	PALM_O75781_OID31515_v1_Oncology_II	2	EFNA2.14124_6	1	NPL_Q9BXD5_OID30329_v1_Cardiometabolic_II	1	MMP12.4496_60	1
	C3.2683_1	1	RTN4R.5105_2	2	B3GAT3.6897_38	1	PAMR1_Q6UXH9_OID21153_v1_Neurology	2	EFNA5.2615_60	1	NPTX2_P47972_OID30390_v1_Cardiometabolic_II	1	MMP19.6425_87	1
	C3.2754_50	1	RTP4.18315_38	2	B4GALT1.13381_49	1	PCDH17_O14917_OID20132_v1_Cardiometabolic	2	EGF.5509_7	1	NPTXR_O95502_OID20191_v1_Cardiometabolic	1	MMP7.2789_26	1
	C3.4480_59	1	SCARA5.10419_1	2	BCAT2.19365_11	1	PCSK9_Q8NBP7_OID20235_v1_Cardiometabolic	2	EGFR.2677_1	1	NT5E_P21589_OID21498_v1_Oncology	1	MMP9.2579_17	1
	C3.5803_24	1	SDSL.17777_31	2	BCL10.8768_4	1	PDGFRA_P16234_OID20133_v1_Cardiometabolic	2	EIF5A.5888_29	1	NUDT2_P50583_OID21308_v1_Oncology	1	MRC2.3041_55	1
	C4BPA.9449_150	1	SELL.4831_4	2	BDNF.14047_78	1	PDGFRB_P09619_OID20268_v1_Cardiometabolic	2	ELANE.13671_40	1	OBP2B_Q9NPH6_OID20980_v1_Neurology	1	MSMB.10620_21	1
	C5.2381_52	1	SELP.4154_57	2	BDNF.2421_7	1	PI16_Q6UXB8_OID30676_v1_Inflammation_II	2	EMILIN3.8773_172	1	OLFM4_Q6UX06_OID30665_v1_Inflammation_II	1	MSMP.8080_24	1
	C8G.14708_59	1	SEMA3C.6448_36	2	BID.5798_3	1	PKD1_P98161_OID30328_v1_Cardiometabolic_II	2	ENGASE.16781_2	1	OSCAR_Q8IYS5_OID20776_v1_Inflammation	1	MSR1.15533_97	1
	CA11.8859_51	1	SEMA4D.5737_61	2	BIN1.9574_11	1	PLTP_P55058_OID20238_v1_Cardiometabolic	2	ENPP2.16892_23	1	OSMR_Q99650_OID20356_v1_Cardiometabolic	1	MST1.4407_10	1
	CA13.3420_21	1	SERPINA12.6551_94	2	BLVRA.11382_5	1	PLXNB2_O15031_OID20317_v1_Cardiometabolic	2	ENTPD1.7999_23	1	OXT_P01178_OID21047_v1_Neurology	1	MTHFSD.19129_15	1
	CAB39.17757_86	1	SERPINA5.3389_7	2	BMP1.3348_49	1	PON2_Q15165_OID20088_v1_Cardiometabolic	2	ENTPD5.4437_56	1	PADI4_Q9UM07_OID20832_v1_Neurology	1	MX1.17460_51	1
	CADM2.16907_3	1	SERPINB8.19130_81	2	BOC.4328_2	1	PRKG1_Q13976_OID30621_v1_Inflammation_II	2	ENTPD6.8932_1	1	PAEP_P09466_OID20925_v1_Neurology	1	MXRA7.8005_1	1
	CALCB.17170_15	1	SERPINF2.3024_18	2	BPHL.17813_21	1	PROS1_P07225_OID30737_v1_Inflammation_II	2	EPHA1.3431_54	1	PALM_O75781_OID31515_v1_Oncology_II	1	MYOC.16558_2	1
	CALCOCO2.12534_10	1	SEZ6L.19563_3	2	BPIFA2.16302_11	1	PRTG_Q2VWP7_OID21443_v1_Oncology	2	EPHA5.3806_55	1	PAMR1_Q6UXH9_OID21153_v1_Neurology	1	NAAA.3173_49	1
	CAMK2D.3419_49	1	SFRP1.3221_54	2	BPIFB1.15367_38	1	PTN_P21246_OID20083_v1_Cardiometabolic	2	EPHB1.17680_12	1	PAM_P19021_OID20291_v1_Cardiometabolic	1	NAGK.3894_15	1
	CARS.14098_28	1	SFTPD.19590_46	2	BPNT1.17814_8	1	PTPRB_P23467_OID30324_v1_Cardiometabolic_II	2	EPHB2.8225_86	1	PBLD_P30039_OID20839_v1_Neurology	1	NAGLU.15509_2	1
	CASP3.3593_72	1	SHANK3.13242_134	2	BRSK2.9790_28	1	PTPRN2_Q92932_OID20912_v1_Neurology	2	EPHB4.15530_33	1	PCBD1_P61457_OID30610_v1_Inflammation_II	1	NAGPA.11208_15	1
	CBL.12016_60	1	SIGLEC9.3007_7	2	BTC.13088_397	1	QDPR_P09417_OID20174_v1_Cardiometabolic	2	ERAP2.8960_3	1	PCDH12_Q9NPG4_OID31045_v1_Neurology_II	1	NCAM1.4498_62	1
	CBR1.12381_26	1	SLITRK5.4568_17	2	BTD.15644_1	1	QSOX1_O00391_OID30729_v1_Inflammation_II	2	ERBB3.2617_56	1	PCDH9_Q9HC56_OID31516_v1_Oncology_II	1	NCAM2.6507_16	1
	CCBL2.12682_5	1	SLITRK6.16916_19	2	C11orf68.8307_47	1	REEP4_Q9H6H4_OID31028_v1_Neurology_II	2	ERN1.11229_16	1	PCSK7_Q16549_OID31410_v1_Oncology_II	1	NCR1.8360_169	1
	CCDC126.6388_21	1	SMOC1.13118_5	2	C1QTNF9.16605_2	1	REG4_Q9BYZ8_OID20784_v1_Inflammation	2	ESAM.7841_84	1	PDCD1LG2_Q9BQ51_OID21273_v1_Oncology	1	NEGR1.13109_82	1
	CCDC134.15300_66	1	SMOC2.15635_4	2	C1S.8840_61	1	RETN_Q9HD89_OID20327_v1_Cardiometabolic	2	ESD.4984_83	1	PDGFRA_P16234_OID20133_v1_Cardiometabolic	1	NELL1.6544_33	1
	CCDC50.12399_194	1	SMPDL3A.4771_10	2	C1orf198.8035_6	1	RGMB_Q6NW40_OID21045_v1_Neurology	2	F10.4878_3	1	PDGFRB_P09619_OID20268_v1_Cardiometabolic	1	NID1.3213_65	1
	CCDC80.3234_23	1	SOD3.5660_51	2	C3.2683_1	1	RILPL2_Q969X0_OID30342_v1_Cardiometabolic_II	2	F11.2190_55	1	PDZD2_O15018_OID30151_v1_Cardiometabolic_II	1	NID2.16060_99	1
	CCL14.2900_53	1	SORCS1.15636_49	2	C3.2754_50	1	RNASE1_P07998_OID30672_v1_Inflammation_II	2	F7.3184_25	1	PEAR1_Q5VY43_OID20257_v1_Cardiometabolic	1	NPL.19496_1	1
	CCL15.18289_16	1	SPINK5.8028_22	2	C3.4480_59	1	RNASE3_P12724_OID20203_v1_Cardiometabolic	2	FABP1.11516_7	1	PECR_Q9BY49_OID30228_v1_Cardiometabolic_II	1	NPTX1.9256_78	1
	CCL16.4913_78	1	SPON1.4297_62	2	C5.2381_52	1	ROBO1_Q9Y6N7_OID20734_v1_Inflammation	2	FAH.11424_4	1	PEPD_P12955_OID30688_v1_Inflammation_II	1	NPTX2.6521_35	1
	CCL17.3519_3	1	SPP1.13113_7	2	C8G.14708_59	1	ROR1_Q01973_OID20224_v1_Cardiometabolic	2	FAHD1.17819_30	1	PGLYRP1_O75594_OID20338_v1_Cardiometabolic	1	NPTXR.15511_37	1
	CCL22.3508_78	1	SRA1.18220_141	2	C9.3060_43	1	RTN4R_Q9BZR6_OID21424_v1_Oncology	2	FAM151A.7856_51	1	PGLYRP2_Q96PD5_OID30742_v1_Inflammation_II	1	NQO2.9754_33	1
	CCL23.3028_36	1	ST3GAL1.5657_28	2	CA1.4969_2	1	S100A13_Q99584_OID30529_v1_Inflammation_II	2	FAM177A1.8039_41	1	PGLYRP4_Q96LB8_OID30101_v1_Cardiometabolic_II	1	NRP1.5542_22	1
	CCL25.2705_5	1	ST3GAL6.6947_4	2	CA11.8859_51	1	SCPEP1_Q9HB40_OID30278_v1_Cardiometabolic_II	2	FAM20A.6433_57	1	PI16_Q6UXB8_OID30676_v1_Inflammation_II	1	NRP2.15387_44	1
	CCL5.5480_49	1	STC1.4930_21	2	CA13.3420_21	1	SERPINA1_P01009_OID30750_v1_Inflammation_II	2	FAM3D.13102_1	1	PINLYP_A6NC86_OID30651_v1_Inflammation_II	1	NT5C3L.19135_5	1
	CCL7.4886_3	1	SWAP70.13552_7	2	CABLES2.7105_7	1	SERPINA4_P29622_OID30774_v1_Inflammation_II	2	FAP.5029_3	1	PLA2G2A_P14555_OID20274_v1_Cardiometabolic	1	NT5DC3.9126_171	1
	CCM2.12347_29	1	TAPBPL.6364_7	2	CACNA2D3.8885_6	1	SERPINA5_P05154_OID30763_v1_Inflammation_II	2	FAS.5392_73	1	PLAUR_Q03405_OID20764_v1_Inflammation	1	NTN1.6649_51	1
	CCNH.9848_22	1	TDGF1.5810_25	2	CADM1.3326_58	1	SERPINB1_P30740_OID21088_v1_Neurology	2	FAS.9459_7	1	PLB1_Q6P1J6_OID31110_v1_Neurology_II	1	NUDT9.9482_110	1
	CCT5.12569_25	1	TESC.12831_21	2	CALCB.17170_15	1	SERPINF1_P36955_OID30757_v1_Inflammation_II	2	FBP1.7206_20	1	PLTP_P55058_OID20238_v1_Cardiometabolic	1	OAF.6414_8	1
	CD109.3290_50	1	TGM3.4471_50	2	CALCOCO2.12534_10	1	SERPING1_P05155_OID30777_v1_Inflammation_II	2	FCGR2B.3310_62	1	PLXDC1_Q8IUK5_OID21258_v1_Oncology	1	OBP2B.5680_54	1
	CD163.5028_59	1	THBS4.3340_53	2	CAMK2D.3419_49	1	SFRP1_Q8N474_OID20984_v1_Neurology	2	FCN3.5462_62	1	PLXNB2_O15031_OID20317_v1_Cardiometabolic	1	OSMR.10892_8	1
	CD200R1.5103_30	1	TIMP2.2278_61	2	CAMKK1.18860_2	1	SFTPD_P35247_OID20214_v1_Cardiometabolic	2	FCRL1.5728_60	1	PMVK_Q15126_OID20850_v1_Neurology	1	OXT.8356_88	1
	CD209.3029_52	1	TIMP3.2480_58	2	CARD9.11405_150	1	SIGLEC10_Q96LC7_OID20537_v1_Inflammation	2	FCRL3.4440_15	1	PNLIPRP1_P54315_OID31122_v1_Neurology_II	1	PAM.5620_13	1
	CD274.5060_62	1	TLL1.6383_90	2	CARHSP1.12808_103	1	SIGLEC9_Q9Y336_OID21390_v1_Oncology	2	FCRL6.6617_12	1	PNLIPRP2_P54317_OID20775_v1_Inflammation	1	PCDH9.10558_26	1
	CD300A.5630_48	1	TMEM132A.7871_16	2	CASP3.3593_72	1	SLAMF1_Q13291_OID20496_v1_Inflammation	2	FCRLB.15583_18	1	PNMA1_Q8ND90_OID30194_v1_Cardiometabolic_II	1	PCSK1.13388_57	1
	CD300C.5066_134	1	TMEM132B.8890_9	2	CAT.3488_64	1	SLAMF7_Q9NQ25_OID20602_v1_Inflammation	2	FETUB.3367_8	1	PON2_Q15165_OID20088_v1_Cardiometabolic	1	PCSK7.4459_68	1
	CD46.17682_1	1	TNFAIP3.14009_65	2	CBL.12016_60	1	SMAD3_P84022_OID31418_v1_Oncology_II	2	FGFBP3.11219_95	1	PON3_Q15166_OID20777_v1_Inflammation	1	PCSK9.5231_79	1
	CD55.5069_9	1	TNFAIP8.12563_2	2	CBR1.12381_26	1	SMOC1_Q9H4F8_OID21461_v1_Oncology	2	FGFR1.5532_53	1	PPCDC_Q96CD2_OID21027_v1_Neurology	1	PDCD1LG2.3004_67	1
	CD58.10938_13	1	TPSB2.3403_1	2	CCBL2.12682_5	1	SMPD1_P17405_OID21028_v1_Neurology	2	FIS1.17746_77	1	PPL_O60437_OID30564_v1_Inflammation_II	1	PDGFD.17140_57	1
	CD59.11514_196	1	UNC5B.15394_79	2	CCDC126.6388_21	1	SORD_Q00796_OID21453_v1_Oncology	2	FKBP7.9288_7	1	PRAP1_Q96NZ9_OID30391_v1_Cardiometabolic_II	1	PDGFD.9341_1	1
	CD68.18922_27	1	UNC5D.16307_22	2	CCDC80.3234_23	1	SPARCL1_Q14515_OID20361_v1_Cardiometabolic	2	FLRT2.13122_19	1	PRCP_P42785_OID20337_v1_Cardiometabolic	1	PDGFRL.9713_67	1
	CD8A.15462_28	1	UROS.11248_43	2	CCL15.18289_16	1	SPRY2_O43597_OID20475_v1_Inflammation	2	FLRT3.13123_3	1	PROCR_Q9UNN8_OID30149_v1_Cardiometabolic_II	1	PDHX.18319_7	1
	CD97.18881_7	1	VEGFA.2597_8	2	CCL17.3519_3	1	SSC5D_A1L4H1_OID20351_v1_Cardiometabolic	2	FMOD.6367_66	1	PRR4_Q16378_OID30607_v1_Inflammation_II	1	PDIA5.5593_11	1
	CDH17.16613_3	1	VWA2.7128_9	2	CCL18.3044_3	1	ST3GAL1_Q11201_OID21322_v1_Oncology	2	FOLR3.15495_9	1	PRTG_Q2VWP7_OID21443_v1_Oncology	1	PEAR1.8275_31	1
	CDH5.2819_23	1	WFIKKN2.3235_50	2	CCL22.3508_78	1	ST6GAL1_P15907_OID20302_v1_Cardiometabolic	2	FRZB.13740_51	1	PRTN3_P24158_OID20329_v1_Cardiometabolic	1	PF4V1.5663_18	1
	CDON.4541_49	1	WISP1.13692_154	2	CCL23.3028_36	1	STAB2_Q8WWQ8_OID30401_v1_Cardiometabolic_II	2	FUT3.4548_4	1	PSAPL1_Q6NUJ1_OID31473_v1_Oncology_II	1	PGLYRP1.3329_14	1
	CEL.9796_4	1	ZFAND1.19173_5	2	CCL25.2705_5	1	STX7_O15400_OID30560_v1_Inflammation_II	2	FUT5.4549_78	1	PTGR1_Q14914_OID30297_v1_Cardiometabolic_II	1	PGLYRP2.5601_2	1
	CFH.4159_130	1	A2M.3708_62	1	CCL5.5480_49	1	SUMF2_Q8NBJ7_OID21032_v1_Neurology	2	FYN.3813_3	1	PTPRB_P23467_OID30324_v1_Cardiometabolic_II	1	PLA2G2A.2692_74	1
	CFHR4.6471_53	1	A2ML1.15482_12	1	CCL7.4886_3	1	TFPI2_P48307_OID21512_v1_Oncology	2	GALNT13.10908_2	1	PTPRH_Q9HD43_OID31433_v1_Oncology_II	1	PLA2G7.5015_15	1
	CHGA.8476_11	1	A4GALT.8759_29	1	CCM2.12347_29	1	TFRC_P02786_OID20369_v1_Cardiometabolic	2	GALNT16.8923_94	1	PVR_P15151_OID21011_v1_Neurology	1	PLA2R1.10916_44	1
	CHGB.8235_48	1	ABLIM3.13578_98	1	CCNH.9848_22	1	TGFBI_Q15582_OID20417_v1_Cardiometabolic	2	GBP1.15326_64	1	PZP_P20742_OID30730_v1_Inflammation_II	1	PLAU.4158_54	1
	CHI3L1.11104_13	1	ACAA1.17782_23	1	CD109.3290_50	1	THBS2_P35442_OID21104_v1_Neurology	2	GCDH.19258_24	1	QDPR_P09417_OID20174_v1_Cardiometabolic	1	PLEKHA7.12731_12	1
	CHI3L2.9383_24	1	ACADVL.19262_219	1	CD163.5028_59	1	THBS4_P35443_OID20368_v1_Cardiometabolic	2	GCLM.18214_2	1	QPCT_Q16769_OID20320_v1_Cardiometabolic	1	PLG.3710_49	1
	CHIT1.3600_2	1	ACE.10714_7	1	CD200.5112_73	1	THY1_P04216_OID21050_v1_Neurology	2	GFRA1.3314_74	1	QSOX1_O00391_OID30729_v1_Inflammation_II	1	PLG.4151_6	1
	CHMP2B.17350_13	1	ACOT13.17675_17	1	CD244.5063_12	1	TMEM132A_Q24JP5_OID30287_v1_Cardiometabolic_II	2	GFRAL.6920_1	1	RAB2B_Q8WUD1_OID31362_v1_Oncology_II	1	PLOD3.10612_18	1
	CHST15.4469_78	1	ACP5.3232_28	1	CD248.15491_20	1	TMPRSS15_P98073_OID21364_v1_Oncology	2	GHR.2948_58	1	RAD23B_P54727_OID21166_v1_Oncology	1	PLXNA1.9005_16	1
	CLEC11A.2966_65	1	ACVRL1.16318_12	1	CD300A.5630_48	1	TMPRSS5_Q9H3S3_OID20947_v1_Neurology	2	GKN2.6416_8	1	RARRES1_P49788_OID21177_v1_Oncology	1	PLXNB2.9216_100	1
	CLEC11A.4500_50	1	ACYP2.12812_25	1	CD300C.5066_134	1	TNC_P24821_OID20359_v1_Cardiometabolic	2	GLCE.7808_5	1	RBP7_Q96R05_OID31526_v1_Oncology_II	1	PLXNC1.4564_2	1
	CLEC4C.9094_5	1	ADAMTS13.3175_51	1	CD46.17682_1	1	TNFRSF10A_O00220_OID20967_v1_Neurology	2	GLIPR2.15522_2	1	REG3A_Q06141_OID20258_v1_Cardiometabolic	1	PLXND1.19561_216	1
	CLEC4G.10781_19	1	ADH1A.17396_23	1	CD55.5069_9	1	TNFSF10_P50591_OID20611_v1_Inflammation	2	GM2A.15441_6	1	REG3G_Q6UW15_OID31408_v1_Oncology_II	1	PNLIPRP1.6627_25	1
	CLIC4.15314_49	1	ADH1C.15525_294	1	CD59.11514_196	1	TNFSF13_O75888_OID20733_v1_Inflammation	2	GMFG.13062_4	1	RELT_Q969Z4_OID21142_v1_Neurology	1	POGLUT1.6467_65	1
	CLIC5.12475_48	1	ADH4.8325_37	1	CD5L.3293_2	1	TNFSF14_O43557_OID20953_v1_Neurology	2	GMPR.19254_125	1	RGMA_Q96B86_OID21065_v1_Neurology	1	POMGNT2.6359_50	1
	CLINT1.11659_31	1	ADH5.11369_23	1	CD68.18922_27	1	TNR_Q92752_OID20957_v1_Neurology	2	GNGT2.10917_40	1	RILP_Q96NA2_OID21436_v1_Oncology	1	POSTN.3457_57	1
	CLMP.10440_26	1	ADH7.11377_19	1	CD8A.15462_28	1	TP53I3_Q53FA7_OID30632_v1_Inflammation_II	2	GNLY.3195_50	1	RNASE3_P12724_OID20203_v1_Cardiometabolic	1	PPIE.5238_26	1
	CLPS.5749_53	1	ADI1.12457_10	1	CD97.18881_7	1	TPK1_Q9H3S4_OID30338_v1_Cardiometabolic_II	2	GNPTG.10666_7	1	RNASET2_O00584_OID20321_v1_Cardiometabolic	1	PPT1.9244_27	1
	CMPK1.18243_9	1	AES.18396_10	1	CDH17.16613_3	1	TREH_O43280_OID30388_v1_Cardiometabolic_II	2	GOLM1.17456_53	1	ROR1_Q01973_OID20224_v1_Cardiometabolic	1	PRDX6.5018_68	1
	CNPY3.17327_3	1	AGFG1.11681_8	1	CDH5.2819_23	1	TXNDC15_Q96J42_OID21495_v1_Oncology	2	GOLM1.8983_7	1	RTN4R_Q9BZR6_OID21424_v1_Oncology	1	PREP.14273_19	1
	CNRIP1.18218_48	1	AGRP.2813_11	1	CDNF.4962_52	1	UNC5D_Q6UXZ4_OID30447_v1_Inflammation_II	2	GP5.7185_29	1	S100A11_P31949_OID20130_v1_Cardiometabolic	1	PROK2.10754_113	1
	CNTFR.14101_2	1	AGT.3484_60	1	CDON.4541_49	1	UXS1_Q8NBZ7_OID21189_v1_Oncology	2	GP6.3194_36	1	S100P_P25815_OID20103_v1_Cardiometabolic	1	PRSS2.5034_79	1
	CNTN1.2974_61	1	AIF1L.18871_24	1	CETN3.17410_5	1	VAV3_Q9UKW4_OID30795_v1_Neurology_II	2	GPC1.8697_38	1	SAA4_P35542_OID30726_v1_Inflammation_II	1	PRSS22.4534_10	1
	COL4A3BP.13950_9	1	AKR1A1.4192_10	1	CFHR5.16055_3	1	VNN1_O95497_OID30711_v1_Inflammation_II	2	GPC5.4991_12	1	SAT2_Q96F10_OID31306_v1_Oncology_II	1	PRSS57.8351_17	1
	COL6A2.16753_46	1	AKR1C3.17377_1	1	CHGA.8476_11	1	VNN2_O95498_OID21310_v1_Oncology	2	GPC6.5350_14	1	SCARF1_Q14162_OID20297_v1_Cardiometabolic	1	PRTN3.13720_95	1
	COL9A1.15466_30	1	AKR1C4.18397_5	1	CHGB.8235_48	1	VWF_P04275_OID20256_v1_Cardiometabolic	2	GPNMB.8289_8	1	SCG3_Q8WXD2_OID20728_v1_Inflammation	1	PSAPL1.8814_33	1
	COLEC12.5457_5	1	AKR1D1.18398_1	1	CHIT1.3600_2	1	WASF3_Q9UPY6_OID20882_v1_Neurology	2	GPNMB.8606_39	1	SDK2_Q58EX2_OID30662_v1_Inflammation_II	1	PSMB4.18340_2	1
	COLGALT1.5638_23	1	ALDH1A1.11265_8	1	CHMP2B.17350_13	1	WIF1_Q9Y5W5_OID21464_v1_Oncology	2	GPX7.8345_27	1	SELL_P14151_OID30752_v1_Inflammation_II	1	PTGFRN.12727_7	1
	COMP.8043_153	1	ALDOC.9876_20	1	CHST11.7779_86	1	ZBP1_Q9H171_OID30526_v1_Inflammation_II	2	GRAMD1C.8336_267	1	SELPLG_Q14242_OID20560_v1_Inflammation	1	PTN.3045_72	1
	CPN2.6415_90	1	ALKBH3.18401_18	1	CLEC11A.2966_65	1	ABHD14B_Q96IU4_OID20921_v1_Neurology	1	GRAMD1C.8842_16	1	SERPINA11_Q86U17_OID20281_v1_Cardiometabolic	1	PTPRU.8337_65	1
	CPNE1.5346_24	1	ALOX15B.12422_143	1	CLEC11A.4500_50	1	ABL1_P00519_OID21280_v1_Oncology	1	GREM1.18878_15	1	SERPINA4_P29622_OID30774_v1_Inflammation_II	1	PXDN.13463_1	1
	CPOX.18241_18	1	AMBP.15453_3	1	CLEC12A.11187_11	1	ACADM_P11310_OID31277_v1_Oncology_II	1	GREM2.5598_3	1	SERPINA5_P05154_OID30763_v1_Inflammation_II	1	QPCTL.8866_53	1
	CPXM1.6255_74	1	AMIGO2.14134_49	1	CLEC4G.10781_19	1	ACAN_P16112_OID20159_v1_Cardiometabolic	1	GRHPR.18295_102	1	SERPINA9_Q86WD7_OID21284_v1_Oncology	1	QSOX2.8397_147	1
	CPZ.6493_9	1	AMY2A.18917_53	1	CLIC5.12475_48	1	ACRV1_P26436_OID30513_v1_Inflammation_II	1	GSN.16607_78	1	SERPINB8_P50452_OID20630_v1_Inflammation	1	RBM17.17391_10	1
	CR1.19556_12	1	ANGPT1.2811_27	1	CLMP.10440_26	1	ACY3_Q96HD9_OID30086_v1_Cardiometabolic_II	1	GSR.19273_3	1	SERPINF1_P36955_OID30757_v1_Inflammation_II	1	RBP1.19279_42	1
	CRABP2.11696_7	1	ANGPTL1.9092_33	1	CLPS.5749_53	1	ACYP1_P07311_OID30642_v1_Inflammation_II	1	GSTM1.15395_15	1	SERPINI1_Q99574_OID30604_v1_Inflammation_II	1	REG3G.15476_6	1
	CRADD.15322_35	1	ANGPTL4.3796_79	1	CLSTN2.18882_7	1	ADAM15_Q13444_OID20109_v1_Cardiometabolic	1	GSTP1.4911_49	1	SERPINI2_O75830_OID31504_v1_Oncology_II	1	RETN.3046_31	1
	CREB3L4.11308_8	1	ANTXR2.15559_5	1	CMPK1.18243_9	1	ADAM22_Q9P0K1_OID21001_v1_Neurology	1	GSTZ1.16872_248	1	SEZ6L_Q9BYH1_OID21488_v1_Oncology	1	RGMB.3331_8	1
	CREG1.9357_4	1	ANXA11.17513_11	1	CNDP1.5456_59	1	ADAM9_Q13443_OID31488_v1_Oncology_II	1	GUK1.17325_10	1	SFTPA2_Q8IWL1_OID21218_v1_Oncology	1	RMDN1.7096_30	1
	CRISP2.9282_12	1	ANXA4.17164_15	1	CNTFR.14101_2	1	ADAMTS13_Q76LX8_OID20249_v1_Cardiometabolic	1	GXYLT1.8229_1	1	SFTPD_P35247_OID20214_v1_Cardiometabolic	1	RNASE2.8394_56	1
	CRLF1.14747_9	1	ANXA5.14158_17	1	CNTN5.3299_29	1	ADAMTS1_Q9UHI8_OID30528_v1_Inflammation_II	1	HADH.17739_1	1	SGSH_P51688_OID30341_v1_Cardiometabolic_II	1	RNASE6.5646_20	1
	CROT.13929_27	1	AP1G2.12714_38	1	COL15A1.8974_172	1	ADAMTS8_Q9UP79_OID21502_v1_Oncology	1	HAGH.19267_14	1	SHMT1_P34896_OID20714_v1_Inflammation	1	RNPEP.12386_11	1
	CRP.4337_49	1	AP2A2.13621_31	1	COL4A3BP.13535_2	1	ADAMTSL2_Q86TH1_OID30370_v1_Cardiometabolic_II	1	HAPLN1.3196_6	1	SIAE_Q9HAT2_OID21503_v1_Oncology	1	ROR2.7861_9	1
	CRTAM.7968_15	1	APLP2.10627_87	1	COL4A3BP.13950_9	1	ADAMTSL4_Q6UY14_OID30275_v1_Cardiometabolic_II	1	HBZ.6919_3	1	SIGLEC10_Q96LC7_OID20537_v1_Inflammation	1	RPN1.10490_3	1
	CRYBB1.17751_68	1	APOA1BP.16621_77	1	COL6A1.16828_8	1	ADAMTSL5_Q6ZMM2_OID30355_v1_Cardiometabolic_II	1	HEBP1.18225_13	1	SIGLEC7_Q9Y286_OID20190_v1_Cardiometabolic	1	RRM2B.8925_25	1
	CRYZ.13983_27	1	APOA5.15363_32	1	COL6A2.16753_46	1	ADA_P00813_OID20645_v1_Inflammation	1	HEXB.15470_11	1	SIGLEC8_Q9NYZ4_OID30261_v1_Cardiometabolic_II	1	RSPO3.13094_75	1
	CSF2RB.10512_13	1	APOB.2797_56	1	COL6A3.10511_10	1	ADGRG1_Q9Y653_OID21294_v1_Oncology	1	HGFAC.3617_80	1	SIGLEC9_Q9Y336_OID21390_v1_Oncology	1	RSPO3.8427_118	1
	CST3.2609_59	1	APOBEC3G.13930_3	1	COL6A3.11196_31	1	ADH4_P08319_OID20117_v1_Cardiometabolic	1	HIBCH.12396_19	1	SIRPA_P78324_OID20304_v1_Cardiometabolic	1	RTN4R.5105_2	1
	CST5.3803_10	1	APOC1.15364_101	1	COLEC10.6558_5	1	ADM_P35318_OID21467_v1_Oncology	1	HK2.13130_150	1	SIRPB1_O00241_OID20739_v1_Inflammation	1	S100A12.5852_6	1
	CTRB1.5671_1	1	APOL1.11510_31	1	COLGALT1.5638_23	1	AFP_P02771_OID20978_v1_Neurology	1	HMHA1.13544_9	1	SLAMF7_Q9NQ25_OID20602_v1_Inflammation	1	S100A14.17828_3	1
	CTSF.9212_22	1	APP.3171_57	1	COMP.8043_153	1	AGR2_O95994_OID20896_v1_Neurology	1	HP.3054_3	1	SLAMF8_Q9P0V8_OID21214_v1_Oncology	1	SAT2.12524_18	1
	CTSO.9264_11	1	ARFIP1.13488_3	1	COMT.18382_109	1	AGRP_O00253_OID20658_v1_Inflammation	1	HP.7905_30	1	SLITRK6_Q9H5Y7_OID20094_v1_Cardiometabolic	1	SCARA5.10419_1	1
	CTSS.3181_50	1	ARG1.5867_60	1	CPB1.15375_49	1	AHNAK2_Q8IVF2_OID30244_v1_Cardiometabolic_II	1	HRG.4996_66	1	SMOC1_Q9H4F8_OID21461_v1_Oncology	1	SCARF1.5129_12	1
	CTSV.3364_76	1	ARHGAP25.11333_82	1	CPNE1.5346_24	1	AHNAK_Q09666_OID30260_v1_Cardiometabolic_II	1	HS6ST1.5465_32	1	SMPD1_P17405_OID21028_v1_Neurology	1	SCARF2.8956_96	1
	CTSZ.4971_1	1	ARSA.3583_54	1	CR1.19556_12	1	AHSG_P02765_OID30706_v1_Inflammation_II	1	HSP90B1.6393_63	1	SMPDL3A_Q92484_OID20676_v1_Inflammation	1	SCG3.7957_2	1
	CX3CL1.2827_23	1	ARSB.3172_28	1	CRABP2.11696_7	1	AKAP12_Q02952_OID30571_v1_Inflammation_II	1	HSPB1.11103_24	1	SORCS2_Q96PQ0_OID21262_v1_Oncology	1	SCGB3A1.6252_62	1
	CXCL1.2985_35	1	ART3.7970_315	1	CRADD.15322_35	1	AKR1B1_P15121_OID21244_v1_Oncology	1	HSPC159.18236_3	1	SORD_Q00796_OID21453_v1_Oncology	1	SECTM1.13093_6	1
	CXCL12.3516_60	1	ASF1A.18172_71	1	CREB3L4.11308_8	1	AKT3_Q9Y243_OID21197_v1_Oncology	1	HSPG2.15626_223	1	SPAG1_Q07617_OID30979_v1_Neurology_II	1	SELL.4831_4	1
	CXCL6.3495_15	1	ASGR1.5452_71	1	CREG1.9357_4	1	ALDH1A1_P00352_OID21128_v1_Neurology	1	HTN3.10603_1	1	SPARCL1_Q14515_OID20361_v1_Cardiometabolic	1	SELP.4154_57	1
	CYB5A.11287_14	1	ASIP.5676_54	1	CRHBP.6039_24	1	ALPP_P05187_OID21383_v1_Oncology	1	IBSP.3415_61	1	SPESP1_Q6UW49_OID30298_v1_Cardiometabolic_II	1	SEMA3C.6448_36	1
	CYB5R2.19143_38	1	ASPN.6451_64	1	CRISP2.9282_12	1	AMIGO1_Q86WK6_OID30881_v1_Neurology_II	1	ICAM1.4342_10	1	SPINK2_P20155_OID30627_v1_Inflammation_II	1	SEMA4A.16915_153	1
	DAPK2.4355_13	1	ASPRV1.10902_53	1	CRLF1.14747_9	1	AMN_Q9BXJ7_OID20492_v1_Inflammation	1	ICAM2.5486_73	1	SPINK6_Q6UWN8_OID21450_v1_Oncology	1	SEMA4D.5737_61	1
	DAPP1.11615_16	1	ASRGL1.18313_4	1	CRNN.17738_7	1	AMOTL2_Q9Y2J4_OID31351_v1_Oncology_II	1	ICAM5.8245_27	1	SPINT3_P49223_OID31509_v1_Oncology_II	1	SEMA5A.13132_14	1
	DARS.12675_14	1	ATF6.11277_23	1	CROT.13929_27	1	AMY2A_P04746_OID20333_v1_Cardiometabolic	1	IFI16.13940_19	1	SPOCK1_Q08629_OID20924_v1_Neurology	1	SERPINA1.3580_25	1
	DBI.16919_1	1	ATOX1.19233_75	1	CRP.4337_49	1	ANGPT1_Q15389_OID20740_v1_Inflammation	1	IFNAR1.9183_7	1	SPON1_Q9HCB6_OID20759_v1_Inflammation	1	SERPINA10.13119_26	1
	DCI.19367_34	1	ATP1B2.7218_87	1	CRTAM.7968_15	1	ANGPT2_O15123_OID21463_v1_Oncology	1	IFNLR1.7192_37	1	SPP1_P10451_OID20322_v1_Cardiometabolic	1	SERPINA11.9002_36	1
	DCN.2666_53	1	ATXN3.16825_20	1	CSF2RB.10512_13	1	ANGPTL1_O95841_OID20211_v1_Cardiometabolic	1	IGF2R.16057_6	1	SSC5D_A1L4H1_OID20351_v1_Cardiometabolic	1	SERPINA3.4153_11	1
	DDAH1.19392_6	1	B3GAT3.6897_38	1	CSGALNACT2.10772_21	1	ANKMY2_Q8IV38_OID30518_v1_Inflammation_II	1	IGFALS.6605_17	1	STXBP1_P61764_OID31054_v1_Neurology_II	1	SERPINA5.3389_7	1
	DDT.19237_17	1	B4GALT7.7806_33	1	CST3.2609_59	1	ANKRD54_Q6NXT1_OID21162_v1_Oncology	1	IGFBP3.2571_12	1	SUMF2_Q8NBJ7_OID21032_v1_Neurology	1	SERPINA9.7266_4	1
	DECR2.18343_10	1	BCAN.3461_58	1	CST5.3803_10	1	ANPEP_P15144_OID20350_v1_Cardiometabolic	1	IGFBP6.14088_38	1	SUSD2_Q9UGT4_OID21098_v1_Neurology	1	SERPINB8.19130_81	1
	DEF6.14090_23	1	BCAT2.19365_11	1	CST6.14711_27	1	ANXA11_P50995_OID20583_v1_Inflammation	1	IGFBP7.3320_49	1	SUSD5_O60279_OID30650_v1_Inflammation_II	1	SERPINE2.19154_41	1
	DKK2.15678_71	1	BDNF.14047_78	1	CTRB1.5671_1	1	ANXA3_P12429_OID21036_v1_Neurology	1	IGLON5.6478_2	1	SWAP70_Q9UH65_OID31477_v1_Oncology_II	1	SERPINF1.9211_19	1
	DKKL1.16309_30	1	BDNF.2421_7	1	CTSE.15376_134	1	ANXA4_P09525_OID20123_v1_Cardiometabolic	1	IGSF3.9715_15	1	TAFA5_Q7Z5A7_OID21321_v1_Oncology	1	SERPINF2.3024_18	1
	DLD.15527_90	1	BID.5798_3	1	CTSF.9212_22	1	ANXA5_P08758_OID20810_v1_Neurology	1	IL12B.13733_5	1	TBC1D17_Q9HA65_OID20844_v1_Neurology	1	SERPING1.4479_14	1
	DLK1.6373_54	1	BIN1.9574_11	1	CTSO.9264_11	1	AOC1_P19801_OID20452_v1_Inflammation	1	IL15RA.14054_17	1	TCN2_P20062_OID20341_v1_Cardiometabolic	1	SFTPD.19590_46	1
	DLK1.6496_60	1	BLVRA.11382_5	1	CTSS.3181_50	1	AP1G2_O75843_OID31348_v1_Oncology_II	1	IL15RA.3445_53	1	TDGF1_P13385_OID20816_v1_Neurology	1	SH3GLB2.18222_34	1
	DMKN.5963_9	1	BMP1.3348_49	1	CTSV.3364_76	1	AP3B1_O00203_OID31478_v1_Oncology_II	1	IL16.2774_10	1	TDRKH_Q9Y2W6_OID20875_v1_Neurology	1	SHANK3.13242_134	1
	DNAJA4.9744_139	1	BMP7.2972_57	1	CTSZ.4971_1	1	APEX1_P27695_OID21434_v1_Oncology	1	IL17B.3499_77	1	TFF2_Q03403_OID20787_v1_Inflammation	1	SHMT1.12334_25	1
	DNAJB11.7110_2	1	BPGM.12020_39	1	CX3CL1.2827_23	1	APOA2_P02652_OID30686_v1_Inflammation_II	1	IL17RD.3376_49	1	TFPI_P10646_OID20388_v1_Cardiometabolic	1	SIGLEC1.4464_10	1
	DNAJB4.18884_22	1	BPHL.17813_21	1	CXCL1.2985_35	1	APOC1_P02654_OID30749_v1_Inflammation_II	1	IL18RAP.2993_1	1	TFRC_P02786_OID20369_v1_Cardiometabolic	1	SIGLEC12.10037_98	1
	DNAJC10.8297_8	1	BTC.13088_397	1	CXCL12.9278_9	1	APOH_P02749_OID21072_v1_Neurology	1	IL1R2.14133_93	1	TF_P02787_OID30783_v1_Inflammation_II	1	SIGLEC6.2741_22	1
	DNER.9769_48	1	BTD.15644_1	1	CXCL5.2979_8	1	APOL1_O14791_OID30708_v1_Inflammation_II	1	IL1RL1.4234_8	1	TGFBI_Q15582_OID20417_v1_Cardiometabolic	1	SIGLEC9.3007_7	1
	DPP4.15460_9	1	BTNL8.9026_40	1	CXCL6.3495_15	1	APPL2_Q8NEU8_OID30590_v1_Inflammation_II	1	IL1RN.5353_89	1	TGOLN2_O43493_OID30691_v1_Inflammation_II	1	SIRPA.5430_66	1
	DSC2.13126_52	1	C1QTNF9.16605_2	1	CYB5A.11287_14	1	APP_P05067_OID21070_v1_Neurology	1	IL20RA.5085_18	1	THBS2_P35442_OID21104_v1_Neurology	1	SIRPB1.6247_9	1
	DSC3.4981_6	1	C1R.3285_23	1	CYB5R2.19143_38	1	APRT_P07741_OID20927_v1_Neurology	1	IL22RA2.5087_5	1	TIE1_P35590_OID20303_v1_Cardiometabolic	1	SLAMF6.5128_53	1
	DSCAM.9175_48	1	C1S.8840_61	1	CYTL1.8402_22	1	AREG_P15514_OID21357_v1_Oncology	1	IMPAD1.9231_23	1	TIMP3_P35625_OID20684_v1_Inflammation	1	SMOC1.13118_5	1
	DTD2.18280_29	1	C1orf198.8035_6	1	DAPK2.4355_13	1	ARFIP1_P53367_OID31024_v1_Neurology_II	1	INHBB.13676_46	1	TLR1_Q15399_OID30532_v1_Inflammation_II	1	SMOC2.15635_4	1
	DUSP13.6525_17	1	C3.2683_1	1	DARS.12675_14	1	ARHGAP45_Q92619_OID30653_v1_Inflammation_II	1	INPP5B.12641_3	1	TLR3_O15455_OID20612_v1_Inflammation	1	SMPD1.10818_36	1
	DUSP28.9940_35	1	C3.2754_50	1	DBI.16919_1	1	ARL2BP_Q9Y2Y0_OID30121_v1_Cardiometabolic_II	1	ISG15.14151_4	1	TMPRSS15_P98073_OID21364_v1_Oncology	1	SMPDL3A.4771_10	1
	DYNLL2.11493_169	1	C3.4900_8	1	DCI.19367_34	1	ART3_Q13508_OID20346_v1_Cardiometabolic	1	ISOC1.9816_37	1	TNC_P24821_OID20359_v1_Cardiometabolic	1	SNCA.8458_111	1
	ECI2.12859_33	1	C5.2381_52	1	DCTD.17756_69	1	ART5_Q96L15_OID30828_v1_Neurology_II	1	ITIH1.7955_195	1	TNFAIP2_Q03169_OID31446_v1_Oncology_II	1	SOD3.5660_51	1
	EFHD1.19616_100	1	C8G.14708_59	1	DCXR.17758_79	1	ASGR1_P07306_OID20990_v1_Neurology	1	ITIH2.9326_33	1	TNFRSF10A_O00220_OID20967_v1_Neurology	1	SPARCL1.4467_49	1
	EGF.5509_7	1	C9.3060_43	1	DDT.19237_17	1	ASGR2_P07307_OID30679_v1_Inflammation_II	1	ITIH3.7145_1	1	TNFRSF10B_O14763_OID20981_v1_Neurology	1	SPATA20.11117_2	1
	EGFR.2677_1	1	CA11.8859_51	1	DDX58.12382_2	1	ASPSCR1_Q9BZE9_OID31055_v1_Neurology_II	1	ITIH4.4811_33	1	TNFRSF10C_O14798_OID20265_v1_Cardiometabolic	1	SPINK2.13405_61	1
	EIF4B.14675_20	1	CA12.19347_37	1	DEF6.14090_23	1	ASRGL1_Q7L266_OID30283_v1_Cardiometabolic_II	1	IVD.17737_7	1	TNFRSF13B_O14836_OID20702_v1_Inflammation	1	SPINK6.5731_1	1
	EIF5A.5888_29	1	CADM1.3326_58	1	DGCR14.11356_19	1	ATOX1_O00244_OID21476_v1_Oncology	1	JTB.9038_12	1	TNFSF10_P50591_OID20611_v1_Inflammation	1	SPINK7.10974_20	1
	ENO3.16616_137	1	CALCB.17170_15	1	DKK1.3535_84	1	ATP5IF1_Q9UII2_OID20760_v1_Inflammation	1	KDELC2.8296_117	1	TNFSF12_O43508_OID20624_v1_Inflammation	1	SPINT1.2828_82	1
	ENPP2.16892_23	1	CALCOCO2.12534_10	1	DKKL1.16309_30	1	ATXN10_Q9UBB4_OID20865_v1_Neurology	1	KIAA1279.12956_40	1	TNFSF13_O75888_OID20733_v1_Inflammation	1	SPINT3.7926_13	1
	ENPP5.6556_5	1	CAMK2D.3419_49	1	DLD.15527_90	1	ATXN3_P54252_OID31149_v1_Neurology_II	1	KIAA1549L.11145_72	1	TOR1AIP1_Q5JTV8_OID30195_v1_Cardiometabolic_II	1	SPOCK2.5491_12	1
	ENTPD1.3182_38	1	CAPG.4968_50	1	DLK1.6373_54	1	BAP18_Q8IXM2_OID31150_v1_Neurology_II	1	KIRREL2.16609_106	1	TPK1_Q9H3S4_OID30338_v1_Cardiometabolic_II	1	SPOCK3.9906_21	1
	ENTPD1.7999_23	1	CAPN2.14684_17	1	DLL1.5349_69	1	BCAN_Q96GW7_OID20998_v1_Neurology	1	KLK11.2831_29	1	TPMT_P51580_OID21270_v1_Oncology	1	SRA1.18220_141	1
	ENTPD5.4437_56	1	CASC4.10613_33	1	DMKN.5963_9	1	BDNF_P23560_OID30373_v1_Cardiometabolic_II	1	KLK14.15544_25	1	TPSD1_Q9BZJ3_OID30982_v1_Neurology_II	1	SRGN.19251_56	1
	ENTPD6.8932_1	1	CASP3.3593_72	1	DNAJB11.7110_2	1	BID_P55957_OID20517_v1_Inflammation	1	KLK7.3378_49	1	TREM2_Q9NZC2_OID20731_v1_Inflammation	1	SRL.10940_25	1
	EPB41.4706_17	1	CASS4.12855_16	1	DNAJB4.18884_22	1	BIN2_Q9UBW5_OID21067_v1_Neurology	1	KLK8.2834_54	1	TSPAN8_P19075_OID31470_v1_Oncology_II	1	ST3GAL1.5657_28	1
	EPHA1.3431_54	1	CBL.12016_60	1	DNAJB6.11606_22	1	BMP10_O95393_OID30575_v1_Inflammation_II	1	KLKB1.4152_58	1	TTF2_Q9UNY4_OID30942_v1_Neurology_II	1	ST3GAL6.6947_4	1
	EPHA10.5076_53	1	CBR1.12381_26	1	DNAJC10.8297_8	1	BMP6_P22004_OID20111_v1_Cardiometabolic	1	KNG1.15343_337	1	TTR_P02766_OID30782_v1_Inflammation_II	1	ST8SIA6.6930_95	1
	ERAP1.4964_67	1	CCBL2.12682_5	1	DNER.9769_48	1	BPIFB1_Q8TDL5_OID20308_v1_Cardiometabolic	1	KNG1.7784_1	1	VCAN_P13611_OID21026_v1_Neurology	1	STX7.8274_64	1
	ERAP2.8960_3	1	CCDC126.6388_21	1	DOK2.19578_19	1	BPIFB2_Q8N4F0_OID30311_v1_Cardiometabolic_II	1	KYNU.4559_64	1	VEGFA_P15692_OID20650_v1_Inflammation	1	SVEP1.11109_56	1
	ERLEC1.8957_72	1	CCDC134.15300_66	1	DPY30.13943_38	1	BSG_P35613_OID20626_v1_Inflammation	1	LAMC2.9580_5	1	VMO1_Q7Z5L0_OID21381_v1_Oncology	1	SVEP1.11178_21	1
	ERO1LB.7994_41	1	CCDC80.3234_23	1	DSC2.13126_52	1	BTC_P35070_OID21199_v1_Oncology	1	LANCL1.13986_6	1	VNN1_O95497_OID30711_v1_Inflammation_II	1	SWAP70.13552_7	1
	ESAM.7841_84	1	CCL14.2900_53	1	DSC3.4981_6	1	BTD_P43251_OID30754_v1_Inflammation_II	1	LAYN.2635_61	1	VNN2_O95498_OID21310_v1_Oncology	1	TAC1.9337_43	1
	F10.3077_66	1	CCL16.4913_78	1	DTD2.18280_29	1	BTN3A2_P78410_OID20540_v1_Inflammation	1	LBP.3074_6	1	VSIG10_Q8N0Z9_OID31400_v1_Oncology_II	1	TAPBPL.6364_7	1
	F10.4878_3	1	CCL17.3519_3	1	DUSP13.6525_17	1	C19orf12_Q9NSK7_OID20804_v1_Neurology	1	LCN2.2836_68	1	VSTM1_Q6UX27_OID20851_v1_Neurology	1	TCN2.5584_21	1
	F13B.5658_64	1	CCL22.3508_78	1	EFEMP1.8480_29	1	C1QTNF1_Q9BXJ1_OID20367_v1_Cardiometabolic	1	LDLRAP1.18183_3	1	VTCN1_Q7Z7D3_OID21164_v1_Oncology	1	TDGF1.5810_25	1
	F2.4157_2	1	CCL25.2705_5	1	EFNA5.2615_60	1	C1QTNF6_Q9BXI9_OID31049_v1_Neurology_II	1	LECT2.16763_11	1	VWC2_Q2TAL6_OID20936_v1_Neurology	1	TEK.3773_15	1
	F2.5316_54	1	CCL3.3040_59	1	EFS.12572_236	1	C1QTNF9_P0C862_OID30620_v1_Inflammation_II	1	LGALS2.3033_57	1			TFF1.9185_15	1
	F7.3184_25	1	CCL5.5480_49	1	EGF.5509_7	1	C1R_P00736_OID30753_v1_Inflammation_II	1	LGALS9.9197_4	1			TFRC.8795_48	1
	FABP1.11516_7	1	CCL7.4886_3	1	EIF4E2.9745_20	1	C2CD2L_O14523_OID20864_v1_Neurology	1	LIFR.5837_49	1			TGFBI.3283_21	1
	FABP4.15386_7	1	CCM2.12347_29	1	ELANE.13671_40	1	C3_P01024_OID30776_v1_Inflammation_II	1	LILRA2.15614_168	1			THBS2.3339_33	1
	FAH.11424_4	1	CCNH.9848_22	1	ELMO1.12764_3	1	C5_P01031_OID30744_v1_Inflammation_II	1	LILRA4.8299_66	1			THG1L.18215_5	1
	FAHD1.17819_30	1	CCT5.12569_25	1	ENDOU.5656_53	1	C7_P10643_OID30766_v1_Inflammation_II	1	LILRA5.7787_25	1			TIE1.2844_53	1
	FAIM.16594_44	1	CD160.17677_47	1	ENO3.16616_137	1	C9_P02748_OID30698_v1_Inflammation_II	1	LILRA5.8766_29	1			TIMD4.15449_33	1
	FAIM3.6574_11	1	CD163.5028_59	1	ENPP2.16892_23	1	CA12_O43570_OID21344_v1_Oncology	1	LILRA6.7059_14	1			TIMP3.2480_58	1
	FAM151A.7856_51	1	CD177.13116_25	1	ENPP5.6556_5	1	CA2_P00918_OID21149_v1_Neurology	1	LILRB5.7015_8	1			TIMP4.6462_12	1
	FAM171B.8786_6	1	CD200R1.5103_30	1	ENPP6.15579_26	1	CA4_P22748_OID20241_v1_Cardiometabolic	1	LINGO1.6620_82	1			TMEM106B.8687_26	1
	FAM19A5.5609_92	1	CD244.5063_12	1	ENTHD2.7947_19	1	CACNB3_P54284_OID31039_v1_Neurology_II	1	LIPN.8097_77	1			TMEM132B.8890_9	1
	FAM3D.13102_1	1	CD36.2973_15	1	ENTPD1.7999_23	1	CALB1_P05937_OID21306_v1_Oncology	1	LMAN2.9468_8	1			TMEM132C.7173_141	1
	FAP.5029_3	1	CD4.3143_3	1	ENTPD5.4437_56	1	CALCB_P10092_OID31100_v1_Neurology_II	1	LOXL3.15427_35	1			TMEM190.10442_1	1
	FAS.5392_73	1	CD46.17682_1	1	ENTPD6.8932_1	1	CALCOCO1_Q9P1Z2_OID21387_v1_Oncology	1	LRIG1.18831_6	1			TNC.4155_3	1
	FAS.9459_7	1	CD55.5069_9	1	EPB41.4706_17	1	CALCOCO2_Q13137_OID30249_v1_Cardiometabolic_II	1	LRP10.16610_13	1			TNFAIP6.5036_50	1
	FBLN1.6470_19	1	CD59.11514_196	1	EPHA10.5076_53	1	CAMKK1_Q8N5S9_OID21182_v1_Oncology	1	LRP11.15472_16	1			TNFRSF19.5131_15	1
	FBLN5.15585_304	1	CD8A.15462_28	1	EPHB2.8225_86	1	CANT1_Q8WVQ1_OID20181_v1_Cardiometabolic	1	LRP4.19558_10	1			TNFRSF1B.3152_57	1
	FBP1.7206_20	1	CDH17.16613_3	1	ERAP1.4964_67	1	CARHSP1_Q9Y2V2_OID20859_v1_Neurology	1	LRP8.3323_37	1			TNFRSF1B.8368_102	1
	FCGR3B.3311_27	1	CDH5.2819_23	1	EREG.4956_2	1	CASP10_Q92851_OID20893_v1_Neurology	1	LRPAP1.3640_14	1			TNR.11302_237	1
	FCN1.15582_25	1	CDON.4541_49	1	ERLEC1.8957_72	1	CASP1_P29466_OID20854_v1_Neurology	1	LRRC32.7551_33	1			TPSAB1.9409_11	1
	FCN2.3313_21	1	CEL.9796_4	1	ERN1.11229_16	1	CASP8_Q14790_OID21414_v1_Oncology	1	LRRTM1.19360_22	1			TPST2.8024_64	1
	FCRL1.5728_60	1	CES1.15487_164	1	ERO1L.7060_2	1	CASP9_P55211_OID30530_v1_Inflammation_II	1	LRTM1.9368_64	1			TREM1.9266_1	1
	FCRL3.4440_15	1	CETN3.17410_5	1	ERO1LB.7994_41	1	CC2D1A_Q6P1N0_OID20958_v1_Neurology	1	LSAMP.2999_6	1			TREML2.5736_1	1
	FCRL4.8973_23	1	CFHR1.15468_14	1	ESAM.7841_84	1	CCDC50_Q8IVM0_OID31001_v1_Neurology_II	1	LUM.13114_50	1			TSSC4.18181_2	1
	FCRL6.6617_12	1	CFHR4.6471_53	1	ESD.4984_83	1	CCDC80_Q76M96_OID20226_v1_Cardiometabolic	1	LY75.16620_26	1			TSTD1.19277_4	1
	FER.4220_39	1	CFL2.15339_32	1	ETFA.17435_43	1	CCL13_Q99616_OID20655_v1_Inflammation	1	LY86.3623_84	1			TXNL4B.15316_262	1
	FETUB.3367_8	1	CHGB.8235_48	1	EVA1C.8877_22	1	CCL17_Q92583_OID20745_v1_Inflammation	1	LY9.3324_51	1			UCMA.10977_55	1
	FGF2.3025_50	1	CHI3L2.9383_24	1	F10.3077_66	1	CCL20_P78556_OID20671_v1_Inflammation	1	MAN1A2.9077_10	1			UGDH.17755_5	1
	FGF7.4487_1	1	CHMP2B.17350_13	1	F10.4878_3	1	CCL23_P55773_OID20693_v1_Inflammation	1	MAN1C1.13427_66	1			UGT1A1.17702_53	1
	FGFR1.5532_53	1	CHRD.13438_115	1	F13B.5658_64	1	CCL3_P10147_OID20610_v1_Inflammation	1	MANBA.6382_17	1			UGT1A6.7891_45	1
	FGFR3.13669_6	1	CKMT2.18197_97	1	F2.4157_2	1	CCL4_P13236_OID20695_v1_Inflammation	1	MANSC1.9557_5	1			ULK3.12437_18	1
	FGG.4989_7	1	CLINT1.11659_31	1	F7.3184_25	1	CCL5_P13501_OID20412_v1_Cardiometabolic	1	MAPK9.15604_18	1			UNC5D.16307_22	1
	FH.13384_110	1	CLN5.8874_53	1	FABP1.11516_7	1	CCN2_P29279_OID20709_v1_Inflammation	1	MAPKAPK2.3820_68	1			UPP1.19448_104	1
	FKBP4.17722_5	1	CLPS.5749_53	1	FAIM.16594_44	1	CCN3_P48745_OID20299_v1_Cardiometabolic	1	MAPRE2.16856_79	1			UROS.11248_43	1
	FKBP7.9288_7	1	CLSTN1.15521_4	1	FAIM3.6574_11	1	CD164L2_Q6UWJ8_OID30922_v1_Neurology_II	1	MAX.12411_60	1			UXS1.8258_22	1
	FLII.12677_164	1	CMBL.19115_13	1	FAM151A.7856_51	1	CD164_Q04900_OID21080_v1_Neurology	1	MDGA1.16900_29	1			VEGFA.19437_61	1
	FLT4.16035_8	1	CMPK1.18243_9	1	FAM162A.6531_29	1	CD177_Q8N6Q3_OID21119_v1_Neurology	1	MDGA2.19372_7	1			VEGFA.4867_15	1
	FMOD.6367_66	1	CNPY3.17327_3	1	FAM171B.8786_6	1	CD209_Q9NNX6_OID20262_v1_Cardiometabolic	1	MDH1.3853_56	1			VIT.6234_74	1
	FN1.3435_53	1	CNRIP1.18218_48	1	FAM172A.5615_62	1	CD22_P20273_OID20637_v1_Inflammation	1	MET.2837_3	1			VNN2.15480_2	1
	FOLH1.5478_50	1	CNTFR.14101_2	1	FAM20A.6433_57	1	CD248_Q9HCU0_OID30394_v1_Cardiometabolic_II	1	METTL24.9470_15	1			VWA2.7128_9	1
	FREM2.7246_4	1	COL18A1.2201_17	1	FAM213A.13423_94	1	CD276_Q5ZPR3_OID20680_v1_Inflammation	1	MFAP2.9294_45	1			VWC2.15308_108	1
	FRZB.13740_51	1	COL1A1.11140_56	1	FAM3D.13102_1	1	CD27_P26842_OID21527_v1_Oncology	1	MIA.2687_2	1			WARS.9870_17	1
	FUT10.7156_2	1	COL3A1.18880_81	1	FAS.5392_73	1	CD28_P10747_OID21265_v1_Oncology	1	MINPP1.5586_66	1			WFDC1.9316_67	1
	FUT3.4548_4	1	COL6A1.16828_8	1	FAS.9459_7	1	CD2AP_Q9Y5K6_OID20177_v1_Cardiometabolic	1	MLN.5631_83	1			WFIKKN2.3235_50	1
	FUT5.4549_78	1	COL6A2.16753_46	1	FBLN1.6470_19	1	CD2_P06729_OID30097_v1_Cardiometabolic_II	1	MMP1.4924_32	1			WIF1.16070_7	1
	FYN.3813_3	1	COL6A3.10511_10	1	FBLN5.15585_304	1	CD300C_Q08708_OID21010_v1_Neurology	1	MMP10.8479_4	1			WISP1.13692_154	1
	GAA.9385_4	1	COL6A3.11196_31	1	FBP1.7206_20	1	CD40_P25942_OID20724_v1_Inflammation	1	MMP12.4496_60	1			XRCC4.9886_28	1
	GALNT13.10908_2	1	COL9A1.15466_30	1	FCGR2A.3309_2	1	CD46_P15529_OID20380_v1_Cardiometabolic	1	MMP19.6425_87	1			ZG16.8219_14	1
	GALNT3.6593_5	1	COLEC10.6558_5	1	FCGR2B.3310_62	1	CD4_P01730_OID20584_v1_Inflammation	1	MMP2.4160_49	1
	GAS1.5463_22	1	COLGALT1.5638_23	1	FCGR3B.3311_27	1	CD55_P08174_OID20377_v1_Cardiometabolic	1	MMP7.2789_26	1
	GCA.12594_5	1	COMT.18382_109	1	FCN1.15582_25	1	CD58_P19256_OID20716_v1_Inflammation	1	MPO.2580_83	1
	GCDH.19258_24	1	CPA4.9267_2	1	FCN2.3313_21	1	CD59_P13987_OID20339_v1_Cardiometabolic	1	MPST.12686_15	1
	GCKR.5223_59	1	CPB1.15375_49	1	FCRL1.5728_60	1	CD5L_O43866_OID30775_v1_Inflammation_II	1	MRC2.3041_55	1
	GDF15.4374_45	1	CPB2.3518_54	1	FCRL3.4440_15	1	CD5_P06127_OID21449_v1_Oncology	1	MSMB.10620_21	1
	GDI2.2647_66	1	CPM.9416_77	1	FCRL6.6617_12	1	CD6_P30203_OID20649_v1_Inflammation	1	MST1.4407_10	1
	GFRA1.3314_74	1	CPN2.6415_90	1	FER.4220_39	1	CD72_P21854_OID30641_v1_Inflammation_II	1	MTHFSD.19129_15	1
	GHR.2948_58	1	CPOX.18241_18	1	FETUB.3367_8	1	CD80_P33681_OID30291_v1_Cardiometabolic_II	1	MVD.18422_41	1
	GIF.17672_184	1	CR1.19556_12	1	FGF9.19584_33	1	CD83_Q01151_OID20565_v1_Inflammation	1	MX1.17460_51	1
	GKN2.6416_8	1	CRABP2.11696_7	1	FGFR1.5532_53	1	CD84_Q9UIB8_OID20607_v1_Inflammation	1	MXRA7.8005_1	1
	GLO1.9883_29	1	CREB3L4.11308_8	1	FGG.4989_7	1	CD86_P42081_OID31500_v1_Oncology_II	1	MXRA8.10521_10	1
	GLRX.18386_36	1	CREG1.9357_4	1	FKBP4.17722_5	1	CD8A_P01732_OID21018_v1_Neurology	1	MYOC.16558_2	1
	GLRX3.16596_25	1	CRHBP.6039_24	1	FKBP7.9288_7	1	CDH15_P55291_OID21005_v1_Neurology	1	MYOM2.13534_20	1
	GLUL.19238_12	1	CRLF1.14747_9	1	FLT4.16035_8	1	CDH17_Q12864_OID20134_v1_Cardiometabolic	1	MYOM3.13966_30	1
	GM2A.15441_6	1	CRNN.17738_7	1	FMOD.6367_66	1	CDH1_P12830_OID20353_v1_Cardiometabolic	1	NAGK.3894_15	1
	GNGT2.10917_40	1	CROT.13929_27	1	FOLH1.5478_50	1	CDH23_Q9H251_OID31074_v1_Neurology_II	1	NAGLU.15509_2	1
	GNLY.3195_50	1	CRP.4337_49	1	FOXJ2.14204_55	1	CDHR5_Q9HBB8_OID20193_v1_Cardiometabolic	1	NAGPA.11208_15	1
	GNMT.14006_36	1	CRYGD.12366_16	1	FREM2.7246_4	1	CDKN1A_P38936_OID21319_v1_Oncology	1	NAP1L4.19188_21	1
	GNS.3616_3	1	CSF1R.13682_47	1	FRZB.13740_51	1	CDNF_Q49AH0_OID21318_v1_Oncology	1	NAPA.4292_5	1
	GOLM1.8983_7	1	CSF2RB.10512_13	1	FSTL1.13112_179	1	CEACAM16_Q2WEN9_OID31495_v1_Oncology_II	1	NAPG.17773_26	1
	GP5.7185_29	1	CSGALNACT2.10772_21	1	FTCD.9213_24	1	CEACAM1_P13688_OID21528_v1_Oncology	1	NCF1.17766_5	1
	GPC1.8697_38	1	CST3.2609_59	1	FUT10.7156_2	1	CEACAM6_P40199_OID30362_v1_Cardiometabolic_II	1	NPL.19496_1	1
	GPNMB.8606_39	1	CST5.3803_10	1	FYN.3813_3	1	CEBPB_P17676_OID20052_v1_Cardiometabolic	1	NPNT.6342_10	1
	GREM1.18878_15	1	CTRB1.5671_1	1	GAA.9385_4	1	CELA3A_P09093_OID20298_v1_Cardiometabolic	1	NPTXR.15511_37	1
	GREM2.5598_3	1	CTRB2.5648_28	1	GALNT10.7003_4	1	CENPF_P49454_OID31329_v1_Oncology_II	1	NPW.9986_14	1
	GRHPR.18295_102	1	CTSE.15376_134	1	GALNT16.8923_94	1	CEP152_O94986_OID31249_v1_Oncology_II	1	NRP1.5542_22	1
	GRN.4992_49	1	CTSS.3181_50	1	GALNT3.6593_5	1	CEP20_Q96NB1_OID21209_v1_Oncology	1	NT5C.12560_9	1
	GSN.16607_78	1	CTSZ.4971_1	1	GALP.9398_30	1	CERT_Q9Y5P4_OID20857_v1_Neurology	1	NT5E.15452_5	1
	GSTA1.17138_8	1	CXCL1.2985_35	1	GATM.18188_12	1	CETN3_O15182_OID31525_v1_Oncology_II	1	NT5M.17856_23	1
	GSTO1.12436_84	1	CXCL5.2979_8	1	GC.15589_1	1	CFH_P08603_OID30790_v1_Inflammation_II	1	NTM.10907_116	1
	GSTP1.4911_49	1	CXCL6.3495_15	1	GCA.12594_5	1	CGREF1_Q99674_OID20152_v1_Cardiometabolic	1	NTNG1.5637_81	1
	GSTZ1.16872_248	1	CXCL8.3447_64	1	GCDH.19258_24	1	CHCHD6_Q9BRQ6_OID31426_v1_Oncology_II	1	NTRK2.4866_59	1
	GUCA2B.6223_5	1	CYB5R2.19143_38	1	GCKR.5223_59	1	CHGA_P10645_OID30403_v1_Cardiometabolic_II	1	NTRK3.2658_27	1
	GUK1.17325_10	1	CYTL1.8402_22	1	GDF15.4374_45	1	CHGB_P05060_OID21038_v1_Neurology	1	NUDCD3.4254_6	1
	GUSB.15562_24	1	DAPK2.4355_13	1	GDF7.16756_30	1	CHMP1A_Q9HD42_OID20930_v1_Neurology	1	NUDT9.9482_110	1
	GZMK.9545_156	1	DARS.12675_14	1	GFRA1.3314_74	1	CHRDL2_Q6WN34_OID20223_v1_Cardiometabolic	1	OAF.6414_8	1
	HADH.17739_1	1	DARS2.12395_86	1	GGPS1.17786_5	1	CLEC10A_Q8IUN9_OID20928_v1_Neurology	1	OBP2B.5680_54	1
	HAGH.19267_14	1	DBI.16919_1	1	GIF.17672_184	1	CLEC11A_Q9Y240_OID21112_v1_Neurology	1	OLA1.12659_13	1
	HAPLN1.3196_6	1	DCI.19367_34	1	GLO1.9883_29	1	CLEC1A_Q8NC01_OID20099_v1_Cardiometabolic	1	OSTM1.19353_25	1
	HAVCR2.5134_52	1	DCTD.17756_69	1	GLRX.18386_36	1	CLEC4G_Q6UXB4_OID20590_v1_Inflammation	1	OXT.8356_88	1
	HBZ.6919_3	1	DCXR.17758_79	1	GLRX3.16596_25	1	CLEC4M_Q9H2X3_OID30405_v1_Cardiometabolic_II	1	PAK4.13719_19	1
	HDAC2.18897_31	1	DDT.19237_17	1	GNLY.3195_50	1	CLEC5A_Q9NY25_OID20165_v1_Cardiometabolic	1	PAM.5620_13	1
	HDGF.8953_47	1	DDX58.12382_2	1	GNMT.14006_36	1	CLEC6A_Q6EIG7_OID21228_v1_Oncology	1	PARK7.19523_215	1
	HDHD2.13472_35	1	DECR1.12687_2	1	GNPDA1.8909_77	1	CLEC7A_Q9BXN2_OID20636_v1_Inflammation	1	PCBD1.11313_100	1
	HGF.2681_23	1	DEF6.14090_23	1	GNPTG.10666_7	1	CLIP2_Q9UDT6_OID20559_v1_Inflammation	1	PCOLCE2.6081_52	1
	HHIP.10833_64	1	DEFA5.16785_45	1	GORAB.7247_1	1	CLPS_P04118_OID21156_v1_Neurology	1	PCSK1.13388_57	1
	HIBCH.12396_19	1	DEFB4A.13397_88	1	GP5.7185_29	1	CMC1_Q7Z7K0_OID30360_v1_Cardiometabolic_II	1	PCSK7.4459_68	1
	HINT1.5900_11	1	DGCR14.11356_19	1	GPC1.8697_38	1	COL18A1_P39060_OID20332_v1_Cardiometabolic	1	PCYOX1.6431_68	1
	HK3.19518_12	1	DHX58.14012_17	1	GPC6.5350_14	1	COL3A1_P02461_OID30379_v1_Cardiometabolic_II	1	PDCD5.12517_52	1
	HMBS.11530_37	1	DLD.15527_90	1	GPCPD1.12786_61	1	COL9A1_P20849_OID20550_v1_Inflammation	1	PDE5A.16805_5	1
	HMHA1.13544_9	1	DMKN.5963_9	1	GPNMB.8606_39	1	COMMD1_Q8N668_OID30222_v1_Cardiometabolic_II	1	PDE5A.5256_86	1
	HNRNPAB.8894_80	1	DNAJA4.9744_139	1	GPR56.18893_26	1	COMP_P49747_OID20405_v1_Cardiometabolic	1	PDGFD.9341_1	1
	HPCAL1.17791_25	1	DNAJB11.7110_2	1	GRAP2.16074_12	1	COMT_P21964_OID20086_v1_Cardiometabolic	1	PDGFRA.10366_11	1
	HPGDS.12549_33	1	DNAJB4.18884_22	1	GREM1.18878_15	1	COQ7_Q99807_OID30217_v1_Cardiometabolic_II	1	PDGFRB.3459_49	1
	HRSP12.14636_25	1	DNAJB6.11606_22	1	GRHPR.18295_102	1	CPA4_Q9UI42_OID30606_v1_Inflammation_II	1	PDHX.18319_7	1
	HS3ST3A1.8268_98	1	DNAJC10.8297_8	1	GRPEL1.7113_1	1	CPB1_P15086_OID20289_v1_Cardiometabolic	1	PDIA5.5593_11	1
	HS3ST3B1.6986_17	1	DNAJC17.14655_1	1	GSN.4775_34	1	CPB2_Q96IY4_OID30734_v1_Inflammation_II	1	PDIA6.5650_9	1
	HS6ST1.5465_32	1	DNAJC30.7866_11	1	GSR.19273_3	1	CPE_P16870_OID21392_v1_Oncology	1	PDXK.11098_1	1
	HSPB1.11103_24	1	DOC2B.7997_118	1	GSTA1.17138_8	1	CPOX_P36551_OID30495_v1_Inflammation_II	1	PEAR1.8275_31	1
	HSPC159.18236_3	1	DPP7.8346_9	1	GSTM3.9748_31	1	CPTP_Q5TA50_OID30106_v1_Cardiometabolic_II	1	PEAR1.8892_14	1
	HSPG2.15626_223	1	DPY30.13943_38	1	GSTM4.18895_54	1	CPXM1_Q96SM3_OID21479_v1_Oncology	1	PGLYRP2.5601_2	1
	HSPH1.17704_74	1	DSC2.13126_52	1	GSTO1.12436_84	1	CR1_P17927_OID30697_v1_Inflammation_II	1	PGM1.9173_21	1
	HTATIP2.10630_5	1	DTD2.18280_29	1	GUCA2B.6223_5	1	CRADD_P78560_OID20923_v1_Neurology	1	PHPT1.16882_27	1
	HTATIP2.7753_21	1	DUSP13.6525_17	1	GUK1.17325_10	1	CREG1_O75629_OID21515_v1_Oncology	1	PI3.4982_54	1
	HYAL1.8309_12	1	DUT.9995_6	1	GUSB.15562_24	1	CRHBP_P24387_OID20747_v1_Inflammation	1	PIGR.3216_2	1
	IBSP.3415_61	1	DYNLL2.11493_169	1	GZMB.4133_54	1	CRH_P06850_OID21257_v1_Oncology	1	PKDCC.8664_36	1
	IDI1.17712_7	1	ECHS1.17787_1	1	GZMK.9545_156	1	CRIP2_P52943_OID20901_v1_Neurology	1	PKM2.4240_31	1
	IDI2.17832_12	1	ECM1.3366_51	1	GZMM.5704_74	1	CRISP2_P16562_OID21456_v1_Oncology	1	PKP2.14067_6	1
	IDUA.3169_70	1	EFEMP1.8480_29	1	H6PD.7161_25	1	CRYM_Q14894_OID30815_v1_Neurology_II	1	PLA2G2A.2692_74	1
	IFI16.13940_19	1	EGF.5509_7	1	HABP4.10815_2	1	CRYZL1_O95825_OID30272_v1_Cardiometabolic_II	1	PLAU.4158_54	1
	IFNAR1.9183_7	1	ELANE.13671_40	1	HADH.17739_1	1	CSF1_P09603_OID20719_v1_Inflammation	1	PLD3.10948_14	1
	IGDCC4.9793_145	1	ELMO1.12764_3	1	HAGH.19267_14	1	CST3_P01034_OID20400_v1_Cardiometabolic	1	PLEK.7875_86	1
	IGFBP2.8469_41	1	ENDOU.5656_53	1	HAPLN1.3196_6	1	CST5_P28325_OID20995_v1_Neurology	1	PLEKHA7.12731_12	1
	IGFBP3.2571_12	1	ENO3.16616_137	1	HAVCR1.9021_1	1	CST7_O76096_OID20704_v1_Inflammation	1	PLG.3710_49	1
	IGFBP7.3320_49	1	ENPP6.15579_26	1	HAVCR2.5134_52	1	CTHRC1_Q96CG8_OID30393_v1_Cardiometabolic_II	1	PLG.4151_6	1
	IGFLR1.7244_16	1	ENTHD2.7947_19	1	HDHD3.19482_11	1	CTRB1_P17538_OID21150_v1_Neurology	1	PLTP.15475_4	1
	IGSF8.6984_6	1	ENTPD5.4437_56	1	HGFAC.3617_80	1	CTRC_Q99895_OID20752_v1_Inflammation	1	PLXNB2.9216_100	1
	IL11RA.18216_22	1	ENTPD6.8932_1	1	HHIP.10833_64	1	CTSF_Q9UBX1_OID21500_v1_Oncology	1	PMEL.6472_40	1
	IL12B.13733_5	1	EPB41.4706_17	1	HIBCH.12396_19	1	CTSL_P07711_OID20228_v1_Cardiometabolic	1	PNKP.13657_2	1
	IL12RB1.2632_5	1	EPHA10.5076_53	1	HINT1.5900_11	1	CTSS_P25774_OID21056_v1_Neurology	1	PNLIPRP1.6627_25	1
	IL15RA.3445_53	1	EPHB6.5078_82	1	HMHA1.13544_9	1	CTSV_O60911_OID21405_v1_Oncology	1	PNP.15435_4	1
	IL17B.3499_77	1	ERAP1.4964_67	1	HMOX1.17398_55	1	CWC15_Q9P013_OID31479_v1_Oncology_II	1	POFUT1.5634_39	1
	IL17RD.3376_49	1	ERLEC1.8957_72	1	HNRNPAB.8894_80	1	CXCL13_O43927_OID21024_v1_Neurology	1	POGLUT1.6467_65	1
	IL18R1.14079_14	1	ERO1LB.7994_41	1	HOMER2.12685_57	1	CXCL14_O95715_OID20458_v1_Inflammation	1	POMGNT2.6359_50	1
	IL18RAP.2993_1	1	ESAM.7841_84	1	HPCAL1.17791_25	1	CXCL16_Q9H2A7_OID20282_v1_Cardiometabolic	1	PPBP.16765_52	1
	IL1R1.2991_9	1	ETFA.17435_43	1	HPGDS.12549_33	1	CXCL8_P10145_OID20153_v1_Cardiometabolic	1	PPBP.17165_1	1
	IL1R2.14133_93	1	EVA1C.8877_22	1	HPSE.5604_30	1	CXCL8_P10145_OID20631_v1_Inflammation	1	PPBP.2790_54	1
	IL1RL1.4234_8	1	F10.3077_66	1	HRG.4996_66	1	CXCL8_P10145_OID20997_v1_Neurology	1	PPBP.4544_4	1
	IL1RN.5353_89	1	F10.4878_3	1	HRSP12.14636_25	1	CXCL8_P10145_OID21430_v1_Oncology	1	PPIC.18819_21	1
	IL22RA2.5087_5	1	F13B.5658_64	1	HS3ST3B1.6986_17	1	CYB5R2_Q6BCY4_OID31512_v1_Oncology_II	1	PPIE.5238_26	1
	IL23R.5088_175	1	F2.4157_2	1	HSD17B14.13972_4	1	CYTL1_Q9NRR1_OID30374_v1_Cardiometabolic_II	1	PPIF.5248_68	1
	IL27RA.5132_71	1	F2.5316_54	1	HSD17B7.8272_22	1	DAPK2_Q9UIK4_OID30505_v1_Inflammation_II	1	PPIH.12449_16	1
	IL2RA.3151_6	1	FABP1.11516_7	1	HSF1.11616_9	1	DARS1_P14868_OID20903_v1_Neurology	1	PPP2R5A.13622_16	1
	IL2RB.9343_16	1	FABP2.15385_116	1	HSP90B1.6393_63	1	DBH_P09172_OID30703_v1_Inflammation_II	1	PPT1.9244_27	1
	IL7R.5089_11	1	FAIM.16594_44	1	HSPB1.11103_24	1	DBI_P07108_OID21143_v1_Neurology	1	PRCP.5722_78	1
	IMPA1.17796_15	1	FAIM3.6574_11	1	HSPC159.18236_3	1	DBN1_Q16643_OID30549_v1_Inflammation_II	1	PRDX6.5018_68	1
	INHBA.13738_8	1	FAM151A.7856_51	1	HSPG2.15626_223	1	DCTD_P32321_OID30657_v1_Inflammation_II	1	PRKCA.2644_11	1
	INHBA.19622_7	1	FAM171A1.5610_32	1	HSPH1.17704_74	1	DDC_P20711_OID20215_v1_Cardiometabolic	1	PRKCB.5475_10	1
	INHBB.13676_46	1	FAM171B.8786_6	1	HTATIP2.7753_21	1	DDT_P30046_OID30372_v1_Cardiometabolic_II	1	PROC.2961_1	1
	INPP5B.12641_3	1	FAM172A.5615_62	1	HYAL1.8309_12	1	DGCR6_Q14129_OID30859_v1_Neurology_II	1	PROK2.10754_113	1
	INSR.3448_13	1	FAM19A5.5609_92	1	IBSP.3415_61	1	DHRS4L2_Q6PKH6_OID31072_v1_Neurology_II	1	PRSS22.4534_10	1
	IRF3.17151_84	1	FAM213A.13423_94	1	ICAM1.4342_10	1	DKK1_O94907_OID21066_v1_Neurology	1	PRSS27.15535_3	1
	ISG15.14151_4	1	FAM3D.13102_1	1	ICOSLG.5061_27	1	DLL1_O00548_OID21525_v1_Oncology	1	PRSS57.8351_17	1
	ITGA2.15603_20	1	FAP.5029_3	1	IDE.3197_70	1	DNAJA4_Q8WW22_OID31130_v1_Neurology_II	1	PRTN3.13720_95	1
	ITIH1.7955_195	1	FAS.9459_7	1	IDH1.18338_26	1	DNAJB6_O75190_OID30613_v1_Inflammation_II	1	PSAPL1.8814_33	1
	ITIH2.9326_33	1	FBLN1.6470_19	1	IDI1.17712_7	1	DNAJC21_Q5F1R6_OID31104_v1_Neurology_II	1	PSG4.5649_83	1
	IVD.17737_7	1	FBLN5.15585_304	1	IDI2.17832_12	1	DNER_Q8NFT8_OID20712_v1_Inflammation	1	PSMB1.12612_37	1
	JAG1.5092_51	1	FBP1.7206_20	1	IFI16.13940_19	1	DOC2B_Q14184_OID30927_v1_Neurology_II	1	PSMD9.13931_22	1
	KDELC2.8296_117	1	FBP2.9867_23	1	IFNAR1.9183_7	1	DPP10_Q8N608_OID20527_v1_Inflammation	1	PSME2.17694_32	1
	KDR.3651_50	1	FCGR2B.3310_62	1	IFNLR1.7192_37	1	DPP4_P27487_OID20406_v1_Cardiometabolic	1	PTGFRN.12727_7	1
	KIAA1279.12956_40	1	FCN1.15582_25	1	IGFBP7.3320_49	1	DPP6_P42658_OID21354_v1_Oncology	1	PTGR1.19617_5	1
	KIAA1467.9981_18	1	FCN2.3313_21	1	IGFLR1.7244_16	1	DPY30_Q9C005_OID21410_v1_Oncology	1	PTN.3045_72	1
	KL.15384_15	1	FCRL1.5728_60	1	IGSF8.6984_6	1	DRAXIN_Q8NBI3_OID20917_v1_Neurology	1	PTPRJ.8250_2	1
	KLC1.12656_1	1	FCRL6.6617_12	1	IL10RB.2631_50	1	DSC2_Q02487_OID21079_v1_Neurology	1	PXDN.13463_1	1
	KLK10.6227_1	1	FER.4220_39	1	IL11RA.18216_22	1	DSG3_P32926_OID21460_v1_Oncology	1	PZP.6580_29	1
	KLK11.2831_29	1	FETUB.3367_8	1	IL12B.13733_5	1	DSG4_Q86SJ6_OID21325_v1_Oncology	1	QPCT.7849_3	1
	KLK7.3378_49	1	FGF2.3025_50	1	IL12RB1.2632_5	1	DTNB_O60941_OID31395_v1_Oncology_II	1	QPCTL.8866_53	1
	KLK8.2834_54	1	FGR.3810_50	1	IL15RA.3445_53	1	DUSP13_Q6B8I1_OID31394_v1_Oncology_II	1	QSOX2.8397_147	1
	KNG1.15343_337	1	FIS1.17746_77	1	IL17B.3499_77	1	DYNLT1_P63172_OID30925_v1_Neurology_II	1	RAB6B.14271_23	1
	KNG1.19631_13	1	FKBP7.9288_7	1	IL17RD.3376_49	1	EBAG9_O00559_OID20918_v1_Neurology	1	RAD23B.12522_6	1
	KREMEN1.17331_138	1	FLT1.8231_122	1	IL18R1.14079_14	1	ECE1_P42892_OID20891_v1_Neurology	1	RANBP3.14037_18	1
	KRT1.9931_20	1	FLT4.16035_8	1	IL1R1.2991_9	1	ECHS1_P30084_OID30239_v1_Cardiometabolic_II	1	RARRES1.8398_277	1
	KRT5.11177_16	1	FMOD.6367_66	1	IL1R2.14133_93	1	EDAR_Q9UNE0_OID20525_v1_Inflammation	1	RARRES2.3079_62	1
	LAMC2.9580_5	1	FOLH1.5478_50	1	IL1RN.5353_89	1	EDIL3_O43854_OID20081_v1_Cardiometabolic	1	RBP7.14208_3	1
	LANCL2.12628_31	1	FOXJ2.14204_55	1	IL27RA.5132_71	1	EDN1_P05305_OID30224_v1_Cardiometabolic_II	1	RECQL.11431_235	1
	LAP3.13959_7	1	FOXO3.11540_37	1	IL2RA.3151_6	1	EFCAB14_O75071_OID31460_v1_Oncology_II	1	REG3A.15304_1	1
	LAP3.15610_72	1	FRZB.13740_51	1	IL2RB.9343_16	1	EFNA1_P20827_OID21125_v1_Neurology	1	REG4.11102_22	1
	LAYN.2635_61	1	FSTL1.13112_179	1	IL6ST.2620_4	1	EGFL7_Q9UHF1_OID21252_v1_Oncology	1	RET.3220_40	1
	LCN1.11708_2	1	FTCD.9213_24	1	IL7R.5089_11	1	EGF_P01133_OID20698_v1_Inflammation	1	RGMB.3331_8	1
	LCP1.17231_1	1	G3BP1.19266_35	1	IMPA1.17796_15	1	EHD3_Q9NZN3_OID30229_v1_Cardiometabolic_II	1	RNASE1.7211_2	1
	LDHA.15414_316	1	GABARAPL2.12494_99	1	INHBA.13738_8	1	ELN_P15502_OID30301_v1_Cardiometabolic_II	1	RNASE3.15576_158	1
	LDLRAP1.18183_3	1	GALNT13.10908_2	1	INHBB.13676_46	1	ELOA_Q14241_OID21337_v1_Oncology	1	RNASE6.5646_20	1
	LECT2.16763_11	1	GALP.9398_30	1	INPP5B.12641_3	1	ENG_P17813_OID20287_v1_Cardiometabolic	1	RNPEP.12386_11	1
	LEPR.5400_52	1	GAS1.5463_22	1	IRAK4.18162_167	1	ENO1_P06733_OID21037_v1_Neurology	1	RSPO3.13094_75	1
	LGALS9.9197_4	1	GATM.18188_12	1	IRF3.17151_84	1	ENO3_P13929_OID30209_v1_Cardiometabolic_II	1	RSPO3.8427_118	1
	LGMN.3622_33	1	GCA.12594_5	1	ISCU.7201_5	1	ENPEP_Q07075_OID30135_v1_Cardiometabolic_II	1	RTP4.18315_38	1
	LGR4.16304_6	1	GCKR.5223_59	1	ISLR2.13124_20	1	ENPP2_Q13822_OID20288_v1_Cardiometabolic	1	S100A4.14116_129	1
	LGR5.16296_43	1	GDF15.4374_45	1	ISOC1.9816_37	1	ENPP7_Q6UWV6_OID20689_v1_Inflammation	1	S100A6.13090_17	1
	LIFR.5837_49	1	GDI2.2647_66	1	ITGA2.15603_20	1	ENTPD5_O75356_OID20104_v1_Cardiometabolic	1	SAA4.15516_12	1
	LILRA2.15614_168	1	GFRA1.3314_74	1	ITIH3.7145_1	1	ENTPD6_O75354_OID20100_v1_Cardiometabolic	1	SAR1A.17726_3	1
	LILRA4.8299_66	1	GGPS1.17786_5	1	ITIH4.4811_33	1	EPPK1_P58107_OID30250_v1_Cardiometabolic_II	1	SCARF1.5129_12	1
	LILRA5.7787_25	1	GHR.2948_58	1	ITLN1.18830_1	1	EPS8L2_Q9H6S3_OID21397_v1_Oncology	1	SCG3.7957_2	1
	LILRA5.8766_29	1	GIF.17672_184	1	IVD.17737_7	1	ERC2_O15083_OID30880_v1_Neurology_II	1	SCGN.15305_7	1
	LILRA6.7059_14	1	GKN2.6416_8	1	KCNAB2.10015_119	1	EREG_O14944_OID20905_v1_Neurology	1	SCIN.12684_5	1
	LIN7B.15612_5	1	GLO1.9883_29	1	KDELC2.8296_117	1	ERI1_Q8IV48_OID31317_v1_Oncology_II	1	SCUBE1.8989_40	1
	LINGO1.6620_82	1	GLRX.18386_36	1	KIAA1467.9981_18	1	ERMAP_Q96PL5_OID30539_v1_Inflammation_II	1	SDF2.15333_11	1
	LMAN2L.8013_9	1	GM2A.15441_6	1	KIR2DL4.5095_21	1	ERN1_O75460_OID31391_v1_Oncology_II	1	SECTM1.13093_6	1
	LRP8.3323_37	1	GNLY.3195_50	1	KL.15384_15	1	F10_P00742_OID30684_v1_Inflammation_II	1	SELP.4154_57	1
	LRRC15.6557_50	1	GNMT.14006_36	1	KLB.19557_3	1	F2R_P25116_OID20691_v1_Inflammation	1	SELPLG.11266_8	1
	LRRC32.7551_33	1	GNPTG.10666_7	1	KLC1.12656_1	1	F2_P00734_OID30723_v1_Inflammation_II	1	SEMA3G.5628_21	1
	LSAMP.2999_6	1	GNS.3616_3	1	KLK10.6227_1	1	F7_P08709_OID20372_v1_Cardiometabolic	1	SEMA4D.5737_61	1
	LTA4H.3204_2	1	GP5.7185_29	1	KLK11.2831_29	1	FABP1_P07148_OID20778_v1_Inflammation	1	SEMA6B.5121_3	1
	LTBP4.13133_73	1	GPC6.5350_14	1	KLK12.3199_54	1	FABP3_P05413_OID30351_v1_Cardiometabolic_II	1	SEMA7A.7019_13	1
	LUM.13114_50	1	GPCPD1.12786_61	1	KLK13.11152_46	1	FABP4_P15090_OID20245_v1_Cardiometabolic	1	SEPW1.18310_26	1
	LY75.16620_26	1	GPN1.16599_38	1	KLK14.15544_25	1	FABP5_Q01469_OID21043_v1_Neurology	1	SERPINA1.3580_25	1
	LY86.3623_84	1	GPX7.8345_27	1	KNG1.15343_337	1	FABP6_P51161_OID20076_v1_Cardiometabolic	1	SERPINA10.13119_26	1
	LY9.3324_51	1	GRAMD1C.8336_267	1	KNG1.19631_13	1	FAM13A_O94988_OID31463_v1_Oncology_II	1	SERPINA11.9002_36	1
	LYN.3381_24	1	GRAMD1C.8842_16	1	KREMEN1.17331_138	1	FAM171B_Q6P995_OID31338_v1_Oncology_II	1	SERPINA12.6551_94	1
	LYN.3453_87	1	GRAP.12820_1	1	KRT1.9931_20	1	FAM172A_Q8WUF8_OID30248_v1_Cardiometabolic_II	1	SERPINA5.3389_7	1
	LYVE1.3206_4	1	GRAP2.16074_12	1	KRT5.11177_16	1	FAM3C_Q92520_OID20233_v1_Cardiometabolic	1	SERPINB1.10737_96	1
	MAN1A2.9077_10	1	GREM2.5598_3	1	LAMC2.9580_5	1	FARSA_Q9Y285_OID30887_v1_Neurology_II	1	SERPINB8.19130_81	1
	MAN1C1.13427_66	1	GRHPR.18295_102	1	LARGE.7935_26	1	FASLG_P48023_OID20665_v1_Inflammation	1	SERPINE1.2925_9	1
	MANBA.6382_17	1	GRN.4992_49	1	LAYN.2635_61	1	FAS_P25445_OID20316_v1_Cardiometabolic	1	SERPINF1.9211_19	1
	MANSC1.9557_5	1	GSTA1.17138_8	1	LCN1.11708_2	1	FBN2_P35556_OID30974_v1_Neurology_II	1	SERPING1.4479_14	1
	MAPK12.5005_4	1	GSTM4.18895_54	1	LCP1.17231_1	1	FBP1_P09467_OID20227_v1_Cardiometabolic	1	SERPINH1.10800_15	1
	MAPK13.5006_71	1	GSTZ1.16872_248	1	LCT.9017_58	1	FCAR_P24071_OID20564_v1_Inflammation	1	SEZ6L.19563_3	1
	MAPK14.5007_1	1	GUCA2B.6223_5	1	LDLRAP1.18183_3	1	FCER1A_P12319_OID30992_v1_Neurology_II	1	SH3BGRL2.19113_66	1
	MAPK9.15604_18	1	GUK1.17325_10	1	LECT2.16763_11	1	FCER2_P06734_OID21133_v1_Neurology	1	SH3GLB2.18222_34	1
	MAPKAPK2.3820_68	1	GUSB.15562_24	1	LGALS8.4909_68	1	FCGR2A_P12318_OID20391_v1_Cardiometabolic	1	SHMT1.12334_25	1
	MAPRE2.16856_79	1	GZMA.3440_7	1	LGALS9.9197_4	1	FCRL1_Q96LA6_OID20172_v1_Cardiometabolic	1	SHMT2.12691_44	1
	MASP1.3605_77	1	GZMB.4133_54	1	LGR5.16296_43	1	FCRL5_Q96RD9_OID21111_v1_Neurology	1	SIAE.9263_57	1
	MATN2.3325_2	1	GZMK.9545_156	1	LIFR.5837_49	1	FCRL6_Q6DN72_OID20529_v1_Inflammation	1	SIGLEC12.10037_98	1
	MAX.12411_60	1	GZMM.5704_74	1	LILRA4.8299_66	1	FCRLB_Q6BAA4_OID21193_v1_Oncology	1	SIGLEC9.3007_7	1
	MDH2.15534_26	1	H1FX.12709_63	1	LILRA6.7059_14	1	FDX1_P10109_OID30078_v1_Cardiometabolic_II	1	SIRPA.5430_66	1
	METAP1.3210_1	1	HABP4.10815_2	1	LILRB2.5091_28	1	FES_P07332_OID21207_v1_Oncology	1	SIRPG.9241_40	1
	METTL24.9470_15	1	HADH.17739_1	1	LINGO1.6620_82	1	FETUB_Q9UGM5_OID20404_v1_Cardiometabolic	1	SLAMF6.5128_53	1
	MFAP2.9294_45	1	HAGH.19267_14	1	LRP12.15506_34	1	FGFBP2_Q9BYJ0_OID30395_v1_Cardiometabolic_II	1	SLAMF7.5487_7	1
	MFAP4.5636_10	1	HAPLN1.3196_6	1	LRRC15.6557_50	1	FGFR4_P22455_OID30646_v1_Inflammation_II	1	SLITRK3.10565_19	1
	MFNG.5605_77	1	HAVCR1.9021_1	1	LRRTM1.19360_22	1	FGR_P09769_OID20828_v1_Neurology	1	SLITRK5.4568_17	1
	MGAT4B.7141_21	1	HAVCR2.5134_52	1	LRRTM4.6572_10	1	FKBP5_Q13451_OID20937_v1_Neurology	1	SLITRK6.16916_19	1
	MIA.2687_2	1	HDHD2.13472_35	1	LSAMP.2999_6	1	FKBP7_Q9Y680_OID20846_v1_Neurology	1	SMOC2.15635_4	1
	MINPP1.5586_66	1	HDHD3.19482_11	1	LUM.13114_50	1	FLT3_P36888_OID21272_v1_Oncology	1	SMPD1.10818_36	1
	MMAB.17783_9	1	HGF.2681_23	1	LY9.3324_51	1	FLT4_P35916_OID21491_v1_Oncology	1	SNCA.8458_111	1
	MMP16.9719_145	1	HGFAC.3617_80	1	LYN.3381_24	1	FN1_P02751_OID30787_v1_Inflammation_II	1	SNTB1.9078_207	1
	MMP19.6425_87	1	HHIP.10833_64	1	LYN.3453_87	1	FOLH1_Q04609_OID30430_v1_Inflammation_II	1	SNUPN.17765_3	1
	MRVI1.8255_34	1	HIBCH.12396_19	1	LYPLAL1.12428_2	1	FOXJ3_Q9UPW0_OID30445_v1_Inflammation_II	1	SOD3.5660_51	1
	MST1.4407_10	1	HINT1.5900_11	1	LYZ.4920_10	1	FOXO1_Q12778_OID20515_v1_Inflammation	1	SORD.15447_45	1
	MTHFD1.12575_30	1	HMHA1.13544_9	1	MAN1A2.9077_10	1	FSTL1_Q12841_OID30254_v1_Cardiometabolic_II	1	SPARC.3043_49	1
	MTHFSD.19129_15	1	HNRNPAB.8894_80	1	MANBA.6382_17	1	FST_P19883_OID20770_v1_Inflammation	1	SPATA20.11117_2	1
	MTIF3.7852_9	1	HPGDS.12549_33	1	MANSC1.9557_5	1	FXYD5_Q96DB9_OID20463_v1_Inflammation	1	SPINK2.13405_61	1
	MTRF1L.11134_30	1	HPSE.5604_30	1	MAP1LC3A.17781_191	1	GALNT7_Q86SF2_OID21377_v1_Oncology	1	SPINK6.5731_1	1
	MXRA7.8005_1	1	HRASLS2.7822_11	1	MAPK12.5005_4	1	GAS2_O43903_OID31285_v1_Oncology_II	1	SPINT1.2828_82	1
	MYBPC1.7648_9	1	HRG.4996_66	1	MAPK13.5006_71	1	GAS6_Q14393_OID20318_v1_Cardiometabolic	1	SPINT2.2843_13	1
	MYOC.16558_2	1	HS3ST3B1.6986_17	1	MAPK9.15604_18	1	GASK1A_Q9UFP1_OID30109_v1_Cardiometabolic_II	1	SPINT3.7926_13	1
	MYOM2.13534_20	1	HSD17B14.13972_4	1	MAPKAPK2.3820_68	1	GFAP_P14136_OID21247_v1_Oncology	1	SPOCK3.9906_21	1
	NAAA.3173_49	1	HSF1.11616_9	1	MAPRE2.16856_79	1	GFER_P55789_OID21259_v1_Oncology	1	SPP1.13113_7	1
	NAGK.3894_15	1	HSP90B1.6393_63	1	MARK3.9747_48	1	GGCT_O75223_OID30304_v1_Cardiometabolic_II	1	SRC.15433_4	1
	NAP1L4.19188_21	1	HSPB1.11103_24	1	MASP1.3605_77	1	GGT1_P19440_OID21075_v1_Neurology	1	SRC.5488_74	1
	NAPA.4292_5	1	HSPC159.18236_3	1	MAX.12411_60	1	GGT5_P36269_OID20909_v1_Neurology	1	SRGN.19251_56	1
	NBL1.2944_66	1	HSPG2.15626_223	1	MCEE.9388_18	1	GHRL_Q9UBU3_OID20175_v1_Cardiometabolic	1	ST3GAL6.6947_4	1
	NCF1.17766_5	1	HTATIP2.7753_21	1	MCF2L.13934_3	1	GHR_P10912_OID30574_v1_Inflammation_II	1	ST8SIA6.6930_95	1
	NDNF.6604_59	1	HTN3.10603_1	1	MDGA2.19372_7	1	GIMAP8_Q8ND71_OID31194_v1_Oncology_II	1	STAMBP.19187_21	1
	NDST1.6927_7	1	HYAL1.8309_12	1	MET.2837_3	1	GIPC3_Q8TF64_OID31507_v1_Oncology_II	1	STARD5.17383_4	1
	NEGR1.7050_5	1	IBSP.3415_61	1	METTL24.9470_15	1	GLB1_P16278_OID20949_v1_Neurology	1	STAT3.10346_5	1
	NEK7.12703_6	1	ICAM5.5124_69	1	MFAP2.10569_28	1	GLO1_Q04760_OID20107_v1_Cardiometabolic	1	STX8.10903_50	1
	NEO1.8900_28	1	ICAM5.8245_27	1	MFAP2.9294_45	1	GLRX_P35754_OID20195_v1_Cardiometabolic	1	SUGT1.17818_22	1
	NFU1.7770_25	1	ICOSLG.5061_27	1	MFAP4.5636_10	1	GLT8D2_Q9H1C3_OID20825_v1_Neurology	1	SWAP70.13552_7	1
	NID1.3213_65	1	IDO1.9759_13	1	MFNG.5605_77	1	GMPR_P36959_OID20641_v1_Inflammation	1	TAX1BP3.12498_12	1
	NID2.16060_99	1	IFI16.12893_159	1	MGAT4B.7141_21	1	GNLY_P22749_OID21132_v1_Neurology	1	TBCB.17686_27	1
	NLGN1.15620_4	1	IFI16.13940_19	1	MGAT4C.7208_60	1	GNPDA1_P46926_OID30197_v1_Cardiometabolic_II	1	TCEA1.18204_1	1
	NLGN2.9772_153	1	IFNAR1.9183_7	1	MINPP1.5586_66	1	GNPDA2_Q8TDQ7_OID30597_v1_Inflammation_II	1	TCL1A.17210_2	1
	NME2.4249_64	1	IFNGR1.5825_49	1	MLYCD.11538_216	1	GORASP2_Q9H8Y8_OID31438_v1_Oncology_II	1	TCN1.19614_8	1
	NME4.16809_1	1	IFNLR1.7192_37	1	MMAB.17783_9	1	GP2_P55259_OID20090_v1_Cardiometabolic	1	TDGF1.5810_25	1
	NMRAL1.13988_67	1	IGF2R.16057_6	1	MMP16.9719_145	1	GP5_P40197_OID30611_v1_Inflammation_II	1	TEC.16079_2	1
	NOG.8778_3	1	IGFBP2.8469_41	1	MMP19.6425_87	1	GP6_Q9HCN6_OID21091_v1_Neurology	1	TF.4162_54	1
	NOTCH3.5108_72	1	IGFLR1.7244_16	1	MPL.3473_78	1	GPA33_Q99795_OID21376_v1_Oncology	1	TFF1.9185_15	1
	NOV.2737_22	1	IGSF3.9715_15	1	MPPED2.19153_53	1	GPNMB_Q14956_OID20173_v1_Cardiometabolic	1	TFF2.9191_8	1
	NPNT.6342_10	1	IGSF8.6984_6	1	MRC2.3041_55	1	GPR158_Q5T848_OID31013_v1_Neurology_II	1	TFF3.4721_54	1
	NPTX1.9256_78	1	IL10RB.2631_50	1	MST1.4407_10	1	GPR37_O15354_OID20095_v1_Cardiometabolic	1	TGM2.18934_50	1
	NPTX2.6521_35	1	IL15RA.3445_53	1	MTFR1.9095_5	1	GPRC5C_Q9NQ84_OID31340_v1_Oncology_II	1	THBS2.3339_33	1
	NPTXR.15511_37	1	IL17B.3499_77	1	MTHFD1.12575_30	1	GRAP2_O75791_OID20192_v1_Cardiometabolic	1	THG1L.18215_5	1
	NQO1.9837_60	1	IL18R1.14079_14	1	MTHFD2.18321_38	1	GRHPR_Q9UBQ7_OID30289_v1_Cardiometabolic_II	1	TIE1.2844_53	1
	NRP1.5542_22	1	IL18RAP.2993_1	1	MTHFSD.19129_15	1	GRIK2_Q13002_OID30977_v1_Neurology_II	1	TLR1.16324_38	1
	NRP2.15387_44	1	IL1R1.2991_9	1	MTIF3.7852_9	1	GRK5_P34947_OID20066_v1_Cardiometabolic	1	TLR3.16918_198	1
	NT5C.12560_9	1	IL1RL1.4234_8	1	MTMR6.12536_46	1	GRN_P28799_OID21159_v1_Neurology	1	TMEFF1.15641_20	1
	NT5C2.11288_26	1	IL1RN.5353_89	1	MTPAP.9028_5	1	GRPEL1_Q9HAV7_OID21309_v1_Oncology	1	TMEM106B.8687_26	1
	NT5C3A.19615_213	1	IL27RA.5132_71	1	MX1.17460_51	1	GRP_P07492_OID30264_v1_Cardiometabolic_II	1	TMEM132B.8890_9	1
	NT5C3L.19135_5	1	IL2RA.3151_6	1	MYBPC1.7648_9	1	GSR_P00390_OID30700_v1_Inflammation_II	1	TMEM132C.7173_141	1
	NT5E.15452_5	1	IL2RB.9343_16	1	MYDGF.9248_36	1	GSTP1_P09211_OID20876_v1_Neurology	1	TMEM132D.13416_8	1
	NT5M.17856_23	1	IL7R.5089_11	1	MYOC.16558_2	1	GSTT2B_P0CG30_OID31097_v1_Neurology_II	1	TNFAIP3.14009_65	1
	NTF3.4145_58	1	INHBA.13738_8	1	MYZAP.9964_10	1	GZMB_P10144_OID20604_v1_Inflammation	1	TNFAIP8.12563_2	1
	NTN4.3327_27	1	INHBA.19622_7	1	NAAA.3173_49	1	GZMH_P20718_OID20096_v1_Cardiometabolic	1	TNFRSF10D.14121_24	1
	NTNG1.5637_81	1	INPP5B.12641_3	1	NAE1.18177_49	1	HADH_Q16836_OID30132_v1_Cardiometabolic_II	1	TNFRSF11B.8304_50	1
	NTRK2.4866_59	1	IRAK4.18162_167	1	NAGPA.11208_15	1	HAGH_Q16775_OID21459_v1_Oncology	1	TNFRSF1A.2654_19	1
	NUDCD3.4254_6	1	IRF2.12801_33	1	NANS.17802_4	1	HDGFL2_Q7Z4V5_OID31136_v1_Neurology_II	1	TNFRSF1B.3152_57	1
	NUDT12.13947_371	1	IRF3.17151_84	1	NAP1L4.19188_21	1	HEBP1_Q9NRV9_OID20063_v1_Cardiometabolic	1	TNFSF8.3421_54	1
	NUDT9.9482_110	1	ISG15.14151_4	1	NAPG.17773_26	1	HIP1R_O75146_OID31141_v1_Neurology_II	1	TPI1.4309_59	1
	OAF.6414_8	1	ISLR2.13124_20	1	NCF1.17766_5	1	HPGDS_O60760_OID21266_v1_Oncology	1	TPM4.9863_1	1
	OBP2B.5680_54	1	ITGA2.15603_20	1	NCR1.8360_169	1	HRG_P04196_OID30770_v1_Inflammation_II	1	TPSAB1.9409_11	1
	OLA1.12659_13	1	ITIH3.7145_1	1	NDE1.9765_4	1	HS1BP3_Q53T59_OID30243_v1_Cardiometabolic_II	1	TPST1.7928_183	1
	OLFM1.5703_26	1	ITIH4.4811_33	1	NDST1.6927_7	1	HSDL2_Q6YN16_OID30256_v1_Cardiometabolic_II	1	TPT1.3872_2	1
	OLFML3.8660_5	1	ITLN1.18830_1	1	NEGR1.13109_82	1	HSPB1_P04792_OID20230_v1_Cardiometabolic	1	TREM1.9266_1	1
	OSMR.10892_8	1	IVD.17737_7	1	NEGR1.7050_5	1	HYAL1_Q12794_OID20357_v1_Cardiometabolic	1	TREM2.16300_4	1
	OXT.8356_88	1	JAG1.5092_51	1	NEK7.12703_6	1	ICAM1_P05362_OID20411_v1_Cardiometabolic	1	TREML2.5736_1	1
	PAK4.13719_19	1	KCNAB2.10015_119	1	NEO1.8900_28	1	ICAM3_P32942_OID20277_v1_Cardiometabolic	1	TRIP10.17676_13	1
	PAM.5620_13	1	KIAA1467.9981_18	1	NETO1.15298_199	1	ICAM5_Q9UMF0_OID20145_v1_Cardiometabolic	1	TSG101.13044_5	1
	PARK7.19523_215	1	KIT.2475_1	1	NFKB1.9869_28	1	IDI2_Q9BXS1_OID20823_v1_Neurology	1	TSSC4.18181_2	1
	PCBD1.11313_100	1	KLC1.12656_1	1	NFU1.7770_25	1	IDO1_P14902_OID30563_v1_Inflammation_II	1	TSTD1.19277_4	1
	PCNP.17769_28	1	KLK11.2831_29	1	NID1.3213_65	1	IDO1_P14902_OID31474_v1_Oncology_II	1	TWSG1.9234_8	1
	PCOLCE2.6081_52	1	KLK12.3199_54	1	NID2.16060_99	1	IFNGR1_P15260_OID20678_v1_Inflammation	1	TXNDC15.6366_38	1
	PDCD6IP.18174_79	1	KLK13.11152_46	1	NIT2.17808_37	1	IFNL1_Q8IU54_OID20795_v1_Neurology	1	UBASH3B.12558_3	1
	PDE5A.16805_5	1	KLKB1.4152_58	1	NLGN1.15620_4	1	IGFBP2_P18065_OID20325_v1_Cardiometabolic	1	UBE2I.2877_3	1
	PDE5A.5256_86	1	KLRB1.10809_14	1	NMB.9321_400	1	IGFBP4_P22692_OID21158_v1_Neurology	1	UGDH.17755_5	1
	PDGFRA.10366_11	1	KNG1.15343_337	1	NME4.16809_1	1	IGFBPL1_Q8WX77_OID20155_v1_Cardiometabolic	1	UGT1A6.7891_45	1
	PDLIM1.11428_31	1	KNG1.19631_13	1	NMRAL1.13988_67	1	IGLC2_P0DOY2_OID30740_v1_Inflammation_II	1	UNC5B.15394_79	1
	PEAR1.8275_31	1	KRT1.9931_20	1	NOG.8778_3	1	IGSF3_O75054_OID21312_v1_Oncology	1	UNC5C.5139_32	1
	PEAR1.8892_14	1	LAMC2.9580_5	1	NOV.2737_22	1	IGSF8_Q969P0_OID20167_v1_Cardiometabolic	1	UPP1.19448_104	1
	PF4V1.5663_18	1	LAYN.2635_61	1	NPL.19496_1	1	IGSF9_Q9P2J2_OID30330_v1_Cardiometabolic_II	1	UROD.19289_29	1
	PGLS.17799_9	1	LCN1.11708_2	1	NPNT.6342_10	1	IL10RA_Q13651_OID20420_v1_Inflammation	1	UROS.11248_43	1
	PGLYRP1.3329_14	1	LCP1.17231_1	1	NPTX1.9256_78	1	IL10RB_Q08334_OID20696_v1_Inflammation	1	USP15.19161_1	1
	PGLYRP2.5601_2	1	LDHB.3890_8	1	NPTX2.6521_35	1	IL15RA_Q13261_OID20498_v1_Inflammation	1	UXS1.8258_22	1
	PGP.18235_16	1	LDHC.9828_86	1	NPTXR.15511_37	1	IL19_Q9UHD0_OID20158_v1_Cardiometabolic	1	VASP.9762_14	1
	PHPT1.16882_27	1	LGALS2.3033_57	1	NPW.9986_14	1	IL1R1_P14778_OID21116_v1_Neurology	1	VCAM1.2967_8	1
	PI3.4982_54	1	LGALS9.9197_4	1	NRK1.16853_5	1	IL1RN_P18510_OID20700_v1_Inflammation	1	VOPP1.14618_26	1
	PIANP.14114_18	1	LGR4.16304_6	1	NRP1.5542_22	1	IL22RA1_Q8N6P7_OID20449_v1_Inflammation	1	VPS24.12508_9	1
	PIANP.9599_6	1	LGR5.16296_43	1	NRP2.15387_44	1	IL2RA_P01589_OID20267_v1_Cardiometabolic	1	VPS26A.19293_6	1
	PIGR.3216_2	1	LIFR.5837_49	1	NRXN3.16323_8	1	IL34_Q6ZMJ4_OID20809_v1_Neurology	1	VWC2.15308_108	1
	PIP.6060_2	1	LILRA2.15614_168	1	NSFL1C.4250_23	1	IL6ST_P40189_OID20147_v1_Cardiometabolic	1	WARS.9870_17	1
	PKDCC.8664_36	1	LILRA4.8299_66	1	NT5C2.11288_26	1	IMPA1_P29218_OID20907_v1_Neurology	1	WFDC1.9316_67	1
	PKP2.14067_6	1	LILRA5.7787_25	1	NT5C3A.19615_213	1	INPP1_P49441_OID21345_v1_Oncology	1	WISP1.13692_154	1
	PLA2G2A.2692_74	1	LILRA5.8766_29	1	NT5DC3.9126_171	1	INSL4_Q14641_OID31370_v1_Oncology_II	1	XRCC4.9886_28	1
	PLA2R1.10916_44	1	LILRA6.7059_14	1	NT5E.15452_5	1	INSR_P06213_OID30566_v1_Inflammation_II	1	YWHAB.14156_33	1
	PLAT.2212_69	1	LILRB2.5091_28	1	NT5M.17856_23	1	IPCEF1_Q8WWN9_OID20977_v1_Neurology	1	ZFAND1.19173_5	1
	PLAU.4158_54	1	LMAN2L.8013_9	1	NTF3.4145_58	1	IRAK4_Q9NWZ3_OID20577_v1_Inflammation	1	ZG16.8219_14	1
	PLCG1.4563_61	1	LRP8.3323_37	1	NTM.10907_116	1	ISLR2_Q6UXK2_OID20889_v1_Neurology	1
	PLD3.10948_14	1	LRPAP1.3640_14	1	NTN4.3327_27	1	IST1_P53990_OID31497_v1_Oncology_II	1
	PLEK.7875_86	1	LRRC15.6557_50	1	NTNG1.5637_81	1	ITGA2_P17301_OID30570_v1_Inflammation_II	1
	PLEKHA7.12731_12	1	LRRC32.7551_33	1	NTRK3.2658_27	1	ITGA6_P23229_OID20528_v1_Inflammation	1
	PLOD2.6923_1	1	LRRC4B.9916_146	1	NUDCD3.4254_6	1	ITGAL_P20701_OID30537_v1_Inflammation_II	1
	PLTP.15475_4	1	LRRC4C.9369_174	1	NUDT1.19206_20	1	ITGAV_P06756_OID21416_v1_Oncology	1
	PLXNA1.9005_16	1	LRRTM4.6572_10	1	NUDT12.13947_371	1	ITGB2_P05107_OID20315_v1_Cardiometabolic	1
	PLXNB2.9216_100	1	LTBP4.13133_73	1	NUDT9.9482_110	1	ITGB5_P18084_OID21522_v1_Oncology	1
	PLXND1.19561_216	1	LY75.16620_26	1	OAF.6414_8	1	ITIH1_P19827_OID30722_v1_Inflammation_II	1
	PMEL.6472_40	1	LY9.3324_51	1	OAS1.10361_25	1	ITIH3_Q06033_OID20352_v1_Cardiometabolic	1
	PNKP.13657_2	1	LYPLAL1.12428_2	1	OBP2B.5680_54	1	ITIH5_Q86UX2_OID31430_v1_Oncology_II	1
	PNLIPRP1.6627_25	1	MAN1A2.9077_10	1	OLA1.12659_13	1	ITPA_Q9BY32_OID30082_v1_Cardiometabolic_II	1
	POFUT1.5634_39	1	MAN2B2.9251_28	1	OLFM1.5703_26	1	KAZALD1_Q96I82_OID21339_v1_Oncology	1
	POGLUT1.6467_65	1	MANSC1.9557_5	1	OLFML3.8660_5	1	KIAA0319_Q5VV43_OID31094_v1_Neurology_II	1
	POMGNT2.6359_50	1	MAP1LC3A.17781_191	1	OXSM.18271_43	1	KIR2DL3_P43628_OID21196_v1_Oncology	1
	POR.2731_29	1	MAP2K3.6151_18	1	OXT.8356_88	1	KIR2DS4_P43632_OID31432_v1_Oncology_II	1
	POSTN.3457_57	1	MAPK13.5006_71	1	PACSIN3.14674_63	1	KIR3DL1_P43629_OID21185_v1_Oncology	1
	PPA1.5021_13	1	MAPK8.3825_18	1	PAICS.9841_197	1	KIR3DL2_P43630_OID31191_v1_Oncology_II	1
	PPFIA1.13975_56	1	MAPK9.15604_18	1	PAK4.13719_19	1	KITLG_P21583_OID20196_v1_Cardiometabolic	1
	PPIC.18819_21	1	MAPKAPK2.3820_68	1	PARK7.19523_215	1	KLK11_Q9UBX7_OID21518_v1_Oncology	1
	PPIE.5238_26	1	MAPRE2.16856_79	1	PARP1.8893_29	1	KLK12_Q9UKR0_OID21201_v1_Oncology	1
	PPIF.5248_68	1	MASP1.3605_77	1	PARVA.13434_172	1	KLK1_P06870_OID21499_v1_Oncology	1
	PPIH.12449_16	1	MCEE.9388_18	1	PCBD1.11313_100	1	KLK3_P07288_OID30364_v1_Cardiometabolic_II	1
	PPIL1.9884_8	1	MCF2L.13934_3	1	PCDH10.9018_38	1	KLK4_Q9Y5K2_OID21391_v1_Oncology	1
	PPP2R5A.13622_16	1	METAP1.3210_1	1	PCNP.17769_28	1	KLK6_Q92876_OID21526_v1_Oncology	1
	PRCP.5722_78	1	METTL24.9470_15	1	PCOLCE2.6081_52	1	KLK7_P49862_OID30652_v1_Inflammation_II	1
	PRDX1.3855_56	1	MFAP2.10569_28	1	PCSK2.15440_57	1	KLKB1_P03952_OID30760_v1_Inflammation_II	1
	PRDX6.5018_68	1	MFAP2.9294_45	1	PCSK7.4459_68	1	KLRD1_Q13241_OID20632_v1_Inflammation	1
	PRKCSH.5687_5	1	MFAP4.5636_10	1	PDCD6IP.18174_79	1	KRT5_P13647_OID20860_v1_Neurology	1
	PROC.2961_1	1	MFNG.5605_77	1	PDE4A.18918_86	1	LACTB2_Q53H82_OID20150_v1_Cardiometabolic	1
	PROS1.2700_56	1	MGAT1.10571_14	1	PDE5A.16805_5	1	LAIR1_Q6GTX8_OID20737_v1_Inflammation	1
	PRPSAP1.9478_69	1	MINPP1.5586_66	1	PDE5A.5256_86	1	LAMA4_Q16363_OID20769_v1_Inflammation	1
	PRPSAP2.19150_20	1	MMP1.4924_32	1	PDGFRA.10366_11	1	LAMB1_P07942_OID30280_v1_Cardiometabolic_II	1
	PRSS22.4534_10	1	MMP10.8479_4	1	PDGFRL.9713_67	1	LAP3_P28838_OID20436_v1_Inflammation	1
	PSG1.15631_18	1	MMP12.4496_60	1	PDLIM1.11428_31	1	LAYN_Q6UX15_OID20970_v1_Neurology	1
	PSG4.5649_83	1	MMP16.9719_145	1	PEAR1.8892_14	1	LCAT_P04180_OID30677_v1_Inflammation_II	1
	PSMB4.18340_2	1	MMP19.6425_87	1	PEBP1.4276_10	1	LEG1_Q6P5S2_OID30608_v1_Inflammation_II	1
	PSME2.17694_32	1	MMP8.9172_69	1	PECR.17776_15	1	LGALS8_O00214_OID21041_v1_Neurology	1
	PTGFRN.12727_7	1	MMP9.2579_17	1	PELO.12431_13	1	LGALS9_O00182_OID20781_v1_Inflammation	1
	PTK7.9525_1	1	MPPED2.19153_53	1	PFKM.17384_110	1	LIFR_P42702_OID20606_v1_Inflammation	1
	PTPRJ.8250_2	1	MRC1.2637_77	1	PGLS.17799_9	1	LILRA2_Q8N149_OID21152_v1_Neurology	1
	PVRL2.6245_4	1	MTHFD1.12575_30	1	PGLYRP1.3329_14	1	LILRB2_Q8N423_OID20301_v1_Cardiometabolic	1
	PXDN.13463_1	1	MUC16.15565_102	1	PGLYRP2.5601_2	1	LILRB5_O75023_OID20324_v1_Cardiometabolic	1
	PYGL.11441_11	1	MUSK.11547_84	1	PGM1.9173_21	1	LONP1_P36776_OID30219_v1_Cardiometabolic_II	1
	QPCTL.8866_53	1	MVD.18422_41	1	PGM2.18330_7	1	LPCAT2_Q7L5N7_OID21290_v1_Oncology	1
	RAB1A.19223_6	1	MXRA8.10521_10	1	PGP.18235_16	1	LRRFIP1_Q32MZ4_OID31344_v1_Oncology_II	1
	RAB21.17514_48	1	MYBPC1.7648_9	1	PHPT1.16882_27	1	LRTM2_Q8N967_OID31020_v1_Neurology_II	1
	RAB6B.14271_23	1	MYOC.16558_2	1	PI3.4982_54	1	LTBP2_Q14767_OID20254_v1_Cardiometabolic	1
	RAD23B.12522_6	1	MYOM2.13534_20	1	PIANP.14114_18	1	LY6D_Q14210_OID20708_v1_Inflammation	1
	RARRES1.8398_277	1	MYZAP.9964_10	1	PIANP.9599_6	1	LY9_Q9HBG7_OID20670_v1_Inflammation	1
	RBM17.17391_10	1	NAGK.3894_15	1	PIGR.3216_2	1	LYAR_Q9NX58_OID21264_v1_Oncology	1
	RBP1.19279_42	1	NAGPA.11208_15	1	PIP.6060_2	1	LYZL2_Q7Z4W2_OID31180_v1_Oncology_II	1
	RCL.17785_11	1	NAP1L4.19188_21	1	PKDCC.8664_36	1	LZTFL1_Q9NQ48_OID30637_v1_Inflammation_II	1
	REG3G.15476_6	1	NAPG.17773_26	1	PKP2.14067_6	1	M6PR_P20645_OID30208_v1_Cardiometabolic_II	1
	REG4.11102_22	1	NCR1.8360_169	1	PLA2G2A.2692_74	1	MAD1L1_Q9Y6D9_OID20904_v1_Neurology	1
	RELT.14112_40	1	NDE1.9765_4	1	PLAT.2212_69	1	MAMDC4_Q6UXC1_OID31342_v1_Oncology_II	1
	RETN.3046_31	1	NDST1.6927_7	1	PLAU.4158_54	1	MAN2B2_Q9Y2E5_OID30306_v1_Cardiometabolic_II	1
	REXO2.13590_1	1	NEK7.12703_6	1	PLAUR.2652_15	1	MANSC1_Q9H8J5_OID21492_v1_Oncology	1
	RIPK2.8970_9	1	NEO1.8900_28	1	PLD3.10948_14	1	MAP4K5_Q9Y4K4_OID20899_v1_Neurology	1
	RMDN1.7096_30	1	NETO1.15298_199	1	PLEK.7875_86	1	MAPK13_O15264_OID31205_v1_Oncology_II	1
	RNASE1.7211_2	1	NFKB1.9869_28	1	PLEKHA1.12459_13	1	MAPK9_P45984_OID20557_v1_Inflammation	1
	RNASE2.8394_56	1	NIT2.17808_37	1	PLEKHA7.12731_12	1	MAPKAPK2_P49137_OID31293_v1_Oncology_II	1
	RNASET2.16913_8	1	NME2.4249_64	1	PLOD2.6923_1	1	MATN3_O15232_OID20979_v1_Neurology	1
	RNPEP.12386_11	1	NMT2.17821_20	1	PLTP.15475_4	1	MAVS_Q7Z434_OID21204_v1_Oncology	1
	RPE.12646_2	1	NNMT.19376_74	1	PLXDC2.11342_59	1	MAX_P61244_OID20877_v1_Neurology	1
	RPIA.12333_87	1	NOTCH3.5108_72	1	PLXNA1.9005_16	1	MCEE_Q96PE7_OID31033_v1_Neurology_II	1
	RPN1.10490_3	1	NOV.2737_22	1	PLXND1.19561_216	1	MCEMP1_Q8IX19_OID30501_v1_Inflammation_II	1
	RRM1.11360_39	1	NPL.19496_1	1	PMEL.6472_40	1	MDM1_Q8TC05_OID30945_v1_Neurology_II	1
	RRM2B.8925_25	1	NPNT.6342_10	1	PMM2.17794_6	1	MECR_Q9BV79_OID30274_v1_Cardiometabolic_II	1
	RSPO1.16614_27	1	NPTXR.15511_37	1	PNKP.13657_2	1	MEGF10_Q96KG7_OID20746_v1_Inflammation	1
	RSPO3.13094_75	1	NPW.9986_14	1	PNLIPRP1.6627_25	1	MEGF11_A6BM72_OID30099_v1_Cardiometabolic_II	1
	RSPO3.8427_118	1	NQO1.9837_60	1	PNP.15435_4	1	MEGF9_Q9H1U4_OID20285_v1_Cardiometabolic	1
	RTN4IP1.18180_58	1	NRK1.16853_5	1	POFUT1.5634_39	1	MEP1A_Q16819_OID31459_v1_Oncology_II	1
	RTP4.18315_38	1	NRXN3.5111_15	1	POGLUT1.6467_65	1	MEP1B_Q16820_OID20168_v1_Cardiometabolic	1
	S100A12.5852_6	1	NSFL1C.4250_23	1	POLI.13536_56	1	MEPE_Q9NQ76_OID20753_v1_Inflammation	1
	S100A14.17828_3	1	NT5C3L.19135_5	1	POMGNT2.6359_50	1	MERTK_Q12866_OID20657_v1_Inflammation	1
	S100A7.7916_10	1	NT5DC3.9126_171	1	POSTN.3457_57	1	METAP1D_Q6UB28_OID20519_v1_Inflammation	1
	SARS2.12348_46	1	NT5M.17856_23	1	PPA1.5021_13	1	MFAP4_P55083_OID30598_v1_Inflammation_II	1
	SAT2.12524_18	1	NTRK2.4866_59	1	PPA2.18307_71	1	MFAP5_Q13361_OID20239_v1_Cardiometabolic	1
	SBDS.3866_7	1	NUDCD3.4254_6	1	PPFIA1.13975_56	1	MICALL2_Q8IY33_OID30889_v1_Neurology_II	1
	SCARF2.8956_96	1	NUDT2.16583_8	1	PPIE.5238_26	1	MINDY1_Q8N5J2_OID31399_v1_Oncology_II	1
	SCG3.7957_2	1	NUDT9.9482_110	1	PPIL1.9884_8	1	MINK1_Q8N4C8_OID31156_v1_Neurology_II	1
	SCIN.12684_5	1	OBP2B.5680_54	1	PRCP.5722_78	1	MMP12_P39900_OID21439_v1_Oncology	1
	SCUBE1.8989_40	1	OLA1.12659_13	1	PREP.14273_19	1	MMP1_P03956_OID20672_v1_Inflammation	1
	SECTM1.13093_6	1	OLFM1.5703_26	1	PRKCA.2644_11	1	MMP9_P14780_OID21103_v1_Neurology	1
	SELM.15336_7	1	OLFML3.8660_5	1	PRKCSH.5687_5	1	MNDA_P41218_OID20156_v1_Cardiometabolic	1
	SEMA3G.5628_21	1	OSMR.10892_8	1	PROC.2961_1	1	MOCS2_O96007_OID30638_v1_Inflammation_II	1
	SEMA6B.5121_3	1	PAICS.9841_197	1	PROK2.10754_113	1	MRC1_P22897_OID30694_v1_Inflammation_II	1
	SERPINA10.13119_26	1	PAK4.13719_19	1	PRPSAP1.9478_69	1	MRI1_Q9BV20_OID30891_v1_Neurology_II	1
	SERPINA11.9002_36	1	PAM.5620_13	1	PRPSAP2.19150_20	1	MSRA_Q9UJ68_OID21513_v1_Oncology	1
	SERPINA3.2879_9	1	PARP1.10534_40	1	PRSS22.4534_10	1	MTHFSD_Q2M296_OID31305_v1_Oncology_II	1
	SERPINA3.4153_11	1	PARP1.8893_29	1	PRSS3.18864_7	1	MTIF3_Q9H2K0_OID31513_v1_Oncology_II	1
	SERPINA4.3449_58	1	PARVA.13434_172	1	PRSS57.8351_17	1	MTR_Q99707_OID30110_v1_Cardiometabolic_II	1
	SERPINA5.3389_7	1	PCBD1.11313_100	1	PRTN3.13720_95	1	MTSS1_O43312_OID31492_v1_Oncology_II	1
	SERPINB1.10737_96	1	PCNP.17769_28	1	PSAP.6207_10	1	MYDGF_Q969H8_OID30313_v1_Cardiometabolic_II	1
	SERPINB13.18841_1	1	PCSK1.13388_57	1	PSG4.5649_83	1	MYO9B_Q13459_OID20451_v1_Inflammation	1
	SERPINB5.15417_3	1	PDCD1LG2.3004_67	1	PSG7.5651_50	1	MYOC_Q99972_OID21121_v1_Neurology	1
	SERPINE1.2925_9	1	PDCD6.19488_1	1	PSG9.9335_28	1	MYOM3_Q5VTT5_OID30633_v1_Inflammation_II	1
	SERPINF2.3024_18	1	PDCD6IP.18174_79	1	PSMB1.12612_37	1	NAGK_Q9UJ70_OID30271_v1_Cardiometabolic_II	1
	SERPING1.4479_14	1	PDE4A.18918_86	1	PSMB4.18340_2	1	NAP1L4_Q99733_OID31475_v1_Oncology_II	1
	SFTPD.19590_46	1	PDE5A.16805_5	1	PSMD9.13931_22	1	NAPRT_Q6XQN6_OID31114_v1_Neurology_II	1
	SH3BP2.7769_29	1	PDE5A.5256_86	1	PSME2.17694_32	1	NCS1_P62166_OID21458_v1_Oncology	1
	SH3GLB2.18222_34	1	PDHX.18319_7	1	PTGES2.18458_4	1	NECTIN1_Q15223_OID30545_v1_Inflammation_II	1
	SHANK3.13242_134	1	PDK1.5227_60	1	PTK7.9525_1	1	NECTIN4_Q96NY8_OID21490_v1_Oncology	1
	SHC1.5272_55	1	PDLIM1.11428_31	1	PTN.3045_72	1	NEO1_Q92859_OID31066_v1_Neurology_II	1
	SHH.2743_5	1	PDXK.11098_1	1	PTPN7.14688_6	1	NFASC_O94856_OID20634_v1_Inflammation	1
	SHMT1.12334_25	1	PEAR1.8892_14	1	PTPRS.6049_64	1	NFKB1_P19838_OID30160_v1_Cardiometabolic_II	1
	SIGLEC12.10037_98	1	PECR.17776_15	1	PTPRU.8337_65	1	NFU1_Q9UMS0_OID31510_v1_Oncology_II	1
	SIGLEC15.10847_1	1	PELO.12431_13	1	PYGL.11441_11	1	NIT1_Q86X76_OID30252_v1_Cardiometabolic_II	1
	SIGLEC7.2742_68	1	PEX14.8300_82	1	QDPR.11257_1	1	NIT2_Q9NQR4_OID30336_v1_Cardiometabolic_II	1
	SIRPB1.6247_9	1	PF4V1.5663_18	1	QPCT.7849_3	1	NOS2_P35228_OID30087_v1_Cardiometabolic_II	1
	SIRPG.9241_40	1	PFKM.17384_110	1	QPCTL.8866_53	1	NOS3_P29474_OID20834_v1_Neurology	1
	SLAMF1.7953_20	1	PGD.4187_49	1	RAB21.17514_48	1	NOTCH1_P46531_OID20311_v1_Cardiometabolic	1
	SLAMF6.5128_53	1	PGLS.17799_9	1	RAB22A.12408_333	1	NOTCH3_Q9UM47_OID20253_v1_Cardiometabolic	1
	SLAMF7.5487_7	1	PGLYRP1.3329_14	1	RAB2A.16857_2	1	NPHS1_O60500_OID30540_v1_Inflammation_II	1
	SLIT2.18930_28	1	PGLYRP2.5601_2	1	RAB2B.19253_82	1	NPTXR_O95502_OID20191_v1_Cardiometabolic	1
	SLITRK1.15539_15	1	PGM1.9173_21	1	RAB6B.14271_23	1	NPY_P01303_OID21388_v1_Oncology	1
	SMAD1.9838_4	1	PGP.18235_16	1	RABEPK.13599_15	1	NUB1_Q9Y5A7_OID20510_v1_Inflammation	1
	SMAD2.10364_6	1	PHPT1.16882_27	1	RAD23B.12522_6	1	NUCB2_P80303_OID21448_v1_Oncology	1
	SMPD1.10818_36	1	PI3.4982_54	1	RAD51L3.12554_10	1	NUDT16_Q96DE0_OID31484_v1_Oncology_II	1
	SMPDL3A.4771_10	1	PIANP.14114_18	1	RALB.18432_32	1	NUDT2_P50583_OID21308_v1_Oncology	1
	SNX8.6925_26	1	PIANP.9599_6	1	RAP1GDS1.14106_46	1	OBP2B_Q9NPH6_OID20980_v1_Neurology	1
	SPARCL1.4467_49	1	PIGR.3216_2	1	RBM17.17391_10	1	OCLN_Q16625_OID31069_v1_Neurology_II	1
	SPATA20.11117_2	1	PILRA.10816_150	1	RBP1.19279_42	1	OGFR_Q9NZT2_OID21360_v1_Oncology	1
	SPINK1.8243_55	1	PILRA.6402_8	1	RCL.17785_11	1	OLR1_P78380_OID20183_v1_Cardiometabolic	1
	SPINK5.8028_22	1	PKDCC.8664_36	1	RCN1.9322_15	1	OMP_P47874_OID30835_v1_Neurology_II	1
	SPINK6.5731_1	1	PKP2.14067_6	1	REG1A.13095_51	1	OSTN_P61366_OID30909_v1_Neurology_II	1
	SPINT1.2828_82	1	PLAT.2212_69	1	REG3G.15476_6	1	OTOA_Q7RTW8_OID30825_v1_Neurology_II	1
	SPINT3.7926_13	1	PLAU.4158_54	1	REG4.11102_22	1	OXCT1_P55809_OID30227_v1_Cardiometabolic_II	1
	SPOCK2.5491_12	1	PLAUR.2652_15	1	RELT.14112_40	1	OXT_P01178_OID21047_v1_Neurology	1
	SPP1.13113_7	1	PLCG1.4563_61	1	REN.3396_54	1	PADI2_Q9Y2J8_OID20467_v1_Inflammation	1
	SRGN.19251_56	1	PLCG2.10070_22	1	REXO2.13590_1	1	PAEP_P09466_OID20925_v1_Neurology	1
	SRL.10940_25	1	PLD3.10948_14	1	RGS18.13982_33	1	PAG1_Q9NWQ8_OID20108_v1_Cardiometabolic	1
	ST3GAL1.5657_28	1	PLEKHA1.12459_13	1	RIPK2.8970_9	1	PAM_P19021_OID20291_v1_Cardiometabolic	1
	ST6GALNAC6.7228_2	1	PLEKHA7.12731_12	1	RMDN1.7096_30	1	PAPPA_Q13219_OID20421_v1_Inflammation	1
	STAMBP.19187_21	1	PLOD2.6923_1	1	RNASE1.7211_2	1	PARD3_Q8TEW0_OID31301_v1_Oncology_II	1
	STAT3.10346_5	1	PLXNA1.9005_16	1	RNASE2.8394_56	1	PARK7_Q99497_OID21160_v1_Neurology	1
	STAT6.10372_18	1	PLXNA4.19560_23	1	RNASE3.15576_158	1	PARP1_P09874_OID20500_v1_Inflammation	1
	STC1.4930_21	1	PLXNB2.9216_100	1	RNASE4.5644_60	1	PBXIP1_Q96AQ6_OID31435_v1_Oncology_II	1
	STIM1.8916_32	1	PLXND1.19561_216	1	RNPEP.12386_11	1	PCBD1_P61457_OID30610_v1_Inflammation_II	1
	STX7.8274_64	1	PMEL.6472_40	1	ROBO1.5740_17	1	PCDH7_O60245_OID31456_v1_Oncology_II	1
	STX8.10903_50	1	PMM2.17794_6	1	ROR1.2590_69	1	PDCD1LG2_Q9BQ51_OID21273_v1_Oncology	1
	SULT2A1.9829_91	1	PNKP.13657_2	1	RPE.12646_2	1	PDCD5_O14737_OID21021_v1_Neurology	1
	SWAP70.13552_7	1	PNLIPRP1.6627_25	1	RPIA.12333_87	1	PDE5A_O76074_OID30584_v1_Inflammation_II	1
	SYK.10722_13	1	POFUT1.5634_39	1	RPN1.10490_3	1	PDGFC_Q9NRA1_OID21183_v1_Oncology	1
	SYK.11378_37	1	POGLUT1.6467_65	1	RPS6KA1.12329_21	1	PDIA5_Q14554_OID31209_v1_Oncology_II	1
	TAGLN2.11636_33	1	POLI.13536_56	1	RSPO1.16614_27	1	PDLIM7_Q9NR12_OID20729_v1_Inflammation	1
	TAGLN2.9201_13	1	POMGNT2.6359_50	1	RSPO3.13094_75	1	PECAM1_P16284_OID21131_v1_Neurology	1
	TAPBPL.6364_7	1	POR.2731_29	1	RSPO3.8427_118	1	PECR_Q9BY49_OID30228_v1_Cardiometabolic_II	1
	TARS.18186_15	1	PPA1.5021_13	1	RTP4.18315_38	1	PEPD_P12955_OID30688_v1_Inflammation_II	1
	TBL2.11227_31	1	PPA2.18307_71	1	S100A11.14011_17	1	PFKFB2_O60825_OID21356_v1_Oncology	1
	TCL1A.17210_2	1	PPIE.5238_26	1	S100A12.5852_6	1	PGD_P52209_OID30344_v1_Cardiometabolic_II	1
	TCN1.19614_8	1	PPIL1.9884_8	1	S100A14.17828_3	1	PGLYRP1_O75594_OID20338_v1_Cardiometabolic	1
	TCN2.15560_52	1	PPP2R5A.13622_16	1	S100A16.17836_17	1	PGLYRP4_Q96LB8_OID30101_v1_Cardiometabolic_II	1
	TEC.16079_2	1	PRDX1.3855_56	1	S100A7.7916_10	1	PHACTR2_O75167_OID31009_v1_Neurology_II	1
	TF.4162_54	1	PRDX6.5018_68	1	SAA1.15515_2	1	PHLDB1_Q86UU1_OID31467_v1_Oncology_II	1
	TFF1.9185_15	1	PRKCA.2644_11	1	SAR1A.17726_3	1	PHYKPL_Q8IUZ5_OID30634_v1_Inflammation_II	1
	TFRC.8795_48	1	PRKCB.5475_10	1	SARS2.12348_46	1	PI3_P19957_OID20326_v1_Cardiometabolic	1
	TGFBI.3283_21	1	PRKCSH.5687_5	1	SAT2.12524_18	1	PIBF1_Q8WXW3-4_OID31061_v1_Neurology_II	1
	TGFBR3.3009_3	1	PROC.2961_1	1	SBDS.3866_7	1	PIGR_P01833_OID21102_v1_Neurology	1
	TGM2.18934_50	1	PROS1.2700_56	1	SCARF1.5129_12	1	PIK3AP1_Q6ZUJ8_OID20587_v1_Inflammation	1
	THBS2.14111_15	1	PRPSAP1.9478_69	1	SCARF2.8956_96	1	PIK3IP1_Q96FE7_OID21094_v1_Neurology	1
	THBS3.8982_65	1	PRPSAP2.19150_20	1	SCG3.7957_2	1	PKD2_Q13563_OID30184_v1_Cardiometabolic_II	1
	THG1L.18215_5	1	PRSS1.3049_61	1	SCGB3A1.6252_62	1	PKN3_Q6P5Z2_OID31311_v1_Oncology_II	1
	THSD1.5621_64	1	PRSS22.4534_10	1	SCIN.12684_5	1	PLA2G15_Q8NCC3_OID21473_v1_Oncology	1
	TIE1.2844_53	1	PRTN3.13720_95	1	SCUBE1.8989_40	1	PLA2G2A_P14555_OID20274_v1_Cardiometabolic	1
	TIGIT.9638_2	1	PSAP.6207_10	1	SDCBP2.19261_12	1	PLAT_P00750_OID20247_v1_Cardiometabolic	1
	TIMP2.2278_61	1	PSG5.9314_9	1	SDF2L1.6990_44	1	PLCB2_Q00722_OID31155_v1_Neurology_II	1
	TIMP4.6462_12	1	PSMB1.12612_37	1	SDSL.17777_31	1	PLEKHO1_Q53GL0_OID31088_v1_Neurology_II	1
	TINAGL1.11192_168	1	PSME2.17694_32	1	SEC22A.13713_164	1	PLIN3_O60664_OID20143_v1_Cardiometabolic	1
	TIRAP.9839_148	1	PTEN.3831_21	1	SECTM1.13093_6	1	PLPBP_O94903_OID20144_v1_Cardiometabolic	1
	TLL1.6383_90	1	PTGES2.18458_4	1	SELP.4154_57	1	PLSCR3_Q9NRY6_OID31146_v1_Neurology_II	1
	TLR1.16324_38	1	PTN.3045_72	1	SEMA3G.5628_21	1	PLXNA4_Q9HCM2_OID20597_v1_Inflammation	1
	TMEFF1.15641_20	1	PTPN7.14688_6	1	SEMA6A.7945_10	1	PM20D1_Q6GTS8_OID20149_v1_Cardiometabolic	1
	TMEM106B.8687_26	1	PTPRS.6049_64	1	SEMA6B.5121_3	1	PMM2_O15305_OID30125_v1_Cardiometabolic_II	1
	TMEM132A.7871_16	1	PVRL2.6245_4	1	SEPSECS.17357_33	1	PNLIPRP2_P54317_OID20775_v1_Inflammation	1
	TMEM190.10442_1	1	QPCTL.8866_53	1	SEPT11.12620_3	1	PODXL_O00592_OID21358_v1_Oncology	1
	TMEM2.8992_1	1	RAB21.17514_48	1	SERPINA10.13119_26	1	POMC_P01189_OID30282_v1_Cardiometabolic_II	1
	TNFAIP3.14009_65	1	RAB22A.12408_333	1	SERPINA3.2879_9	1	POSTN_Q15063_OID30410_v1_Cardiometabolic_II	1
	TNFRSF19.5131_15	1	RAB6B.14271_23	1	SERPINA3.4153_11	1	PPP1R14A_Q96A00_OID31011_v1_Neurology_II	1
	TNFRSF1A.2654_19	1	RAD23B.12522_6	1	SERPINA5.3389_7	1	PRAP1_Q96NZ9_OID30391_v1_Cardiometabolic_II	1
	TNFSF12.5939_42	1	RAD51L3.12554_10	1	SERPINB1.10737_96	1	PRDX6_P30041_OID21404_v1_Oncology	1
	TNFSF13B.3059_50	1	RALB.18432_32	1	SERPINB13.18841_1	1	PRELP_P51888_OID20766_v1_Inflammation	1
	TNFSF8.3421_54	1	RAP1GDS1.14106_46	1	SERPINB5.15417_3	1	PRG2_P13727_OID30381_v1_Cardiometabolic_II	1
	TNR.11302_237	1	RBM17.17391_10	1	SERPINE1.2925_9	1	PRKAB1_Q9Y478_OID20444_v1_Inflammation	1
	TOLLIP.13963_7	1	RBP1.19279_42	1	SERPINE2.19154_41	1	PROC_P04070_OID20402_v1_Cardiometabolic	1
	TPP1.17691_1	1	RCAN1.13465_5	1	SERPINF1.9211_19	1	PRR4_Q16378_OID30607_v1_Inflammation_II	1
	TPST1.7928_183	1	RCL.17785_11	1	SERPING1.4479_14	1	PRRT3_Q5FWE3_OID30276_v1_Cardiometabolic_II	1
	TPST2.8024_64	1	REG4.11102_22	1	SERPINH1.10800_15	1	PRSS22_Q9GZN4_OID30483_v1_Inflammation_II	1
	TRABD2A.9401_57	1	RELT.14112_40	1	SEZ6L.19563_3	1	PRTFDC1_Q9NRG1_OID20867_v1_Neurology	1
	TREML2.5736_1	1	RET.3220_40	1	SFTPD.19590_46	1	PRTN3_P24158_OID20329_v1_Cardiometabolic	1
	TSG101.13044_5	1	RETN.3046_31	1	SGK3.10042_8	1	PSAP_P07602_OID30419_v1_Cardiometabolic_II	1
	TSTD1.19277_4	1	REXO2.13590_1	1	SH3BGRL2.19113_66	1	PSCA_O43653_OID31493_v1_Oncology_II	1
	TWSG1.9234_8	1	RFESD.13603_7	1	SH3BP2.7769_29	1	PSMD9_O00233_OID21304_v1_Oncology	1
	TXNDC15.6366_38	1	RGS18.13982_33	1	SH3GLB2.18222_34	1	PSRC1_Q6PGN9_OID21169_v1_Oncology	1
	TXNRD1.13967_14	1	RHOC.17764_108	1	SHH.2743_5	1	PSTPIP2_Q9H939_OID30596_v1_Inflammation_II	1
	UBASH3B.12558_3	1	RIPK2.8970_9	1	SIAE.9263_57	1	PTGES2_Q9H7Z7_OID30561_v1_Inflammation_II	1
	UBE2I.2877_3	1	RNASE2.8394_56	1	SIGLEC1.4464_10	1	PTK7_Q13308_OID20880_v1_Neurology	1
	UBLCP1.19124_9	1	RNASE4.5644_60	1	SIGLEC7.2742_68	1	PTPRC_P08575_OID30380_v1_Cardiometabolic_II	1
	UFC1.3405_6	1	RPE.12646_2	1	SIRPB1.6247_9	1	PTPRF_P10586_OID20310_v1_Cardiometabolic	1
	UGDH.17755_5	1	RPIA.12333_87	1	SIRPG.9241_40	1	PTPRR_Q15256_OID31099_v1_Neurology_II	1
	ULBP3.2747_3	1	RPN1.10490_3	1	SLAMF6.5128_53	1	PTPRZ1_P23471_OID30343_v1_Cardiometabolic_II	1
	UPP1.19448_104	1	RPS6KA1.12329_21	1	SLAMF7.5487_7	1	PTX3_P26022_OID20570_v1_Inflammation	1
	UROS.11248_43	1	RRM1.11360_39	1	SLITRK5.4568_17	1	PVR_P15151_OID21011_v1_Neurology	1
	USP15.19161_1	1	RSPO1.16614_27	1	SLITRK6.16916_19	1	QPCT_Q16769_OID20320_v1_Cardiometabolic	1
	USP8.13450_49	1	S100A14.17828_3	1	SMAD1.9838_4	1	RAB11FIP3_O75154_OID30325_v1_Cardiometabolic_II	1
	UXS1.8258_22	1	S100A16.17836_17	1	SMPD1.10818_36	1	RAB2B_Q8WUD1_OID31362_v1_Oncology_II	1
	VAV1.5275_28	1	SAR1A.17726_3	1	SMPDL3A.4771_10	1	RABEPK_Q7Z6M1_OID21163_v1_Oncology	1
	VCAM1.2967_8	1	SARS2.12348_46	1	SNAP29.12357_41	1	RAD23B_P54727_OID21166_v1_Oncology	1
	VEGFA.19437_61	1	SAT2.12524_18	1	SNCA.8458_111	1	RALB_P11234_OID30567_v1_Inflammation_II	1
	VEGFA.4867_15	1	SBDS.3866_7	1	SNPH.17343_6	1	RAPGEF2_Q9Y4G8_OID31337_v1_Oncology_II	1
	VIM.15540_6	1	SCARF2.8956_96	1	SNX1.6955_68	1	RASSF2_P50749_OID21194_v1_Oncology	1
	VOPP1.14618_26	1	SCG3.7957_2	1	SNX8.6925_26	1	RBKS_Q9H477_OID20986_v1_Neurology	1
	VPS24.12508_9	1	SCGB3A1.6252_62	1	SOD3.5660_51	1	RBM17_Q96I25_OID31034_v1_Neurology_II	1
	VPS26A.19293_6	1	SCGN.15305_7	1	SORCS1.15636_49	1	RBP1_P09455_OID30913_v1_Neurology_II	1
	WARS.9870_17	1	SCIN.12684_5	1	SOST.13101_60	1	RBPMS2_Q6ZRY4_OID30257_v1_Cardiometabolic_II	1
	WIF1.16070_7	1	SCUBE1.8989_40	1	SOSTDC1.8237_56	1	RECK_O95980_OID30234_v1_Cardiometabolic_II	1
	WISP1.13692_154	1	SDCBP2.19261_12	1	SPARC.3043_49	1	REG1B_P48304_OID20266_v1_Cardiometabolic	1
	WISP2.6392_7	1	SDF2L1.6990_44	1	SPARCL1.4467_49	1	REG3G_Q6UW15_OID31408_v1_Oncology_II	1
	XPNPEP1.3481_87	1	SECTM1.13093_6	1	SPATA20.11117_2	1	RELT_Q969Z4_OID21142_v1_Neurology	1
	XRCC4.9886_28	1	SELPLG.11266_8	1	SPINK1.8243_55	1	REN_P00797_OID20201_v1_Cardiometabolic	1
	XXYLT1.6375_75	1	SEMA6B.5121_3	1	SPINK2.13405_61	1	RIDA_P52758_OID30635_v1_Inflammation_II	1
	YWHAB.14156_33	1	SEPSECS.17357_33	1	SPINK6.5731_1	1	RILP_Q96NA2_OID21436_v1_Oncology	1
	ZADH2.17345_12	1	SEPT11.12620_3	1	SPINT1.2828_82	1	RLN2_P04090_OID30601_v1_Inflammation_II	1
	ZFAND1.19173_5	1	SERPINA1.3580_25	1	SPINT3.7926_13	1	RNASE10_Q5GAN6_OID30238_v1_Cardiometabolic_II	1
			SERPINA10.13119_26	1	SPOCK2.5491_12	1	RNASE4_P34096_OID30705_v1_Inflammation_II	1
			SERPINA11.9002_36	1	SPON1.4297_62	1	RNASEH2A_O75792_OID31027_v1_Neurology_II	1
			SERPINA3.2879_9	1	SPP1.13113_7	1	RNF149_Q8NC42_OID30235_v1_Cardiometabolic_II	1
			SERPINA3.4153_11	1	SRA1.18220_141	1	ROBO4_Q8WZ75_OID30226_v1_Cardiometabolic_II	1
			SERPINA4.3449_58	1	SRGN.19251_56	1	RPA2_P15927_OID30453_v1_Inflammation_II	1
			SERPINA9.7266_4	1	SRL.10940_25	1	RPE_Q96AT9_OID31324_v1_Oncology_II	1
			SERPINB1.10737_96	1	ST3GAL1.5657_28	1	RPL14_P50914_OID30284_v1_Cardiometabolic_II	1
			SERPINB13.18841_1	1	ST6GALNAC6.7228_2	1	RRM2B_Q7LG56_OID21174_v1_Oncology	1
			SERPINB5.15417_3	1	ST8SIA6.6930_95	1	RSPO1_Q2MKA7_OID20938_v1_Neurology	1
			SERPINF1.9211_19	1	STAMBP.19187_21	1	RSPO3_Q9BXY4_OID21415_v1_Oncology	1
			SERPING1.4479_14	1	STAMBPL1.12401_3	1	RWDD1_Q9H446_OID21015_v1_Neurology	1
			SERPINH1.10800_15	1	STAT6.10372_18	1	S100A11_P31949_OID20130_v1_Cardiometabolic	1
			SGK3.10042_8	1	STIM1.8916_32	1	S100A12_P80511_OID21374_v1_Oncology	1
			SH3BGRL2.19113_66	1	STX7.8274_64	1	S100A14_Q9HCY8_OID30987_v1_Neurology_II	1
			SH3BP2.7769_29	1	SULT1C2.17811_78	1	SAA4_P35542_OID30726_v1_Inflammation_II	1
			SHH.2743_5	1	SULT2A1.9829_91	1	SAMD9L_Q8IVG5_OID20536_v1_Inflammation	1
			SIAE.9263_57	1	TAGLN.15640_54	1	SARG_Q9BW04_OID30331_v1_Cardiometabolic_II	1
			SIGLEC1.4464_10	1	TAGLN2.11636_33	1	SBSN_Q6UWP8_OID30398_v1_Cardiometabolic_II	1
			SIGLEC6.2741_22	1	TAGLN2.9201_13	1	SCAMP3_O14828_OID21332_v1_Oncology	1
			SIGLEC7.2742_68	1	TARS.18186_15	1	SCARA5_Q6ZMJ2_OID21058_v1_Neurology	1
			SIRPG.9241_40	1	TAX1BP3.12498_12	1	SCARB2_Q14108_OID20943_v1_Neurology	1
			SLAMF6.5128_53	1	TBCB.17686_27	1	SCARF2_Q96GP6_OID21048_v1_Neurology	1
			SLAMF7.5487_7	1	TCEA2.13481_24	1	SCG2_P13521_OID21400_v1_Oncology	1
			SLIT2.18930_28	1	TCL1A.17210_2	1	SCG3_Q8WXD2_OID20728_v1_Inflammation	1
			SLITRK1.15539_15	1	TCN1.19614_8	1	SCGB3A1_Q96QR1_OID30577_v1_Inflammation_II	1
			SMAD1.9838_4	1	TCN2.15560_52	1	SCGB3A2_Q96PL1_OID20723_v1_Inflammation	1
			SMAP1.11649_3	1	TEC.16079_2	1	SCGN_O76038_OID20457_v1_Inflammation	1
			SMPD1.10818_36	1	TES.17419_17	1	SCLY_Q96I15_OID21425_v1_Oncology	1
			SNAP29.12357_41	1	TF.4162_54	1	SDC1_P18827_OID20169_v1_Cardiometabolic	1
			SNCA.8458_111	1	TFF1.9185_15	1	SDC4_P31431_OID20216_v1_Cardiometabolic	1
			SNX8.6925_26	1	TFF3.4721_54	1	SDCCAG8_Q86SQ7_OID31423_v1_Oncology_II	1
			SORD.15447_45	1	TFRC.8795_48	1	SEC31A_O94979_OID30269_v1_Cardiometabolic_II	1
			SPATA20.11117_2	1	TGFBI.3283_21	1	SEL1L_Q9UBV2_OID30196_v1_Cardiometabolic_II	1
			SPINK1.8243_55	1	TGM2.18934_50	1	SELE_P16581_OID20290_v1_Cardiometabolic	1
			SPINK2.13405_61	1	TGM3.4471_50	1	SELL_P14151_OID30752_v1_Inflammation_II	1
			SPINK6.5731_1	1	THBS2.14111_15	1	SEMA4D_Q92854_OID21020_v1_Neurology	1
			SPINT1.2828_82	1	THBS2.3339_33	1	SEPTIN8_Q92599_OID31079_v1_Neurology_II	1
			SPINT3.7926_13	1	THG1L.18215_5	1	SERPINA12_Q8IW75_OID20219_v1_Cardiometabolic	1
			SPOCK2.5491_12	1	THSD1.5621_64	1	SERPINA3_P01011_OID30786_v1_Inflammation_II	1
			SRGN.19251_56	1	TIE1.2844_53	1	SERPINA9_Q86WD7_OID21284_v1_Oncology	1
			SRL.10940_25	1	TIGAR.12476_50	1	SERPINB5_P36952_OID20064_v1_Cardiometabolic	1
			ST6GALNAC6.7228_2	1	TIMD4.15449_33	1	SERPINE1_P05121_OID20342_v1_Cardiometabolic	1
			ST8SIA6.6930_95	1	TIMP2.2278_61	1	SERPINF2_P08697_OID30779_v1_Inflammation_II	1
			STAMBPL1.12401_3	1	TIMP3.2480_58	1	SERPINH1_P50454_OID31322_v1_Oncology_II	1
			STAT3.10346_5	1	TIMP4.6462_12	1	SERPINI1_Q99574_OID30604_v1_Inflammation_II	1
			STIM1.8916_32	1	TK2.19114_8	1	SERPINI2_O75830_OID31504_v1_Oncology_II	1
			STX7.8274_64	1	TLR1.16324_38	1	SESTD1_Q86VW0_OID20790_v1_Neurology	1
			STX8.10903_50	1	TMEM106B.8687_26	1	SFTPA1_Q8IWL2_OID21165_v1_Oncology	1
			SULT2A1.9829_91	1	TMEM2.8992_1	1	SFTPA2_Q8IWL1_OID21218_v1_Oncology	1
			SYK.10722_13	1	TMEM9.9249_17	1	SH3BP1_Q9Y3L3_OID31439_v1_Oncology_II	1
			SYK.11378_37	1	TNFRSF19.5131_15	1	SH3GLB2_Q9NR46_OID31145_v1_Neurology_II	1
			TAC1.9337_43	1	TNFRSF1A.2654_19	1	SHISA5_Q8N114_OID30387_v1_Cardiometabolic_II	1
			TAGLN.15640_54	1	TNFRSF1B.3152_57	1	SHMT1_P34896_OID20714_v1_Inflammation	1
			TAGLN2.11636_33	1	TNFRSF1B.8368_102	1	SHPK_Q9UHJ6_OID31292_v1_Oncology_II	1
			TAGLN2.9201_13	1	TNFRSF21.5404_53	1	SIAE_Q9HAT2_OID21503_v1_Oncology	1
			TBCB.17686_27	1	TNFSF12.5939_42	1	SIGLEC1_Q9BZZ2_OID20690_v1_Inflammation	1
			TCEA2.13481_24	1	TNFSF8.3421_54	1	SIGLEC6_O43699_OID21394_v1_Oncology	1
			TCL1A.17210_2	1	TNR.11302_237	1	SIGLEC7_Q9Y286_OID20190_v1_Cardiometabolic	1
			TCN1.19614_8	1	TPP1.17691_1	1	SLAMF6_Q96DU3_OID21254_v1_Oncology	1
			TCN2.15560_52	1	TPST1.7928_183	1	SLAMF8_Q9P0V8_OID21214_v1_Oncology	1
			TCN2.5584_21	1	TREM1.9266_1	1	SLC16A1_P53985_OID20799_v1_Neurology	1
			TES.17419_17	1	TREML2.5736_1	1	SLC27A4_Q6P1M0_OID20814_v1_Neurology	1
			TF.4162_54	1	TSG101.13044_5	1	SLC9A3R1_O14745_OID30630_v1_Inflammation_II	1
			TFF1.9185_15	1	TSTD1.19277_4	1	SLC9A3R2_Q15599_OID31445_v1_Oncology_II	1
			TFF2.9191_8	1	TXNDC5.11212_7	1	SLIT2_O94813_OID20862_v1_Neurology	1
			TFF3.4721_54	1	UBASH3B.12558_3	1	SLITRK1_Q96PX8_OID30510_v1_Inflammation_II	1
			TFPI.3336_50	1	UBLCP1.19124_9	1	SLMAP_Q14BN4_OID31441_v1_Oncology_II	1
			TFRC.8795_48	1	UGDH.17755_5	1	SMARCA2_P51531_OID20796_v1_Neurology	1
			TG.18839_24	1	UGT1A6.7891_45	1	SNAP25_P60880_OID30811_v1_Neurology_II	1
			TGFBI.3283_21	1	ULK3.12437_18	1	SNAP29_O95721_OID21506_v1_Oncology	1
			TGFBR3.3009_3	1	UNC5B.15394_79	1	SNX18_Q96RF0_OID31476_v1_Oncology_II	1
			TGM2.18934_50	1	UROS.11248_43	1	SNX9_Q9Y5X1_OID20135_v1_Cardiometabolic	1
			TGM4.18933_4	1	USP8.13450_49	1	SOD1_P00441_OID20386_v1_Cardiometabolic	1
			THBS1.3474_19	1	UXS1.8258_22	1	SOD3_P08294_OID30683_v1_Inflammation_II	1
			THBS2.14111_15	1	VASN.5682_13	1	SORBS1_Q9BX66_OID30978_v1_Neurology_II	1
			THBS3.8982_65	1	VAV1.5275_28	1	SORT1_Q99523_OID20213_v1_Cardiometabolic	1
			THG1L.18215_5	1	VEGFC.3132_1	1	SOST_Q9BQB4_OID20204_v1_Cardiometabolic	1
			THYN1.12424_107	1	VNN2.15480_2	1	SPARC_P09486_OID21511_v1_Oncology	1
			TIE1.2844_53	1	VOPP1.14618_26	1	SPINK1_P00995_OID21097_v1_Neurology	1
			TIGIT.9638_2	1	VPS24.12508_9	1	SPINT1_O43278_OID21109_v1_Neurology	1
			TIMD4.15449_33	1	VPS26A.19293_6	1	SPINT3_P49223_OID31509_v1_Oncology_II	1
			TIMP4.6462_12	1	VPS4B.12668_7	1	SPP1_P10451_OID20322_v1_Cardiometabolic	1
			TINAGL1.11192_168	1	VWF.3050_7	1	SPRED2_Q7Z698_OID30423_v1_Inflammation_II	1
			TIRAP.9839_148	1	WARS.9870_17	1	SPRR3_Q9UBC9_OID31131_v1_Neurology_II	1
			TLR1.16324_38	1	WIF1.16070_7	1	SPTLC1_O15269_OID31086_v1_Neurology_II	1
			TLR3.16918_198	1	WISP1.13692_154	1	SRP14_P37108_OID21324_v1_Oncology	1
			TMEM106B.8687_26	1	XPNPEP1.3481_87	1	STAMBP_O95630_OID20955_v1_Neurology	1
			TMEM2.8992_1	1	XRCC4.9886_28	1	STAT2_P52630_OID30536_v1_Inflammation_II	1
			TMEM9.9249_17	1	XXYLT1.6375_75	1	STC1_P52823_OID21014_v1_Neurology	1
			TNFAIP6.5036_50	1	YWHAB.14156_33	1	STK4_Q13043_OID20140_v1_Cardiometabolic	1
			TNFRSF11B.8304_50	1	ZADH2.17345_12	1	STX16_O14662_OID21170_v1_Oncology	1
			TNFRSF19.5131_15	1	ZG16B.8310_6	1	STX8_Q9UNK0_OID20531_v1_Inflammation	1
			TNFRSF1A.2654_19	1			SUGP1_Q8IWZ8_OID31524_v1_Oncology_II	1
			TNFRSF1B.3152_57	1			SULT1A1_P50225_OID21031_v1_Neurology	1
			TNFRSF1B.8368_102	1			SULT2A1_Q06520_OID20508_v1_Inflammation	1
			TNFSF12.5939_42	1			SUMF1_Q8NBK3_OID30486_v1_Inflammation_II	1
			TNFSF13B.3059_50	1			SUSD2_Q9UGT4_OID21098_v1_Neurology	1
			TNFSF14.5355_69	1			SUSD4_Q5VX71_OID31398_v1_Oncology_II	1
			TNFSF8.3421_54	1			SUSD5_O60279_OID30650_v1_Inflammation_II	1
			TNR.11302_237	1			TACC3_Q9Y6A5_OID21285_v1_Oncology	1
			TP53I3.17748_21	1			TANK_Q92844_OID20474_v1_Inflammation	1
			TPM4.9863_1	1			TBC1D23_Q9NUY8_OID21286_v1_Oncology	1
			TPP1.17691_1	1			TBCA_O75347_OID30616_v1_Inflammation_II	1
			TPST2.8024_64	1			TBCB_Q99426_OID20993_v1_Neurology	1
			TRDMT1.12635_9	1			TBCC_Q15814_OID20942_v1_Neurology	1
			TREM1.9266_1	1			TCL1A_P56279_OID20987_v1_Neurology	1
			TRIO.11126_102	1			TCN1_P20061_OID30687_v1_Inflammation_II	1
			TSG101.13044_5	1			TCTN3_Q6NUS6_OID30326_v1_Cardiometabolic_II	1
			TSSC4.18181_2	1			TDP1_Q9NUW8_OID31403_v1_Oncology_II	1
			TSTD1.19277_4	1			TDRKH_Q9Y2W6_OID20875_v1_Neurology	1
			TWSG1.9234_8	1			TEX101_Q9BY14_OID30971_v1_Neurology_II	1
			TXNDC15.6366_38	1			TFF1_P04155_OID21154_v1_Neurology	1
			TXNDC5.11212_7	1			TF_P02787_OID30783_v1_Inflammation_II	1
			UAP1.13580_2	1			TGFA_P01135_OID20600_v1_Inflammation	1
			UBASH3B.12558_3	1			TGFB1_P01137_OID20621_v1_Inflammation	1
			UBE2F.18213_30	1			TGFB2_P61812_OID31417_v1_Oncology_II	1
			UBLCP1.19124_9	1			TGFBR1_P36897_OID30502_v1_Inflammation_II	1
			UCMA.10977_55	1			TGM2_P21980_OID20141_v1_Cardiometabolic	1
			UGDH.17755_5	1			THOP1_P52888_OID20194_v1_Cardiometabolic	1
			UGT1A6.7891_45	1			THPO_P40225_OID20098_v1_Cardiometabolic	1
			ULK3.12437_18	1			TIE1_P35590_OID20303_v1_Cardiometabolic	1
			UPP1.19448_104	1			TIGIT_Q495A1_OID31320_v1_Oncology_II	1
			USP8.13450_49	1			TIMD4_Q96H15_OID20375_v1_Cardiometabolic	1
			UXS1.8258_22	1			TIMM10_P62072_OID30358_v1_Cardiometabolic_II	1
			VAV1.5275_28	1			TIMP2_P16035_OID30318_v1_Cardiometabolic_II	1
			VEGFC.3132_1	1			TIMP3_P35625_OID20684_v1_Inflammation	1
			VOPP1.14618_26	1			TIMP4_Q99727_OID21147_v1_Neurology	1
			VPS24.12508_9	1			TLR4_O00206_OID30428_v1_Inflammation_II	1
			VTN.13125_45	1			TMEM106A_Q96A25_OID31411_v1_Oncology_II	1
			VWA1.6385_63	1			TMEM25_Q86YD3_OID31015_v1_Neurology_II	1
			VWF.3050_7	1			TMPRSS11D_O60235_OID31103_v1_Neurology_II	1
			WARS.9870_17	1			TNFAIP2_Q03169_OID31446_v1_Oncology_II	1
			WFDC1.9316_67	1			TNFAIP8_O95379_OID20433_v1_Inflammation	1
			WFDC2.11388_75	1			TNFRSF10C_O14798_OID20265_v1_Cardiometabolic	1
			WIF1.16070_7	1			TNFRSF11A_Q9Y6Q6_OID20646_v1_Inflammation	1
			WWOX.17724_3	1			TNFRSF12A_Q9NP84_OID21482_v1_Oncology	1
			XCL2.15617_8	1			TNFRSF13B_O14836_OID20702_v1_Inflammation	1
			XRCC4.9886_28	1			TNFRSF14_Q92956_OID20783_v1_Inflammation	1
			XXYLT1.6375_75	1			TNFRSF19_Q9NS68_OID21446_v1_Oncology	1
			YWHAB.14156_33	1			TNFRSF1A_P19438_OID21155_v1_Neurology	1
			ZADH2.17345_12	1			TNFRSF1B_P20333_OID21145_v1_Neurology	1
							TNFSF11_O14788_OID20592_v1_Inflammation	1
							TNFSF12_O43508_OID20624_v1_Inflammation	1
							TNFSF8_P32971_OID30384_v1_Cardiometabolic_II	1
							TNIP1_Q15025_OID31120_v1_Neurology_II	1
							TNN_Q9UQP3_OID30412_v1_Cardiometabolic_II	1
							TOP2B_Q02880_OID30559_v1_Inflammation_II	1
							TOR1AIP1_Q5JTV8_OID30195_v1_Cardiometabolic_II	1
							TPMT_P51580_OID21270_v1_Oncology	1
							TPP1_O14773_OID20750_v1_Inflammation	1
							TRDMT1_O14717_OID31335_v1_Oncology_II	1
							TRIM21_P19474_OID20533_v1_Inflammation	1
							TRIM25_Q14258_OID31482_v1_Oncology_II	1
							TRIM58_Q8NG06_OID31429_v1_Oncology_II	1
							TRIM5_Q9C035_OID20526_v1_Inflammation	1
							TSC22D1_Q15714_OID31016_v1_Neurology_II	1
							TSPAN15_O95858_OID30095_v1_Cardiometabolic_II	1
							TSPYL1_Q9H0U9_OID30512_v1_Inflammation_II	1
							TST_Q16762_OID20868_v1_Neurology	1
							TTF2_Q9UNY4_OID30942_v1_Neurology_II	1
							TXNDC5_Q8NBS9_OID21012_v1_Neurology	1
							TXNRD1_Q16881_OID21135_v1_Neurology	1
							TXN_P10599_OID30670_v1_Inflammation_II	1
							TYRP1_P17643_OID30517_v1_Inflammation_II	1
							UBAC1_Q9BSL1_OID21336_v1_Oncology	1
							UNG_P13051_OID31419_v1_Oncology_II	1
							UPB1_Q9UBR1_OID30352_v1_Cardiometabolic_II	1
							UROS_P10746_OID30964_v1_Neurology_II	1
							USP28_Q96RU2_OID31084_v1_Neurology_II	1
							USP8_P40818_OID20110_v1_Cardiometabolic	1
							VAMP8_Q9BV40_OID30555_v1_Inflammation_II	1
							VASH1_Q7L8A9_OID20516_v1_Inflammation	1
							VCAM1_P19320_OID20396_v1_Cardiometabolic	1
							VCAN_P13611_OID21026_v1_Neurology	1
							VEGFC_P49767_OID21524_v1_Oncology	1
							VPS4B_O75351_OID31386_v1_Oncology_II	1
							VSTM2L_Q96N03_OID20067_v1_Cardiometabolic	1
							VTCN1_Q7Z7D3_OID21164_v1_Oncology	1
							VWA1_Q6PCB0_OID21421_v1_Oncology	1
							VWC2L_B2RUY7_OID31002_v1_Neurology_II	1
							WARS_P23381_OID21084_v1_Neurology	1
							WASHC3_Q9Y3C0_OID31123_v1_Neurology_II	1
							WFDC1_Q9HC57_OID31366_v1_Oncology_II	1
							WFIKKN2_Q8TEU8_OID20785_v1_Inflammation	1
							WWP2_O00308_OID20926_v1_Neurology	1
							XRCC4_Q13426_OID20869_v1_Neurology	1
							YJU2_Q9BW85_OID31404_v1_Oncology_II	1
							ZBTB16_Q05516_OID21205_v1_Oncology	1
							ZFYVE19_Q96K21_OID31452_v1_Oncology_II	1
							ZPR1_O75312_OID30801_v1_Neurology_II	1

### Sheet: SNT5.ukb_51_relative_bias
Supplementary Note Table 5. Estimated relative bias due to sample overlap between European UKB-PPP proteomics (n=34,557) as exposure and 51 UK biobank outcomes.
European UKB-PPP proteomics had a minimum F-statistic of 29.81269 and median F-statistic of 447.6138 which were used for computing the relative bias percentage
Proportion sample overlap = exposure sample size / outcome sample size = 34557 / outcome sample size
Relative bias (%) = 100% * Proportion sample overlap * 1 / F-statistic
Outcome GWAS information					Maximum sample overlap	Relative bias assuming maximum sample overlap (%)
res.id.outcome	outcome_name	sample_size	case_size	Type	Proportion sample overlap	Relative bias (%) using minimum F-statistic (29.81269)	Relative bias (%) using median F-statistic (447.6138)
ukb-b-17324	Glaucoma	150642	6464	Eye	0.229398	0.769465	0.0512491
ukb-a-336	Forced vital capacity (FVC)	307638	NA	Respiratory	0.11233	0.376786	0.0250953
ukb-a-82	Anxiety/panic attacks	337159	4611	Psychiatric	0.102495	0.343795	0.022898
ukb-a-70	Gastro-oesophageal reflux (gord) / gastric reflux	337159	14316	Gastrointestinal	0.102495	0.343795	0.022898
ukb-a-94	Hayfever/allergic rhinitis	337159	19320	Autoimmune	0.102495	0.343795	0.022898
ukb-a-58	Malignant melanoma	337159	2677	Cancer	0.102495	0.343795	0.022898
ukb-a-111	Pneumothorax	337159	145	Respiratory	0.102495	0.343795	0.022898
ukb-a-112	Polio / poliomyelitis	337159	238	Miscellaneous	0.102495	0.343795	0.022898
ukb-a-100	Psoriasis	337159	3871	Autoimmune	0.102495	0.343795	0.022898
ukb-a-80	Retinal detachment	337159	1140	Eye	0.102495	0.343795	0.022898
ukb-a-56	Small intestine/small bowel cancer	337159	156	Cancer/Gastrointestinal	0.102495	0.343795	0.022898
ukb-a-560	Cellulitis	337199	2777	Skin	0.102483	0.343755	0.0228953
ukb-a-559	Cholelithiasis	337199	6986	Gastrointestinal	0.102483	0.343755	0.0228953
ukb-a-556	Fissure and fistula of anal and rectal regions	337199	1578	Gastrointestinal	0.102483	0.343755	0.0228953
ukb-a-519	Malignant neoplasm of breast	337199	5510	Cancer	0.102483	0.343755	0.0228953
ukb-a-537	Phlebitis and thrombophlebitis	337199	1613	Miscellaneous	0.102483	0.343755	0.0228953
ukb-a-527	Sleep disorders	337199	2025	Psychiatric	0.102483	0.343755	0.0228953
ukb-b-14057	Hypertension	343202	119731	Cardiovascular	0.10069	0.337742	0.0224948
ukb-b-19657	Forced expiratory volume in 1-second (FEV1)	421986	NA	Respiratory	0.0818913	0.274686	0.0182951
ukb-b-14180	Mood swings	451619	204412	Psychiatric	0.076518	0.256663	0.0170947
ukb-b-19393	Body fat mass	454137	NA	Anthropometry	0.0760938	0.25524	0.0169999
ukb-b-8909	Body fat percentage	454633	NA	Anthropometry	0.0760108	0.254961	0.0169813
ukb-b-13354	Body fat-free mass	454850	NA	Anthropometry	0.0759745	0.254839	0.0169732
ukb-b-11842	Weight	461632	NA	Anthropometry	0.0748583	0.251096	0.0167239
ukb-b-11411	Blood clot in the leg (Deep venous thrombosis)	462013	9440	Cardiovascular	0.0747966	0.250888	0.0167101
ukb-b-13704	Blood clot in the lung (Pulmonary embolism)	462013	3819	Cardiovascular	0.0747966	0.250888	0.0167101
ukb-b-16207	Emphysema/chronic bronchitis	462013	7844	Respiratory	0.0747966	0.250888	0.0167101
ukb-b-15590	Hip circumference	462117	NA	Anthropometry	0.0747798	0.250832	0.0167063
ukb-b-9405	Waist circumference	462166	NA	Anthropometry	0.0747718	0.250805	0.0167045
ukb-b-18194	Ankylosing spondylitis	462933	1296	Autoimmune	0.074648	0.25039	0.0166769
ukb-b-18113	Asthma	462933	53598	Respiratory	0.074648	0.25039	0.0166769
ukb-b-8961	Chronic fatigue syndrome	462933	2076	Miscellaneous	0.074648	0.25039	0.0166769
ukb-b-13251	Gout	462933	6543	Musculoskeletal	0.074648	0.25039	0.0166769
ukb-b-6514	Hiatus hernia	462933	10662	Musculoskeletal	0.074648	0.25039	0.0166769
ukb-b-20289	Hyperthyroidism/thyrotoxicosis	462933	3545	Metabolic/endocrine	0.074648	0.25039	0.0166769
ukb-b-19732	Hypothyroidism/myxoedema	462933	22687	Metabolic/endocrine	0.074648	0.25039	0.0166769
ukb-b-20213	Measles / morbillivirus	462933	1530	Respiratory	0.074648	0.25039	0.0166769
ukb-b-10224	Meningitis	462933	1909	Neurological	0.074648	0.25039	0.0166769
ukb-b-19719	Menorrhagia (unknown cause)	462933	1241	Reproductive and urogenital system	0.074648	0.25039	0.0166769
ukb-b-16868	Migraine	462933	13597	Neurological	0.074648	0.25039	0.0166769
ukb-b-12141	Osteoporosis	462933	7547	Musculoskeletal	0.074648	0.25039	0.0166769
ukb-b-11751	Peritonitis	462933	1555	Gastrointestinal	0.074648	0.25039	0.0166769
ukb-b-16048	Pulmonary embolism +/- DVT	462933	3823	Cardiovascular	0.074648	0.25039	0.0166769
ukb-b-8194	Sciatica	462933	4394	Musculoskeletal	0.074648	0.25039	0.0166769
ukb-b-3229	Agranulocytosis	463010	1108	Haematology	0.0746355	0.250348	0.0166741
ukb-b-3965	Carpal tunnel syndrome	463010	8289	Musculoskeletal	0.0746355	0.250348	0.0166741
ukb-b-12397	Cataract	463010	8890	Eye	0.0746355	0.250348	0.0166741
ukb-b-16751	Chronic obstructive pulmonary disease	463010	3871	Respiratory	0.0746355	0.250348	0.0166741
ukb-b-5590	Melaena	463010	1318	Gastrointestinal	0.0746355	0.250348	0.0166741
ukb-b-19354	Oesophagitis	463010	4931	Gastrointestinal	0.0746355	0.250348	0.0166741
ukb-b-9873	Stress incontinence	463010	4340	Reproductive and urogenital system	0.0746355	0.250348	0.0166741

### Sheet: SNT6.prot_most_unique_outcomes
Supplementary Note Table 6. Protein-coding genes associated with the most unique outcomes in each ancestry.
European ancestry proteomics cohorts		African ancestry proteomics cohorts		East Asian ancestry proteomics cohorts
Protein-coding gene	Number of uniquely associated outcomes	Protein-coding gene	Number of uniquely associated outcomes	Protein-coding gene	Number of uniquely associated outcomes
GCKR	49	APOA5	5	ALDH2	58
GPN1	41	APOE	5	ABO	14
BTN3A2	26	HP	5	HGFAC	13
SORT1	26	APOC1	4	PCSK9	11
RSPO3	25	ABO	3	SWAP70	11
HP	23	C7orf50	3	HP	10
RAB21	23	LPA	3	MLN	10
TIMD4	23	ANGPTL4	2	ADH1B	7
MST1	22	CD300LG	2	APOB	7
APOB	21	CD36	2	A4GALT	5
EFEMP1	21	GAS6	2	MANBA	5
PCSK9	21	ITIH4	2	MIA	5
PLCG1	21	LPL	2	OBP2B	5
IGF2R	19	PLTP	2	PCSK1	5
ITIH3	19	ASAH2	1	CCDC80	4
SERPINA1	19	B3GALTL	1	GMPR	4
ULK3	19	CA4	1	IGFBP3	4
APOA5	18	CES1	1	IL6R	4
COMT	18	CROT	1	INHBB	4
CPNE1	18	DDAH1	1	LRIG1	4
DLK1	18	DEF6	1	SERPINF2	4
FGFR1	18	DPEP2	1	TFRC	4
HAVCR1	18	EFEMP1	1	ACVRL1	3
TNFSF12	18	LILRB2	1	ASPN	3
ARG1	17	LILRB5	1	COLEC11	3
DNAJB4	17	PCSK1	1	ENG	3
INHBB	17	PON3	1	IL1RL1	3
TAGLN	17	TIMD4	1	MFAP2	3
APOH	16			SAT2	3
FOXO3	16			TIMD4	3
ANGPTL4	15			ACP1	2
CTSS	15			ADAMTSL1	2
ENTPD6	15			ANXA7	2
IL1RN	15			APOA1	2
ITIH1	15			B4GALT1	2
TIRAP	15			CBL	2
ASIP	14			CCBL2	2
ATP1B2	14			CRELD1	2
KLC1	14			CROT	2
LCAT	14			FAP	2
MSRA	14			FCRL1	2
ZPR1	14			GOLM1	2
CGREF1	13			GSTA1	2
F2	13			KIAA1467	2
FES	13			PEAR1	2
GALNT2	13			PLG	2
IDUA	13			PLXNB2	2
MANBA	13			QSOX2	2
MMAB	13			RMDN1	2
NEGR1	13			RPN1	2
PLTP	13			SERPINA5	2
SAT2	13			SMOC2	2
SLC9A3R2	13			STX7	2
TMEM106B	13			ADH7	1
ACE	12			ALDOB	1
ANXA2	12			AOC1	1
ASGR1	12			AP1G2	1
DARS1	12			BMPER	1
ERI1	12			BOC	1
GSTA1	12			BST1	1
HHIP	12			CALCOCO2	1
NFKB1	12			CD109	1
PLG	12			CD36	1
RMDN1	12			CLPS	1
SERPINF2	12			CNTFR	1
ABO	11			COL15A1	1
ACADVL	11			COL9A1	1
CARD9	11			CPN2	1
CD40	11			CRLF1	1
CHMP1A	11			CRP	1
DEF6	11			CXCL6	1
DUSP13	11			DDOST	1
NCF1	11			DECR2	1
NOS3	11			ENGASE	1
SCG3	11			ENTPD5	1
SDC1	11			FAM3B	1
TIE1	11			FCGR2B	1
VPS24	11			FOLR3	1
YWHAB	11			GAS6	1
ADH1C	10			GC	1
APOL3	10			GHR	1
B3GAT3	10			GREM1	1
CCN3	10			GSS	1
CD68	10			HRASLS2	1
FAM162A	10			IL16	1
HINT1	10			IL27RA	1
IL1RL1	10			KDELC2	1
M6PR	10			LMAN2L	1
PDE4A	10			MMAB	1
POR	10			MMP19	1
STAT6	10			NID2	1
SWAP70	10			PCSK7	1
APOA4	9			PDCD1LG2	1
COLEC11	9			PDIA5	1
ERAP1	9			PLA2G7	1
FN1	9			PLA2R1	1
GNMT	9			PRSS2	1
HAVCR2	9			QPCTL	1
IRF3	9			RGMB	1
MMP9	9			RSPO3	1
NUDCD3	9			SEMA4D	1
PCOLCE2	9			SEMA5A	1
PCSK1	9			SFTPD	1
PLXND1	9			SIGLEC1	1
PRKCB	9			SNCA	1
RNASET2	9			SPOCK2	1
SDCCAG8	9			TAPBPL	1
TNFRSF14	9			TIMP4	1
A2M	8			UGT1A1	1
AOC1	8			UGT1A6	1
CA11	8
CALCB	8
CCM2	8
COL18A1	8
DDC	8
EFNA1	8
F11	8
F13B	8
FKBP4	8
GDF15	8
HGFAC	8
ICAM1	8
LCT	8
LPL	8
MAP1LC3A	8
NDST1	8
NMB	8
NPNT	8
NPTX1	8
PSMD9	8
QPCTL	8
QSOX2	8
SEMA3G	8
TCEA2	8
UBASH3B	8
ACP1	7
ANTXR2	7
CBL	7
CCNH	7
CNPY3	7
CRELD1	7
CTSB	7
DDT	7
DLD	7
FBN2	7
FER	7
FLT3	7
GHR	7
GLUL	7
GRP	7
H1FX	7
LILRB2	7
LYZ	7
MAP4K5	7
MEGF9	7
NELL1	7
NEO1	7
NRXN3	7
NT5C2	7
NTF3	7
NUDT2	7
OLFM1	7
PAM	7
PARK7	7
PDE5A	7
PDGFD	7
PFKFB2	7
PLAU	7
SHMT1	7
SPATA20	7
SPRED2	7
STAT3	7
TIMP4	7
TNFSF13	7
TSG101	7
UPB1	7
WASHC3	7
ADH1B	6
ADH4	6
B4GALT1	6
C2CD2L	6
CADM2	6
CD163	6
CERT	6
CLPS	6
COL6A1	6
COL6A3	6
CSF1	6
CTRB1	6
CYB5A	6
DDAH1	6
EGF	6
FBP1	6
FGF7	6
FGR	6
GDI2	6
GMPR	6
GSTM3	6
GSTM4	6
INSR	6
LILRA5	6
LINGO1	6
LRIG1	6
LTBP2	6
MET	6
MRVI1	6
NAE1	6
NUCB2	6
PEPD	6
PKN3	6
SERPING1	6
SLIT2	6
SOD1	6
SPTLC1	6
SRA1	6
TGFB1	6
THOP1	6
TLR1	6
TNFSF13B	6
TREML2	6
TRIM5	6
TXNDC15	6
USP8	6
ADAMTS5	5
AKR1C4	5
AMIGO2	5
ANGPTL1	5
ATP5IF1	5
ATXN3	5
BIN1	5
BMP7	5
CASP10	5
CASP9	5
CCDC126	5
CD164	5
CD46	5
CEBPB	5
COL6A2	5
CPXM1	5
CTSH	5
DDX58	5
ECM1	5
EIF4E2	5
ENPP5	5
FGF2	5
GCDH	5
GPCPD1	5
GSTT2B	5
IGFBP7	5
IL18R1	5
IL1R2	5
INHBA	5
ITIH5	5
LEPR	5
MARK3	5
MFAP2	5
MMP16	5
MRC2	5
NBL1	5
NFU1	5
NOG	5
NT5C3L	5
PAPPA	5
PCSK7	5
PHLDB1	5
PKD1	5
PLXNB2	5
PTGR1	5
RAB1A	5
RAB2A	5
RCN1	5
RPS6KA1	5
SCAMP3	5
SHANK3	5
SHISA5	5
SMAD3	5
SOST	5
SPON1	5
SPP1	5
SUGP1	5
SULT2A1	5
TF	5
TNC	5
TNFRSF13B	5
TOP2B	5
UGT1A6	5
VEGFC	5
WARS	5
ACAN	4
ADAMTSL1	4
AGRN	4
AGT	4
AP3B1	4
ARSB	4
ASF1A	4
AXL	4
CD36	4
CFL2	4
CLEC4M	4
CLMP	4
COMP	4
CRLF1	4
DLL1	4
DNAJC17	4
DNPH1	4
DYNLL2	4
EFNA5	4
ELN	4
ERLEC1	4
ESAM	4
FAM20A	4
FAM213A	4
FCGR3B	4
FGF5	4
FRZB	4
GATM	4
GSTM1	4
GUK1	4
HAGH	4
HDGF	4
HDGFL2	4
HPSE	4
HYAL1	4
ICOSLG	4
IGF1R	4
IL12B	4
ISG15	4
ISLR2	4
ITIH4	4
LEG1	4
LIN7B	4
LMAN2L	4
LPA	4
MAPRE2	4
MMP12	4
MPPED2	4
NECTIN2	4
NEK7	4
NID2	4
OBP2B	4
PACSIN3	4
PARD3	4
PIGR	4
PRKCA	4
PTN	4
PTPRF	4
RELT	4
RPA2	4
SCARF2	4
SEMA4D	4
SH3BP2	4
SMAD1	4
SNAP29	4
SPOCK2	4
TANK	4
TES	4
TFRC	4
TNFRSF1A	4
TNFSF11	4
TRDMT1	4
UGDH	4
UMOD	4
VAMP8	4
A1BG	3
ADAMTS4	3
AHSG	3
AKT3	3
AMOTL2	3
ANXA4	3
APBB1IP	3
ASPN	3
ASPSCR1	3
BCHE	3
C1R	3
C1S	3
CCBL2	3
CCDC134	3
CCDC80	3
CD164L2	3
CD33	3
CES1	3
CHRDL2	3
CNTN2	3
CPTP	3
CREB3L4	3
CRIM1	3
CYTL1	3
DKKL1	3
EDN1	3
EIF5A	3
ENO3	3
ENTPD5	3
EPHA1	3
FCGR2A	3
FCRL1	3
FUT3	3
GORAB	3
GRN	3
GZMK	3
HEBP1	3
HS6ST1	3
IDI2	3
IL12RB1	3
IL6R	3
IL7R	3
ITLN1	3
KIT	3
KLRB1	3
LDLRAP1	3
LGALS3	3
LGR4	3
LTBP4	3
MAP2K3	3
MAX	3
METAP1	3
MFAP4	3
MGAT1	3
MINDY1	3
MINK1	3
MTHFD1	3
MTMR6	3
MYO9B	3
NOTCH3	3
NSFL1C	3
NTM	3
OAS1	3
PCSK2	3
PDCD5	3
PDXK	3
PFKM	3
PGP	3
PKD2	3
PLEKHA1	3
PLEKHA7	3
PLEKHO1	3
PLXNA1	3
POMC	3
PPA1	3
PTK7	3
RAB2B	3
RABEPK	3
RBKS	3
RBPMS2	3
SERPINA3	3
SERPINF1	3
SLC16A1	3
SORCS2	3
SRGN	3
TBCA	3
THBS3	3
THG1L	3
TIMP2	3
TNFAIP3	3
TPST1	3
TXNDC5	3
TYRP1	3
A4GALT	2
ABLIM3	2
ADAMTSL2	2
ADI1	2
AKR1A1	2
AKR1C3	2
AKR1D1	2
AMBP	2
ANGPT2	2
ANXA11	2
APOA2	2
APOBEC3G	2
ARFIP1	2
ARPC1B	2
B3GALTL	2
BAP18	2
BCAM	2
BPIFB1	2
BST1	2
BTD	2
C3	2
C5	2
CADM1	2
CALCOCO2	2
CASP3	2
CCL5	2
CCL8	2
CD28	2
CD55	2
CD59	2
CD83	2
CDA	2
CDH6	2
CETN3	2
CFHR1	2
COL15A1	2
COMMD1	2
CPN2	2
CPZ	2
CRABP2	2
CRELD2	2
CRTAM	2
CTRB2	2
CXCL5	2
DBN1	2
DCXR	2
EBAG9	2
ENPEP	2
ENPP2	2
EVA1C	2
FABP4	2
FAIM	2
FAM172A	2
FAM3D	2
FAS	2
FBLN5	2
FHIT	2
FKBP7	2
FLRT2	2
FOLH1	2
FXYD5	2
GALNT10	2
GAS6	2
GC	2
GGACT	2
GLB1	2
GLT8D2	2
GM2A	2
GNPTG	2
GPRC5C	2
GRK5	2
GSTP1	2
GUSB	2
GXYLT1	2
H6PD	2
HBZ	2
HEG1	2
HGF	2
HS1BP3	2
HSD17B14	2
HSF1	2
HSPG2	2
ICAM5	2
IGFBP3	2
IGFLR1	2
IL17RD	2
IL23R	2
IL2RB	2
INPP5B	2
ITGA2	2
IVD	2
KDELC2	2
KNG1	2
KREMEN1	2
KYNU	2
LAMC2	2
LAYN	2
LGALS9	2
LRP8	2
LRRFIP1	2
LSP1	2
LTA4H	2
LY75	2
MAD1L1	2
MAPK8	2
MAPKAPK2	2
MGMT	2
MPL	2
MSR1	2
MXRA7	2
MXRA8	2
MYOC	2
MYZAP	2
NAAA	2
NAPA	2
NPTXR	2
NPW	2
NQO1	2
NT5C3A	2
NUDT12	2
OLA1	2
PARP1	2
PCBD1	2
PCDH17	2
PCDH7	2
PCK1	2
PCNP	2
PDCD6IP	2
PDGFRA	2
PDHX	2
PDLIM7	2
PEX14	2
PGM1	2
PHPT1	2
PIBF1	2
PLA2G15	2
PLD3	2
PLEK	2
PLOD2	2
PM20D1	2
PNKP	2
PPA2	2
PPFIA1	2
PPP2R5A	2
PRG2	2
PROK2	2
PRPSAP2	2
PSME2	2
PTPRR	2
RGMB	2
ROR1	2
S100A14	2
SARS2	2
SCGN	2
SEL1L	2
SEMA3C	2
SERPINA5	2
SERPINE1	2
SERPINE2	2
SFRP1	2
SIGLEC9	2
SLMAP	2
SMOC2	2
SPARCL1	2
SPINT3	2
SRL	2
ST3GAL6	2
TCN2	2
TGFB2	2
THBS2	2
TLR4	2
TMEM190	2
TNFSF8	2
TPP1	2
TWSG1	2
UAP1	2
UBLCP1	2
ULBP3	2
UROS	2
USP15	2
USP28	2
UXS1	2
VPS4B	2
WWP2	2
XPNPEP1	2
ZFYVE19	2
ACAA1	1
ACAT1	1
ACOT13	1
ACVRL1	1
ACYP2	1
ADA2	1
ADAM22	1
ADAMTS13	1
ADAMTSL4	1
ADGRF5	1
ADH1A	1
ADH7	1
AES	1
AFP	1
AGFG1	1
ALCAM	1
ALPP	1
ANG	1
ANKMY2	1
ANKRD54	1
ANPEP	1
ANXA5	1
AP2A2	1
APCS	1
APOA1BP	1
ARF4	1
ARHGAP45	1
ARHGEF10	1
ARSA	1
AS3MT	1
ASAH2	1
ASPH	1
ASRGL1	1
B3GNT2	1
BCAT2	1
BCL2	1
BIN2	1
BMP1	1
BMP6	1
BOC	1
BPNT1	1
C1QTNF1	1
CA12	1
CA4	1
CABLES2	1
CACNB3	1
CAPN2	1
CARHSP1	1
CARS	1
CBLN4	1
CBR1	1
CBR3	1
CCL15	1
CCL22	1
CCL25	1
CCN2	1
CCN4	1
CD200	1
CD248	1
CD274	1
CD2AP	1
CD302	1
CD58	1
CD80	1
CD86	1
CDH1	1
CDH5	1
CDKN1A	1
CEACAM1	1
CENPF	1
CFH	1
CFHR4	1
CHGB	1
CHI3L1	1
CIT	1
CLEC5A	1
CLIC4	1
CLN5	1
CMC1	1
COL4A1	1
COL9A1	1
COLEC12	1
CPVL	1
CR1	1
CRACR2A	1
CRH	1
CRP	1
CSGALNACT2	1
CTRC	1
CTSF	1
CXCL12	1
DBH	1
DBI	1
DCI	1
DCN	1
DKK2	1
DNAJB11	1
DNAJC30	1
DPP4	1
DPT	1
DTNB	1
DUT	1
EFCAB14	1
EGLN1	1
EHD3	1
ELMO1	1
ELOA	1
ENTPD1	1
EPHA4	1
EPHB2	1
EPS8L2	1
ERAP2	1
ERBB4	1
ERO1L	1
ERO1LB	1
ETFA	1
FABP2	1
FAM151A	1
FAM177A1	1
FAP	1
FBLN1	1
FCGR2B	1
FGFR2	1
FGG	1
FLRT3	1
FLT1	1
FLT4	1
FOXJ2	1
FOXO1	1
FTCD	1
FUT5	1
FUT8	1
FYN	1
GALNT16	1
GBP4	1
GCA	1
GFER	1
GFRA1	1
GGPS1	1
GGT1	1
GKN2	1
GLRX	1
GNLY	1
GNPDA1	1
GP5	1
GPA33	1
GPC5	1
GPC6	1
GPNMB	1
GPX7	1
GRAMD1C	1
GUCA2B	1
HADH	1
HDHD2	1
HDHD3	1
HIP1R	1
HMBS	1
HPGDS	1
HS3ST3B1	1
HSPH1	1
IBSP	1
ICAM3	1
IFNGR2	1
IL10RA	1
IL10RB	1
IL15RA	1
IL16	1
IL18RAP	1
IL1R1	1
IL27RA	1
IL2RA	1
IL32	1
IL6ST	1
IMPA1	1
IPCEF1	1
IST1	1
ITGA6	1
ITGAV	1
ITGB2	1
ITGB7	1
KIAA0319	1
KIFBP	1
KITLG	1
KLB	1
KLK11	1
KLK3	1
KLK8	1
KRT5	1
LAMB1	1
LANCL2	1
LCN1	1
LDHA	1
LECT2	1
LGALS8	1
LGR5	1
LIFR	1
LRP12	1
LRRC32	1
LRTM2	1
LTBR	1
LYN	1
LYPLAL1	1
MAN1A2	1
MANEA	1
MANSC1	1
MAP2	1
MAPK12	1
MAPK14	1
MAPK9	1
MARCO	1
MCEE	1
MDGA2	1
MDM1	1
MEP1A	1
MERTK	1
MIA	1
MTHFSD	1
MTIF3	1
MTRF1L	1
MX1	1
NAGK	1
NAP1L4	1
NAPG	1
NCK2	1
NDE1	1
NDRG3	1
NIT2	1
NLGN1	1
NME4	1
NMRAL1	1
NPTX2	1
NRCAM	1
NRK1	1
NRP1	1
NT5E	1
NTN4	1
NUDT16	1
NUDT9	1
OCLN	1
OGFR	1
OSMR	1
PADI2	1
PAG1	1
PCDH10	1
PDK1	1
PELO	1
PENK	1
PIK3AP1	1
PIK3IP1	1
PILRA	1
PKDCC	1
PKP2	1
PLAUR	1
PLCG2	1
PLSCR3	1
PLXDC2	1
PNP	1
POLI	1
PPP1R14A	1
PRDX1	1
PROC	1
PRPSAP1	1
PRSS22	1
PRSS3	1
PSCA	1
PSG4	1
PSMB4	1
PTPRJ	1
PTPRZ1	1
PXDN	1
PYGL	1
QPCT	1
RAB11FIP3	1
RARRES1	1
RBM17	1
REEP4	1
REN	1
RGMA	1
RGS18	1
RIPK2	1
RNASE4	1
RNF149	1
ROR2	1
RPE	1
RPIA	1
S100A11	1
SAR1A	1
SCARF1	1
SCIN	1
SCLY	1
SCPEP1	1
SCUBE1	1
SEC22A	1
SELL	1
SEMA3E	1
SEPTIN8	1
SERPINA10	1
SERPINA12	1
SERPINB13	1
SERPINB5	1
SEZ6L	1
SHH	1
SIRPG	1
SLAMF1	1
SLAMF7	1
SLITRK3	1
SMOC1	1
SMPDL3A	1
SNX1	1
SNX8	1
SOD3	1
SPINK2	1
SPRY2	1
SRP14	1
SSC5D	1
ST8SIA6	1
STK4	1
STX7	1
SULT1A1	1
SUSD5	1
TAPBPL	1
TBC1D23	1
TBL2	1
TCL1A	1
TEK	1
TFF3	1
TG	1
TGFBR1	1
TGFBR3	1
TGM3	1
TGM4	1
TIMM10	1
TIMP3	1
TK2	1
TMEM106A	1
TMEM132C	1
TNFAIP8	1
TNFRSF10A	1
TNFRSF10C	1
TNFRSF19	1
TNFRSF21	1
TNFSF10	1
TNFSF14	1
TP53I3	1
TPST2	1
TRIM25	1
UBE2F	1
UBE2I	1
UNC5D	1
VAV3	1
VEGFA	1
VWF	1
WFIKKN2	1

### Sheet: SNT7.prot_unique_outcome_types
Supplementary Note Table 7. Protein-coding genes associated with the most unique outcome types in each ancestry.
European ancestry proteomics cohorts		African ancestry proteomics cohorts		East Asian ancestry proteomics cohorts
Protein-coding gene	Number of uniquely associated outcome types	Protein-coding gene	Number of uniquely associated outcome types	Protein-coding gene	Number of uniquely associated outcome types
BTN3A2	12	ABO	3	ALDH2	12
GCKR	10	ITIH4	2	MLN	6
MST1	9	ANGPTL4	1	ABO	4
SERPINA1	9	APOA5	1	ADH1B	4
CTSS	8	APOC1	1	HGFAC	4
EFEMP1	8	APOE	1	IL6R	4
GPN1	8	ASAH2	1	A4GALT	3
ITIH1	8	B3GALTL	1	APOB	3
CHMP1A	7	C7orf50	1	CCDC80	3
DNAJB4	7	CA4	1	HP	3
IRF3	7	CD300LG	1	OBP2B	3
ITIH3	7	CD36	1	PCSK1	3
RSPO3	7	CES1	1	SWAP70	3
ACE	6	CROT	1	ACP1	2
ASIP	6	DDAH1	1	ACVRL1	2
ERI1	6	DEF6	1	ADAMTSL1	2
FGFR1	6	DPEP2	1	ANXA7	2
FOXO3	6	EFEMP1	1	ASPN	2
HHIP	6	GAS6	1	CBL	2
KLC1	6	HP	1	COLEC11	2
MSRA	6	LILRB2	1	ENG	2
NCF1	6	LILRB5	1	FCRL1	2
NMB	6	LPA	1	GSTA1	2
PLAU	6	LPL	1	IGFBP3	2
SDCCAG8	6	PCSK1	1	IL1RL1	2
TNFSF12	6	PLTP	1	LRIG1	2
ULK3	6	PON3	1	MANBA	2
APOH	5	TIMD4	1	MFAP2	2
CARD9	5			MIA	2
CCM2	5			PCSK9	2
CD40	5			PLG	2
CPNE1	5			QSOX2	2
CTSH	5			SAT2	2
ENTPD6	5			SERPINF2	2
F2	5			STX7	2
IL1RL1	5			TFRC	2
INHBB	5			ADH7	1
MANBA	5			ALDOB	1
MRC2	5			AOC1	1
NAE1	5			AP1G2	1
NFKB1	5			APOA1	1
PDE4A	5			B4GALT1	1
RMDN1	5			BMPER	1
RNASET2	5			BOC	1
RPS6KA1	5			BST1	1
SAT2	5			CALCOCO2	1
SERPING1	5			CCBL2	1
SLC9A3R2	5			CD109	1
TAGLN	5			CD36	1
TIE1	5			CLPS	1
TLR1	5			CNTFR	1
TMEM106B	5			COL15A1	1
ADAMTS5	4			COL9A1	1
ANGPTL4	4			CPN2	1
ANXA2	4			CRELD1	1
ARG1	4			CRLF1	1
ASF1A	4			CROT	1
ATP5IF1	4			CRP	1
B3GAT3	4			CXCL6	1
C2CD2L	4			DDOST	1
CADM2	4			DECR2	1
CASP9	4			ENGASE	1
CCN3	4			ENTPD5	1
CD68	4			FAM3B	1
COMT	4			FAP	1
CPXM1	4			FCGR2B	1
CSF1	4			FOLR3	1
CTRB1	4			GAS6	1
DARS1	4			GC	1
DLK1	4			GHR	1
DNPH1	4			GMPR	1
ECM1	4			GOLM1	1
ERLEC1	4			GREM1	1
F11	4			GSS	1
FBN2	4			HRASLS2	1
FES	4			IL16	1
GCDH	4			IL27RA	1
GDI2	4			INHBB	1
HAGH	4			KDELC2	1
HGFAC	4			KIAA1467	1
HINT1	4			LMAN2L	1
IDUA	4			MMAB	1
ISLR2	4			MMP19	1
LRIG1	4			NID2	1
LYZ	4			PCSK7	1
M6PR	4			PDCD1LG2	1
MARK3	4			PDIA5	1
MEGF9	4			PEAR1	1
MRVI1	4			PLA2G7	1
NEO1	4			PLA2R1	1
NPNT	4			PLXNB2	1
NT5C2	4			PRSS2	1
NUDCD3	4			QPCTL	1
PAM	4			RGMB	1
PAPPA	4			RMDN1	1
PFKFB2	4			RPN1	1
POR	4			RSPO3	1
PRKCB	4			SEMA4D	1
PSMD9	4			SEMA5A	1
PTN	4			SERPINA5	1
QPCTL	4			SFTPD	1
QSOX2	4			SIGLEC1	1
RAB21	4			SMOC2	1
RELT	4			SNCA	1
SHMT1	4			SPOCK2	1
SORT1	4			TAPBPL	1
SOST	4			TIMD4	1
SPATA20	4			TIMP4	1
SPP1	4			UGT1A1	1
SRA1	4			UGT1A6	1
STAT3	4
STAT6	4
TES	4
TNFRSF14	4
TNFRSF1A	4
TXNDC15	4
WASHC3	4
ACADVL	3
ACP1	3
ADAMTS4	3
ADH1C	3
AGRN	3
AKT3	3
ANGPTL1	3
ANXA4	3
AOC1	3
AP3B1	3
APOA4	3
APOB	3
APOL3	3
ATP1B2	3
B4GALT1	3
BCHE	3
BIN1	3
BMP7	3
C1R	3
C1S	3
CASP10	3
CBL	3
CCDC126	3
CD164	3
CD46	3
CEBPB	3
CERT	3
CHRDL2	3
CLPS	3
CNPY3	3
CNTN2	3
COL18A1	3
COL6A2	3
COL6A3	3
COLEC11	3
CREB3L4	3
CTSB	3
CYB5A	3
DDT	3
DKKL1	3
DLD	3
DLL1	3
DNAJC17	3
DUSP13	3
DYNLL2	3
EIF5A	3
ELN	3
ENPP5	3
ENTPD5	3
FAM162A	3
FAM213A	3
FBP1	3
FCRL1	3
FER	3
FGF7	3
FKBP4	3
FN1	3
GATM	3
GHR	3
GMPR	3
GRN	3
GSTA1	3
H1FX	3
HDGF	3
HP	3
ICAM1	3
IGF1R	3
IL12RB1	3
IL18R1	3
IL1R2	3
IL7R	3
INSR	3
ITIH5	3
KLRB1	3
LINGO1	3
LMAN2L	3
LTBP2	3
MAP1LC3A	3
MAP2K3	3
MAP4K5	3
MFAP2	3
MMP9	3
MTHFD1	3
MTMR6	3
NECTIN2	3
NEGR1	3
NT5C3L	3
NTM	3
NUDT2	3
PACSIN3	3
PCOLCE2	3
PCSK7	3
PDCD5	3
PEPD	3
PIGR	3
PKD1	3
PLCG1	3
PLEKHO1	3
PLXNB2	3
PLXND1	3
POMC	3
PPA1	3
PRKCA	3
PTPRF	3
SCAMP3	3
SCARF2	3
SCG3	3
SEMA3G	3
SHANK3	3
SHISA5	3
SOD1	3
SPON1	3
SPRED2	3
TANK	3
TCEA2	3
TFRC	3
TIMP4	3
TNFSF11	3
TNFSF13	3
TYRP1	3
UBASH3B	3
UMOD	3
USP8	3
VEGFC	3
VPS24	3
YWHAB	3
ZPR1	3
A4GALT	2
ABO	2
ACAN	2
ADAMTSL2	2
ADH1B	2
ADH4	2
AKR1A1	2
AKR1C4	2
AKR1D1	2
AMBP	2
AMIGO2	2
AMOTL2	2
ANGPT2	2
ANTXR2	2
ANXA11	2
APOBEC3G	2
ARFIP1	2
ARPC1B	2
ARSB	2
ASPN	2
ASPSCR1	2
ATXN3	2
AXL	2
B3GALTL	2
BCAM	2
BPIFB1	2
BST1	2
BTD	2
C3	2
CA11	2
CALCB	2
CCBL2	2
CCDC134	2
CCL5	2
CCNH	2
CD164L2	2
CD28	2
CD33	2
CD36	2
CD55	2
CD59	2
CD83	2
CDA	2
CDH6	2
CETN3	2
CFHR1	2
CFL2	2
CGREF1	2
CLMP	2
COL6A1	2
COMMD1	2
CPTP	2
CPZ	2
CRABP2	2
CRELD1	2
CRIM1	2
CRLF1	2
CRTAM	2
DCXR	2
DDAH1	2
DDX58	2
DEF6	2
EFNA1	2
EGF	2
EIF4E2	2
ENO3	2
ENPP2	2
ERAP1	2
ESAM	2
F13B	2
FAIM	2
FAM172A	2
FAM20A	2
FBLN5	2
FCGR2A	2
FCGR3B	2
FGF2	2
FGR	2
FKBP7	2
FLT3	2
FOLH1	2
FRZB	2
GALNT2	2
GC	2
GDF15	2
GGACT	2
GM2A	2
GNMT	2
GORAB	2
GRP	2
GSTM1	2
GSTP1	2
GSTT2B	2
GUK1	2
GUSB	2
H6PD	2
HBZ	2
HEG1	2
HS1BP3	2
HS6ST1	2
HSD17B14	2
HSF1	2
HSPG2	2
HYAL1	2
ICAM5	2
IDI2	2
IGF2R	2
IGFBP3	2
IGFBP7	2
IGFLR1	2
IL17RD	2
IL1RN	2
IL6R	2
INPP5B	2
ISG15	2
ITGA2	2
ITIH4	2
IVD	2
KDELC2	2
LAMC2	2
LAYN	2
LCAT	2
LGALS3	2
LILRA5	2
LILRB2	2
LIN7B	2
LSP1	2
LTA4H	2
LTBP4	2
LY75	2
MAD1L1	2
MAPRE2	2
MAX	2
MET	2
MFAP4	2
MGAT1	2
MINDY1	2
MINK1	2
MMAB	2
MMP12	2
MMP16	2
MPPED2	2
MSR1	2
MYZAP	2
NBL1	2
NDST1	2
NEK7	2
NFU1	2
NID2	2
NOG	2
NOS3	2
NOTCH3	2
NPTX1	2
NPTXR	2
NQO1	2
NRXN3	2
NSFL1C	2
NT5C3A	2
NUCB2	2
NUDT12	2
OLA1	2
OLFM1	2
PARD3	2
PARK7	2
PARP1	2
PCDH17	2
PCK1	2
PCNP	2
PCSK1	2
PCSK9	2
PDCD6IP	2
PDE5A	2
PDGFD	2
PDGFRA	2
PDHX	2
PDLIM7	2
PFKM	2
PGP	2
PHLDB1	2
PIBF1	2
PKD2	2
PKN3	2
PLD3	2
PLEK	2
PLG	2
PLOD2	2
PLTP	2
PLXNA1	2
PNKP	2
PPA2	2
PRG2	2
PRPSAP2	2
PSME2	2
RAB1A	2
RAB2A	2
RAB2B	2
RBPMS2	2
RCN1	2
RGMB	2
ROR1	2
RPA2	2
SCGN	2
SEL1L	2
SEMA3C	2
SEMA4D	2
SERPINA5	2
SERPINE1	2
SERPINE2	2
SERPINF1	2
SH3BP2	2
SIGLEC9	2
SMAD1	2
SMAD3	2
SMOC2	2
SPOCK2	2
SRGN	2
ST3GAL6	2
SUGP1	2
SULT2A1	2
SWAP70	2
TBCA	2
TF	2
TGFB1	2
THBS2	2
THBS3	2
THG1L	2
THOP1	2
TIMD4	2
TIMP2	2
TIRAP	2
TMEM190	2
TNC	2
TNFAIP3	2
TOP2B	2
TREML2	2
TSG101	2
TWSG1	2
TXNDC5	2
ULBP3	2
UROS	2
USP15	2
USP28	2
VAMP8	2
WARS	2
WWP2	2
XPNPEP1	2
ZFYVE19	2
A1BG	1
A2M	1
ABLIM3	1
ACAA1	1
ACAT1	1
ACOT13	1
ACVRL1	1
ACYP2	1
ADA2	1
ADAM22	1
ADAMTS13	1
ADAMTSL1	1
ADAMTSL4	1
ADGRF5	1
ADH1A	1
ADH7	1
ADI1	1
AES	1
AFP	1
AGFG1	1
AGT	1
AHSG	1
AKR1C3	1
ALCAM	1
ALPP	1
ANG	1
ANKMY2	1
ANKRD54	1
ANPEP	1
ANXA5	1
AP2A2	1
APBB1IP	1
APCS	1
APOA1BP	1
APOA2	1
APOA5	1
ARF4	1
ARHGAP45	1
ARHGEF10	1
ARSA	1
AS3MT	1
ASAH2	1
ASGR1	1
ASPH	1
ASRGL1	1
B3GNT2	1
BAP18	1
BCAT2	1
BCL2	1
BIN2	1
BMP1	1
BMP6	1
BOC	1
BPNT1	1
C1QTNF1	1
C5	1
CA12	1
CA4	1
CABLES2	1
CACNB3	1
CADM1	1
CALCOCO2	1
CAPN2	1
CARHSP1	1
CARS	1
CASP3	1
CBLN4	1
CBR1	1
CBR3	1
CCDC80	1
CCL15	1
CCL22	1
CCL25	1
CCL8	1
CCN2	1
CCN4	1
CD163	1
CD200	1
CD248	1
CD274	1
CD2AP	1
CD302	1
CD58	1
CD80	1
CD86	1
CDH1	1
CDH5	1
CDKN1A	1
CEACAM1	1
CENPF	1
CES1	1
CFH	1
CFHR4	1
CHGB	1
CHI3L1	1
CIT	1
CLEC4M	1
CLEC5A	1
CLIC4	1
CLN5	1
CMC1	1
COL15A1	1
COL4A1	1
COL9A1	1
COLEC12	1
COMP	1
CPN2	1
CPVL	1
CR1	1
CRACR2A	1
CRELD2	1
CRH	1
CRP	1
CSGALNACT2	1
CTRB2	1
CTRC	1
CTSF	1
CXCL12	1
CXCL5	1
CYTL1	1
DBH	1
DBI	1
DBN1	1
DCI	1
DCN	1
DDC	1
DKK2	1
DNAJB11	1
DNAJC30	1
DPP4	1
DPT	1
DTNB	1
DUT	1
EBAG9	1
EDN1	1
EFCAB14	1
EFNA5	1
EGLN1	1
EHD3	1
ELMO1	1
ELOA	1
ENPEP	1
ENTPD1	1
EPHA1	1
EPHA4	1
EPHB2	1
EPS8L2	1
ERAP2	1
ERBB4	1
ERO1L	1
ERO1LB	1
ETFA	1
EVA1C	1
FABP2	1
FABP4	1
FAM151A	1
FAM177A1	1
FAM3D	1
FAP	1
FAS	1
FBLN1	1
FCGR2B	1
FGF5	1
FGFR2	1
FGG	1
FHIT	1
FLRT2	1
FLRT3	1
FLT1	1
FLT4	1
FOXJ2	1
FOXO1	1
FTCD	1
FUT3	1
FUT5	1
FUT8	1
FXYD5	1
FYN	1
GALNT10	1
GALNT16	1
GAS6	1
GBP4	1
GCA	1
GFER	1
GFRA1	1
GGPS1	1
GGT1	1
GKN2	1
GLB1	1
GLRX	1
GLT8D2	1
GLUL	1
GNLY	1
GNPDA1	1
GNPTG	1
GP5	1
GPA33	1
GPC5	1
GPC6	1
GPCPD1	1
GPNMB	1
GPRC5C	1
GPX7	1
GRAMD1C	1
GRK5	1
GSTM3	1
GSTM4	1
GUCA2B	1
GXYLT1	1
GZMK	1
HADH	1
HAVCR1	1
HAVCR2	1
HDGFL2	1
HDHD2	1
HDHD3	1
HEBP1	1
HGF	1
HIP1R	1
HMBS	1
HPGDS	1
HPSE	1
HS3ST3B1	1
HSPH1	1
IBSP	1
ICAM3	1
ICOSLG	1
IFNGR2	1
IL10RA	1
IL10RB	1
IL12B	1
IL15RA	1
IL16	1
IL18RAP	1
IL1R1	1
IL23R	1
IL27RA	1
IL2RA	1
IL2RB	1
IL32	1
IL6ST	1
IMPA1	1
INHBA	1
IPCEF1	1
IST1	1
ITGA6	1
ITGAV	1
ITGB2	1
ITGB7	1
ITLN1	1
KIAA0319	1
KIFBP	1
KIT	1
KITLG	1
KLB	1
KLK11	1
KLK3	1
KLK8	1
KNG1	1
KREMEN1	1
KRT5	1
KYNU	1
LAMB1	1
LANCL2	1
LCN1	1
LCT	1
LDHA	1
LDLRAP1	1
LECT2	1
LEG1	1
LEPR	1
LGALS8	1
LGALS9	1
LGR4	1
LGR5	1
LIFR	1
LPA	1
LPL	1
LRP12	1
LRP8	1
LRRC32	1
LRRFIP1	1
LRTM2	1
LTBR	1
LYN	1
LYPLAL1	1
MAN1A2	1
MANEA	1
MANSC1	1
MAP2	1
MAPK12	1
MAPK14	1
MAPK8	1
MAPK9	1
MAPKAPK2	1
MARCO	1
MCEE	1
MDGA2	1
MDM1	1
MEP1A	1
MERTK	1
METAP1	1
MGMT	1
MIA	1
MPL	1
MTHFSD	1
MTIF3	1
MTRF1L	1
MX1	1
MXRA7	1
MXRA8	1
MYO9B	1
MYOC	1
NAAA	1
NAGK	1
NAP1L4	1
NAPA	1
NAPG	1
NCK2	1
NDE1	1
NDRG3	1
NELL1	1
NIT2	1
NLGN1	1
NME4	1
NMRAL1	1
NPTX2	1
NPW	1
NRCAM	1
NRK1	1
NRP1	1
NT5E	1
NTF3	1
NTN4	1
NUDT16	1
NUDT9	1
OAS1	1
OBP2B	1
OCLN	1
OGFR	1
OSMR	1
PADI2	1
PAG1	1
PCBD1	1
PCDH10	1
PCDH7	1
PCSK2	1
PDK1	1
PDXK	1
PELO	1
PENK	1
PEX14	1
PGM1	1
PHPT1	1
PIK3AP1	1
PIK3IP1	1
PILRA	1
PKDCC	1
PKP2	1
PLA2G15	1
PLAUR	1
PLCG2	1
PLEKHA1	1
PLEKHA7	1
PLSCR3	1
PLXDC2	1
PM20D1	1
PNP	1
POLI	1
PPFIA1	1
PPP1R14A	1
PPP2R5A	1
PRDX1	1
PROC	1
PROK2	1
PRPSAP1	1
PRSS22	1
PRSS3	1
PSCA	1
PSG4	1
PSMB4	1
PTGR1	1
PTK7	1
PTPRJ	1
PTPRR	1
PTPRZ1	1
PXDN	1
PYGL	1
QPCT	1
RAB11FIP3	1
RABEPK	1
RARRES1	1
RBKS	1
RBM17	1
REEP4	1
REN	1
RGMA	1
RGS18	1
RIPK2	1
RNASE4	1
RNF149	1
ROR2	1
RPE	1
RPIA	1
S100A11	1
S100A14	1
SAR1A	1
SARS2	1
SCARF1	1
SCIN	1
SCLY	1
SCPEP1	1
SCUBE1	1
SDC1	1
SEC22A	1
SELL	1
SEMA3E	1
SEPTIN8	1
SERPINA10	1
SERPINA12	1
SERPINA3	1
SERPINB13	1
SERPINB5	1
SERPINF2	1
SEZ6L	1
SFRP1	1
SHH	1
SIRPG	1
SLAMF1	1
SLAMF7	1
SLC16A1	1
SLIT2	1
SLITRK3	1
SLMAP	1
SMOC1	1
SMPDL3A	1
SNAP29	1
SNX1	1
SNX8	1
SOD3	1
SORCS2	1
SPARCL1	1
SPINK2	1
SPINT3	1
SPRY2	1
SPTLC1	1
SRL	1
SRP14	1
SSC5D	1
ST8SIA6	1
STK4	1
STX7	1
SULT1A1	1
SUSD5	1
TAPBPL	1
TBC1D23	1
TBL2	1
TCL1A	1
TCN2	1
TEK	1
TFF3	1
TG	1
TGFB2	1
TGFBR1	1
TGFBR3	1
TGM3	1
TGM4	1
TIMM10	1
TIMP3	1
TK2	1
TLR4	1
TMEM106A	1
TMEM132C	1
TNFAIP8	1
TNFRSF10A	1
TNFRSF10C	1
TNFRSF13B	1
TNFRSF19	1
TNFRSF21	1
TNFSF10	1
TNFSF13B	1
TNFSF14	1
TNFSF8	1
TP53I3	1
TPP1	1
TPST1	1
TPST2	1
TRDMT1	1
TRIM25	1
TRIM5	1
UAP1	1
UBE2F	1
UBE2I	1
UBLCP1	1
UGDH	1
UGT1A6	1
UNC5D	1
UPB1	1
UXS1	1
VAV3	1
VEGFA	1
VPS4B	1
VWF	1
WFIKKN2	1

### Sheet: SNT8.MVP_AFR_unique_prot
Supplementary Note Table 8. The 7 protein-phenotype cardiovascular associations identified between ARIC African proteomics cohort and Million Veteran Program African binary cardiovascular outcomes
protein_outcome	exposure	protein	protid	seqid	olinkid	uniprot	Ensembl.Gene.ID	TargetFullName	outcome	Trait_Type	Category	SubCategory	Description	num_samples.AFR	num_cases.AFR	num_controls.AFR	method	nsnp	b	se	pval	lo_ci	up_ci	or	or_lci95	or_uci95	Q	Q_df	Q_pval	i_squared	b.median	se.median	pval.median	lo_ci.median	up_ci.median	or.median	or_lci95.median	or_uci95.median	b.mode	se.mode	pval.mode	lo_ci.mode	up_ci.mode	or.mode	or_lci95.mode	or_uci95.mode	b.egger	se.egger	pval.egger	lo_ci.egger	up_ci.egger	or.egger	or_lci95.egger	or_uci95.egger	egger_intercept	se.egger_intercept	pval.egger_intercept	snp_r2.exposure	snp_r2.outcome	correct_causal_direction	steiger_pval	Heterogeneity_test	Consistency_test	Pleiotropy_test	Sensitivity_test	All_pass	sharepro_highest_share	sharepro_cs	sharepro_variantProb	Colocalization_test_sharepro
PCYOX1.6431_68--Phe_428_1	PCYOX1.6431_68	PCYOX1	6431_68	6431_68	NA	Q9UHG3	ENSG00000116005	Prenylcysteine oxidase 1	Phe_428_1	binary	PheCodes	Circulatory System	Congestive heart failure (CHF) NOS	116880	11137	105743	Wald ratio	1	-0.1154	0.025261	4.91629e-06	-0.164912	-0.0658889	0.891009	0.847968	0.936235	NA	NA	NA	NA	NA	NA	NA	NA	NA	NA	NA	NA	NA	NA	NA	NA	NA	NA	NA	NA	NA	NA	NA	NA	NA	NA	NA	NA	NA	NA	NA	0.14745	0.000178078	TRUE	3.28273e-63	NA	NA	NA	Pass	Pass	0.9381	rs34041544/rs147288226	0.5267/0.4728	Pass
PCYOX1.6431_68--Phe_427_21	PCYOX1.6431_68	PCYOX1	6431_68	6431_68	NA	Q9UHG3	ENSG00000116005	Prenylcysteine oxidase 1	Phe_427_21	binary	PheCodes	Circulatory System	Atrial fibrillation	118847	8873	109974	Wald ratio	1	-0.123722	0.0280845	1.05613e-05	-0.178768	-0.0686764	0.883626	0.8363	0.933629	NA	NA	NA	NA	NA	NA	NA	NA	NA	NA	NA	NA	NA	NA	NA	NA	NA	NA	NA	NA	NA	NA	NA	NA	NA	NA	NA	NA	NA	NA	NA	0.14745	0.000162602	TRUE	2.0608e-63	NA	NA	NA	Pass	Pass	0.8813	rs34041544/rs147288226	0.5396/0.4602	Pass
PCYOX1.6431_68--Phe_411_4	PCYOX1.6431_68	PCYOX1	6431_68	6431_68	NA	Q9UHG3	ENSG00000116005	Prenylcysteine oxidase 1	Phe_411_4	binary	PheCodes	Circulatory System	Coronary atherosclerosis	114151	20733	93418	Wald ratio	1	-0.0883256	0.0203896	1.4783e-05	-0.128289	-0.048362	0.915463	0.879599	0.952789	NA	NA	NA	NA	NA	NA	NA	NA	NA	NA	NA	NA	NA	NA	NA	NA	NA	NA	NA	NA	NA	NA	NA	NA	NA	NA	NA	NA	NA	NA	NA	0.14745	0.000170967	TRUE	2.85028e-63	NA	NA	NA	Pass	Pass	0.8409	rs34041544/rs147288226	0.5549/0.4446	Pass
PCYOX1.6431_68--Phe_427_2	PCYOX1.6431_68	PCYOX1	6431_68	6431_68	NA	Q9UHG3	ENSG00000116005	Prenylcysteine oxidase 1	Phe_427_2	binary	PheCodes	Circulatory System	Atrial fibrillation and flutter	118682	9482	109200	Wald ratio	1	-0.121291	0.0273529	9.23611e-06	-0.174903	-0.0676799	0.885776	0.839538	0.93456	NA	NA	NA	NA	NA	NA	NA	NA	NA	NA	NA	NA	NA	NA	NA	NA	NA	NA	NA	NA	NA	NA	NA	NA	NA	NA	NA	NA	NA	NA	NA	0.14745	0.000165276	TRUE	2.22928e-63	NA	NA	NA	Pass	Pass	0.8935	rs34041544/rs147288226	0.5389/0.461	Pass
PCYOX1.6431_68--Phe_454	PCYOX1.6431_68	PCYOX1	6431_68	6431_68	NA	Q9UHG3	ENSG00000116005	Prenylcysteine oxidase 1	Phe_454	binary	PheCodes	Circulatory System	Varicose veins	118376	3597	114779	Wald ratio	1	-0.189832	0.0406427	3.00117e-06	-0.269491	-0.110172	0.827098	0.763768	0.89568	NA	NA	NA	NA	NA	NA	NA	NA	NA	NA	NA	NA	NA	NA	NA	NA	NA	NA	NA	NA	NA	NA	NA	NA	NA	NA	NA	NA	NA	NA	NA	0.14745	0.000181844	TRUE	3.5323e-63	NA	NA	NA	Pass	Pass	0.9547	rs34041544/rs147288226	0.5978/0.4022	Pass
PCYOX1.6431_68--Phe_428	PCYOX1.6431_68	PCYOX1	6431_68	6431_68	NA	Q9UHG3	ENSG00000116005	Prenylcysteine oxidase 1	Phe_428	binary	PheCodes	Circulatory System	Congestive heart failure; nonhypertensive	116379	15405	100974	Wald ratio	1	-0.120869	0.0221313	4.722e-08	-0.164247	-0.0774921	0.88615	0.848533	0.925434	NA	NA	NA	NA	NA	NA	NA	NA	NA	NA	NA	NA	NA	NA	NA	NA	NA	NA	NA	NA	NA	NA	NA	NA	NA	NA	NA	NA	NA	NA	NA	0.14745	0.000258025	TRUE	2.34523e-62	NA	NA	NA	Pass	Pass	0.9991	rs34041544/rs147288226	0.535/0.4645	Pass
PCYOX1.6431_68--Phe_428_3	PCYOX1.6431_68	PCYOX1	6431_68	6431_68	NA	Q9UHG3	ENSG00000116005	Prenylcysteine oxidase 1	Phe_428_3	binary	PheCodes	Circulatory System	Heart failure with reduced EF [Systolic or combined heart failure]	118736	9104	109632	Wald ratio	1	-0.130412	0.0272568	1.71343e-06	-0.183835	-0.076989	0.877734	0.832073	0.9259	NA	NA	NA	NA	NA	NA	NA	NA	NA	NA	NA	NA	NA	NA	NA	NA	NA	NA	NA	NA	NA	NA	NA	NA	NA	NA	NA	NA	NA	NA	NA	0.14745	0.000191087	TRUE	4.48004e-63	NA	NA	NA	Pass	Pass	0.9745	rs34041544/rs147288226	0.5527/0.4472	Pass

### Sheet: SNT9.prot-pheno_drug_genome
Supplementary Note Table 9. Proportion of overlap of unique protein-phenotype pairs with the druggable genome.
	Druggable Genome (Finan et al. 2017)
Ancestry	Tier 1	Tier 2	Tier 3	Unclassified	Total unique protein-phenotype pairs	Overlap with druggable genome (Tier 1, 2 and 3)
European	726	210	1341	1672	3949	2277 (57.7%)
African	3	3	38	12	56	44 (78.6%)
East Asian	112	14	115	84	325	241 (74.2%)
Note: European has 3893 protein-phenotype pairs + 56 protein-phenotypes pairs that had discordant effects across cohorts = 3949 unique pairs

### Sheet: SNT10.EUR_prot_outcome_DrugBank
Supplementary Note Table 10. Overlapping the 3,949 putatively causal unique protein-phenotype pairs (995 proteins and 146 phenotypes) in European ancestry individuals with Finan et al. (druggable genome) and DrugBank (existing drugs). A total of 335 proteins (33.6%) had approved or investigational drugs available based on DrugBank.
Protein info			Outcome info		Protein-outcome info	Evidence of MR effect			Finan et al. Druggable Genome info					DrugBank info
protein	uniprot	ensembl_gene_id	outcome_name	Type	prot_phenotype	num_studies_positive_beta	num_studies_negative_beta	inconsistent_beta	druggability_tier	no_of_gwas_regions	small_mol_druggable	bio_druggable	adme_gene	drugbank_id	drug_name	drug_description	general_function	specific_function	cellular_location
SSC5D	A1L4H1	ENSG00000179954	WHR	Anthropometry	SSC5D -- WHR	1	0	N	Unclassified	NA	NA	NA	NA	NA	NA	NA	NA	NA	NA
PGP	A6NDG6	ENSG00000184207	Diastolic blood pressure	Cardiovascular	PGP -- Diastolic blood pressure	1	0	N	Unclassified	NA	NA	NA	NA	NA	NA	NA	NA	NA	NA
PGP	A6NDG6	ENSG00000184207	High density lipoprotein cholesterol levels	Biomarker	PGP -- High density lipoprotein cholesterol levels	0	3	N	Unclassified	NA	NA	NA	NA	NA	NA	NA	NA	NA	NA
PGP	A6NDG6	ENSG00000184207	Triglycerides	Biomarker	PGP -- Triglycerides	3	0	N	Unclassified	NA	NA	NA	NA	NA	NA	NA	NA	NA	NA
LILRA5	A6NI73	ENSG00000187116	Apolipoprotein A1	Biomarker	LILRA5 -- Apolipoprotein A1	0	4	N	Tier 3	0	N	Y	N	NA	NA	NA	NA	NA	NA
LILRA5	A6NI73	ENSG00000187116	Crohn's disease	Autoimmune	LILRA5 -- Crohn's disease	1	0	N	Tier 3	0	N	Y	N	NA	NA	NA	NA	NA	NA
LILRA5	A6NI73	ENSG00000187116	High density lipoprotein cholesterol levels	Biomarker	LILRA5 -- High density lipoprotein cholesterol levels	0	4	N	Tier 3	0	N	Y	N	NA	NA	NA	NA	NA	NA
LILRA5	A6NI73	ENSG00000187116	Sphingomyelins	Biomarker	LILRA5 -- Sphingomyelins	0	1	N	Tier 3	0	N	Y	N	NA	NA	NA	NA	NA	NA
LILRA5	A6NI73	ENSG00000187116	Total cholesterol levels	Biomarker	LILRA5 -- Total cholesterol levels	0	4	N	Tier 3	0	N	Y	N	NA	NA	NA	NA	NA	NA
LILRA5	A6NI73	ENSG00000187116	Triglycerides	Biomarker	LILRA5 -- Triglycerides	2	0	N	Tier 3	0	N	Y	N	NA	NA	NA	NA	NA	NA
TK2	O00142	ENSG00000166548	Systolic blood pressure	Cardiovascular	TK2 -- Systolic blood pressure	1	0	N	Tier 2	0	Y	N	N	DB02452	Thymidine 5'-triphosphate		Thymidine kinase activity	Deoxyribonucleoside kinase that phosphorylates thymidine, deoxycytidine, and deoxyuridine. Also phosphorylates anti-viral and anti-cancer nucleoside analogs.	Mitochondrion
TK2	O00142	ENSG00000166548	Systolic blood pressure	Cardiovascular	TK2 -- Systolic blood pressure	1	0	N	Tier 2	0	Y	N	N	DB02594	2'-Deoxycytidine		Thymidine kinase activity	Deoxyribonucleoside kinase that phosphorylates thymidine, deoxycytidine, and deoxyuridine. Also phosphorylates anti-viral and anti-cancer nucleoside analogs.	Mitochondrion
TK2	O00142	ENSG00000166548	Systolic blood pressure	Cardiovascular	TK2 -- Systolic blood pressure	1	0	N	Tier 2	0	Y	N	N	DB03312	Brivudine	Brivudine is used in the treatment of herpes zoster. Although not approved in the U.S. or Canada, it is approved in several European countries.	Thymidine kinase activity	Deoxyribonucleoside kinase that phosphorylates thymidine, deoxycytidine, and deoxyuridine. Also phosphorylates anti-viral and anti-cancer nucleoside analogs.	Mitochondrion
TK2	O00142	ENSG00000166548	Systolic blood pressure	Cardiovascular	TK2 -- Systolic blood pressure	1	0	N	Tier 2	0	Y	N	N	DB04485	Thymidine	Thymidine is a pyrimidine deoxynucleoside. Thymidine is the DNA nucleoside T, which pairs with deoxyadenosine (A) in double-stranded DNA. In cell biology it is used to synchronize the cells in S phase.	Thymidine kinase activity	Deoxyribonucleoside kinase that phosphorylates thymidine, deoxycytidine, and deoxyuridine. Also phosphorylates anti-viral and anti-cancer nucleoside analogs.	Mitochondrion
LGALS9	O00182	ENSG00000168961	Crohn's disease	Autoimmune	LGALS9 -- Crohn's disease	0	2	N	Tier 3	0	N	Y	N	DB04472	(R)-1-Para-Nitro-Phenyl-2-Azido-Ethanol		Signal transducer activity	Binds galactosides (PubMed:18005988). Has high affinity for the Forssman pentasaccharide (PubMed:18005988). Ligand for HAVCR2/TIM3 (PubMed:16286920). Binding to HAVCR2 induces T-helper type 1 lymphocyte (Th1) death (PubMed:16286920). Also stimulates bactericidal activity in infected macrophages by causing macrophage activation and IL1B secretion which restricts intracellular bacterial growth (By similarity). Ligand for P4HB; the interaction retains P4HB at the cell surface of Th2 T helper cells, increasing disulfide reductase activity at the plasma membrane, altering the plasma membrane redox state and enhancing cell migration (PubMed:21670307). Ligand for CD44; the interaction enhances binding of SMAD3 to the FOXP3 promoter, leading to up-regulation of FOXP3 expression and increased induced regulatory T (iTreg) cell stability and suppressive function (By similarity). Promotes ability of mesenchymal stromal cells to suppress T-cell proliferation (PubMed:23817958). Expands regulatory T cells and induces cytotoxic T cell apoptosis following virus infection (PubMed:20209097). Activates ERK1/2 phosphorylation inducing cytokine (IL-6, IL-8, IL-12) and chemokine (CCL2) production in mast and dendritic cells (PubMed:24465902, PubMed:16116184). Inhibits degranulation and induces apoptosis of mast cells (PubMed:24465902). Induces maturation and migration of dendritic cells (PubMed:25754930, PubMed:16116184). Inhibits natural killer (NK) cell function (PubMed:23408620). Can transform NK cell phenotype from peripheral to decidual during pregnancy (PubMed:25578313). Astrocyte derived galectin-9 enhances microglial TNF production (By similarity). May play a role in thymocyte-epithelial interactions relevant to the biology of the thymus. May provide the molecular basis for urate flux across cell membranes, allowing urate that is formed during purine metabolism to efflux from cells and serving as an electrogenic transporter that plays an important role in renal and gastrointestinal urate excretion (By similarity). Highly selective to the anion urate (By similarity).Isoform 2: Acts as an eosinophil chemoattractant (PubMed:9642261). It also inhibits angiogenesis (PubMed:24333696). Suppresses IFNG production by natural killer cells (By similarity).	Cytoplasm
LGALS9	O00182	ENSG00000168961	Inflammatory bowel disease	Autoimmune	LGALS9 -- Inflammatory bowel disease	0	2	N	Tier 3	0	N	Y	N	DB04472	(R)-1-Para-Nitro-Phenyl-2-Azido-Ethanol		Signal transducer activity	Binds galactosides (PubMed:18005988). Has high affinity for the Forssman pentasaccharide (PubMed:18005988). Ligand for HAVCR2/TIM3 (PubMed:16286920). Binding to HAVCR2 induces T-helper type 1 lymphocyte (Th1) death (PubMed:16286920). Also stimulates bactericidal activity in infected macrophages by causing macrophage activation and IL1B secretion which restricts intracellular bacterial growth (By similarity). Ligand for P4HB; the interaction retains P4HB at the cell surface of Th2 T helper cells, increasing disulfide reductase activity at the plasma membrane, altering the plasma membrane redox state and enhancing cell migration (PubMed:21670307). Ligand for CD44; the interaction enhances binding of SMAD3 to the FOXP3 promoter, leading to up-regulation of FOXP3 expression and increased induced regulatory T (iTreg) cell stability and suppressive function (By similarity). Promotes ability of mesenchymal stromal cells to suppress T-cell proliferation (PubMed:23817958). Expands regulatory T cells and induces cytotoxic T cell apoptosis following virus infection (PubMed:20209097). Activates ERK1/2 phosphorylation inducing cytokine (IL-6, IL-8, IL-12) and chemokine (CCL2) production in mast and dendritic cells (PubMed:24465902, PubMed:16116184). Inhibits degranulation and induces apoptosis of mast cells (PubMed:24465902). Induces maturation and migration of dendritic cells (PubMed:25754930, PubMed:16116184). Inhibits natural killer (NK) cell function (PubMed:23408620). Can transform NK cell phenotype from peripheral to decidual during pregnancy (PubMed:25578313). Astrocyte derived galectin-9 enhances microglial TNF production (By similarity). May play a role in thymocyte-epithelial interactions relevant to the biology of the thymus. May provide the molecular basis for urate flux across cell membranes, allowing urate that is formed during purine metabolism to efflux from cells and serving as an electrogenic transporter that plays an important role in renal and gastrointestinal urate excretion (By similarity). Highly selective to the anion urate (By similarity).Isoform 2: Acts as an eosinophil chemoattractant (PubMed:9642261). It also inhibits angiogenesis (PubMed:24333696). Suppresses IFNG production by natural killer cells (By similarity).	Cytoplasm
AP3B1	O00203	ENSG00000132842	Body fat percentage	Anthropometry	AP3B1 -- Body fat percentage	0	1	N	Unclassified	NA	NA	NA	NA	NA	NA	NA	NA	NA	NA
AP3B1	O00203	ENSG00000132842	Osteoarthritis (knee)	Musculoskeletal	AP3B1 -- Osteoarthritis (knee)	0	1	N	Unclassified	NA	NA	NA	NA	NA	NA	NA	NA	NA	NA
AP3B1	O00203	ENSG00000132842	Total cholesterol levels	Biomarker	AP3B1 -- Total cholesterol levels	1	0	N	Unclassified	NA	NA	NA	NA	NA	NA	NA	NA	NA	NA
AP3B1	O00203	ENSG00000132842	Waist circumference	Anthropometry	AP3B1 -- Waist circumference	0	1	N	Unclassified	NA	NA	NA	NA	NA	NA	NA	NA	NA	NA
TLR4	O00206	ENSG00000136869	C-reactive protein	Biomarker	TLR4 -- C-reactive protein	1	0	N	Tier 2	0	Y	Y	N	DB00924	Cyclobenzaprine	Cyclobenzaprine, a centrally-acting muscle relaxant, was first synthesized in 1961[A185039] and has been available for human use since 1977.[A184982] It was initially studied for use as antidepressant given its structural similarity to tricyclic antidepressants - it differs from [Amitriptyline] by only a single double bond.[A185039,A184982] Since its approval, it has remained relatively popular as an adjunctive, short-term treatment for acute skeletal muscle spasms secondary to musculoskeletal injury.	Transmembrane signaling receptor activity	Cooperates with LY96 and CD14 to mediate the innate immune response to bacterial lipopolysaccharide (LPS). Acts via MYD88, TIRAP and TRAF6, leading to NF-kappa-B activation, cytokine secretion and the inflammatory response (PubMed:9237759, PubMed:10835634). Also involved in LPS-independent inflammatory responses triggered by free fatty acids, such as palmitate, and Ni(2+). Responses triggered by Ni(2+) require non-conserved histidines and are, therefore, species-specific (PubMed:20711192). In complex with TLR6, promotes sterile inflammation in monocytes/macrophages in response to oxidized low-density lipoprotein (oxLDL) or amyloid-beta 42. In this context, the initial signal is provided by oxLDL- or amyloid-beta 42-binding to CD36. This event induces the formation of a heterodimer of TLR4 and TLR6, which is rapidly internalized and triggers inflammatory response, leading to the NF-kappa-B-dependent production of CXCL1, CXCL2 and CCL9 cytokines, via MYD88 signaling pathway, and CCL5 cytokine, via TICAM1 signaling pathway, as well as IL1B secretion. Binds electronegative LDL (LDL(-)) and mediates the cytokine release induced by LDL(-) (PubMed:23880187).	Cell membrane
TLR4	O00206	ENSG00000136869	C-reactive protein	Biomarker	TLR4 -- C-reactive protein	1	0	N	Tier 2	0	Y	Y	N	DB01183	Naloxone	Naloxone is an opioid antagonist medication used to block or reverse the effects of opioid drugs, particularly within the setting of drug overdoses which are rapidly becoming a leading cause of death worldwide.[A234594] More specifically, naloxone has a high affinity for Î¼-opioid receptors, where it acts as an inverse agonist, causing the rapid removal of any other drugs bound to these receptors.[A234594] When taken in large quantities, opioid medications such as [morphine], [hydromorphone], [methadone], [heroin], or [fentanyl] are capable of causing life-threatening symptoms such as respiratory depression, reduced heart rate, slurred speech, drowsiness, and constricted pupils.[A234594,L33724] If untreated, this can progress to vomiting, absent pulse and breathing, loss of consciousness, and even death.[L33724] Naloxone is indicated for the rapid reversal of these symptoms of central nervous system depression in opioid overdose.[A234589] It's important to note that naloxone only works on opioid receptors within the body, and is therefore not capable of reversing the effects of non-opioid medications such as stimulants like [methamphetamine] or [cocaine], or benzodiazepines like [lorazepam] or [diazepam]. Also known as the brand name product Narcan, naloxone is currently available by intramuscular (IM) or subcutaneous (SubQ) injection, nasal spray, or intravenous (IV) infusion.[L33729,L33739] Naloxone IM injections are commonly available in the form of ""kits"", which is ideal for making overdose treatment accessible and readily available for administration by minimally trained individuals within the community.[L33734] Kits commonly include the supplies necessary to treat an overdose in a non-medical setting such as alcohol swabs, syringes, a rescue breathing mask, and instructions for use. Frequently also carried by medical and emergency personnel and at events known to be associated with heavy drug use like music festivals, naloxone kits are considered a key component of harm reduction strategies. There are over-the-counter nasal sprays available. When injected intramuscularly (IM), naloxone acts within three to five minutes. Administration of naloxone is associated with very few side effects. Notably, if injected into a person not currently using opioid medications, there would be no noticeable effects at all. However, for individuals using opioid medications or experiencing an overdose, IM injection of naloxone rapidly reverses opioid effects and can cause the injected individual to immediately experience withdrawal symptoms.[A234589] Common symptoms of opioid withdrawal include nausea, vomiting, sweating, runny nose, aches, and diarrhea.[A234589] Although certainly physically uncomfortable, opioid withdrawal symptoms are not life-threatening; administration of naloxone is, therefore, appropriate for any person appearing to have any symptoms of an opioid overdose. Due to its short duration of action, persons injected with naloxone should be monitored for responsiveness and potentially injected a second time or taken to the hospital.[A234589] Naloxone is also available within the combination product Suboxone with the opioid medication [buprenorphine].[L33714,L33719] Suboxone is used for the maintenance treatment of opioid dependence and addiction.[L33714,L33719] When taken orally, naloxone has no pharmacological effect and does not reduce the effectiveness of the opioid effect of buprenorphine.[L33714,L33719] The primary purpose of including naloxone within Suboxone is to act as a deterrent to injection, as injected naloxone would rapidly reverse the effects of buprenorphine.[L33714,L33719] Naloxone was granted FDA approval on 13 April 1971.[L33709]	Transmembrane signaling receptor activity	Cooperates with LY96 and CD14 to mediate the innate immune response to bacterial lipopolysaccharide (LPS). Acts via MYD88, TIRAP and TRAF6, leading to NF-kappa-B activation, cytokine secretion and the inflammatory response (PubMed:9237759, PubMed:10835634). Also involved in LPS-independent inflammatory responses triggered by free fatty acids, such as palmitate, and Ni(2+). Responses triggered by Ni(2+) require non-conserved histidines and are, therefore, species-specific (PubMed:20711192). In complex with TLR6, promotes sterile inflammation in monocytes/macrophages in response to oxidized low-density lipoprotein (oxLDL) or amyloid-beta 42. In this context, the initial signal is provided by oxLDL- or amyloid-beta 42-binding to CD36. This event induces the formation of a heterodimer of TLR4 and TLR6, which is rapidly internalized and triggers inflammatory response, leading to the NF-kappa-B-dependent production of CXCL1, CXCL2 and CCL9 cytokines, via MYD88 signaling pathway, and CCL5 cytokine, via TICAM1 signaling pathway, as well as IL1B secretion. Binds electronegative LDL (LDL(-)) and mediates the cytokine release induced by LDL(-) (PubMed:23880187).	Cell membrane
TLR4	O00206	ENSG00000136869	C-reactive protein	Biomarker	TLR4 -- C-reactive protein	1	0	N	Tier 2	0	Y	Y	N	DB02767	(R)-3-hydroxytetradecanoic acid		Transmembrane signaling receptor activity	Cooperates with LY96 and CD14 to mediate the innate immune response to bacterial lipopolysaccharide (LPS). Acts via MYD88, TIRAP and TRAF6, leading to NF-kappa-B activation, cytokine secretion and the inflammatory response (PubMed:9237759, PubMed:10835634). Also involved in LPS-independent inflammatory responses triggered by free fatty acids, such as palmitate, and Ni(2+). Responses triggered by Ni(2+) require non-conserved histidines and are, therefore, species-specific (PubMed:20711192). In complex with TLR6, promotes sterile inflammation in monocytes/macrophages in response to oxidized low-density lipoprotein (oxLDL) or amyloid-beta 42. In this context, the initial signal is provided by oxLDL- or amyloid-beta 42-binding to CD36. This event induces the formation of a heterodimer of TLR4 and TLR6, which is rapidly internalized and triggers inflammatory response, leading to the NF-kappa-B-dependent production of CXCL1, CXCL2 and CCL9 cytokines, via MYD88 signaling pathway, and CCL5 cytokine, via TICAM1 signaling pathway, as well as IL1B secretion. Binds electronegative LDL (LDL(-)) and mediates the cytokine release induced by LDL(-) (PubMed:23880187).	Cell membrane
TLR4	O00206	ENSG00000136869	C-reactive protein	Biomarker	TLR4 -- C-reactive protein	1	0	N	Tier 2	0	Y	Y	N	DB03017	Lauric acid	Lauric acid is an inexpensive, non-toxic and safe to handle compound often used in laboratory investigations of melting-point depression. Lauric acid is a solid at room temperature but melts easily in boiling water, so liquid lauric acid can be treated with various solutes and used to determine their molecular masses.	Transmembrane signaling receptor activity	Cooperates with LY96 and CD14 to mediate the innate immune response to bacterial lipopolysaccharide (LPS). Acts via MYD88, TIRAP and TRAF6, leading to NF-kappa-B activation, cytokine secretion and the inflammatory response (PubMed:9237759, PubMed:10835634). Also involved in LPS-independent inflammatory responses triggered by free fatty acids, such as palmitate, and Ni(2+). Responses triggered by Ni(2+) require non-conserved histidines and are, therefore, species-specific (PubMed:20711192). In complex with TLR6, promotes sterile inflammation in monocytes/macrophages in response to oxidized low-density lipoprotein (oxLDL) or amyloid-beta 42. In this context, the initial signal is provided by oxLDL- or amyloid-beta 42-binding to CD36. This event induces the formation of a heterodimer of TLR4 and TLR6, which is rapidly internalized and triggers inflammatory response, leading to the NF-kappa-B-dependent production of CXCL1, CXCL2 and CCL9 cytokines, via MYD88 signaling pathway, and CCL5 cytokine, via TICAM1 signaling pathway, as well as IL1B secretion. Binds electronegative LDL (LDL(-)) and mediates the cytokine release induced by LDL(-) (PubMed:23880187).	Cell membrane
TLR4	O00206	ENSG00000136869	C-reactive protein	Biomarker	TLR4 -- C-reactive protein	1	0	N	Tier 2	0	Y	Y	N	DB04933	Eritoran	Eritoran is a structural analogue of the lipid A portion of lipopolysaccharide (LPS). It is being developed by Eisai Research Institute of Boston for the treatment of severe sepsis.	Transmembrane signaling receptor activity	Cooperates with LY96 and CD14 to mediate the innate immune response to bacterial lipopolysaccharide (LPS). Acts via MYD88, TIRAP and TRAF6, leading to NF-kappa-B activation, cytokine secretion and the inflammatory response (PubMed:9237759, PubMed:10835634). Also involved in LPS-independent inflammatory responses triggered by free fatty acids, such as palmitate, and Ni(2+). Responses triggered by Ni(2+) require non-conserved histidines and are, therefore, species-specific (PubMed:20711192). In complex with TLR6, promotes sterile inflammation in monocytes/macrophages in response to oxidized low-density lipoprotein (oxLDL) or amyloid-beta 42. In this context, the initial signal is provided by oxLDL- or amyloid-beta 42-binding to CD36. This event induces the formation of a heterodimer of TLR4 and TLR6, which is rapidly internalized and triggers inflammatory response, leading to the NF-kappa-B-dependent production of CXCL1, CXCL2 and CCL9 cytokines, via MYD88 signaling pathway, and CCL5 cytokine, via TICAM1 signaling pathway, as well as IL1B secretion. Binds electronegative LDL (LDL(-)) and mediates the cytokine release induced by LDL(-) (PubMed:23880187).	Cell membrane
TLR4	O00206	ENSG00000136869	C-reactive protein	Biomarker	TLR4 -- C-reactive protein	1	0	N	Tier 2	0	Y	Y	N	DB05475	Golotimod	SCV-07 (g -D-glutamyl-L-tryptophan) is a novel synthetic dipeptide that acts broadly on the Toll-like receptor pathway. It has been shown to stimulate T-lymphocyte differentiation, macrocytic phagocytosis, and specific immune responses, and enhance IL-2 and INF-g production. Due to this preferential activation of Th1 cytokine production, SCV-07 may show utility in treatment of tuberculosis. It can be administered orally or subcutaneously. In independent studies, treatment of tuberculosis with SCV-07 improved clearance of mycobacteria, improved cavity healing, improvements in immune parameters and reduced symptoms (fever, weakness, sweating, dry cough, productive cough, dyspnea, chest pain, tachycardia) without any adverse local or general effects. SCV-07 has shown efficacy in treating various viral and bacterial infections.	Transmembrane signaling receptor activity	Cooperates with LY96 and CD14 to mediate the innate immune response to bacterial lipopolysaccharide (LPS). Acts via MYD88, TIRAP and TRAF6, leading to NF-kappa-B activation, cytokine secretion and the inflammatory response (PubMed:9237759, PubMed:10835634). Also involved in LPS-independent inflammatory responses triggered by free fatty acids, such as palmitate, and Ni(2+). Responses triggered by Ni(2+) require non-conserved histidines and are, therefore, species-specific (PubMed:20711192). In complex with TLR6, promotes sterile inflammation in monocytes/macrophages in response to oxidized low-density lipoprotein (oxLDL) or amyloid-beta 42. In this context, the initial signal is provided by oxLDL- or amyloid-beta 42-binding to CD36. This event induces the formation of a heterodimer of TLR4 and TLR6, which is rapidly internalized and triggers inflammatory response, leading to the NF-kappa-B-dependent production of CXCL1, CXCL2 and CCL9 cytokines, via MYD88 signaling pathway, and CCL5 cytokine, via TICAM1 signaling pathway, as well as IL1B secretion. Binds electronegative LDL (LDL(-)) and mediates the cytokine release induced by LDL(-) (PubMed:23880187).	Cell membrane
TLR4	O00206	ENSG00000136869	C-reactive protein	Biomarker	TLR4 -- C-reactive protein	1	0	N	Tier 2	0	Y	Y	N	DB06447	E5531	E5531 is an endotoxin antagonist.	Transmembrane signaling receptor activity	Cooperates with LY96 and CD14 to mediate the innate immune response to bacterial lipopolysaccharide (LPS). Acts via MYD88, TIRAP and TRAF6, leading to NF-kappa-B activation, cytokine secretion and the inflammatory response (PubMed:9237759, PubMed:10835634). Also involved in LPS-independent inflammatory responses triggered by free fatty acids, such as palmitate, and Ni(2+). Responses triggered by Ni(2+) require non-conserved histidines and are, therefore, species-specific (PubMed:20711192). In complex with TLR6, promotes sterile inflammation in monocytes/macrophages in response to oxidized low-density lipoprotein (oxLDL) or amyloid-beta 42. In this context, the initial signal is provided by oxLDL- or amyloid-beta 42-binding to CD36. This event induces the formation of a heterodimer of TLR4 and TLR6, which is rapidly internalized and triggers inflammatory response, leading to the NF-kappa-B-dependent production of CXCL1, CXCL2 and CCL9 cytokines, via MYD88 signaling pathway, and CCL5 cytokine, via TICAM1 signaling pathway, as well as IL1B secretion. Binds electronegative LDL (LDL(-)) and mediates the cytokine release induced by LDL(-) (PubMed:23880187).	Cell membrane
TLR4	O00206	ENSG00000136869	C-reactive protein	Biomarker	TLR4 -- C-reactive protein	1	0	N	Tier 2	0	Y	Y	N	DB08231	Myristic acid		Transmembrane signaling receptor activity	Cooperates with LY96 and CD14 to mediate the innate immune response to bacterial lipopolysaccharide (LPS). Acts via MYD88, TIRAP and TRAF6, leading to NF-kappa-B activation, cytokine secretion and the inflammatory response (PubMed:9237759, PubMed:10835634). Also involved in LPS-independent inflammatory responses triggered by free fatty acids, such as palmitate, and Ni(2+). Responses triggered by Ni(2+) require non-conserved histidines and are, therefore, species-specific (PubMed:20711192). In complex with TLR6, promotes sterile inflammation in monocytes/macrophages in response to oxidized low-density lipoprotein (oxLDL) or amyloid-beta 42. In this context, the initial signal is provided by oxLDL- or amyloid-beta 42-binding to CD36. This event induces the formation of a heterodimer of TLR4 and TLR6, which is rapidly internalized and triggers inflammatory response, leading to the NF-kappa-B-dependent production of CXCL1, CXCL2 and CCL9 cytokines, via MYD88 signaling pathway, and CCL5 cytokine, via TICAM1 signaling pathway, as well as IL1B secretion. Binds electronegative LDL (LDL(-)) and mediates the cytokine release induced by LDL(-) (PubMed:23880187).	Cell membrane
TLR4	O00206	ENSG00000136869	C-reactive protein	Biomarker	TLR4 -- C-reactive protein	1	0	N	Tier 2	0	Y	Y	N	DB11193	Papain	Papain, also known as papaya proteinase I, is a cysteine protease (EC 3.4.22.2) enzyme that is found in species of papaya, _Carica papaya_ and _Vasconcellea cundinamarcensis_. The enzyme is found to be localized in the skin of papaya, and is collected from slashed unripe papayas as a crude latex. Papain is used in food, pharmaceutical, textile, and cosmetic industries. While it has been used for the treatment of inflammation and pain via topical administration, papain has also shown to have anthelmintic and tooth-whitening properties. Present in over-the-counter mixture products consisting of different digestive enzymes, its active site contains a catalytic diad that plays a role in breaking peptide bonds. Papain is also used as an ingredient in various enzymatic debriding preparations.	Transmembrane signaling receptor activity	Cooperates with LY96 and CD14 to mediate the innate immune response to bacterial lipopolysaccharide (LPS). Acts via MYD88, TIRAP and TRAF6, leading to NF-kappa-B activation, cytokine secretion and the inflammatory response (PubMed:9237759, PubMed:10835634). Also involved in LPS-independent inflammatory responses triggered by free fatty acids, such as palmitate, and Ni(2+). Responses triggered by Ni(2+) require non-conserved histidines and are, therefore, species-specific (PubMed:20711192). In complex with TLR6, promotes sterile inflammation in monocytes/macrophages in response to oxidized low-density lipoprotein (oxLDL) or amyloid-beta 42. In this context, the initial signal is provided by oxLDL- or amyloid-beta 42-binding to CD36. This event induces the formation of a heterodimer of TLR4 and TLR6, which is rapidly internalized and triggers inflammatory response, leading to the NF-kappa-B-dependent production of CXCL1, CXCL2 and CCL9 cytokines, via MYD88 signaling pathway, and CCL5 cytokine, via TICAM1 signaling pathway, as well as IL1B secretion. Binds electronegative LDL (LDL(-)) and mediates the cytokine release induced by LDL(-) (PubMed:23880187).	Cell membrane
TLR4	O00206	ENSG00000136869	C-reactive protein	Biomarker	TLR4 -- C-reactive protein	1	0	N	Tier 2	0	Y	Y	N	DB13615	Mifamurtide	Mifamurtide is an immunomodulator with antitumor activity via activation of macrophages and monocytes. Also called L-MTP-PE, mifamurtide may be a liposomal form of of the active ingredient MTP-PE, which is a synthetic, less pyrogenic, and longer-acting derivative of muramyl dipeptide (MDP). MDP is a motif present in all gram-positive and gram-negative bacterial walls that is recognized by different signalling molecules and activators such as nucleotide-binding and oligomerization domain (NOD)-like receptors (NLRs) and toll-like receptors present in macrophages and monocytes. The overall result of MDP recognition leads to the production of proinflammatory cytokines and promotion of bactericidal and tumoricidal effects [A31745]. As a liposomal formulation, mifamurtide demonstrates an enhanced tumoricidal effect and improved safety profile [A31745]. Mifamurtide is marketed in Europe as Mepact for intravenous infusion. It is administered as an adjuvant therapy to postoperative combination chemotherapy in pediatric, adolescent or adult patients with high-grade, resectable, non-metastatic osteosarcoma after macroscopically complete surgical resection. In the US, it is currently under investigation that holds orphan drug status for the treatment of osteosarcoma [A31746]. Osteosarcoma is the most common primary malignant bone tumor that usually arises in the metaphyses of long bone in children and adolescents [A31744]. The standard therapy for osteosarcoma is comprised of macroscopic surgical resection and multi-agent chemotherapy consisting of doxorubicin, cisplatin, high-dose methotrexate with leucovorin rescue, and ifosfamide [A31744]. While about 90% of patients with newly diagnosed osteosarcoma may achieve complete remission from first-line therapies, the prognosis is still poor for patients with non-metastatic osteosarcoma with lower 5-year event-free survival. In a large, randomized, open-label, multicenter, phase III trial, the treatment of mifamurtide in conjunction with three- or four-drug combination chemotherapy (doxorubicin, cisplatin, and high-dose methotrexate with, or without, ifosfamide) was associated with significant improvement in survival rates and good tolerance [A31746]. The adverse events (AEs) associated with mifamurtide were generally mild to moderate in severity [A31748].	Transmembrane signaling receptor activity	Cooperates with LY96 and CD14 to mediate the innate immune response to bacterial lipopolysaccharide (LPS). Acts via MYD88, TIRAP and TRAF6, leading to NF-kappa-B activation, cytokine secretion and the inflammatory response (PubMed:9237759, PubMed:10835634). Also involved in LPS-independent inflammatory responses triggered by free fatty acids, such as palmitate, and Ni(2+). Responses triggered by Ni(2+) require non-conserved histidines and are, therefore, species-specific (PubMed:20711192). In complex with TLR6, promotes sterile inflammation in monocytes/macrophages in response to oxidized low-density lipoprotein (oxLDL) or amyloid-beta 42. In this context, the initial signal is provided by oxLDL- or amyloid-beta 42-binding to CD36. This event induces the formation of a heterodimer of TLR4 and TLR6, which is rapidly internalized and triggers inflammatory response, leading to the NF-kappa-B-dependent production of CXCL1, CXCL2 and CCL9 cytokines, via MYD88 signaling pathway, and CCL5 cytokine, via TICAM1 signaling pathway, as well as IL1B secretion. Binds electronegative LDL (LDL(-)) and mediates the cytokine release induced by LDL(-) (PubMed:23880187).	Cell membrane
TLR4	O00206	ENSG00000136869	High density lipoprotein cholesterol levels	Biomarker	TLR4 -- High density lipoprotein cholesterol levels	0	1	N	Tier 2	0	Y	Y	N	DB00924	Cyclobenzaprine	Cyclobenzaprine, a centrally-acting muscle relaxant, was first synthesized in 1961[A185039] and has been available for human use since 1977.[A184982] It was initially studied for use as antidepressant given its structural similarity to tricyclic antidepressants - it differs from [Amitriptyline] by only a single double bond.[A185039,A184982] Since its approval, it has remained relatively popular as an adjunctive, short-term treatment for acute skeletal muscle spasms secondary to musculoskeletal injury.	Transmembrane signaling receptor activity	Cooperates with LY96 and CD14 to mediate the innate immune response to bacterial lipopolysaccharide (LPS). Acts via MYD88, TIRAP and TRAF6, leading to NF-kappa-B activation, cytokine secretion and the inflammatory response (PubMed:9237759, PubMed:10835634). Also involved in LPS-independent inflammatory responses triggered by free fatty acids, such as palmitate, and Ni(2+). Responses triggered by Ni(2+) require non-conserved histidines and are, therefore, species-specific (PubMed:20711192). In complex with TLR6, promotes sterile inflammation in monocytes/macrophages in response to oxidized low-density lipoprotein (oxLDL) or amyloid-beta 42. In this context, the initial signal is provided by oxLDL- or amyloid-beta 42-binding to CD36. This event induces the formation of a heterodimer of TLR4 and TLR6, which is rapidly internalized and triggers inflammatory response, leading to the NF-kappa-B-dependent production of CXCL1, CXCL2 and CCL9 cytokines, via MYD88 signaling pathway, and CCL5 cytokine, via TICAM1 signaling pathway, as well as IL1B secretion. Binds electronegative LDL (LDL(-)) and mediates the cytokine release induced by LDL(-) (PubMed:23880187).	Cell membrane
TLR4	O00206	ENSG00000136869	High density lipoprotein cholesterol levels	Biomarker	TLR4 -- High density lipoprotein cholesterol levels	0	1	N	Tier 2	0	Y	Y	N	DB01183	Naloxone	Naloxone is an opioid antagonist medication used to block or reverse the effects of opioid drugs, particularly within the setting of drug overdoses which are rapidly becoming a leading cause of death worldwide.[A234594] More specifically, naloxone has a high affinity for Î¼-opioid receptors, where it acts as an inverse agonist, causing the rapid removal of any other drugs bound to these receptors.[A234594] When taken in large quantities, opioid medications such as [morphine], [hydromorphone], [methadone], [heroin], or [fentanyl] are capable of causing life-threatening symptoms such as respiratory depression, reduced heart rate, slurred speech, drowsiness, and constricted pupils.[A234594,L33724] If untreated, this can progress to vomiting, absent pulse and breathing, loss of consciousness, and even death.[L33724] Naloxone is indicated for the rapid reversal of these symptoms of central nervous system depression in opioid overdose.[A234589] It's important to note that naloxone only works on opioid receptors within the body, and is therefore not capable of reversing the effects of non-opioid medications such as stimulants like [methamphetamine] or [cocaine], or benzodiazepines like [lorazepam] or [diazepam]. Also known as the brand name product Narcan, naloxone is currently available by intramuscular (IM) or subcutaneous (SubQ) injection, nasal spray, or intravenous (IV) infusion.[L33729,L33739] Naloxone IM injections are commonly available in the form of ""kits"", which is ideal for making overdose treatment accessible and readily available for administration by minimally trained individuals within the community.[L33734] Kits commonly include the supplies necessary to treat an overdose in a non-medical setting such as alcohol swabs, syringes, a rescue breathing mask, and instructions for use. Frequently also carried by medical and emergency personnel and at events known to be associated with heavy drug use like music festivals, naloxone kits are considered a key component of harm reduction strategies. There are over-the-counter nasal sprays available. When injected intramuscularly (IM), naloxone acts within three to five minutes. Administration of naloxone is associated with very few side effects. Notably, if injected into a person not currently using opioid medications, there would be no noticeable effects at all. However, for individuals using opioid medications or experiencing an overdose, IM injection of naloxone rapidly reverses opioid effects and can cause the injected individual to immediately experience withdrawal symptoms.[A234589] Common symptoms of opioid withdrawal include nausea, vomiting, sweating, runny nose, aches, and diarrhea.[A234589] Although certainly physically uncomfortable, opioid withdrawal symptoms are not life-threatening; administration of naloxone is, therefore, appropriate for any person appearing to have any symptoms of an opioid overdose. Due to its short duration of action, persons injected with naloxone should be monitored for responsiveness and potentially injected a second time or taken to the hospital.[A234589] Naloxone is also available within the combination product Suboxone with the opioid medication [buprenorphine].[L33714,L33719] Suboxone is used for the maintenance treatment of opioid dependence and addiction.[L33714,L33719] When taken orally, naloxone has no pharmacological effect and does not reduce the effectiveness of the opioid effect of buprenorphine.[L33714,L33719] The primary purpose of including naloxone within Suboxone is to act as a deterrent to injection, as injected naloxone would rapidly reverse the effects of buprenorphine.[L33714,L33719] Naloxone was granted FDA approval on 13 April 1971.[L33709]	Transmembrane signaling receptor activity	Cooperates with LY96 and CD14 to mediate the innate immune response to bacterial lipopolysaccharide (LPS). Acts via MYD88, TIRAP and TRAF6, leading to NF-kappa-B activation, cytokine secretion and the inflammatory response (PubMed:9237759, PubMed:10835634). Also involved in LPS-independent inflammatory responses triggered by free fatty acids, such as palmitate, and Ni(2+). Responses triggered by Ni(2+) require non-conserved histidines and are, therefore, species-specific (PubMed:20711192). In complex with TLR6, promotes sterile inflammation in monocytes/macrophages in response to oxidized low-density lipoprotein (oxLDL) or amyloid-beta 42. In this context, the initial signal is provided by oxLDL- or amyloid-beta 42-binding to CD36. This event induces the formation of a heterodimer of TLR4 and TLR6, which is rapidly internalized and triggers inflammatory response, leading to the NF-kappa-B-dependent production of CXCL1, CXCL2 and CCL9 cytokines, via MYD88 signaling pathway, and CCL5 cytokine, via TICAM1 signaling pathway, as well as IL1B secretion. Binds electronegative LDL (LDL(-)) and mediates the cytokine release induced by LDL(-) (PubMed:23880187).	Cell membrane
TLR4	O00206	ENSG00000136869	High density lipoprotein cholesterol levels	Biomarker	TLR4 -- High density lipoprotein cholesterol levels	0	1	N	Tier 2	0	Y	Y	N	DB02767	(R)-3-hydroxytetradecanoic acid		Transmembrane signaling receptor activity	Cooperates with LY96 and CD14 to mediate the innate immune response to bacterial lipopolysaccharide (LPS). Acts via MYD88, TIRAP and TRAF6, leading to NF-kappa-B activation, cytokine secretion and the inflammatory response (PubMed:9237759, PubMed:10835634). Also involved in LPS-independent inflammatory responses triggered by free fatty acids, such as palmitate, and Ni(2+). Responses triggered by Ni(2+) require non-conserved histidines and are, therefore, species-specific (PubMed:20711192). In complex with TLR6, promotes sterile inflammation in monocytes/macrophages in response to oxidized low-density lipoprotein (oxLDL) or amyloid-beta 42. In this context, the initial signal is provided by oxLDL- or amyloid-beta 42-binding to CD36. This event induces the formation of a heterodimer of TLR4 and TLR6, which is rapidly internalized and triggers inflammatory response, leading to the NF-kappa-B-dependent production of CXCL1, CXCL2 and CCL9 cytokines, via MYD88 signaling pathway, and CCL5 cytokine, via TICAM1 signaling pathway, as well as IL1B secretion. Binds electronegative LDL (LDL(-)) and mediates the cytokine release induced by LDL(-) (PubMed:23880187).	Cell membrane
TLR4	O00206	ENSG00000136869	High density lipoprotein cholesterol levels	Biomarker	TLR4 -- High density lipoprotein cholesterol levels	0	1	N	Tier 2	0	Y	Y	N	DB03017	Lauric acid	Lauric acid is an inexpensive, non-toxic and safe to handle compound often used in laboratory investigations of melting-point depression. Lauric acid is a solid at room temperature but melts easily in boiling water, so liquid lauric acid can be treated with various solutes and used to determine their molecular masses.	Transmembrane signaling receptor activity	Cooperates with LY96 and CD14 to mediate the innate immune response to bacterial lipopolysaccharide (LPS). Acts via MYD88, TIRAP and TRAF6, leading to NF-kappa-B activation, cytokine secretion and the inflammatory response (PubMed:9237759, PubMed:10835634). Also involved in LPS-independent inflammatory responses triggered by free fatty acids, such as palmitate, and Ni(2+). Responses triggered by Ni(2+) require non-conserved histidines and are, therefore, species-specific (PubMed:20711192). In complex with TLR6, promotes sterile inflammation in monocytes/macrophages in response to oxidized low-density lipoprotein (oxLDL) or amyloid-beta 42. In this context, the initial signal is provided by oxLDL- or amyloid-beta 42-binding to CD36. This event induces the formation of a heterodimer of TLR4 and TLR6, which is rapidly internalized and triggers inflammatory response, leading to the NF-kappa-B-dependent production of CXCL1, CXCL2 and CCL9 cytokines, via MYD88 signaling pathway, and CCL5 cytokine, via TICAM1 signaling pathway, as well as IL1B secretion. Binds electronegative LDL (LDL(-)) and mediates the cytokine release induced by LDL(-) (PubMed:23880187).	Cell membrane
TLR4	O00206	ENSG00000136869	High density lipoprotein cholesterol levels	Biomarker	TLR4 -- High density lipoprotein cholesterol levels	0	1	N	Tier 2	0	Y	Y	N	DB04933	Eritoran	Eritoran is a structural analogue of the lipid A portion of lipopolysaccharide (LPS). It is being developed by Eisai Research Institute of Boston for the treatment of severe sepsis.	Transmembrane signaling receptor activity	Cooperates with LY96 and CD14 to mediate the innate immune response to bacterial lipopolysaccharide (LPS). Acts via MYD88, TIRAP and TRAF6, leading to NF-kappa-B activation, cytokine secretion and the inflammatory response (PubMed:9237759, PubMed:10835634). Also involved in LPS-independent inflammatory responses triggered by free fatty acids, such as palmitate, and Ni(2+). Responses triggered by Ni(2+) require non-conserved histidines and are, therefore, species-specific (PubMed:20711192). In complex with TLR6, promotes sterile inflammation in monocytes/macrophages in response to oxidized low-density lipoprotein (oxLDL) or amyloid-beta 42. In this context, the initial signal is provided by oxLDL- or amyloid-beta 42-binding to CD36. This event induces the formation of a heterodimer of TLR4 and TLR6, which is rapidly internalized and triggers inflammatory response, leading to the NF-kappa-B-dependent production of CXCL1, CXCL2 and CCL9 cytokines, via MYD88 signaling pathway, and CCL5 cytokine, via TICAM1 signaling pathway, as well as IL1B secretion. Binds electronegative LDL (LDL(-)) and mediates the cytokine release induced by LDL(-) (PubMed:23880187).	Cell membrane
TLR4	O00206	ENSG00000136869	High density lipoprotein cholesterol levels	Biomarker	TLR4 -- High density lipoprotein cholesterol levels	0	1	N	Tier 2	0	Y	Y	N	DB05475	Golotimod	SCV-07 (g -D-glutamyl-L-tryptophan) is a novel synthetic dipeptide that acts broadly on the Toll-like receptor pathway. It has been shown to stimulate T-lymphocyte differentiation, macrocytic phagocytosis, and specific immune responses, and enhance IL-2 and INF-g production. Due to this preferential activation of Th1 cytokine production, SCV-07 may show utility in treatment of tuberculosis. It can be administered orally or subcutaneously. In independent studies, treatment of tuberculosis with SCV-07 improved clearance of mycobacteria, improved cavity healing, improvements in immune parameters and reduced symptoms (fever, weakness, sweating, dry cough, productive cough, dyspnea, chest pain, tachycardia) without any adverse local or general effects. SCV-07 has shown efficacy in treating various viral and bacterial infections.	Transmembrane signaling receptor activity	Cooperates with LY96 and CD14 to mediate the innate immune response to bacterial lipopolysaccharide (LPS). Acts via MYD88, TIRAP and TRAF6, leading to NF-kappa-B activation, cytokine secretion and the inflammatory response (PubMed:9237759, PubMed:10835634). Also involved in LPS-independent inflammatory responses triggered by free fatty acids, such as palmitate, and Ni(2+). Responses triggered by Ni(2+) require non-conserved histidines and are, therefore, species-specific (PubMed:20711192). In complex with TLR6, promotes sterile inflammation in monocytes/macrophages in response to oxidized low-density lipoprotein (oxLDL) or amyloid-beta 42. In this context, the initial signal is provided by oxLDL- or amyloid-beta 42-binding to CD36. This event induces the formation of a heterodimer of TLR4 and TLR6, which is rapidly internalized and triggers inflammatory response, leading to the NF-kappa-B-dependent production of CXCL1, CXCL2 and CCL9 cytokines, via MYD88 signaling pathway, and CCL5 cytokine, via TICAM1 signaling pathway, as well as IL1B secretion. Binds electronegative LDL (LDL(-)) and mediates the cytokine release induced by LDL(-) (PubMed:23880187).	Cell membrane
TLR4	O00206	ENSG00000136869	High density lipoprotein cholesterol levels	Biomarker	TLR4 -- High density lipoprotein cholesterol levels	0	1	N	Tier 2	0	Y	Y	N	DB06447	E5531	E5531 is an endotoxin antagonist.	Transmembrane signaling receptor activity	Cooperates with LY96 and CD14 to mediate the innate immune response to bacterial lipopolysaccharide (LPS). Acts via MYD88, TIRAP and TRAF6, leading to NF-kappa-B activation, cytokine secretion and the inflammatory response (PubMed:9237759, PubMed:10835634). Also involved in LPS-independent inflammatory responses triggered by free fatty acids, such as palmitate, and Ni(2+). Responses triggered by Ni(2+) require non-conserved histidines and are, therefore, species-specific (PubMed:20711192). In complex with TLR6, promotes sterile inflammation in monocytes/macrophages in response to oxidized low-density lipoprotein (oxLDL) or amyloid-beta 42. In this context, the initial signal is provided by oxLDL- or amyloid-beta 42-binding to CD36. This event induces the formation of a heterodimer of TLR4 and TLR6, which is rapidly internalized and triggers inflammatory response, leading to the NF-kappa-B-dependent production of CXCL1, CXCL2 and CCL9 cytokines, via MYD88 signaling pathway, and CCL5 cytokine, via TICAM1 signaling pathway, as well as IL1B secretion. Binds electronegative LDL (LDL(-)) and mediates the cytokine release induced by LDL(-) (PubMed:23880187).	Cell membrane
TLR4	O00206	ENSG00000136869	High density lipoprotein cholesterol levels	Biomarker	TLR4 -- High density lipoprotein cholesterol levels	0	1	N	Tier 2	0	Y	Y	N	DB08231	Myristic acid		Transmembrane signaling receptor activity	Cooperates with LY96 and CD14 to mediate the innate immune response to bacterial lipopolysaccharide (LPS). Acts via MYD88, TIRAP and TRAF6, leading to NF-kappa-B activation, cytokine secretion and the inflammatory response (PubMed:9237759, PubMed:10835634). Also involved in LPS-independent inflammatory responses triggered by free fatty acids, such as palmitate, and Ni(2+). Responses triggered by Ni(2+) require non-conserved histidines and are, therefore, species-specific (PubMed:20711192). In complex with TLR6, promotes sterile inflammation in monocytes/macrophages in response to oxidized low-density lipoprotein (oxLDL) or amyloid-beta 42. In this context, the initial signal is provided by oxLDL- or amyloid-beta 42-binding to CD36. This event induces the formation of a heterodimer of TLR4 and TLR6, which is rapidly internalized and triggers inflammatory response, leading to the NF-kappa-B-dependent production of CXCL1, CXCL2 and CCL9 cytokines, via MYD88 signaling pathway, and CCL5 cytokine, via TICAM1 signaling pathway, as well as IL1B secretion. Binds electronegative LDL (LDL(-)) and mediates the cytokine release induced by LDL(-) (PubMed:23880187).	Cell membrane
TLR4	O00206	ENSG00000136869	High density lipoprotein cholesterol levels	Biomarker	TLR4 -- High density lipoprotein cholesterol levels	0	1	N	Tier 2	0	Y	Y	N	DB11193	Papain	Papain, also known as papaya proteinase I, is a cysteine protease (EC 3.4.22.2) enzyme that is found in species of papaya, _Carica papaya_ and _Vasconcellea cundinamarcensis_. The enzyme is found to be localized in the skin of papaya, and is collected from slashed unripe papayas as a crude latex. Papain is used in food, pharmaceutical, textile, and cosmetic industries. While it has been used for the treatment of inflammation and pain via topical administration, papain has also shown to have anthelmintic and tooth-whitening properties. Present in over-the-counter mixture products consisting of different digestive enzymes, its active site contains a catalytic diad that plays a role in breaking peptide bonds. Papain is also used as an ingredient in various enzymatic debriding preparations.	Transmembrane signaling receptor activity	Cooperates with LY96 and CD14 to mediate the innate immune response to bacterial lipopolysaccharide (LPS). Acts via MYD88, TIRAP and TRAF6, leading to NF-kappa-B activation, cytokine secretion and the inflammatory response (PubMed:9237759, PubMed:10835634). Also involved in LPS-independent inflammatory responses triggered by free fatty acids, such as palmitate, and Ni(2+). Responses triggered by Ni(2+) require non-conserved histidines and are, therefore, species-specific (PubMed:20711192). In complex with TLR6, promotes sterile inflammation in monocytes/macrophages in response to oxidized low-density lipoprotein (oxLDL) or amyloid-beta 42. In this context, the initial signal is provided by oxLDL- or amyloid-beta 42-binding to CD36. This event induces the formation of a heterodimer of TLR4 and TLR6, which is rapidly internalized and triggers inflammatory response, leading to the NF-kappa-B-dependent production of CXCL1, CXCL2 and CCL9 cytokines, via MYD88 signaling pathway, and CCL5 cytokine, via TICAM1 signaling pathway, as well as IL1B secretion. Binds electronegative LDL (LDL(-)) and mediates the cytokine release induced by LDL(-) (PubMed:23880187).	Cell membrane
TLR4	O00206	ENSG00000136869	High density lipoprotein cholesterol levels	Biomarker	TLR4 -- High density lipoprotein cholesterol levels	0	1	N	Tier 2	0	Y	Y	N	DB13615	Mifamurtide	Mifamurtide is an immunomodulator with antitumor activity via activation of macrophages and monocytes. Also called L-MTP-PE, mifamurtide may be a liposomal form of of the active ingredient MTP-PE, which is a synthetic, less pyrogenic, and longer-acting derivative of muramyl dipeptide (MDP). MDP is a motif present in all gram-positive and gram-negative bacterial walls that is recognized by different signalling molecules and activators such as nucleotide-binding and oligomerization domain (NOD)-like receptors (NLRs) and toll-like receptors present in macrophages and monocytes. The overall result of MDP recognition leads to the production of proinflammatory cytokines and promotion of bactericidal and tumoricidal effects [A31745]. As a liposomal formulation, mifamurtide demonstrates an enhanced tumoricidal effect and improved safety profile [A31745]. Mifamurtide is marketed in Europe as Mepact for intravenous infusion. It is administered as an adjuvant therapy to postoperative combination chemotherapy in pediatric, adolescent or adult patients with high-grade, resectable, non-metastatic osteosarcoma after macroscopically complete surgical resection. In the US, it is currently under investigation that holds orphan drug status for the treatment of osteosarcoma [A31746]. Osteosarcoma is the most common primary malignant bone tumor that usually arises in the metaphyses of long bone in children and adolescents [A31744]. The standard therapy for osteosarcoma is comprised of macroscopic surgical resection and multi-agent chemotherapy consisting of doxorubicin, cisplatin, high-dose methotrexate with leucovorin rescue, and ifosfamide [A31744]. While about 90% of patients with newly diagnosed osteosarcoma may achieve complete remission from first-line therapies, the prognosis is still poor for patients with non-metastatic osteosarcoma with lower 5-year event-free survival. In a large, randomized, open-label, multicenter, phase III trial, the treatment of mifamurtide in conjunction with three- or four-drug combination chemotherapy (doxorubicin, cisplatin, and high-dose methotrexate with, or without, ifosfamide) was associated with significant improvement in survival rates and good tolerance [A31746]. The adverse events (AEs) associated with mifamurtide were generally mild to moderate in severity [A31748].	Transmembrane signaling receptor activity	Cooperates with LY96 and CD14 to mediate the innate immune response to bacterial lipopolysaccharide (LPS). Acts via MYD88, TIRAP and TRAF6, leading to NF-kappa-B activation, cytokine secretion and the inflammatory response (PubMed:9237759, PubMed:10835634). Also involved in LPS-independent inflammatory responses triggered by free fatty acids, such as palmitate, and Ni(2+). Responses triggered by Ni(2+) require non-conserved histidines and are, therefore, species-specific (PubMed:20711192). In complex with TLR6, promotes sterile inflammation in monocytes/macrophages in response to oxidized low-density lipoprotein (oxLDL) or amyloid-beta 42. In this context, the initial signal is provided by oxLDL- or amyloid-beta 42-binding to CD36. This event induces the formation of a heterodimer of TLR4 and TLR6, which is rapidly internalized and triggers inflammatory response, leading to the NF-kappa-B-dependent production of CXCL1, CXCL2 and CCL9 cytokines, via MYD88 signaling pathway, and CCL5 cytokine, via TICAM1 signaling pathway, as well as IL1B secretion. Binds electronegative LDL (LDL(-)) and mediates the cytokine release induced by LDL(-) (PubMed:23880187).	Cell membrane
LGALS8	O00214	ENSG00000116977	Total cholesterol levels	Biomarker	LGALS8 -- Total cholesterol levels	0	1	N	Tier 3	0	N	Y	N	NA	NA	NA	NA	NA	NA
TNFRSF10A	O00220	ENSG00000104689	Height	Anthropometry	TNFRSF10A -- Height	0	1	N	Tier 1	1	N	Y	N	NA	NA	NA	NA	NA	NA
PSMD9	O00233	ENSG00000110801	Low density lipoprotein cholesterol levels	Biomarker	PSMD9 -- Low density lipoprotein cholesterol levels	0	1	N	Unclassified	NA	NA	NA	NA	NA	NA	NA	NA	NA	NA
PSMD9	O00233	ENSG00000110801	Paget's disease	Musculoskeletal	PSMD9 -- Paget's disease	0	1	N	Unclassified	NA	NA	NA	NA	NA	NA	NA	NA	NA	NA
PSMD9	O00233	ENSG00000110801	Pulse pressure	Cardiovascular	PSMD9 -- Pulse pressure	0	2	N	Unclassified	NA	NA	NA	NA	NA	NA	NA	NA	NA	NA
PSMD9	O00233	ENSG00000110801	Systolic blood pressure	Cardiovascular	PSMD9 -- Systolic blood pressure	0	2	N	Unclassified	NA	NA	NA	NA	NA	NA	NA	NA	NA	NA
PSMD9	O00233	ENSG00000110801	Body fat mass	Anthropometry	PSMD9 -- Body fat mass	1	0	N	Unclassified	NA	NA	NA	NA	NA	NA	NA	NA	NA	NA
PSMD9	O00233	ENSG00000110801	Body fat percentage	Anthropometry	PSMD9 -- Body fat percentage	1	0	N	Unclassified	NA	NA	NA	NA	NA	NA	NA	NA	NA	NA
PSMD9	O00233	ENSG00000110801	Waist circumference	Anthropometry	PSMD9 -- Waist circumference	1	0	N	Unclassified	NA	NA	NA	NA	NA	NA	NA	NA	NA	NA
PSMD9	O00233	ENSG00000110801	Weight	Anthropometry	PSMD9 -- Weight	1	0	N	Unclassified	NA	NA	NA	NA	NA	NA	NA	NA	NA	NA
WWP2	O00308	ENSG00000198373	Height	Anthropometry	WWP2 -- Height	1	0	N	Unclassified	NA	NA	NA	NA	NA	NA	NA	NA	NA	NA
WWP2	O00308	ENSG00000198373	Hypertension	Cardiovascular	WWP2 -- Hypertension	0	1	N	Unclassified	NA	NA	NA	NA	NA	NA	NA	NA	NA	NA
PDHX	O00330	ENSG00000110435	Height	Anthropometry	PDHX -- Height	1	0	N	Unclassified	NA	NA	NA	NA	NA	NA	NA	NA	NA	NA
PDHX	O00330	ENSG00000110435	Type 2 diabetes	Metabolic/endocrine	PDHX -- Type 2 diabetes	1	0	N	Unclassified	NA	NA	NA	NA	NA	NA	NA	NA	NA	NA
MANBA	O00462	ENSG00000109323	Apolipoprotein A1	Biomarker	MANBA -- Apolipoprotein A1	1	0	N	Tier 2	1	Y	N	N	NA	NA	NA	NA	NA	NA
MANBA	O00462	ENSG00000109323	Atrial fibrillation	Cardiovascular	MANBA -- Atrial fibrillation	2	0	N	Tier 2	1	Y	N	N	NA	NA	NA	NA	NA	NA
MANBA	O00462	ENSG00000109323	Body mass index	Anthropometry	MANBA -- Body mass index	0	2	N	Tier 2	1	Y	N	N	NA	NA	NA	NA	NA	NA
MANBA	O00462	ENSG00000109323	Creatinine	Biomarker	MANBA -- Creatinine	0	2	N	Tier 2	1	Y	N	N	NA	NA	NA	NA	NA	NA
MANBA	O00462	ENSG00000109323	Descending aorta diameter	Cardiovascular	MANBA -- Descending aorta diameter	0	1	N	Tier 2	1	Y	N	N	NA	NA	NA	NA	NA	NA
MANBA	O00462	ENSG00000109323	Diastolic blood pressure	Cardiovascular	MANBA -- Diastolic blood pressure	0	3	N	Tier 2	1	Y	N	N	NA	NA	NA	NA	NA	NA
MANBA	O00462	ENSG00000109323	Glomerular filtration rate (estimated)	Renal	MANBA -- Glomerular filtration rate (estimated)	2	0	N	Tier 2	1	Y	N	N	NA	NA	NA	NA	NA	NA
MANBA	O00462	ENSG00000109323	Height	Anthropometry	MANBA -- Height	2	0	N	Tier 2	1	Y	N	N	NA	NA	NA	NA	NA	NA
MANBA	O00462	ENSG00000109323	High density lipoprotein cholesterol levels	Biomarker	MANBA -- High density lipoprotein cholesterol levels	1	0	N	Tier 2	1	Y	N	N	NA	NA	NA	NA	NA	NA
MANBA	O00462	ENSG00000109323	Hypertension	Cardiovascular	MANBA -- Hypertension	0	2	N	Tier 2	1	Y	N	N	NA	NA	NA	NA	NA	NA
MANBA	O00462	ENSG00000109323	Pulse pressure	Cardiovascular	MANBA -- Pulse pressure	3	0	N	Tier 2	1	Y	N	N	NA	NA	NA	NA	NA	NA
MANBA	O00462	ENSG00000109323	Triglycerides	Biomarker	MANBA -- Triglycerides	0	2	N	Tier 2	1	Y	N	N	NA	NA	NA	NA	NA	NA
MANBA	O00462	ENSG00000109323	Urate	Metabolic/endocrine	MANBA -- Urate	0	1	N	Tier 2	1	Y	N	N	NA	NA	NA	NA	NA	NA
AGRN	O00468	ENSG00000188157	Apolipoprotein A1	Biomarker	AGRN -- Apolipoprotein A1	0	1	N	Tier 3	0	N	Y	N	NA	NA	NA	NA	NA	NA
AGRN	O00468	ENSG00000188157	Educational attainment	Neurological	AGRN -- Educational attainment	1	0	N	Tier 3	0	N	Y	N	NA	NA	NA	NA	NA	NA
AGRN	O00468	ENSG00000188157	Glomerular filtration rate (estimated)	Renal	AGRN -- Glomerular filtration rate (estimated)	1	0	N	Tier 3	0	N	Y	N	NA	NA	NA	NA	NA	NA
AGRN	O00468	ENSG00000188157	Total cholesterol levels	Biomarker	AGRN -- Total cholesterol levels	0	1	N	Tier 3	0	N	Y	N	NA	NA	NA	NA	NA	NA
PLOD2	O00469	ENSG00000152952	Cognitive performance	Neurological	PLOD2 -- Cognitive performance	1	0	N	Unclassified	NA	NA	NA	NA	DB00126	Ascorbic acid	A six carbon compound related to glucose. It is found naturally in citrus fruits and many vegetables. Ascorbic acid is an essential nutrient in human diets, and necessary to maintain connective tissue and bone. Its biologically active form, vitamin C, functions as a reducing agent and coenzyme in several metabolic pathways. Vitamin C is considered an antioxidant.	Procollagen-lysine 5-dioxygenase activity	Forms hydroxylysine residues in -Xaa-Lys-Gly- sequences in collagens. These hydroxylysines serve as sites of attachment for carbohydrate units and are essential for the stability of the intermolecular collagen cross-links.	Rough endoplasmic reticulum membrane
PLOD2	O00469	ENSG00000152952	Height	Anthropometry	PLOD2 -- Height	0	1	N	Unclassified	NA	NA	NA	NA	DB00126	Ascorbic acid	A six carbon compound related to glucose. It is found naturally in citrus fruits and many vegetables. Ascorbic acid is an essential nutrient in human diets, and necessary to maintain connective tissue and bone. Its biologically active form, vitamin C, functions as a reducing agent and coenzyme in several metabolic pathways. Vitamin C is considered an antioxidant.	Procollagen-lysine 5-dioxygenase activity	Forms hydroxylysine residues in -Xaa-Lys-Gly- sequences in collagens. These hydroxylysines serve as sites of attachment for carbohydrate units and are essential for the stability of the intermolecular collagen cross-links.	Rough endoplasmic reticulum membrane
BIN1	O00499	ENSG00000136717	Alzheimer's disease	Neurological	BIN1 -- Alzheimer's disease	2	0	N	Unclassified	NA	NA	NA	NA	NA	NA	NA	NA	NA	NA
BIN1	O00499	ENSG00000136717	C-reactive protein	Biomarker	BIN1 -- C-reactive protein	3	0	N	Unclassified	NA	NA	NA	NA	NA	NA	NA	NA	NA	NA
BIN1	O00499	ENSG00000136717	Pulse pressure	Cardiovascular	BIN1 -- Pulse pressure	1	0	N	Unclassified	NA	NA	NA	NA	NA	NA	NA	NA	NA	NA
BIN1	O00499	ENSG00000136717	Systolic blood pressure	Cardiovascular	BIN1 -- Systolic blood pressure	2	0	N	Unclassified	NA	NA	NA	NA	NA	NA	NA	NA	NA	NA
BIN1	O00499	ENSG00000136717	Triglycerides	Biomarker	BIN1 -- Triglycerides	0	2	N	Unclassified	NA	NA	NA	NA	NA	NA	NA	NA	NA	NA
DLL1	O00548	ENSG00000198719	Forced expiratory volume in 1-second (FEV1)	Respiratory	DLL1 -- Forced expiratory volume in 1-second (FEV1)	1	0	N	Unclassified	NA	NA	NA	NA	NA	NA	NA	NA	NA	NA
DLL1	O00548	ENSG00000198719	Gluteofemoral adipose tissue adjusted for BMI and height (GFATadj)	Metabolic/endocrine	DLL1 -- Gluteofemoral adipose tissue adjusted for BMI and height (GFATadj)	2	0	N	Unclassified	NA	NA	NA	NA	NA	NA	NA	NA	NA	NA
DLL1	O00548	ENSG00000198719	Systolic blood pressure	Cardiovascular	DLL1 -- Systolic blood pressure	0	3	N	Unclassified	NA	NA	NA	NA	NA	NA	NA	NA	NA	NA
DLL1	O00548	ENSG00000198719	Visceral adipose tissue and gluteofemoral adipose tissue ratio (VAT/GFAT)	Metabolic/endocrine	DLL1 -- Visceral adipose tissue and gluteofemoral adipose tissue ratio (VAT/GFAT)	0	4	N	Unclassified	NA	NA	NA	NA	NA	NA	NA	NA	NA	NA
EBAG9	O00559	ENSG00000147654	Apolipoprotein B	Biomarker	EBAG9 -- Apolipoprotein B	0	1	N	Unclassified	NA	NA	NA	NA	NA	NA	NA	NA	NA	NA
EBAG9	O00559	ENSG00000147654	Low density lipoprotein cholesterol levels	Biomarker	EBAG9 -- Low density lipoprotein cholesterol levels	0	1	N	Unclassified	NA	NA	NA	NA	NA	NA	NA	NA	NA	NA
RNASET2	O00584	ENSG00000026297	Basal cell carcinoma	Cancer/Skin	RNASET2 -- Basal cell carcinoma	2	0	N	Tier 3	6	N	Y	N	NA	NA	NA	NA	NA	NA
RNASET2	O00584	ENSG00000026297	Body mass index	Anthropometry	RNASET2 -- Body mass index	1	0	N	Tier 3	6	N	Y	N	NA	NA	NA	NA	NA	NA
RNASET2	O00584	ENSG00000026297	Crohn's disease	Autoimmune	RNASET2 -- Crohn's disease	0	2	N	Tier 3	6	N	Y	N	NA	NA	NA	NA	NA	NA
RNASET2	O00584	ENSG00000026297	Hyperthyroidism/thyrotoxicosis	Metabolic/endocrine	RNASET2 -- Hyperthyroidism/thyrotoxicosis	0	1	N	Tier 3	6	N	Y	N	NA	NA	NA	NA	NA	NA
RNASET2	O00584	ENSG00000026297	Hypothyroidism/myxoedema	Metabolic/endocrine	RNASET2 -- Hypothyroidism/myxoedema	0	2	N	Tier 3	6	N	Y	N	NA	NA	NA	NA	NA	NA
RNASET2	O00584	ENSG00000026297	Inflammatory bowel disease	Autoimmune	RNASET2 -- Inflammatory bowel disease	0	2	N	Tier 3	6	N	Y	N	NA	NA	NA	NA	NA	NA
RNASET2	O00584	ENSG00000026297	Lung cancer	Cancer/Respiratory	RNASET2 -- Lung cancer	1	0	N	Tier 3	6	N	Y	N	NA	NA	NA	NA	NA	NA
RNASET2	O00584	ENSG00000026297	Rheumatoid arthritis	Autoimmune	RNASET2 -- Rheumatoid arthritis	0	1	N	Tier 3	6	N	Y	N	NA	NA	NA	NA	NA	NA
RNASET2	O00584	ENSG00000026297	Ulcerative colitis	Autoimmune	RNASET2 -- Ulcerative colitis	0	1	N	Tier 3	6	N	Y	N	NA	NA	NA	NA	NA	NA
CCL22	O00626	ENSG00000102962	Hypothyroidism/myxoedema	Metabolic/endocrine	CCL22 -- Hypothyroidism/myxoedema	0	2	N	Tier 3	0	N	Y	N	NA	NA	NA	NA	NA	NA
NME4	O00746	ENSG00000103202	Amyotrophic lateral sclerosis (ALS)	Neurological	NME4 -- Amyotrophic lateral sclerosis (ALS)	0	1	N	Unclassified	NA	NA	NA	NA	NA	NA	NA	NA	NA	NA
PDXK	O00764	ENSG00000160209	Diastolic blood pressure	Cardiovascular	PDXK -- Diastolic blood pressure	0	1	N	Unclassified	NA	NA	NA	NA	DB00147	Pyridoxal	The 4-carboxyaldehyde form of vitamin B 6 which is converted to pyridoxal phosphate which is a coenzyme for synthesis of amino acids, neurotransmitters (serotonin, norepinephrine), sphingolipids, aminolevulinic acid. [PubChem]	Zinc ion binding	Required for synthesis of pyridoxal-5-phosphate from vitamin B6.	Cytoplasm
PDXK	O00764	ENSG00000160209	Diastolic blood pressure	Cardiovascular	PDXK -- Diastolic blood pressure	0	1	N	Unclassified	NA	NA	NA	NA	DB00165	Pyridoxine	Pyridoxine is the 4-methanol form of vitamin B6, an important water-soluble vitamin that is naturally present in many foods. As its classification as a vitamin implies, Vitamin B6 (and pyridoxine) are essential nutrients required for normal functioning of many biological systems within the body. While many plants and microorganisms are able to synthesize pyridoxine through endogenous biological processes, animals must obtain it through their diet. More specifically, pyridoxine is converted to pyridoxal 5-phosphate in the body, which is an important coenzyme for synthesis of amino acids, neurotransmitters (serotonin, norepinephrine), sphingolipids, and aminolevulinic acid. It's important to note that Vitamin B6 is the collective term for a group of three related compounds, pyridoxine, pyridoxal, and pyridoxamine, and their phosphorylated derivatives, pyridoxine 5'-phosphate, pyridoxal 5'-phosphate and pyridoxamine 5'-phosphate. Although all six of these compounds should technically be referred to as vitamin B6, the term vitamin B6 is commonly used interchangeably with just one of them, pyridoxine [A32836]. Vitamin B6, principally in its biologically active coenzyme form pyridoxal 5'-phosphate, is involved in a wide range of biochemical reactions, including the metabolism of amino acids and glycogen, the synthesis of nucleic acids, hemogloblin, sphingomyelin and other sphingolipids, and the synthesis of the neurotransmitters serotonin, dopamine, norepinephrine and gamma-aminobutyric acid (GABA) [A32837]. Pyridoxine is used medically for the treatment of vitamin B6 deficiency and for the prophylaxis of isoniazid-induced peripheral neuropathy (due to [DB00951]'s mechanism of action which competitively inhibits the action of pyridoxine in the above-mentioned metabolic functions). It is also used in combination with [DB00366] (as the commercially available product Diclectin) for the treatment of nausea and vomiting in pregnancy.	Zinc ion binding	Required for synthesis of pyridoxal-5-phosphate from vitamin B6.	Cytoplasm
PDXK	O00764	ENSG00000160209	Diastolic blood pressure	Cardiovascular	PDXK -- Diastolic blood pressure	0	1	N	Unclassified	NA	NA	NA	NA	DB03909	Adenosine-5'-[Beta, Gamma-Methylene]Triphosphate		Zinc ion binding	Required for synthesis of pyridoxal-5-phosphate from vitamin B6.	Cytoplasm
PDXK	O00764	ENSG00000160209	Diastolic blood pressure	Cardiovascular	PDXK -- Diastolic blood pressure	0	1	N	Unclassified	NA	NA	NA	NA	DB04770	O6-(R)-ROSCOVITINE, R-2-(6-BENZYLOXY-9-ISOPROPYL-9H-PURIN-2-YLAMINO)-BUTAN-1-OL		Zinc ion binding	Required for synthesis of pyridoxal-5-phosphate from vitamin B6.	Cytoplasm
PDXK	O00764	ENSG00000160209	Diastolic blood pressure	Cardiovascular	PDXK -- Diastolic blood pressure	0	1	N	Unclassified	NA	NA	NA	NA	DB04776	(2R)-2-({6-[benzyl(methyl)amino]-9-isopropyl-9H-purin-2-yl}amino)butan-1-ol		Zinc ion binding	Required for synthesis of pyridoxal-5-phosphate from vitamin B6.	Cytoplasm
PDXK	O00764	ENSG00000160209	Hypertension	Cardiovascular	PDXK -- Hypertension	0	1	N	Unclassified	NA	NA	NA	NA	DB00147	Pyridoxal	The 4-carboxyaldehyde form of vitamin B 6 which is converted to pyridoxal phosphate which is a coenzyme for synthesis of amino acids, neurotransmitters (serotonin, norepinephrine), sphingolipids, aminolevulinic acid. [PubChem]	Zinc ion binding	Required for synthesis of pyridoxal-5-phosphate from vitamin B6.	Cytoplasm
PDXK	O00764	ENSG00000160209	Hypertension	Cardiovascular	PDXK -- Hypertension	0	1	N	Unclassified	NA	NA	NA	NA	DB00165	Pyridoxine	Pyridoxine is the 4-methanol form of vitamin B6, an important water-soluble vitamin that is naturally present in many foods. As its classification as a vitamin implies, Vitamin B6 (and pyridoxine) are essential nutrients required for normal functioning of many biological systems within the body. While many plants and microorganisms are able to synthesize pyridoxine through endogenous biological processes, animals must obtain it through their diet. More specifically, pyridoxine is converted to pyridoxal 5-phosphate in the body, which is an important coenzyme for synthesis of amino acids, neurotransmitters (serotonin, norepinephrine), sphingolipids, and aminolevulinic acid. It's important to note that Vitamin B6 is the collective term for a group of three related compounds, pyridoxine, pyridoxal, and pyridoxamine, and their phosphorylated derivatives, pyridoxine 5'-phosphate, pyridoxal 5'-phosphate and pyridoxamine 5'-phosphate. Although all six of these compounds should technically be referred to as vitamin B6, the term vitamin B6 is commonly used interchangeably with just one of them, pyridoxine [A32836]. Vitamin B6, principally in its biologically active coenzyme form pyridoxal 5'-phosphate, is involved in a wide range of biochemical reactions, including the metabolism of amino acids and glycogen, the synthesis of nucleic acids, hemogloblin, sphingomyelin and other sphingolipids, and the synthesis of the neurotransmitters serotonin, dopamine, norepinephrine and gamma-aminobutyric acid (GABA) [A32837]. Pyridoxine is used medically for the treatment of vitamin B6 deficiency and for the prophylaxis of isoniazid-induced peripheral neuropathy (due to [DB00951]'s mechanism of action which competitively inhibits the action of pyridoxine in the above-mentioned metabolic functions). It is also used in combination with [DB00366] (as the commercially available product Diclectin) for the treatment of nausea and vomiting in pregnancy.	Zinc ion binding	Required for synthesis of pyridoxal-5-phosphate from vitamin B6.	Cytoplasm
PDXK	O00764	ENSG00000160209	Hypertension	Cardiovascular	PDXK -- Hypertension	0	1	N	Unclassified	NA	NA	NA	NA	DB03909	Adenosine-5'-[Beta, Gamma-Methylene]Triphosphate		Zinc ion binding	Required for synthesis of pyridoxal-5-phosphate from vitamin B6.	Cytoplasm
PDXK	O00764	ENSG00000160209	Hypertension	Cardiovascular	PDXK -- Hypertension	0	1	N	Unclassified	NA	NA	NA	NA	DB04770	O6-(R)-ROSCOVITINE, R-2-(6-BENZYLOXY-9-ISOPROPYL-9H-PURIN-2-YLAMINO)-BUTAN-1-OL		Zinc ion binding	Required for synthesis of pyridoxal-5-phosphate from vitamin B6.	Cytoplasm
PDXK	O00764	ENSG00000160209	Hypertension	Cardiovascular	PDXK -- Hypertension	0	1	N	Unclassified	NA	NA	NA	NA	DB04776	(2R)-2-({6-[benzyl(methyl)amino]-9-isopropyl-9H-purin-2-yl}amino)butan-1-ol		Zinc ion binding	Required for synthesis of pyridoxal-5-phosphate from vitamin B6.	Cytoplasm
PDXK	O00764	ENSG00000160209	Systolic blood pressure	Cardiovascular	PDXK -- Systolic blood pressure	0	1	N	Unclassified	NA	NA	NA	NA	DB00147	Pyridoxal	The 4-carboxyaldehyde form of vitamin B 6 which is converted to pyridoxal phosphate which is a coenzyme for synthesis of amino acids, neurotransmitters (serotonin, norepinephrine), sphingolipids, aminolevulinic acid. [PubChem]	Zinc ion binding	Required for synthesis of pyridoxal-5-phosphate from vitamin B6.	Cytoplasm
PDXK	O00764	ENSG00000160209	Systolic blood pressure	Cardiovascular	PDXK -- Systolic blood pressure	0	1	N	Unclassified	NA	NA	NA	NA	DB00165	Pyridoxine	Pyridoxine is the 4-methanol form of vitamin B6, an important water-soluble vitamin that is naturally present in many foods. As its classification as a vitamin implies, Vitamin B6 (and pyridoxine) are essential nutrients required for normal functioning of many biological systems within the body. While many plants and microorganisms are able to synthesize pyridoxine through endogenous biological processes, animals must obtain it through their diet. More specifically, pyridoxine is converted to pyridoxal 5-phosphate in the body, which is an important coenzyme for synthesis of amino acids, neurotransmitters (serotonin, norepinephrine), sphingolipids, and aminolevulinic acid. It's important to note that Vitamin B6 is the collective term for a group of three related compounds, pyridoxine, pyridoxal, and pyridoxamine, and their phosphorylated derivatives, pyridoxine 5'-phosphate, pyridoxal 5'-phosphate and pyridoxamine 5'-phosphate. Although all six of these compounds should technically be referred to as vitamin B6, the term vitamin B6 is commonly used interchangeably with just one of them, pyridoxine [A32836]. Vitamin B6, principally in its biologically active coenzyme form pyridoxal 5'-phosphate, is involved in a wide range of biochemical reactions, including the metabolism of amino acids and glycogen, the synthesis of nucleic acids, hemogloblin, sphingomyelin and other sphingolipids, and the synthesis of the neurotransmitters serotonin, dopamine, norepinephrine and gamma-aminobutyric acid (GABA) [A32837]. Pyridoxine is used medically for the treatment of vitamin B6 deficiency and for the prophylaxis of isoniazid-induced peripheral neuropathy (due to [DB00951]'s mechanism of action which competitively inhibits the action of pyridoxine in the above-mentioned metabolic functions). It is also used in combination with [DB00366] (as the commercially available product Diclectin) for the treatment of nausea and vomiting in pregnancy.	Zinc ion binding	Required for synthesis of pyridoxal-5-phosphate from vitamin B6.	Cytoplasm
PDXK	O00764	ENSG00000160209	Systolic blood pressure	Cardiovascular	PDXK -- Systolic blood pressure	0	1	N	Unclassified	NA	NA	NA	NA	DB03909	Adenosine-5'-[Beta, Gamma-Methylene]Triphosphate		Zinc ion binding	Required for synthesis of pyridoxal-5-phosphate from vitamin B6.	Cytoplasm
PDXK	O00764	ENSG00000160209	Systolic blood pressure	Cardiovascular	PDXK -- Systolic blood pressure	0	1	N	Unclassified	NA	NA	NA	NA	DB04770	O6-(R)-ROSCOVITINE, R-2-(6-BENZYLOXY-9-ISOPROPYL-9H-PURIN-2-YLAMINO)-BUTAN-1-OL		Zinc ion binding	Required for synthesis of pyridoxal-5-phosphate from vitamin B6.	Cytoplasm
PDXK	O00764	ENSG00000160209	Systolic blood pressure	Cardiovascular	PDXK -- Systolic blood pressure	0	1	N	Unclassified	NA	NA	NA	NA	DB04776	(2R)-2-({6-[benzyl(methyl)amino]-9-isopropyl-9H-purin-2-yl}amino)butan-1-ol		Zinc ion binding	Required for synthesis of pyridoxal-5-phosphate from vitamin B6.	Cytoplasm
C2CD2L	O14523	ENSG00000172375	Apolipoprotein A1	Biomarker	C2CD2L -- Apolipoprotein A1	1	0	N	Unclassified	NA	NA	NA	NA	NA	NA	NA	NA	NA	NA
C2CD2L	O14523	ENSG00000172375	Educational attainment	Neurological	C2CD2L -- Educational attainment	1	0	N	Unclassified	NA	NA	NA	NA	NA	NA	NA	NA	NA	NA
C2CD2L	O14523	ENSG00000172375	Glomerular filtration rate (estimated)	Renal	C2CD2L -- Glomerular filtration rate (estimated)	1	0	N	Unclassified	NA	NA	NA	NA	NA	NA	NA	NA	NA	NA
C2CD2L	O14523	ENSG00000172375	Height	Anthropometry	C2CD2L -- Height	1	0	N	Unclassified	NA	NA	NA	NA	NA	NA	NA	NA	NA	NA
C2CD2L	O14523	ENSG00000172375	High density lipoprotein cholesterol levels	Biomarker	C2CD2L -- High density lipoprotein cholesterol levels	1	0	N	Unclassified	NA	NA	NA	NA	NA	NA	NA	NA	NA	NA
C2CD2L	O14523	ENSG00000172375	Total cholesterol levels	Biomarker	C2CD2L -- Total cholesterol levels	1	0	N	Unclassified	NA	NA	NA	NA	NA	NA	NA	NA	NA	NA
CIT	O14578	ENSG00000122966	Glaucoma	Eye	CIT -- Glaucoma	1	0	N	Tier 1	1	Y	N	N	DB12010	Fostamatinib	Fostamatinib has been investigated for the treatment and basic science of Rheumatoid Arthritis and Immune Thrombocytopenic Purpura (ITP). It was approved on April 17, 2018, under the trade name Tavalisse for use in ITP [L2644, FDA Label]. Fostamatinib has also been granted orphan drug status by the FDA [L2644]. Recently, fostamatinib has been identified as a potential therapeutic for controlling acute respiratory distress syndrome (ARDS) in patients with severe COVID-19 through its ability to modulate the SYK kinase.[A235008, A235013, A235018]	Plays a role in cytokinesis. Required for KIF14 localization to the central spindle and midbody. Putative RHO/RAC effector that binds to the GTP-bound forms of RHO and RAC1. It probably binds p21 with a tighter specificity in vivo. Displays serine/threonine protein kinase activity. Plays an important role in the regulation of cytokinesis and the development of the central nervous system. Phosphorylates MYL9/MLC2.	Atp binding	Cytoplasm
TRDMT1	O14717	ENSG00000107614	Low density lipoprotein cholesterol levels	Biomarker	TRDMT1 -- Low density lipoprotein cholesterol levels	1	0	N	Unclassified	NA	NA	NA	NA	DB00738	Pentamidine	Antiprotozoal agent effective in trypanosomiasis, leishmaniasis, and some fungal infections; used in treatment of pneumocystis pneumonia in HIV-infected patients. It may cause diabetes mellitus, central nervous system damage, and other toxic effects.	Trna methyltransferase activity	Specifically methylates cytosine 38 in the anticodon loop of tRNA(Asp).	Nucleus
TRDMT1	O14717	ENSG00000107614	Low density lipoprotein cholesterol levels	Biomarker	TRDMT1 -- Low density lipoprotein cholesterol levels	1	0	N	Unclassified	NA	NA	NA	NA	DB01752	S-adenosyl-L-homocysteine	5'-S-(3-Amino-3-carboxypropyl)-5'-thioadenosine. Formed from S-adenosylmethionine after transmethylation reactions.	Trna methyltransferase activity	Specifically methylates cytosine 38 in the anticodon loop of tRNA(Asp).	Nucleus
TRDMT1	O14717	ENSG00000107614	Low density lipoprotein cholesterol levels	Biomarker	TRDMT1 -- Low density lipoprotein cholesterol levels	1	0	N	Unclassified	NA	NA	NA	NA	DB09462	Glycerin	A trihydroxy sugar alcohol that is an intermediate in carbohydrate and lipid metabolism.	Trna methyltransferase activity	Specifically methylates cytosine 38 in the anticodon loop of tRNA(Asp).	Nucleus
TRDMT1	O14717	ENSG00000107614	Non-HDL cholesterol levels	Biomarker	TRDMT1 -- Non-HDL cholesterol levels	1	0	N	Unclassified	NA	NA	NA	NA	DB00738	Pentamidine	Antiprotozoal agent effective in trypanosomiasis, leishmaniasis, and some fungal infections; used in treatment of pneumocystis pneumonia in HIV-infected patients. It may cause diabetes mellitus, central nervous system damage, and other toxic effects.	Trna methyltransferase activity	Specifically methylates cytosine 38 in the anticodon loop of tRNA(Asp).	Nucleus
TRDMT1	O14717	ENSG00000107614	Non-HDL cholesterol levels	Biomarker	TRDMT1 -- Non-HDL cholesterol levels	1	0	N	Unclassified	NA	NA	NA	NA	DB01752	S-adenosyl-L-homocysteine	5'-S-(3-Amino-3-carboxypropyl)-5'-thioadenosine. Formed from S-adenosylmethionine after transmethylation reactions.	Trna methyltransferase activity	Specifically methylates cytosine 38 in the anticodon loop of tRNA(Asp).	Nucleus
TRDMT1	O14717	ENSG00000107614	Non-HDL cholesterol levels	Biomarker	TRDMT1 -- Non-HDL cholesterol levels	1	0	N	Unclassified	NA	NA	NA	NA	DB09462	Glycerin	A trihydroxy sugar alcohol that is an intermediate in carbohydrate and lipid metabolism.	Trna methyltransferase activity	Specifically methylates cytosine 38 in the anticodon loop of tRNA(Asp).	Nucleus
TRDMT1	O14717	ENSG00000107614	Total cholesterol levels	Biomarker	TRDMT1 -- Total cholesterol levels	1	0	N	Unclassified	NA	NA	NA	NA	DB00738	Pentamidine	Antiprotozoal agent effective in trypanosomiasis, leishmaniasis, and some fungal infections; used in treatment of pneumocystis pneumonia in HIV-infected patients. It may cause diabetes mellitus, central nervous system damage, and other toxic effects.	Trna methyltransferase activity	Specifically methylates cytosine 38 in the anticodon loop of tRNA(Asp).	Nucleus
TRDMT1	O14717	ENSG00000107614	Total cholesterol levels	Biomarker	TRDMT1 -- Total cholesterol levels	1	0	N	Unclassified	NA	NA	NA	NA	DB01752	S-adenosyl-L-homocysteine	5'-S-(3-Amino-3-carboxypropyl)-5'-thioadenosine. Formed from S-adenosylmethionine after transmethylation reactions.	Trna methyltransferase activity	Specifically methylates cytosine 38 in the anticodon loop of tRNA(Asp).	Nucleus
TRDMT1	O14717	ENSG00000107614	Total cholesterol levels	Biomarker	TRDMT1 -- Total cholesterol levels	1	0	N	Unclassified	NA	NA	NA	NA	DB09462	Glycerin	A trihydroxy sugar alcohol that is an intermediate in carbohydrate and lipid metabolism.	Trna methyltransferase activity	Specifically methylates cytosine 38 in the anticodon loop of tRNA(Asp).	Nucleus
TRDMT1	O14717	ENSG00000107614	Triglycerides	Biomarker	TRDMT1 -- Triglycerides	1	0	N	Unclassified	NA	NA	NA	NA	DB00738	Pentamidine	Antiprotozoal agent effective in trypanosomiasis, leishmaniasis, and some fungal infections; used in treatment of pneumocystis pneumonia in HIV-infected patients. It may cause diabetes mellitus, central nervous system damage, and other toxic effects.	Trna methyltransferase activity	Specifically methylates cytosine 38 in the anticodon loop of tRNA(Asp).	Nucleus
TRDMT1	O14717	ENSG00000107614	Triglycerides	Biomarker	TRDMT1 -- Triglycerides	1	0	N	Unclassified	NA	NA	NA	NA	DB01752	S-adenosyl-L-homocysteine	5'-S-(3-Amino-3-carboxypropyl)-5'-thioadenosine. Formed from S-adenosylmethionine after transmethylation reactions.	Trna methyltransferase activity	Specifically methylates cytosine 38 in the anticodon loop of tRNA(Asp).	Nucleus
TRDMT1	O14717	ENSG00000107614	Triglycerides	Biomarker	TRDMT1 -- Triglycerides	1	0	N	Unclassified	NA	NA	NA	NA	DB09462	Glycerin	A trihydroxy sugar alcohol that is an intermediate in carbohydrate and lipid metabolism.	Trna methyltransferase activity	Specifically methylates cytosine 38 in the anticodon loop of tRNA(Asp).	Nucleus
PDCD5	O14737	ENSG00000105185	Glomerular filtration rate (estimated)	Renal	PDCD5 -- Glomerular filtration rate (estimated)	0	1	N	Unclassified	NA	NA	NA	NA	NA	NA	NA	NA	NA	NA
PDCD5	O14737	ENSG00000105185	HbA1c	Biomarker	PDCD5 -- HbA1c	0	4	N	Unclassified	NA	NA	NA	NA	NA	NA	NA	NA	NA	NA
PDCD5	O14737	ENSG00000105185	Height	Anthropometry	PDCD5 -- Height	1	0	N	Unclassified	NA	NA	NA	NA	NA	NA	NA	NA	NA	NA
TPP1	O14773	ENSG00000166340	Amyotrophic lateral sclerosis (ALS)	Neurological	TPP1 -- Amyotrophic lateral sclerosis (ALS)	0	2	N	Tier 3	0	N	Y	N	NA	NA	NA	NA	NA	NA
TPP1	O14773	ENSG00000166340	Cognitive performance	Neurological	TPP1 -- Cognitive performance	2	0	N	Tier 3	0	N	Y	N	NA	NA	NA	NA	NA	NA
NRP1	O14786	ENSG00000099250	Educational attainment	Neurological	NRP1 -- Educational attainment	2	0	N	Tier 1	0	N	Y	N	NA	NA	NA	NA	NA	NA
TNFSF11	O14788	ENSG00000120659	Crohn's disease	Autoimmune	TNFSF11 -- Crohn's disease	1	0	N	Tier 1	6	N	Y	N	DB00480	Lenalidomide	Lenalidomide (previously referred to as CC-5013) is an immunomodulatory drug with potent antineoplastic, anti-angiogenic, and anti-inflammatory properties.[A228553] It is a 4-amino-glutamyl analogue of [thalidomide] [A228543] and like thalidomide, lenalidomide exists as a racemic mixture of the active S(-) and R(+) forms.[A228708] However, lenalidomide is much safer and potent than thalidomide, with fewer adverse effects and toxicities.[A714, A228543] Thalidomide and its analogues, including lenalidomide, are referred to as immunomodulatory imide drugs (also known as cereblon modulators), which are a class of immunomodulatory drugs that contain an imide group. Lenalidomide works through various mechanisms of actions that promote malignant cell death and enhance host immunity.[A228708] Available as oral capsules, lenalidomide is approved by the FDA and EU for the treatment of multiple myeloma, myelodysplastic syndromes, mantle cell lymphoma, follicular lymphoma, and marginal zone lymphoma in selected patients.[L16028] Due to severe teratogenicity, pregnancy must be excluded before the start of treatment and patients must enroll in the lenalidomide Risk Evaluation and Mitigation Strategy (REMS) program to ensure contraception adherence.[A228708]	Tumor necrosis factor receptor superfamily binding	Cytokine that binds to TNFRSF11B/OPG and to TNFRSF11A/RANK. Osteoclast differentiation and activation factor. Augments the ability of dendritic cells to stimulate naive T-cell proliferation. May be an important regulator of interactions between T-cells and dendritic cells and may play a role in the regulation of the T-cell-dependent immune response. May also play an important role in enhanced bone-resorption in humoral hypercalcemia of malignancy.	Cell membrane
TNFSF11	O14788	ENSG00000120659	Crohn's disease	Autoimmune	TNFSF11 -- Crohn's disease	1	0	N	Tier 1	6	N	Y	N	DB06511	AMGN-0007	Recombinant osteoprotegerin (AMGN-0007) is a recombinant OPG construct developed as a potential therapeutic agent in the treatment of bone disease.	Tumor necrosis factor receptor superfamily binding	Cytokine that binds to TNFRSF11B/OPG and to TNFRSF11A/RANK. Osteoclast differentiation and activation factor. Augments the ability of dendritic cells to stimulate naive T-cell proliferation. May be an important regulator of interactions between T-cells and dendritic cells and may play a role in the regulation of the T-cell-dependent immune response. May also play an important role in enhanced bone-resorption in humoral hypercalcemia of malignancy.	Cell membrane
TNFSF11	O14788	ENSG00000120659	Crohn's disease	Autoimmune	TNFSF11 -- Crohn's disease	1	0	N	Tier 1	6	N	Y	N	DB06643	Denosumab	Denosumab is a novel, fully human IgG2 monoclonal antibody specific to receptor activator of nuclear factor kappa-B ligand (RANKL), suppresses bone resorption via inhibiting RANK-mediated activation of osteoclasts. It is the first and currently the only RANKL inhibitor approved to prevent osteoclast-mediated bone loss.[A263071] Chemically, it consists of 2 heavy and 2 light chains, with each light chain consisting of 215 amino acids and each heavy chain consisting of 448 amino acids with 4 intramolecular disulfides.[A263066] Denosumab was approved by the FDA approved on June 2010 for the treatment of osteoporosis in postmenopausal women. It further received additional indication approval to increase bone mass in men at high risk for fracture receiving androgen deprivation therapy for non-metastatic prostate cancer and women at high risk for fracture receiving adjuvant aromatase inhibitor therapy for breast cancer in September 2011 and in men with osteoporosis at high risk for fracture in September 2012.[A263066]	Tumor necrosis factor receptor superfamily binding	Cytokine that binds to TNFRSF11B/OPG and to TNFRSF11A/RANK. Osteoclast differentiation and activation factor. Augments the ability of dendritic cells to stimulate naive T-cell proliferation. May be an important regulator of interactions between T-cells and dendritic cells and may play a role in the regulation of the T-cell-dependent immune response. May also play an important role in enhanced bone-resorption in humoral hypercalcemia of malignancy.	Cell membrane
TNFSF11	O14788	ENSG00000120659	Crohn's disease	Autoimmune	TNFSF11 -- Crohn's disease	1	0	N	Tier 1	6	N	Y	N	DB11582	Thiocolchicoside	Thiocolchicoside is a semi-synthetic derivative of the colchicine, a natural anti-inflammatory glycoside which originates from the flower seeds of _Superba gloriosa_. It is a muscle relaxant with anti-inflammatory and analgesic effects. It has potent convulsant activity and should not be administered to individuals prone to seizures.[L1663]	Tumor necrosis factor receptor superfamily binding	Cytokine that binds to TNFRSF11B/OPG and to TNFRSF11A/RANK. Osteoclast differentiation and activation factor. Augments the ability of dendritic cells to stimulate naive T-cell proliferation. May be an important regulator of interactions between T-cells and dendritic cells and may play a role in the regulation of the T-cell-dependent immune response. May also play an important role in enhanced bone-resorption in humoral hypercalcemia of malignancy.	Cell membrane
TNFSF11	O14788	ENSG00000120659	Hypothyroidism/myxoedema	Metabolic/endocrine	TNFSF11 -- Hypothyroidism/myxoedema	0	1	N	Tier 1	6	N	Y	N	DB00480	Lenalidomide	Lenalidomide (previously referred to as CC-5013) is an immunomodulatory drug with potent antineoplastic, anti-angiogenic, and anti-inflammatory properties.[A228553] It is a 4-amino-glutamyl analogue of [thalidomide] [A228543] and like thalidomide, lenalidomide exists as a racemic mixture of the active S(-) and R(+) forms.[A228708] However, lenalidomide is much safer and potent than thalidomide, with fewer adverse effects and toxicities.[A714, A228543] Thalidomide and its analogues, including lenalidomide, are referred to as immunomodulatory imide drugs (also known as cereblon modulators), which are a class of immunomodulatory drugs that contain an imide group. Lenalidomide works through various mechanisms of actions that promote malignant cell death and enhance host immunity.[A228708] Available as oral capsules, lenalidomide is approved by the FDA and EU for the treatment of multiple myeloma, myelodysplastic syndromes, mantle cell lymphoma, follicular lymphoma, and marginal zone lymphoma in selected patients.[L16028] Due to severe teratogenicity, pregnancy must be excluded before the start of treatment and patients must enroll in the lenalidomide Risk Evaluation and Mitigation Strategy (REMS) program to ensure contraception adherence.[A228708]	Tumor necrosis factor receptor superfamily binding	Cytokine that binds to TNFRSF11B/OPG and to TNFRSF11A/RANK. Osteoclast differentiation and activation factor. Augments the ability of dendritic cells to stimulate naive T-cell proliferation. May be an important regulator of interactions between T-cells and dendritic cells and may play a role in the regulation of the T-cell-dependent immune response. May also play an important role in enhanced bone-resorption in humoral hypercalcemia of malignancy.	Cell membrane
TNFSF11	O14788	ENSG00000120659	Hypothyroidism/myxoedema	Metabolic/endocrine	TNFSF11 -- Hypothyroidism/myxoedema	0	1	N	Tier 1	6	N	Y	N	DB06511	AMGN-0007	Recombinant osteoprotegerin (AMGN-0007) is a recombinant OPG construct developed as a potential therapeutic agent in the treatment of bone disease.	Tumor necrosis factor receptor superfamily binding	Cytokine that binds to TNFRSF11B/OPG and to TNFRSF11A/RANK. Osteoclast differentiation and activation factor. Augments the ability of dendritic cells to stimulate naive T-cell proliferation. May be an important regulator of interactions between T-cells and dendritic cells and may play a role in the regulation of the T-cell-dependent immune response. May also play an important role in enhanced bone-resorption in humoral hypercalcemia of malignancy.	Cell membrane
TNFSF11	O14788	ENSG00000120659	Hypothyroidism/myxoedema	Metabolic/endocrine	TNFSF11 -- Hypothyroidism/myxoedema	0	1	N	Tier 1	6	N	Y	N	DB06643	Denosumab	Denosumab is a novel, fully human IgG2 monoclonal antibody specific to receptor activator of nuclear factor kappa-B ligand (RANKL), suppresses bone resorption via inhibiting RANK-mediated activation of osteoclasts. It is the first and currently the only RANKL inhibitor approved to prevent osteoclast-mediated bone loss.[A263071] Chemically, it consists of 2 heavy and 2 light chains, with each light chain consisting of 215 amino acids and each heavy chain consisting of 448 amino acids with 4 intramolecular disulfides.[A263066] Denosumab was approved by the FDA approved on June 2010 for the treatment of osteoporosis in postmenopausal women. It further received additional indication approval to increase bone mass in men at high risk for fracture receiving androgen deprivation therapy for non-metastatic prostate cancer and women at high risk for fracture receiving adjuvant aromatase inhibitor therapy for breast cancer in September 2011 and in men with osteoporosis at high risk for fracture in September 2012.[A263066]	Tumor necrosis factor receptor superfamily binding	Cytokine that binds to TNFRSF11B/OPG and to TNFRSF11A/RANK. Osteoclast differentiation and activation factor. Augments the ability of dendritic cells to stimulate naive T-cell proliferation. May be an important regulator of interactions between T-cells and dendritic cells and may play a role in the regulation of the T-cell-dependent immune response. May also play an important role in enhanced bone-resorption in humoral hypercalcemia of malignancy.	Cell membrane
TNFSF11	O14788	ENSG00000120659	Hypothyroidism/myxoedema	Metabolic/endocrine	TNFSF11 -- Hypothyroidism/myxoedema	0	1	N	Tier 1	6	N	Y	N	DB11582	Thiocolchicoside	Thiocolchicoside is a semi-synthetic derivative of the colchicine, a natural anti-inflammatory glycoside which originates from the flower seeds of _Superba gloriosa_. It is a muscle relaxant with anti-inflammatory and analgesic effects. It has potent convulsant activity and should not be administered to individuals prone to seizures.[L1663]	Tumor necrosis factor receptor superfamily binding	Cytokine that binds to TNFRSF11B/OPG and to TNFRSF11A/RANK. Osteoclast differentiation and activation factor. Augments the ability of dendritic cells to stimulate naive T-cell proliferation. May be an important regulator of interactions between T-cells and dendritic cells and may play a role in the regulation of the T-cell-dependent immune response. May also play an important role in enhanced bone-resorption in humoral hypercalcemia of malignancy.	Cell membrane
TNFSF11	O14788	ENSG00000120659	Inflammatory bowel disease	Autoimmune	TNFSF11 -- Inflammatory bowel disease	1	0	N	Tier 1	6	N	Y	N	DB00480	Lenalidomide	Lenalidomide (previously referred to as CC-5013) is an immunomodulatory drug with potent antineoplastic, anti-angiogenic, and anti-inflammatory properties.[A228553] It is a 4-amino-glutamyl analogue of [thalidomide] [A228543] and like thalidomide, lenalidomide exists as a racemic mixture of the active S(-) and R(+) forms.[A228708] However, lenalidomide is much safer and potent than thalidomide, with fewer adverse effects and toxicities.[A714, A228543] Thalidomide and its analogues, including lenalidomide, are referred to as immunomodulatory imide drugs (also known as cereblon modulators), which are a class of immunomodulatory drugs that contain an imide group. Lenalidomide works through various mechanisms of actions that promote malignant cell death and enhance host immunity.[A228708] Available as oral capsules, lenalidomide is approved by the FDA and EU for the treatment of multiple myeloma, myelodysplastic syndromes, mantle cell lymphoma, follicular lymphoma, and marginal zone lymphoma in selected patients.[L16028] Due to severe teratogenicity, pregnancy must be excluded before the start of treatment and patients must enroll in the lenalidomide Risk Evaluation and Mitigation Strategy (REMS) program to ensure contraception adherence.[A228708]	Tumor necrosis factor receptor superfamily binding	Cytokine that binds to TNFRSF11B/OPG and to TNFRSF11A/RANK. Osteoclast differentiation and activation factor. Augments the ability of dendritic cells to stimulate naive T-cell proliferation. May be an important regulator of interactions between T-cells and dendritic cells and may play a role in the regulation of the T-cell-dependent immune response. May also play an important role in enhanced bone-resorption in humoral hypercalcemia of malignancy.	Cell membrane
TNFSF11	O14788	ENSG00000120659	Inflammatory bowel disease	Autoimmune	TNFSF11 -- Inflammatory bowel disease	1	0	N	Tier 1	6	N	Y	N	DB06511	AMGN-0007	Recombinant osteoprotegerin (AMGN-0007) is a recombinant OPG construct developed as a potential therapeutic agent in the treatment of bone disease.	Tumor necrosis factor receptor superfamily binding	Cytokine that binds to TNFRSF11B/OPG and to TNFRSF11A/RANK. Osteoclast differentiation and activation factor. Augments the ability of dendritic cells to stimulate naive T-cell proliferation. May be an important regulator of interactions between T-cells and dendritic cells and may play a role in the regulation of the T-cell-dependent immune response. May also play an important role in enhanced bone-resorption in humoral hypercalcemia of malignancy.	Cell membrane
TNFSF11	O14788	ENSG00000120659	Inflammatory bowel disease	Autoimmune	TNFSF11 -- Inflammatory bowel disease	1	0	N	Tier 1	6	N	Y	N	DB06643	Denosumab	Denosumab is a novel, fully human IgG2 monoclonal antibody specific to receptor activator of nuclear factor kappa-B ligand (RANKL), suppresses bone resorption via inhibiting RANK-mediated activation of osteoclasts. It is the first and currently the only RANKL inhibitor approved to prevent osteoclast-mediated bone loss.[A263071] Chemically, it consists of 2 heavy and 2 light chains, with each light chain consisting of 215 amino acids and each heavy chain consisting of 448 amino acids with 4 intramolecular disulfides.[A263066] Denosumab was approved by the FDA approved on June 2010 for the treatment of osteoporosis in postmenopausal women. It further received additional indication approval to increase bone mass in men at high risk for fracture receiving androgen deprivation therapy for non-metastatic prostate cancer and women at high risk for fracture receiving adjuvant aromatase inhibitor therapy for breast cancer in September 2011 and in men with osteoporosis at high risk for fracture in September 2012.[A263066]	Tumor necrosis factor receptor superfamily binding	Cytokine that binds to TNFRSF11B/OPG and to TNFRSF11A/RANK. Osteoclast differentiation and activation factor. Augments the ability of dendritic cells to stimulate naive T-cell proliferation. May be an important regulator of interactions between T-cells and dendritic cells and may play a role in the regulation of the T-cell-dependent immune response. May also play an important role in enhanced bone-resorption in humoral hypercalcemia of malignancy.	Cell membrane
TNFSF11	O14788	ENSG00000120659	Inflammatory bowel disease	Autoimmune	TNFSF11 -- Inflammatory bowel disease	1	0	N	Tier 1	6	N	Y	N	DB11582	Thiocolchicoside	Thiocolchicoside is a semi-synthetic derivative of the colchicine, a natural anti-inflammatory glycoside which originates from the flower seeds of _Superba gloriosa_. It is a muscle relaxant with anti-inflammatory and analgesic effects. It has potent convulsant activity and should not be administered to individuals prone to seizures.[L1663]	Tumor necrosis factor receptor superfamily binding	Cytokine that binds to TNFRSF11B/OPG and to TNFRSF11A/RANK. Osteoclast differentiation and activation factor. Augments the ability of dendritic cells to stimulate naive T-cell proliferation. May be an important regulator of interactions between T-cells and dendritic cells and may play a role in the regulation of the T-cell-dependent immune response. May also play an important role in enhanced bone-resorption in humoral hypercalcemia of malignancy.	Cell membrane
TNFSF11	O14788	ENSG00000120659	Osteoporosis	Musculoskeletal	TNFSF11 -- Osteoporosis	0	1	N	Tier 1	6	N	Y	N	DB00480	Lenalidomide	Lenalidomide (previously referred to as CC-5013) is an immunomodulatory drug with potent antineoplastic, anti-angiogenic, and anti-inflammatory properties.[A228553] It is a 4-amino-glutamyl analogue of [thalidomide] [A228543] and like thalidomide, lenalidomide exists as a racemic mixture of the active S(-) and R(+) forms.[A228708] However, lenalidomide is much safer and potent than thalidomide, with fewer adverse effects and toxicities.[A714, A228543] Thalidomide and its analogues, including lenalidomide, are referred to as immunomodulatory imide drugs (also known as cereblon modulators), which are a class of immunomodulatory drugs that contain an imide group. Lenalidomide works through various mechanisms of actions that promote malignant cell death and enhance host immunity.[A228708] Available as oral capsules, lenalidomide is approved by the FDA and EU for the treatment of multiple myeloma, myelodysplastic syndromes, mantle cell lymphoma, follicular lymphoma, and marginal zone lymphoma in selected patients.[L16028] Due to severe teratogenicity, pregnancy must be excluded before the start of treatment and patients must enroll in the lenalidomide Risk Evaluation and Mitigation Strategy (REMS) program to ensure contraception adherence.[A228708]	Tumor necrosis factor receptor superfamily binding	Cytokine that binds to TNFRSF11B/OPG and to TNFRSF11A/RANK. Osteoclast differentiation and activation factor. Augments the ability of dendritic cells to stimulate naive T-cell proliferation. May be an important regulator of interactions between T-cells and dendritic cells and may play a role in the regulation of the T-cell-dependent immune response. May also play an important role in enhanced bone-resorption in humoral hypercalcemia of malignancy.	Cell membrane
TNFSF11	O14788	ENSG00000120659	Osteoporosis	Musculoskeletal	TNFSF11 -- Osteoporosis	0	1	N	Tier 1	6	N	Y	N	DB06511	AMGN-0007	Recombinant osteoprotegerin (AMGN-0007) is a recombinant OPG construct developed as a potential therapeutic agent in the treatment of bone disease.	Tumor necrosis factor receptor superfamily binding	Cytokine that binds to TNFRSF11B/OPG and to TNFRSF11A/RANK. Osteoclast differentiation and activation factor. Augments the ability of dendritic cells to stimulate naive T-cell proliferation. May be an important regulator of interactions between T-cells and dendritic cells and may play a role in the regulation of the T-cell-dependent immune response. May also play an important role in enhanced bone-resorption in humoral hypercalcemia of malignancy.	Cell membrane
TNFSF11	O14788	ENSG00000120659	Osteoporosis	Musculoskeletal	TNFSF11 -- Osteoporosis	0	1	N	Tier 1	6	N	Y	N	DB06643	Denosumab	Denosumab is a novel, fully human IgG2 monoclonal antibody specific to receptor activator of nuclear factor kappa-B ligand (RANKL), suppresses bone resorption via inhibiting RANK-mediated activation of osteoclasts. It is the first and currently the only RANKL inhibitor approved to prevent osteoclast-mediated bone loss.[A263071] Chemically, it consists of 2 heavy and 2 light chains, with each light chain consisting of 215 amino acids and each heavy chain consisting of 448 amino acids with 4 intramolecular disulfides.[A263066] Denosumab was approved by the FDA approved on June 2010 for the treatment of osteoporosis in postmenopausal women. It further received additional indication approval to increase bone mass in men at high risk for fracture receiving androgen deprivation therapy for non-metastatic prostate cancer and women at high risk for fracture receiving adjuvant aromatase inhibitor therapy for breast cancer in September 2011 and in men with osteoporosis at high risk for fracture in September 2012.[A263066]	Tumor necrosis factor receptor superfamily binding	Cytokine that binds to TNFRSF11B/OPG and to TNFRSF11A/RANK. Osteoclast differentiation and activation factor. Augments the ability of dendritic cells to stimulate naive T-cell proliferation. May be an important regulator of interactions between T-cells and dendritic cells and may play a role in the regulation of the T-cell-dependent immune response. May also play an important role in enhanced bone-resorption in humoral hypercalcemia of malignancy.	Cell membrane
TNFSF11	O14788	ENSG00000120659	Osteoporosis	Musculoskeletal	TNFSF11 -- Osteoporosis	0	1	N	Tier 1	6	N	Y	N	DB11582	Thiocolchicoside	Thiocolchicoside is a semi-synthetic derivative of the colchicine, a natural anti-inflammatory glycoside which originates from the flower seeds of _Superba gloriosa_. It is a muscle relaxant with anti-inflammatory and analgesic effects. It has potent convulsant activity and should not be administered to individuals prone to seizures.[L1663]	Tumor necrosis factor receptor superfamily binding	Cytokine that binds to TNFRSF11B/OPG and to TNFRSF11A/RANK. Osteoclast differentiation and activation factor. Augments the ability of dendritic cells to stimulate naive T-cell proliferation. May be an important regulator of interactions between T-cells and dendritic cells and may play a role in the regulation of the T-cell-dependent immune response. May also play an important role in enhanced bone-resorption in humoral hypercalcemia of malignancy.	Cell membrane
TNFRSF10C	O14798	ENSG00000173535	High density lipoprotein cholesterol levels	Biomarker	TNFRSF10C -- High density lipoprotein cholesterol levels	0	1	N	Tier 3	0	N	Y	N	NA	NA	NA	NA	NA	NA
SCAMP3	O14828	ENSG00000116521	Crohn's disease	Autoimmune	SCAMP3 -- Crohn's disease	0	1	N	Unclassified	NA	NA	NA	NA	NA	NA	NA	NA	NA	NA
SCAMP3	O14828	ENSG00000116521	HbA1c	Biomarker	SCAMP3 -- HbA1c	0	1	N	Unclassified	NA	NA	NA	NA	NA	NA	NA	NA	NA	NA
SCAMP3	O14828	ENSG00000116521	Inflammatory bowel disease	Autoimmune	SCAMP3 -- Inflammatory bowel disease	0	1	N	Unclassified	NA	NA	NA	NA	NA	NA	NA	NA	NA	NA
SCAMP3	O14828	ENSG00000116521	Type 2 diabetes	Metabolic/endocrine	SCAMP3 -- Type 2 diabetes	0	1	N	Unclassified	NA	NA	NA	NA	NA	NA	NA	NA	NA	NA
SCAMP3	O14828	ENSG00000116521	Vitamin D	Biomarker	SCAMP3 -- Vitamin D	0	1	N	Unclassified	NA	NA	NA	NA	NA	NA	NA	NA	NA	NA
TNFRSF13B	O14836	ENSG00000240505	Albumin	Biomarker	TNFRSF13B -- Albumin	1	0	N	Tier 3	9	N	Y	N	NA	NA	NA	NA	NA	NA
TNFRSF13B	O14836	ENSG00000240505	Apolipoprotein A1	Biomarker	TNFRSF13B -- Apolipoprotein A1	1	0	N	Tier 3	9	N	Y	N	NA	NA	NA	NA	NA	NA
TNFRSF13B	O14836	ENSG00000240505	High density lipoprotein cholesterol levels	Biomarker	TNFRSF13B -- High density lipoprotein cholesterol levels	1	0	N	Tier 3	9	N	Y	N	NA	NA	NA	NA	NA	NA
TNFRSF13B	O14836	ENSG00000240505	Sphingomyelins	Biomarker	TNFRSF13B -- Sphingomyelins	1	0	N	Tier 3	9	N	Y	N	NA	NA	NA	NA	NA	NA
TNFRSF13B	O14836	ENSG00000240505	Total cholesterol levels	Biomarker	TNFRSF13B -- Total cholesterol levels	1	0	N	Tier 3	9	N	Y	N	NA	NA	NA	NA	NA	NA
PCDH17	O14917	ENSG00000118946	Height	Anthropometry	PCDH17 -- Height	0	1	N	Unclassified	NA	NA	NA	NA	NA	NA	NA	NA	NA	NA
PCDH17	O14917	ENSG00000118946	Visceral adipose tissue and gluteofemoral adipose tissue ratio (VAT/GFAT)	Metabolic/endocrine	PCDH17 -- Visceral adipose tissue and gluteofemoral adipose tissue ratio (VAT/GFAT)	1	0	N	Unclassified	NA	NA	NA	NA	NA	NA	NA	NA	NA	NA
LECT2	O14960	ENSG00000145826	Height	Anthropometry	LECT2 -- Height	1	0	N	Tier 3	0	N	Y	N	NA	NA	NA	NA	NA	NA
ARHGEF10	O15013	ENSG00000104728	Coronary artery disease	Cardiovascular	ARHGEF10 -- Coronary artery disease	0	1	N	Unclassified	NA	NA	NA	NA	NA	NA	NA	NA	NA	NA
PLXNB2	O15031	ENSG00000196576	Body fat-free mass	Anthropometry	PLXNB2 -- Body fat-free mass	1	0	N	Unclassified	NA	NA	NA	NA	NA	NA	NA	NA	NA	NA
PLXNB2	O15031	ENSG00000196576	Diastolic blood pressure	Cardiovascular	PLXNB2 -- Diastolic blood pressure	0	1	N	Unclassified	NA	NA	NA	NA	NA	NA	NA	NA	NA	NA
PLXNB2	O15031	ENSG00000196576	Educational attainment	Neurological	PLXNB2 -- Educational attainment	0	2	N	Unclassified	NA	NA	NA	NA	NA	NA	NA	NA	NA	NA
PLXNB2	O15031	ENSG00000196576	Pulse pressure	Cardiovascular	PLXNB2 -- Pulse pressure	0	2	N	Unclassified	NA	NA	NA	NA	NA	NA	NA	NA	NA	NA
PLXNB2	O15031	ENSG00000196576	Systolic blood pressure	Cardiovascular	PLXNB2 -- Systolic blood pressure	0	1	N	Unclassified	NA	NA	NA	NA	NA	NA	NA	NA	NA	NA
SEMA3E	O15041	ENSG00000170381	Gluteofemoral adipose tissue adjusted for BMI and height (GFATadj)	Metabolic/endocrine	SEMA3E -- Gluteofemoral adipose tissue adjusted for BMI and height (GFATadj)	0	1	N	Tier 3	0	N	Y	N	NA	NA	NA	NA	NA	NA
ANGPT2	O15123	ENSG00000091879	Height	Anthropometry	ANGPT2 -- Height	0	1	N	Tier 1	0	N	Y	N	DB12317	Vanucizumab	Vanucizumab has been used in trials studying the treatment of ColoRectal Cancer and Advanced/Metastatic Solid Tumors.	Binds to TEK/TIE2, competing for the ANGPT1 binding site, and modulating ANGPT1 signaling. Can induce tyrosine phosphorylation of TEK/TIE2 in the absence of ANGPT1. In the absence of angiogenic inducers, such as VEGF, ANGPT2-mediated loosening of cell-matrix contacts may induce endothelial cell apoptosis with consequent vascular regression. In concert with VEGF, it may facilitate endothelial cell migration and proliferation, thus serving as a permissive angiogenic signal.	Metal ion binding	Secreted
ANGPT2	O15123	ENSG00000091879	Height	Anthropometry	ANGPT2 -- Height	0	1	N	Tier 1	0	N	Y	N	DB15303	Faricimab	Retinal vascular diseases (RVDs) such as diabetic macular edema (DME), age-related macular degeneration (AMD), and retinal vein occlusion (RVO) are typically caused by retinal ischemia and subsequent neovascularization (NV).[A225985, A225990, A225995] Vascular endothelial growth factor A (VEGF-A) is a well-known mediator of retinal NV, and many currently approved RVD therapies such as [aflibercept] and [ranibizumab] solely target VEGF-A. However, another set of factors, the Tie/Ang axis, comprising the transmembrane Tie-2 receptor and its soluble ligands Ang-1 and Ang-2, has been shown to play critical roles in mediating VEGF-A-induced NV.[A225985, A225990, A225995] Faricimab is an IgG<sub>1</sub>-derived bispecific antibody capable of simultaneously binding to and depleting VEGF-A and Ang-2, which has been developed to improve therapeutic efficacy, especially in patients that respond poorly to anti-VEGF-A monotherapy.[A225985, A225990, A225995, A226000, A226005, A226010] Faricimab was approved by the FDA on January 28, 2022, and is currently marketed under the trademark VABYSMO by Genentech, Inc.[L40026] It received subsequent approval for the same indications in Canada in May 2022.[L42305] In July 2022, the EMA's Committee for Medicinal Products for Human Use (CHMP) recommended faricimab be granted marketing authorization for the treatment of neovascular age-related macular degeneration and diabetic macular edema.[L43085]	Binds to TEK/TIE2, competing for the ANGPT1 binding site, and modulating ANGPT1 signaling. Can induce tyrosine phosphorylation of TEK/TIE2 in the absence of ANGPT1. In the absence of angiogenic inducers, such as VEGF, ANGPT2-mediated loosening of cell-matrix contacts may induce endothelial cell apoptosis with consequent vascular regression. In concert with VEGF, it may facilitate endothelial cell migration and proliferation, thus serving as a permissive angiogenic signal.	Metal ion binding	Secreted
ANGPT2	O15123	ENSG00000091879	IGF-1	Biomarker	ANGPT2 -- IGF-1	1	0	N	Tier 1	0	N	Y	N	DB12317	Vanucizumab	Vanucizumab has been used in trials studying the treatment of ColoRectal Cancer and Advanced/Metastatic Solid Tumors.	Binds to TEK/TIE2, competing for the ANGPT1 binding site, and modulating ANGPT1 signaling. Can induce tyrosine phosphorylation of TEK/TIE2 in the absence of ANGPT1. In the absence of angiogenic inducers, such as VEGF, ANGPT2-mediated loosening of cell-matrix contacts may induce endothelial cell apoptosis with consequent vascular regression. In concert with VEGF, it may facilitate endothelial cell migration and proliferation, thus serving as a permissive angiogenic signal.	Metal ion binding	Secreted
ANGPT2	O15123	ENSG00000091879	IGF-1	Biomarker	ANGPT2 -- IGF-1	1	0	N	Tier 1	0	N	Y	N	DB15303	Faricimab	Retinal vascular diseases (RVDs) such as diabetic macular edema (DME), age-related macular degeneration (AMD), and retinal vein occlusion (RVO) are typically caused by retinal ischemia and subsequent neovascularization (NV).[A225985, A225990, A225995] Vascular endothelial growth factor A (VEGF-A) is a well-known mediator of retinal NV, and many currently approved RVD therapies such as [aflibercept] and [ranibizumab] solely target VEGF-A. However, another set of factors, the Tie/Ang axis, comprising the transmembrane Tie-2 receptor and its soluble ligands Ang-1 and Ang-2, has been shown to play critical roles in mediating VEGF-A-induced NV.[A225985, A225990, A225995] Faricimab is an IgG<sub>1</sub>-derived bispecific antibody capable of simultaneously binding to and depleting VEGF-A and Ang-2, which has been developed to improve therapeutic efficacy, especially in patients that respond poorly to anti-VEGF-A monotherapy.[A225985, A225990, A225995, A226000, A226005, A226010] Faricimab was approved by the FDA on January 28, 2022, and is currently marketed under the trademark VABYSMO by Genentech, Inc.[L40026] It received subsequent approval for the same indications in Canada in May 2022.[L42305] In July 2022, the EMA's Committee for Medicinal Products for Human Use (CHMP) recommended faricimab be granted marketing authorization for the treatment of neovascular age-related macular degeneration and diabetic macular edema.[L43085]	Binds to TEK/TIE2, competing for the ANGPT1 binding site, and modulating ANGPT1 signaling. Can induce tyrosine phosphorylation of TEK/TIE2 in the absence of ANGPT1. In the absence of angiogenic inducers, such as VEGF, ANGPT2-mediated loosening of cell-matrix contacts may induce endothelial cell apoptosis with consequent vascular regression. In concert with VEGF, it may facilitate endothelial cell migration and proliferation, thus serving as a permissive angiogenic signal.	Metal ion binding	Secreted
ARPC1B	O15143	ENSG00000130429	HbA1c	Biomarker	ARPC1B -- HbA1c	1	0	N	Unclassified	NA	NA	NA	NA	DB08235	N-[2-(2-methyl-1H-indol-3-yl)ethyl]thiophene-2-carboxamide		Structural constituent of cytoskeleton	Functions as component of the Arp2/3 complex which is involved in regulation of actin polymerization and together with an activating nucleation-promoting factor (NPF) mediates the formation of branched actin networks.	Cytoplasm
ARPC1B	O15143	ENSG00000130429	HbA1c	Biomarker	ARPC1B -- HbA1c	1	0	N	Unclassified	NA	NA	NA	NA	DB08236	(2S)-2-(3-bromophenyl)-3-(5-chloro-2-hydroxyphenyl)-1,3-thiazolidin-4-one		Structural constituent of cytoskeleton	Functions as component of the Arp2/3 complex which is involved in regulation of actin polymerization and together with an activating nucleation-promoting factor (NPF) mediates the formation of branched actin networks.	Cytoplasm
ARPC1B	O15143	ENSG00000130429	Height	Anthropometry	ARPC1B -- Height	1	0	N	Unclassified	NA	NA	NA	NA	DB08235	N-[2-(2-methyl-1H-indol-3-yl)ethyl]thiophene-2-carboxamide		Structural constituent of cytoskeleton	Functions as component of the Arp2/3 complex which is involved in regulation of actin polymerization and together with an activating nucleation-promoting factor (NPF) mediates the formation of branched actin networks.	Cytoplasm
ARPC1B	O15143	ENSG00000130429	Height	Anthropometry	ARPC1B -- Height	1	0	N	Unclassified	NA	NA	NA	NA	DB08236	(2S)-2-(3-bromophenyl)-3-(5-chloro-2-hydroxyphenyl)-1,3-thiazolidin-4-one		Structural constituent of cytoskeleton	Functions as component of the Arp2/3 complex which is involved in regulation of actin polymerization and together with an activating nucleation-promoting factor (NPF) mediates the formation of branched actin networks.	Cytoplasm
CETN3	O15182	ENSG00000153140	IGF-1	Biomarker	CETN3 -- IGF-1	2	0	N	Unclassified	NA	NA	NA	NA	NA	NA	NA	NA	NA	NA
CETN3	O15182	ENSG00000153140	Pulse pressure	Cardiovascular	CETN3 -- Pulse pressure	3	0	N	Unclassified	NA	NA	NA	NA	NA	NA	NA	NA	NA	NA
SPTLC1	O15269	ENSG00000090054	Docosahexaenoic acid	Biomarker	SPTLC1 -- Docosahexaenoic acid	0	1	N	Unclassified	NA	NA	NA	NA	DB00114	Pyridoxal phosphate	This is the active form of vitamin B6 serving as a coenzyme for synthesis of amino acids, neurotransmitters (serotonin, norepinephrine), sphingolipids, aminolevulinic acid. During transamination of amino acids, pyridoxal phosphate is transiently converted into pyridoxamine phosphate (pyridoxamine).	Serine c-palmitoyltransferase activity	Serine palmitoyltransferase (SPT). The heterodimer formed with SPTLC2 or SPTLC3 constitutes the catalytic core. The composition of the serine palmitoyltransferase (SPT) complex determines the substrate preference. The SPTLC1-SPTLC2-SPTSSA complex shows a strong preference for C16-CoA substrate, while the SPTLC1-SPTLC3-SPTSSA isozyme uses both C14-CoA and C16-CoA as substrates, with a slight preference for C14-CoA. The SPTLC1-SPTLC2-SPTSSB complex shows a strong preference for C18-CoA substrate, while the SPTLC1-SPTLC3-SPTSSB isozyme displays an ability to use a broader range of acyl-CoAs, without apparent preference.	Endoplasmic reticulum membrane
SPTLC1	O15269	ENSG00000090054	Docosahexaenoic acid	Biomarker	SPTLC1 -- Docosahexaenoic acid	0	1	N	Unclassified	NA	NA	NA	NA	DB00133	Serine	A non-essential amino acid occurring in natural form as the L-isomer. It is synthesized from glycine or threonine. It is involved in the biosynthesis of purines; pyrimidines; and other amino acids.	Serine c-palmitoyltransferase activity	Serine palmitoyltransferase (SPT). The heterodimer formed with SPTLC2 or SPTLC3 constitutes the catalytic core. The composition of the serine palmitoyltransferase (SPT) complex determines the substrate preference. The SPTLC1-SPTLC2-SPTSSA complex shows a strong preference for C16-CoA substrate, while the SPTLC1-SPTLC3-SPTSSA isozyme uses both C14-CoA and C16-CoA as substrates, with a slight preference for C14-CoA. The SPTLC1-SPTLC2-SPTSSB complex shows a strong preference for C18-CoA substrate, while the SPTLC1-SPTLC3-SPTSSB isozyme displays an ability to use a broader range of acyl-CoAs, without apparent preference.	Endoplasmic reticulum membrane
SPTLC1	O15269	ENSG00000090054	Phosphatidylcholines	Biomarker	SPTLC1 -- Phosphatidylcholines	0	1	N	Unclassified	NA	NA	NA	NA	DB00114	Pyridoxal phosphate	This is the active form of vitamin B6 serving as a coenzyme for synthesis of amino acids, neurotransmitters (serotonin, norepinephrine), sphingolipids, aminolevulinic acid. During transamination of amino acids, pyridoxal phosphate is transiently converted into pyridoxamine phosphate (pyridoxamine).	Serine c-palmitoyltransferase activity	Serine palmitoyltransferase (SPT). The heterodimer formed with SPTLC2 or SPTLC3 constitutes the catalytic core. The composition of the serine palmitoyltransferase (SPT) complex determines the substrate preference. The SPTLC1-SPTLC2-SPTSSA complex shows a strong preference for C16-CoA substrate, while the SPTLC1-SPTLC3-SPTSSA isozyme uses both C14-CoA and C16-CoA as substrates, with a slight preference for C14-CoA. The SPTLC1-SPTLC2-SPTSSB complex shows a strong preference for C18-CoA substrate, while the SPTLC1-SPTLC3-SPTSSB isozyme displays an ability to use a broader range of acyl-CoAs, without apparent preference.	Endoplasmic reticulum membrane
SPTLC1	O15269	ENSG00000090054	Phosphatidylcholines	Biomarker	SPTLC1 -- Phosphatidylcholines	0	1	N	Unclassified	NA	NA	NA	NA	DB00133	Serine	A non-essential amino acid occurring in natural form as the L-isomer. It is synthesized from glycine or threonine. It is involved in the biosynthesis of purines; pyrimidines; and other amino acids.	Serine c-palmitoyltransferase activity	Serine palmitoyltransferase (SPT). The heterodimer formed with SPTLC2 or SPTLC3 constitutes the catalytic core. The composition of the serine palmitoyltransferase (SPT) complex determines the substrate preference. The SPTLC1-SPTLC2-SPTSSA complex shows a strong preference for C16-CoA substrate, while the SPTLC1-SPTLC3-SPTSSA isozyme uses both C14-CoA and C16-CoA as substrates, with a slight preference for C14-CoA. The SPTLC1-SPTLC2-SPTSSB complex shows a strong preference for C18-CoA substrate, while the SPTLC1-SPTLC3-SPTSSB isozyme displays an ability to use a broader range of acyl-CoAs, without apparent preference.	Endoplasmic reticulum membrane
SPTLC1	O15269	ENSG00000090054	Phosphoglycerides	Biomarker	SPTLC1 -- Phosphoglycerides	0	1	N	Unclassified	NA	NA	NA	NA	DB00114	Pyridoxal phosphate	This is the active form of vitamin B6 serving as a coenzyme for synthesis of amino acids, neurotransmitters (serotonin, norepinephrine), sphingolipids, aminolevulinic acid. During transamination of amino acids, pyridoxal phosphate is transiently converted into pyridoxamine phosphate (pyridoxamine).	Serine c-palmitoyltransferase activity	Serine palmitoyltransferase (SPT). The heterodimer formed with SPTLC2 or SPTLC3 constitutes the catalytic core. The composition of the serine palmitoyltransferase (SPT) complex determines the substrate preference. The SPTLC1-SPTLC2-SPTSSA complex shows a strong preference for C16-CoA substrate, while the SPTLC1-SPTLC3-SPTSSA isozyme uses both C14-CoA and C16-CoA as substrates, with a slight preference for C14-CoA. The SPTLC1-SPTLC2-SPTSSB complex shows a strong preference for C18-CoA substrate, while the SPTLC1-SPTLC3-SPTSSB isozyme displays an ability to use a broader range of acyl-CoAs, without apparent preference.	Endoplasmic reticulum membrane
SPTLC1	O15269	ENSG00000090054	Phosphoglycerides	Biomarker	SPTLC1 -- Phosphoglycerides	0	1	N	Unclassified	NA	NA	NA	NA	DB00133	Serine	A non-essential amino acid occurring in natural form as the L-isomer. It is synthesized from glycine or threonine. It is involved in the biosynthesis of purines; pyrimidines; and other amino acids.	Serine c-palmitoyltransferase activity	Serine palmitoyltransferase (SPT). The heterodimer formed with SPTLC2 or SPTLC3 constitutes the catalytic core. The composition of the serine palmitoyltransferase (SPT) complex determines the substrate preference. The SPTLC1-SPTLC2-SPTSSA complex shows a strong preference for C16-CoA substrate, while the SPTLC1-SPTLC3-SPTSSA isozyme uses both C14-CoA and C16-CoA as substrates, with a slight preference for C14-CoA. The SPTLC1-SPTLC2-SPTSSB complex shows a strong preference for C18-CoA substrate, while the SPTLC1-SPTLC3-SPTSSB isozyme displays an ability to use a broader range of acyl-CoAs, without apparent preference.	Endoplasmic reticulum membrane
SPTLC1	O15269	ENSG00000090054	Polyunsaturated fatty acids	Biomarker	SPTLC1 -- Polyunsaturated fatty acids	0	1	N	Unclassified	NA	NA	NA	NA	DB00114	Pyridoxal phosphate	This is the active form of vitamin B6 serving as a coenzyme for synthesis of amino acids, neurotransmitters (serotonin, norepinephrine), sphingolipids, aminolevulinic acid. During transamination of amino acids, pyridoxal phosphate is transiently converted into pyridoxamine phosphate (pyridoxamine).	Serine c-palmitoyltransferase activity	Serine palmitoyltransferase (SPT). The heterodimer formed with SPTLC2 or SPTLC3 constitutes the catalytic core. The composition of the serine palmitoyltransferase (SPT) complex determines the substrate preference. The SPTLC1-SPTLC2-SPTSSA complex shows a strong preference for C16-CoA substrate, while the SPTLC1-SPTLC3-SPTSSA isozyme uses both C14-CoA and C16-CoA as substrates, with a slight preference for C14-CoA. The SPTLC1-SPTLC2-SPTSSB complex shows a strong preference for C18-CoA substrate, while the SPTLC1-SPTLC3-SPTSSB isozyme displays an ability to use a broader range of acyl-CoAs, without apparent preference.	Endoplasmic reticulum membrane
SPTLC1	O15269	ENSG00000090054	Polyunsaturated fatty acids	Biomarker	SPTLC1 -- Polyunsaturated fatty acids	0	1	N	Unclassified	NA	NA	NA	NA	DB00133	Serine	A non-essential amino acid occurring in natural form as the L-isomer. It is synthesized from glycine or threonine. It is involved in the biosynthesis of purines; pyrimidines; and other amino acids.	Serine c-palmitoyltransferase activity	Serine palmitoyltransferase (SPT). The heterodimer formed with SPTLC2 or SPTLC3 constitutes the catalytic core. The composition of the serine palmitoyltransferase (SPT) complex determines the substrate preference. The SPTLC1-SPTLC2-SPTSSA complex shows a strong preference for C16-CoA substrate, while the SPTLC1-SPTLC3-SPTSSA isozyme uses both C14-CoA and C16-CoA as substrates, with a slight preference for C14-CoA. The SPTLC1-SPTLC2-SPTSSB complex shows a strong preference for C18-CoA substrate, while the SPTLC1-SPTLC3-SPTSSB isozyme displays an ability to use a broader range of acyl-CoAs, without apparent preference.	Endoplasmic reticulum membrane
SPTLC1	O15269	ENSG00000090054	Sphingomyelins	Biomarker	SPTLC1 -- Sphingomyelins	0	1	N	Unclassified	NA	NA	NA	NA	DB00114	Pyridoxal phosphate	This is the active form of vitamin B6 serving as a coenzyme for synthesis of amino acids, neurotransmitters (serotonin, norepinephrine), sphingolipids, aminolevulinic acid. During transamination of amino acids, pyridoxal phosphate is transiently converted into pyridoxamine phosphate (pyridoxamine).	Serine c-palmitoyltransferase activity	Serine palmitoyltransferase (SPT). The heterodimer formed with SPTLC2 or SPTLC3 constitutes the catalytic core. The composition of the serine palmitoyltransferase (SPT) complex determines the substrate preference. The SPTLC1-SPTLC2-SPTSSA complex shows a strong preference for C16-CoA substrate, while the SPTLC1-SPTLC3-SPTSSA isozyme uses both C14-CoA and C16-CoA as substrates, with a slight preference for C14-CoA. The SPTLC1-SPTLC2-SPTSSB complex shows a strong preference for C18-CoA substrate, while the SPTLC1-SPTLC3-SPTSSB isozyme displays an ability to use a broader range of acyl-CoAs, without apparent preference.	Endoplasmic reticulum membrane
SPTLC1	O15269	ENSG00000090054	Sphingomyelins	Biomarker	SPTLC1 -- Sphingomyelins	0	1	N	Unclassified	NA	NA	NA	NA	DB00133	Serine	A non-essential amino acid occurring in natural form as the L-isomer. It is synthesized from glycine or threonine. It is involved in the biosynthesis of purines; pyrimidines; and other amino acids.	Serine c-palmitoyltransferase activity	Serine palmitoyltransferase (SPT). The heterodimer formed with SPTLC2 or SPTLC3 constitutes the catalytic core. The composition of the serine palmitoyltransferase (SPT) complex determines the substrate preference. The SPTLC1-SPTLC2-SPTSSA complex shows a strong preference for C16-CoA substrate, while the SPTLC1-SPTLC3-SPTSSA isozyme uses both C14-CoA and C16-CoA as substrates, with a slight preference for C14-CoA. The SPTLC1-SPTLC2-SPTSSB complex shows a strong preference for C18-CoA substrate, while the SPTLC1-SPTLC3-SPTSSB isozyme displays an ability to use a broader range of acyl-CoAs, without apparent preference.	Endoplasmic reticulum membrane
SPTLC1	O15269	ENSG00000090054	Total cholines	Biomarker	SPTLC1 -- Total cholines	0	1	N	Unclassified	NA	NA	NA	NA	DB00114	Pyridoxal phosphate	This is the active form of vitamin B6 serving as a coenzyme for synthesis of amino acids, neurotransmitters (serotonin, norepinephrine), sphingolipids, aminolevulinic acid. During transamination of amino acids, pyridoxal phosphate is transiently converted into pyridoxamine phosphate (pyridoxamine).	Serine c-palmitoyltransferase activity	Serine palmitoyltransferase (SPT). The heterodimer formed with SPTLC2 or SPTLC3 constitutes the catalytic core. The composition of the serine palmitoyltransferase (SPT) complex determines the substrate preference. The SPTLC1-SPTLC2-SPTSSA complex shows a strong preference for C16-CoA substrate, while the SPTLC1-SPTLC3-SPTSSA isozyme uses both C14-CoA and C16-CoA as substrates, with a slight preference for C14-CoA. The SPTLC1-SPTLC2-SPTSSB complex shows a strong preference for C18-CoA substrate, while the SPTLC1-SPTLC3-SPTSSB isozyme displays an ability to use a broader range of acyl-CoAs, without apparent preference.	Endoplasmic reticulum membrane
SPTLC1	O15269	ENSG00000090054	Total cholines	Biomarker	SPTLC1 -- Total cholines	0	1	N	Unclassified	NA	NA	NA	NA	DB00133	Serine	A non-essential amino acid occurring in natural form as the L-isomer. It is synthesized from glycine or threonine. It is involved in the biosynthesis of purines; pyrimidines; and other amino acids.	Serine c-palmitoyltransferase activity	Serine palmitoyltransferase (SPT). The heterodimer formed with SPTLC2 or SPTLC3 constitutes the catalytic core. The composition of the serine palmitoyltransferase (SPT) complex determines the substrate preference. The SPTLC1-SPTLC2-SPTSSA complex shows a strong preference for C16-CoA substrate, while the SPTLC1-SPTLC3-SPTSSA isozyme uses both C14-CoA and C16-CoA as substrates, with a slight preference for C14-CoA. The SPTLC1-SPTLC2-SPTSSB complex shows a strong preference for C18-CoA substrate, while the SPTLC1-SPTLC3-SPTSSB isozyme displays an ability to use a broader range of acyl-CoAs, without apparent preference.	Endoplasmic reticulum membrane
BCAT2	O15382	ENSG00000105552	Valine	Biomarker	BCAT2 -- Valine	0	1	N	Unclassified	NA	NA	NA	NA	DB00114	Pyridoxal phosphate	This is the active form of vitamin B6 serving as a coenzyme for synthesis of amino acids, neurotransmitters (serotonin, norepinephrine), sphingolipids, aminolevulinic acid. During transamination of amino acids, pyridoxal phosphate is transiently converted into pyridoxamine phosphate (pyridoxamine).	L-valine transaminase activity	Catalyzes the first reaction in the catabolism of the essential branched chain amino acids leucine, isoleucine, and valine. May also function as a transporter of branched chain alpha-keto acids.	Mitochondrion
BCAT2	O15382	ENSG00000105552	Valine	Biomarker	BCAT2 -- Valine	0	1	N	Unclassified	NA	NA	NA	NA	DB00142	Glutamic acid	A peptide that is a homopolymer of glutamic acid.	L-valine transaminase activity	Catalyzes the first reaction in the catabolism of the essential branched chain amino acids leucine, isoleucine, and valine. May also function as a transporter of branched chain alpha-keto acids.	Mitochondrion
BCAT2	O15382	ENSG00000105552	Valine	Biomarker	BCAT2 -- Valine	0	1	N	Unclassified	NA	NA	NA	NA	DB00149	Leucine	An essential branched-chain amino acid important for hemoglobin formation.	L-valine transaminase activity	Catalyzes the first reaction in the catabolism of the essential branched chain amino acids leucine, isoleucine, and valine. May also function as a transporter of branched chain alpha-keto acids.	Mitochondrion
BCAT2	O15382	ENSG00000105552	Valine	Biomarker	BCAT2 -- Valine	0	1	N	Unclassified	NA	NA	NA	NA	DB00167	Isoleucine	An essential branched-chain aliphatic amino acid found in many proteins. It is an isomer of leucine. It is important in hemoglobin synthesis and regulation of blood sugar and energy levels.	L-valine transaminase activity	Catalyzes the first reaction in the catabolism of the essential branched chain amino acids leucine, isoleucine, and valine. May also function as a transporter of branched chain alpha-keto acids.	Mitochondrion
BCAT2	O15382	ENSG00000105552	Valine	Biomarker	BCAT2 -- Valine	0	1	N	Unclassified	NA	NA	NA	NA	DB02142	Pyridoxamine-5'-Phosphate		L-valine transaminase activity	Catalyzes the first reaction in the catabolism of the essential branched chain amino acids leucine, isoleucine, and valine. May also function as a transporter of branched chain alpha-keto acids.	Mitochondrion
BCAT2	O15382	ENSG00000105552	Valine	Biomarker	BCAT2 -- Valine	0	1	N	Unclassified	NA	NA	NA	NA	DB02635	N-[O-Phosphono-Pyridoxyl]-Isoleucine		L-valine transaminase activity	Catalyzes the first reaction in the catabolism of the essential branched chain amino acids leucine, isoleucine, and valine. May also function as a transporter of branched chain alpha-keto acids.	Mitochondrion
BCAT2	O15382	ENSG00000105552	Valine	Biomarker	BCAT2 -- Valine	0	1	N	Unclassified	NA	NA	NA	NA	DB04074	alpha-Ketoisovalerate		L-valine transaminase activity	Catalyzes the first reaction in the catabolism of the essential branched chain amino acids leucine, isoleucine, and valine. May also function as a transporter of branched chain alpha-keto acids.	Mitochondrion
STX7	O15400	ENSG00000079950	Apolipoprotein A1	Biomarker	STX7 -- Apolipoprotein A1	1	0	N	Unclassified	NA	NA	NA	NA	NA	NA	NA	NA	NA	NA
CCL25	O15444	ENSG00000131142	Type 1 diabetes	Metabolic/endocrine	CCL25 -- Type 1 diabetes	2	0	N	Tier 3	0	N	Y	N	NA	NA	NA	NA	NA	NA
FLRT2	O43155	ENSG00000185070	Atrial fibrillation	Cardiovascular	FLRT2 -- Atrial fibrillation	0	1	N	Tier 3	0	Y	Y	N	NA	NA	NA	NA	NA	NA
FLRT2	O43155	ENSG00000185070	Pulse pressure	Cardiovascular	FLRT2 -- Pulse pressure	0	2	N	Tier 3	0	Y	Y	N	NA	NA	NA	NA	NA	NA
RIPK2	O43353	ENSG00000104312	Crohn's disease	Autoimmune	RIPK2 -- Crohn's disease	0	2	N	Tier 1	3	Y	N	N	DB12010	Fostamatinib	Fostamatinib has been investigated for the treatment and basic science of Rheumatoid Arthritis and Immune Thrombocytopenic Purpura (ITP). It was approved on April 17, 2018, under the trade name Tavalisse for use in ITP [L2644, FDA Label]. Fostamatinib has also been granted orphan drug status by the FDA [L2644]. Recently, fostamatinib has been identified as a potential therapeutic for controlling acute respiratory distress syndrome (ARDS) in patients with severe COVID-19 through its ability to modulate the SYK kinase.[A235008, A235013, A235018]	Serine/threonine/tyrosine kinase that plays an essential role in modulation of innate and adaptive immune responses. Upon stimulation by bacterial peptidoglycans, NOD1 and NOD2 are activated, oligomerize and recruit RIPK2 through CARD-CARD domains. Contributes to the tyrosine phosphorylation of the guanine exchange factor ARHGEF2 through Src tyrosine kinase leading to NF-kappaB activation by NOD2. Once recruited, RIPK2 autophosphorylates and undergoes 'Lys-63'-linked polyubiquitination by E3 ubiquitin ligases XIAP, BIRC2 and BIRC3. The polyubiquitinated protein mediates the recruitment of MAP3K7/TAK1 to IKBKG/NEMO and induces 'Lys-63'-linked polyubiquitination of IKBKG/NEMO and subsequent activation of IKBKB/IKKB. In turn, NF-kappa-B is released from NF-kappa-B inhibitors and translocates into the nucleus where it activates the transcription of hundreds of genes involved in immune response, growth control, or protection against apoptosis. Plays also a role during engagement of the T-cell receptor (TCR) in promoting BCL10 phosphorylation and subsequent NF-kappa-B activation.	Atp binding	Cytoplasm
TNFSF12	O43508	ENSG00000239697	Amyotrophic lateral sclerosis (ALS)	Neurological	TNFSF12 -- Amyotrophic lateral sclerosis (ALS)	3	0	N	Tier 1	19	N	Y	N	NA	NA	NA	NA	NA	NA
TNFSF12	O43508	ENSG00000239697	Asthma	Respiratory	TNFSF12 -- Asthma	0	1	N	Tier 1	19	N	Y	N	NA	NA	NA	NA	NA	NA
TNFSF12	O43508	ENSG00000239697	Atrial fibrillation	Cardiovascular	TNFSF12 -- Atrial fibrillation	0	3	N	Tier 1	19	N	Y	N	NA	NA	NA	NA	NA	NA
TNFSF12	O43508	ENSG00000239697	Body fat percentage	Anthropometry	TNFSF12 -- Body fat percentage	3	0	N	Tier 1	19	N	Y	N	NA	NA	NA	NA	NA	NA
TNFSF12	O43508	ENSG00000239697	Body fat-free mass	Anthropometry	TNFSF12 -- Body fat-free mass	0	2	N	Tier 1	19	N	Y	N	NA	NA	NA	NA	NA	NA
TNFSF12	O43508	ENSG00000239697	Diastolic blood pressure	Cardiovascular	TNFSF12 -- Diastolic blood pressure	3	0	N	Tier 1	19	N	Y	N	NA	NA	NA	NA	NA	NA
TNFSF12	O43508	ENSG00000239697	Hypertension	Cardiovascular	TNFSF12 -- Hypertension	2	0	N	Tier 1	19	N	Y	N	NA	NA	NA	NA	NA	NA
TNFSF12	O43508	ENSG00000239697	IGF-1	Biomarker	TNFSF12 -- IGF-1	1	0	N	Tier 1	19	N	Y	N	NA	NA	NA	NA	NA	NA
TNFSF12	O43508	ENSG00000239697	Intracranial aneurysm	Neurological	TNFSF12 -- Intracranial aneurysm	2	0	N	Tier 1	19	N	Y	N	NA	NA	NA	NA	NA	NA
TNFSF12	O43508	ENSG00000239697	Non-HDL cholesterol levels	Biomarker	TNFSF12 -- Non-HDL cholesterol levels	0	2	N	Tier 1	19	N	Y	N	NA	NA	NA	NA	NA	NA
TNFSF12	O43508	ENSG00000239697	Osteoarthritis (hip or knee)	Musculoskeletal	TNFSF12 -- Osteoarthritis (hip or knee)	1	0	N	Tier 1	19	N	Y	N	NA	NA	NA	NA	NA	NA
TNFSF12	O43508	ENSG00000239697	Osteoarthritis (hip)	Musculoskeletal	TNFSF12 -- Osteoarthritis (hip)	2	0	N	Tier 1	19	N	Y	N	NA	NA	NA	NA	NA	NA
TNFSF12	O43508	ENSG00000239697	Pulse pressure	Cardiovascular	TNFSF12 -- Pulse pressure	2	0	N	Tier 1	19	N	Y	N	NA	NA	NA	NA	NA	NA
TNFSF12	O43508	ENSG00000239697	Systolic blood pressure	Cardiovascular	TNFSF12 -- Systolic blood pressure	3	0	N	Tier 1	19	N	Y	N	NA	NA	NA	NA	NA	NA
TNFSF12	O43508	ENSG00000239697	Total cholesterol levels	Biomarker	TNFSF12 -- Total cholesterol levels	0	1	N	Tier 1	19	N	Y	N	NA	NA	NA	NA	NA	NA
TNFSF12	O43508	ENSG00000239697	Triglycerides	Biomarker	TNFSF12 -- Triglycerides	0	3	N	Tier 1	19	N	Y	N	NA	NA	NA	NA	NA	NA
TNFSF12	O43508	ENSG00000239697	Body fat mass	Anthropometry	TNFSF12 -- Body fat mass	1	0	N	Tier 1	19	N	Y	N	NA	NA	NA	NA	NA	NA
TNFSF12	O43508	ENSG00000239697	High density lipoprotein cholesterol levels	Biomarker	TNFSF12 -- High density lipoprotein cholesterol levels	1	0	N	Tier 1	19	N	Y	N	NA	NA	NA	NA	NA	NA
FOXO3	O43524	ENSG00000118689	Apolipoprotein A1	Biomarker	FOXO3 -- Apolipoprotein A1	1	0	N	Unclassified	NA	NA	NA	NA	NA	NA	NA	NA	NA	NA
FOXO3	O43524	ENSG00000118689	Body fat mass	Anthropometry	FOXO3 -- Body fat mass	0	1	N	Unclassified	NA	NA	NA	NA	NA	NA	NA	NA	NA	NA
FOXO3	O43524	ENSG00000118689	Body fat-free mass	Anthropometry	FOXO3 -- Body fat-free mass	0	1	N	Unclassified	NA	NA	NA	NA	NA	NA	NA	NA	NA	NA
FOXO3	O43524	ENSG00000118689	Body mass index	Anthropometry	FOXO3 -- Body mass index	0	1	N	Unclassified	NA	NA	NA	NA	NA	NA	NA	NA	NA	NA
FOXO3	O43524	ENSG00000118689	Cognitive performance	Neurological	FOXO3 -- Cognitive performance	0	1	N	Unclassified	NA	NA	NA	NA	NA	NA	NA	NA	NA	NA
FOXO3	O43524	ENSG00000118689	Creatinine	Biomarker	FOXO3 -- Creatinine	0	1	N	Unclassified	NA	NA	NA	NA	NA	NA	NA	NA	NA	NA
FOXO3	O43524	ENSG00000118689	Glomerular filtration rate (estimated)	Renal	FOXO3 -- Glomerular filtration rate (estimated)	1	0	N	Unclassified	NA	NA	NA	NA	NA	NA	NA	NA	NA	NA
FOXO3	O43524	ENSG00000118689	Height	Anthropometry	FOXO3 -- Height	0	1	N	Unclassified	NA	NA	NA	NA	NA	NA	NA	NA	NA	NA
FOXO3	O43524	ENSG00000118689	Hip circumference	Anthropometry	FOXO3 -- Hip circumference	0	1	N	Unclassified	NA	NA	NA	NA	NA	NA	NA	NA	NA	NA
FOXO3	O43524	ENSG00000118689	IGF-1	Biomarker	FOXO3 -- IGF-1	0	1	N	Unclassified	NA	NA	NA	NA	NA	NA	NA	NA	NA	NA
FOXO3	O43524	ENSG00000118689	Pulse pressure	Cardiovascular	FOXO3 -- Pulse pressure	1	0	N	Unclassified	NA	NA	NA	NA	NA	NA	NA	NA	NA	NA
FOXO3	O43524	ENSG00000118689	Schizophrenia	Psychiatric	FOXO3 -- Schizophrenia	1	0	N	Unclassified	NA	NA	NA	NA	NA	NA	NA	NA	NA	NA
FOXO3	O43524	ENSG00000118689	Systolic blood pressure	Cardiovascular	FOXO3 -- Systolic blood pressure	1	0	N	Unclassified	NA	NA	NA	NA	NA	NA	NA	NA	NA	NA
FOXO3	O43524	ENSG00000118689	WHR	Anthropometry	FOXO3 -- WHR	0	1	N	Unclassified	NA	NA	NA	NA	NA	NA	NA	NA	NA	NA
FOXO3	O43524	ENSG00000118689	Waist circumference	Anthropometry	FOXO3 -- Waist circumference	0	1	N	Unclassified	NA	NA	NA	NA	NA	NA	NA	NA	NA	NA
FOXO3	O43524	ENSG00000118689	Weight	Anthropometry	FOXO3 -- Weight	0	1	N	Unclassified	NA	NA	NA	NA	NA	NA	NA	NA	NA	NA
TNFSF14	O43557	ENSG00000125735	Multiple sclerosis	Neurological	TNFSF14 -- Multiple sclerosis	0	2	N	Tier 1	1	N	Y	N	NA	NA	NA	NA	NA	NA
CA12	O43570	ENSG00000074410	Glomerular filtration rate (estimated)	Renal	CA12 -- Glomerular filtration rate (estimated)	1	0	N	Tier 1	0	Y	N	N	DB00562	Benzthiazide	Benzthiazide is used to treat hypertension and edema. Like other thiazides, benzthiazide promotes water loss from the body (diuretics). They inhibit Na+/Cl- reabsorption from the distal convoluted tubules in the kidneys. Thiazides also cause loss of potassium and an increase in serum uric acid. Thiazides are often used to treat hypertension, but their hypotensive effects are not necessarily due to their diuretic activity. Thiazides have been shown to prevent hypertension-related morbidity and mortality although the mechanism is not fully understood. Thiazides cause vasodilation by activating calcium-activated potassium channels (large conductance) in vascular smooth muscles and inhibiting various carbonic anhydrases in vascular tissue.	Zinc ion binding	Reversible hydration of carbon dioxide.	Membrane
CA12	O43570	ENSG00000074410	Glomerular filtration rate (estimated)	Renal	CA12 -- Glomerular filtration rate (estimated)	1	0	N	Tier 1	0	Y	N	N	DB00774	Hydroflumethiazide	A thiazide diuretic with actions and uses similar to those of hydrochlorothiazide. (From Martindale, The Extra Pharmacopoeia, 30th ed, p822)	Zinc ion binding	Reversible hydration of carbon dioxide.	Membrane
CA12	O43570	ENSG00000074410	Glomerular filtration rate (estimated)	Renal	CA12 -- Glomerular filtration rate (estimated)	1	0	N	Tier 1	0	Y	N	N	DB00819	Acetazolamide	One of the carbonic anhydrase inhibitors that is sometimes effective against absence seizures. It is sometimes useful also as an adjunct in the treatment of tonic-clonic, myoclonic, and atonic seizures, particularly in women whose seizures occur or are exacerbated at specific times in the menstrual cycle. However, its usefulness is transient often because of rapid development of tolerance. Its antiepileptic effect may be due to its inhibitory effect on brain carbonic anhydrase, which leads to an increased transneuronal chloride gradient, increased chloride current, and increased inhibition. (From Smith and Reynard, Textbook of Pharmacology, 1991, p337)	Zinc ion binding	Reversible hydration of carbon dioxide.	Membrane
CA12	O43570	ENSG00000074410	Glomerular filtration rate (estimated)	Renal	CA12 -- Glomerular filtration rate (estimated)	1	0	N	Tier 1	0	Y	N	N	DB00909	Zonisamide	Zonisamide is a sulfonamide anticonvulsant used as an adjunctive therapy in adults with partial-onset seizures.[L42530,L42535] Zonisamide may act by blocking repetitive firing of voltage-gated sodium channels, leading to a reduction of T-type calcium channel currents or by binding allosterically to GABA receptors. This latter action may inhibit the uptake of the inhibitory neurotransmitter GABA while enhancing the uptake of the excitatory neurotransmitter glutamate.[L42530,L42535] Zonisamide represents an alternative for patients that remain refractory to established antiepileptic drugs. In 1989, it was approved for commercial use in Japan. The US and Europe approved it in 2000 and 2005, respectively.[A1379,A1383]	Zinc ion binding	Reversible hydration of carbon dioxide.	Membrane
CA12	O43570	ENSG00000074410	Glomerular filtration rate (estimated)	Renal	CA12 -- Glomerular filtration rate (estimated)	1	0	N	Tier 1	0	Y	N	N	DB08846	Ellagic acid	Ellagic acid is present in several fruits such as cranberries, strawberries, raspberries, and pomegranates. In pomegranates, there are several therapeutic compounds but ellagic acid is the most active and abundant. Ellagic acid is also present in vegetables. Ellagic acid is an investigational drug studied for treatment of Follicular Lymphoma (phase 2 trial), protection from brain injury of intrauterine growth restricted babies (phase 1 and 2 trial), improvement of cardiovascular function in adolescents who are obese (phase 2 trial), and topical treatment of solar lentigines. Ellagic acid's therapeutic action mostly involves antioxidant and anti-proliferative effects.	Zinc ion binding	Reversible hydration of carbon dioxide.	Membrane
SPRY2	O43597	ENSG00000136158	Glioma	Cancer/Neurological and psychiatric	SPRY2 -- Glioma	0	1	N	Unclassified	NA	NA	NA	NA	NA	NA	NA	NA	NA	NA
DNPH1	O43598	ENSG00000112667	Cognitive performance	Neurological	DNPH1 -- Cognitive performance	0	1	N	Unclassified	NA	NA	NA	NA	NA	NA	NA	NA	NA	NA
DNPH1	O43598	ENSG00000112667	Glomerular filtration rate (estimated)	Renal	DNPH1 -- Glomerular filtration rate (estimated)	1	0	N	Unclassified	NA	NA	NA	NA	NA	NA	NA	NA	NA	NA
DNPH1	O43598	ENSG00000112667	Schizophrenia	Psychiatric	DNPH1 -- Schizophrenia	2	0	N	Unclassified	NA	NA	NA	NA	NA	NA	NA	NA	NA	NA
DNPH1	O43598	ENSG00000112667	WHR	Anthropometry	DNPH1 -- WHR	0	1	N	Unclassified	NA	NA	NA	NA	NA	NA	NA	NA	NA	NA
NCK2	O43639	ENSG00000071051	Hip circumference	Anthropometry	NCK2 -- Hip circumference	1	0	N	Unclassified	NA	NA	NA	NA	NA	NA	NA	NA	NA	NA
PSCA	O43653	ENSG00000167653	Educational attainment	Neurological	PSCA -- Educational attainment	1	0	N	Tier 1	3	N	Y	N	DB05933	MK-4721	MK-4721 is a fully human monoclonal antibody directed to Agensysâ€™ proprietary target Prostate Stem Cell Antigen (PSCA), an antigen expressed at significant levels on tumor cells from the majority of patients with all stages of prostate, pancreatic and bladder cancers.		May be involved in the regulation of cell proliferation. Has a cell-proliferation inhibition activity in vitro.	Cell membrane
HS6ST1	O60243	ENSG00000136720	Height	Anthropometry	HS6ST1 -- Height	2	0	N	Unclassified	NA	NA	NA	NA	NA	NA	NA	NA	NA	NA
HS6ST1	O60243	ENSG00000136720	High density lipoprotein cholesterol levels	Biomarker	HS6ST1 -- High density lipoprotein cholesterol levels	2	0	N	Unclassified	NA	NA	NA	NA	NA	NA	NA	NA	NA	NA
HS6ST1	O60243	ENSG00000136720	IGF-1	Biomarker	HS6ST1 -- IGF-1	3	0	N	Unclassified	NA	NA	NA	NA	NA	NA	NA	NA	NA	NA
PCDH7	O60245	ENSG00000169851	Body fat-free mass	Anthropometry	PCDH7 -- Body fat-free mass	0	1	N	Unclassified	NA	NA	NA	NA	NA	NA	NA	NA	NA	NA
PCDH7	O60245	ENSG00000169851	Weight	Anthropometry	PCDH7 -- Weight	0	1	N	Unclassified	NA	NA	NA	NA	NA	NA	NA	NA	NA	NA
PRPSAP2	O60256	ENSG00000141127	Coronary artery disease	Cardiovascular	PRPSAP2 -- Coronary artery disease	0	2	N	Unclassified	NA	NA	NA	NA	NA	NA	NA	NA	NA	NA
PRPSAP2	O60256	ENSG00000141127	Urate	Metabolic/endocrine	PRPSAP2 -- Urate	0	2	N	Unclassified	NA	NA	NA	NA	NA	NA	NA	NA	NA	NA
KLK8	O60259	ENSG00000129455	Forced vital capacity (FVC)	Respiratory	KLK8 -- Forced vital capacity (FVC)	1	0	N	Tier 3	0	N	Y	N	NA	NA	NA	NA	NA	NA
SUSD5	O60279	ENSG00000173705	Forced expiratory volume in 1-second (FEV1)	Respiratory	SUSD5 -- Forced expiratory volume in 1-second (FEV1)	1	0	N	Unclassified	NA	NA	NA	NA	NA	NA	NA	NA	NA	NA
LY75	O60449	ENSG00000054219	Height	Anthropometry	LY75 -- Height	0	1	N	Tier 3	1	N	Y	N	NA	NA	NA	NA	NA	NA
LY75	O60449	ENSG00000054219	High density lipoprotein cholesterol levels	Biomarker	LY75 -- High density lipoprotein cholesterol levels	0	1	N	Tier 3	1	N	Y	N	NA	NA	NA	NA	NA	NA
MAN1A2	O60476	ENSG00000198162	Vitamin D	Biomarker	MAN1A2 -- Vitamin D	0	1	N	Unclassified	NA	NA	NA	NA	NA	NA	NA	NA	NA	NA
TPST1	O60507	ENSG00000169902	Body fat mass	Anthropometry	TPST1 -- Body fat mass	1	0	N	Unclassified	NA	NA	NA	NA	NA	NA	NA	NA	NA	NA
TPST1	O60507	ENSG00000169902	Body fat percentage	Anthropometry	TPST1 -- Body fat percentage	1	0	N	Unclassified	NA	NA	NA	NA	NA	NA	NA	NA	NA	NA
TPST1	O60507	ENSG00000169902	Height	Anthropometry	TPST1 -- Height	0	1	N	Unclassified	NA	NA	NA	NA	NA	NA	NA	NA	NA	NA
EIF4E2	O60573	ENSG00000135930	Body fat mass	Anthropometry	EIF4E2 -- Body fat mass	1	0	N	Unclassified	NA	NA	NA	NA	NA	NA	NA	NA	NA	NA
EIF4E2	O60573	ENSG00000135930	Body fat-free mass	Anthropometry	EIF4E2 -- Body fat-free mass	1	0	N	Unclassified	NA	NA	NA	NA	NA	NA	NA	NA	NA	NA
EIF4E2	O60573	ENSG00000135930	Diastolic blood pressure	Cardiovascular	EIF4E2 -- Diastolic blood pressure	0	1	N	Unclassified	NA	NA	NA	NA	NA	NA	NA	NA	NA	NA
EIF4E2	O60573	ENSG00000135930	Height	Anthropometry	EIF4E2 -- Height	1	0	N	Unclassified	NA	NA	NA	NA	NA	NA	NA	NA	NA	NA
EIF4E2	O60573	ENSG00000135930	Weight	Anthropometry	EIF4E2 -- Weight	1	0	N	Unclassified	NA	NA	NA	NA	NA	NA	NA	NA	NA	NA
UGDH	O60701	ENSG00000109814	Body fat-free mass	Anthropometry	UGDH -- Body fat-free mass	2	0	N	Unclassified	NA	NA	NA	NA	DB00157	NADH	NADH is the reduced form of NAD+, and NAD+ is the oxidized form of NADH, a coenzyme composed of ribosylnicotinamide 5'-diphosphate coupled to adenosine 5'-phosphate by pyrophosphate linkage. It is found widely in nature and is involved in numerous enzymatic reactions in which it serves as an electron carrier by being alternately oxidized (NAD+) and reduced (NADH). It forms NADP with the addition of a phosphate group to the 2' position of the adenosyl nucleotide through an ester linkage. (Dorland, 27th ed)	Udp-glucose 6-dehydrogenase activity	Involved in the biosynthesis of glycosaminoglycans; hyaluronan, chondroitin sulfate, and heparan sulfate.
UGDH	O60701	ENSG00000109814	Body fat-free mass	Anthropometry	UGDH -- Body fat-free mass	2	0	N	Unclassified	NA	NA	NA	NA	DB09130	Copper	Copper is a transition metal and a trace element in the body. It is important to the function of many enzymes including cytochrome c oxidase, monoamine oxidase and superoxide dismutase [FDA Label]. Copper is commonly used in contraceptive intrauterine devices (IUD) [L801].	Udp-glucose 6-dehydrogenase activity	Involved in the biosynthesis of glycosaminoglycans; hyaluronan, chondroitin sulfate, and heparan sulfate.
UGDH	O60701	ENSG00000109814	Height	Anthropometry	UGDH -- Height	1	0	N	Unclassified	NA	NA	NA	NA	DB00157	NADH	NADH is the reduced form of NAD+, and NAD+ is the oxidized form of NADH, a coenzyme composed of ribosylnicotinamide 5'-diphosphate coupled to adenosine 5'-phosphate by pyrophosphate linkage. It is found widely in nature and is involved in numerous enzymatic reactions in which it serves as an electron carrier by being alternately oxidized (NAD+) and reduced (NADH). It forms NADP with the addition of a phosphate group to the 2' position of the adenosyl nucleotide through an ester linkage. (Dorland, 27th ed)	Udp-glucose 6-dehydrogenase activity	Involved in the biosynthesis of glycosaminoglycans; hyaluronan, chondroitin sulfate, and heparan sulfate.
UGDH	O60701	ENSG00000109814	Height	Anthropometry	UGDH -- Height	1	0	N	Unclassified	NA	NA	NA	NA	DB09130	Copper	Copper is a transition metal and a trace element in the body. It is important to the function of many enzymes including cytochrome c oxidase, monoamine oxidase and superoxide dismutase [FDA Label]. Copper is commonly used in contraceptive intrauterine devices (IUD) [L801].	Udp-glucose 6-dehydrogenase activity	Involved in the biosynthesis of glycosaminoglycans; hyaluronan, chondroitin sulfate, and heparan sulfate.
UGDH	O60701	ENSG00000109814	Waist circumference	Anthropometry	UGDH -- Waist circumference	1	0	N	Unclassified	NA	NA	NA	NA	DB00157	NADH	NADH is the reduced form of NAD+, and NAD+ is the oxidized form of NADH, a coenzyme composed of ribosylnicotinamide 5'-diphosphate coupled to adenosine 5'-phosphate by pyrophosphate linkage. It is found widely in nature and is involved in numerous enzymatic reactions in which it serves as an electron carrier by being alternately oxidized (NAD+) and reduced (NADH). It forms NADP with the addition of a phosphate group to the 2' position of the adenosyl nucleotide through an ester linkage. (Dorland, 27th ed)	Udp-glucose 6-dehydrogenase activity	Involved in the biosynthesis of glycosaminoglycans; hyaluronan, chondroitin sulfate, and heparan sulfate.
UGDH	O60701	ENSG00000109814	Waist circumference	Anthropometry	UGDH -- Waist circumference	1	0	N	Unclassified	NA	NA	NA	NA	DB09130	Copper	Copper is a transition metal and a trace element in the body. It is important to the function of many enzymes including cytochrome c oxidase, monoamine oxidase and superoxide dismutase [FDA Label]. Copper is commonly used in contraceptive intrauterine devices (IUD) [L801].	Udp-glucose 6-dehydrogenase activity	Involved in the biosynthesis of glycosaminoglycans; hyaluronan, chondroitin sulfate, and heparan sulfate.
UGDH	O60701	ENSG00000109814	Weight	Anthropometry	UGDH -- Weight	1	0	N	Unclassified	NA	NA	NA	NA	DB00157	NADH	NADH is the reduced form of NAD+, and NAD+ is the oxidized form of NADH, a coenzyme composed of ribosylnicotinamide 5'-diphosphate coupled to adenosine 5'-phosphate by pyrophosphate linkage. It is found widely in nature and is involved in numerous enzymatic reactions in which it serves as an electron carrier by being alternately oxidized (NAD+) and reduced (NADH). It forms NADP with the addition of a phosphate group to the 2' position of the adenosyl nucleotide through an ester linkage. (Dorland, 27th ed)	Udp-glucose 6-dehydrogenase activity	Involved in the biosynthesis of glycosaminoglycans; hyaluronan, chondroitin sulfate, and heparan sulfate.
UGDH	O60701	ENSG00000109814	Weight	Anthropometry	UGDH -- Weight	1	0	N	Unclassified	NA	NA	NA	NA	DB09130	Copper	Copper is a transition metal and a trace element in the body. It is important to the function of many enzymes including cytochrome c oxidase, monoamine oxidase and superoxide dismutase [FDA Label]. Copper is commonly used in contraceptive intrauterine devices (IUD) [L801].	Udp-glucose 6-dehydrogenase activity	Involved in the biosynthesis of glycosaminoglycans; hyaluronan, chondroitin sulfate, and heparan sulfate.
TPST2	O60704	ENSG00000128294	Body mass index	Anthropometry	TPST2 -- Body mass index	3	0	N	Unclassified	NA	NA	NA	NA	NA	NA	NA	NA	NA	NA
HPGDS	O60760	ENSG00000163106	Diastolic blood pressure	Cardiovascular	HPGDS -- Diastolic blood pressure	2	0	N	Tier 2	3	Y	N	N	DB00143	Glutathione	A tripeptide with many roles in cells. It conjugates to drugs to make them more soluble for excretion, is a cofactor for some enzymes, is involved in protein disulfide bond rearrangement and reduces peroxides.	Protein homodimerization activity	Bifunctional enzyme which catalyzes both the conversion of PGH2 to PGD2, a prostaglandin involved in smooth muscle contraction/relaxation and a potent inhibitor of platelet aggregation, and the conjugation of glutathione with a wide range of aryl halides and organic isothiocyanates. Also exhibits low glutathione-peroxidase activity towards cumene hydroperoxide.	Cytoplasm
HPGDS	O60760	ENSG00000163106	Diastolic blood pressure	Cardiovascular	HPGDS -- Diastolic blood pressure	2	0	N	Tier 2	3	Y	N	N	DB01897	2-(2f-Benzothiazolyl)-5-Styryl-3-(4f-Phthalhydrazidyl)Tetrazolium Chloride		Protein homodimerization activity	Bifunctional enzyme which catalyzes both the conversion of PGH2 to PGD2, a prostaglandin involved in smooth muscle contraction/relaxation and a potent inhibitor of platelet aggregation, and the conjugation of glutathione with a wide range of aryl halides and organic isothiocyanates. Also exhibits low glutathione-peroxidase activity towards cumene hydroperoxide.	Cytoplasm
HPGDS	O60760	ENSG00000163106	Diastolic blood pressure	Cardiovascular	HPGDS -- Diastolic blood pressure	2	0	N	Tier 2	3	Y	N	N	DB07613	3-phenyl-5-(1H-pyrazol-3-yl)isoxazole		Protein homodimerization activity	Bifunctional enzyme which catalyzes both the conversion of PGH2 to PGD2, a prostaglandin involved in smooth muscle contraction/relaxation and a potent inhibitor of platelet aggregation, and the conjugation of glutathione with a wide range of aryl halides and organic isothiocyanates. Also exhibits low glutathione-peroxidase activity towards cumene hydroperoxide.	Cytoplasm
HPGDS	O60760	ENSG00000163106	Diastolic blood pressure	Cardiovascular	HPGDS -- Diastolic blood pressure	2	0	N	Tier 2	3	Y	N	N	DB07614	PHENYL-5-(1H-PYRAZOL-3-YL)-1,3-THIAZOLE		Protein homodimerization activity	Bifunctional enzyme which catalyzes both the conversion of PGH2 to PGD2, a prostaglandin involved in smooth muscle contraction/relaxation and a potent inhibitor of platelet aggregation, and the conjugation of glutathione with a wide range of aryl halides and organic isothiocyanates. Also exhibits low glutathione-peroxidase activity towards cumene hydroperoxide.	Cytoplasm
HPGDS	O60760	ENSG00000163106	Diastolic blood pressure	Cardiovascular	HPGDS -- Diastolic blood pressure	2	0	N	Tier 2	3	Y	N	N	DB07615	Tranilast	Tranilast is an antiallergic drug developed by Kissei Pharmaceuticals. In 1982, it was approved in Japan and South Korea for the management of bronchial asthma. Indications for keloid and hypertrophic scar were added in 1993. It has been used for the treatment of allergic disorders such as asthma, allergic rhinitis and atopic dermatitis.	Protein homodimerization activity	Bifunctional enzyme which catalyzes both the conversion of PGH2 to PGD2, a prostaglandin involved in smooth muscle contraction/relaxation and a potent inhibitor of platelet aggregation, and the conjugation of glutathione with a wide range of aryl halides and organic isothiocyanates. Also exhibits low glutathione-peroxidase activity towards cumene hydroperoxide.	Cytoplasm
HPGDS	O60760	ENSG00000163106	Diastolic blood pressure	Cardiovascular	HPGDS -- Diastolic blood pressure	2	0	N	Tier 2	3	Y	N	N	DB07616	4-{[4-(4-fluoro-3-methylphenyl)-1,3-thiazol-2-yl]amino}-2-hydroxybenzoic acid		Protein homodimerization activity	Bifunctional enzyme which catalyzes both the conversion of PGH2 to PGD2, a prostaglandin involved in smooth muscle contraction/relaxation and a potent inhibitor of platelet aggregation, and the conjugation of glutathione with a wide range of aryl halides and organic isothiocyanates. Also exhibits low glutathione-peroxidase activity towards cumene hydroperoxide.	Cytoplasm
HPGDS	O60760	ENSG00000163106	Diastolic blood pressure	Cardiovascular	HPGDS -- Diastolic blood pressure	2	0	N	Tier 2	3	Y	N	N	DB07917	4-(BENZHYDRYLOXY)-1-[3-(1H-TETRAAZOL-5-YL)PROPYL]PIPERIDINE		Protein homodimerization activity	Bifunctional enzyme which catalyzes both the conversion of PGH2 to PGD2, a prostaglandin involved in smooth muscle contraction/relaxation and a potent inhibitor of platelet aggregation, and the conjugation of glutathione with a wide range of aryl halides and organic isothiocyanates. Also exhibits low glutathione-peroxidase activity towards cumene hydroperoxide.	Cytoplasm
HPGDS	O60760	ENSG00000163106	Diastolic blood pressure	Cardiovascular	HPGDS -- Diastolic blood pressure	2	0	N	Tier 2	3	Y	N	N	DB08313	Nocodazole	Nocodazole is an antineoplastic agent which exerts its effect by depolymerizing microtubules.	Protein homodimerization activity	Bifunctional enzyme which catalyzes both the conversion of PGH2 to PGD2, a prostaglandin involved in smooth muscle contraction/relaxation and a potent inhibitor of platelet aggregation, and the conjugation of glutathione with a wide range of aryl halides and organic isothiocyanates. Also exhibits low glutathione-peroxidase activity towards cumene hydroperoxide.	Cytoplasm
HPGDS	O60760	ENSG00000163106	Diastolic blood pressure	Cardiovascular	HPGDS -- Diastolic blood pressure	2	0	N	Tier 2	3	Y	N	N	DB08695	3-(4-nitrophenyl)-1H-pyrazole		Protein homodimerization activity	Bifunctional enzyme which catalyzes both the conversion of PGH2 to PGD2, a prostaglandin involved in smooth muscle contraction/relaxation and a potent inhibitor of platelet aggregation, and the conjugation of glutathione with a wide range of aryl halides and organic isothiocyanates. Also exhibits low glutathione-peroxidase activity towards cumene hydroperoxide.	Cytoplasm
HPGDS	O60760	ENSG00000163106	Diastolic blood pressure	Cardiovascular	HPGDS -- Diastolic blood pressure	2	0	N	Tier 2	3	Y	N	N	DB08790	1-PHENYL-1H-PYRAZOLE-4-CARBOXYLIC ACID		Protein homodimerization activity	Bifunctional enzyme which catalyzes both the conversion of PGH2 to PGD2, a prostaglandin involved in smooth muscle contraction/relaxation and a potent inhibitor of platelet aggregation, and the conjugation of glutathione with a wide range of aryl halides and organic isothiocyanates. Also exhibits low glutathione-peroxidase activity towards cumene hydroperoxide.	Cytoplasm
PFKFB2	O60825	ENSG00000123836	Atrial fibrillation	Cardiovascular	PFKFB2 -- Atrial fibrillation	0	1	N	Unclassified	NA	NA	NA	NA	NA	NA	NA	NA	NA	NA
PFKFB2	O60825	ENSG00000123836	Body fat-free mass	Anthropometry	PFKFB2 -- Body fat-free mass	0	1	N	Unclassified	NA	NA	NA	NA	NA	NA	NA	NA	NA	NA
PFKFB2	O60825	ENSG00000123836	Diastolic blood pressure	Cardiovascular	PFKFB2 -- Diastolic blood pressure	0	1	N	Unclassified	NA	NA	NA	NA	NA	NA	NA	NA	NA	NA
PFKFB2	O60825	ENSG00000123836	Glomerular filtration rate (estimated)	Renal	PFKFB2 -- Glomerular filtration rate (estimated)	0	1	N	Unclassified	NA	NA	NA	NA	NA	NA	NA	NA	NA	NA
PFKFB2	O60825	ENSG00000123836	HbA1c	Biomarker	PFKFB2 -- HbA1c	1	0	N	Unclassified	NA	NA	NA	NA	NA	NA	NA	NA	NA	NA
PFKFB2	O60825	ENSG00000123836	Triglycerides	Biomarker	PFKFB2 -- Triglycerides	1	0	N	Unclassified	NA	NA	NA	NA	NA	NA	NA	NA	NA	NA
PFKFB2	O60825	ENSG00000123836	Weight	Anthropometry	PFKFB2 -- Weight	0	1	N	Unclassified	NA	NA	NA	NA	NA	NA	NA	NA	NA	NA
DTNB	O60941	ENSG00000138101	Primary sclerosing cholangitis	Gastrointestinal	DTNB -- Primary sclerosing cholangitis	0	1	N	Unclassified	NA	NA	NA	NA	NA	NA	NA	NA	NA	NA
FCGR3B	O75015	ENSG00000162747	Inflammatory bowel disease	Autoimmune	FCGR3B -- Inflammatory bowel disease	2	0	N	Tier 3	1	N	Y	N	DB00002	Cetuximab	Cetuximab is a recombinant chimeric human/mouse IgG1 monoclonal antibody that competitively binds to epidermal growth factor receptor (EGFR) and competitively inhibits the binding of epidermal growth factor (EGF).[A227973] EGFR is a member of the ErbB family of receptor tyrosine kinases found in both normal and tumour cells; it is responsible for regulating epithelial tissue development and homeostasis.[A228083] EGFR has been implicated in various types of cancer, as it is often overexpressed in malignant cells [A227973] and EGFR overexpression has been linked to more advanced disease and poor prognosis.[A227963] EGFR is often mutated in certain types of cancer and serves as a driver of tumorigenesis.[A228083] _In vitro_, cetuximab was shown to mediate anti-tumour effects in numerous cancer cell lines and human tumour xenografts.[A227963] Approved by the FDA in February 2004 under the brand name ERBITUX, cetuximab is used for the treatment of head and neck cancer and metastatic, KRAS wild-type colorectal cancer, and metastatic colorectal cancer with a BRAF V600E mutation.[A227963,L39045] It has also been investigated in advanced colorectal cancer, EGFR-expressing non-small cell lung cancer (NSCLC), and unresectable squamous cell skin cancer.[L31418] Cetuximab is administered via intravenous infusion and is used as monotherapy or in combination with other chemotherapies, including platinum agents, radiation therapy, [leucovorin], [fluorouracil], and [irinotecan].[L30448]		Receptor for the Fc region of immunoglobulins gamma. Low affinity receptor. Binds complexed or aggregated IgG and also monomeric IgG. Contrary to III-A, is not capable to mediate antibody-dependent cytotoxicity and phagocytosis. May serve as a trap for immune complexes in the peripheral circulation which does not activate neutrophils.	Cell membrane
FCGR3B	O75015	ENSG00000162747	Inflammatory bowel disease	Autoimmune	FCGR3B -- Inflammatory bowel disease	2	0	N	Tier 3	1	N	Y	N	DB00005	Etanercept	Dimeric fusion protein consisting of the extracellular ligand-binding portion of the human 75 kilodalton (p75) tumor necrosis factor receptor (TNFR) linked to the Fc portion of human IgG1.[L14862,A216522] The Fc component of etanercept contains the CH2 domain, the CH3 domain and hinge region, but not the CH1 domain of IgG1. Etanercept is produced by recombinant DNA technology in a Chinese hamster ovary (CHO) mammalian cell expression system. It consists of 934 amino acids. It is used to treat or manage a variety of inflammatory conditions including rheumatoid arthritis (RA), ankylosing spondylitis (AS), and juvenile idiopathic poly-articular arthritis (JIA).		Receptor for the Fc region of immunoglobulins gamma. Low affinity receptor. Binds complexed or aggregated IgG and also monomeric IgG. Contrary to III-A, is not capable to mediate antibody-dependent cytotoxicity and phagocytosis. May serve as a trap for immune complexes in the peripheral circulation which does not activate neutrophils.	Cell membrane
FCGR3B	O75015	ENSG00000162747	Inflammatory bowel disease	Autoimmune	FCGR3B -- Inflammatory bowel disease	2	0	N	Tier 3	1	N	Y	N	DB00028	Human immunoglobulin G	Intravenous immunoglobulin (IVIg) is a mixture of IgG1 and other antibodies derived from healthy human plasma via Cohn fractionation. The purification process includes cold alcohol fractionation, polyethylene glycol precipitation, and ion exchange chromatography. IVIg contains the same distribution of IgG antibody subclasses as is found in the general human population. IgG subclasses are fully represented in the following proportions: 70.3% IgG1, 24.7% IgG2, 3.1% IgG3, and 1.9% IgG4. IVIg is used in the treatment of immunodeficiencies, as well as autoimmune and inflammatory disorders.		Receptor for the Fc region of immunoglobulins gamma. Low affinity receptor. Binds complexed or aggregated IgG and also monomeric IgG. Contrary to III-A, is not capable to mediate antibody-dependent cytotoxicity and phagocytosis. May serve as a trap for immune complexes in the peripheral circulation which does not activate neutrophils.	Cell membrane
FCGR3B	O75015	ENSG00000162747	Inflammatory bowel disease	Autoimmune	FCGR3B -- Inflammatory bowel disease	2	0	N	Tier 3	1	N	Y	N	DB00056	Gemtuzumab ozogamicin	Gemtuzumab ozogamicin is a recombinant humanized IgG4 kappa antibody which is conjugated with calicheamicin derivative, a cytotoxic antitumor antibiotic isolated from fermentation of Micromonospora echinospora ssp. calichensis. Gemtuzumab ozogamicin has approximately 50% of the antibody loaded with 4-6 moles calicheamicin per mole of antibody [FDA Label]. The antibody is specifically directed against the CD33 antigen present on leukemic myeloblasts in most patients with acute myeloid leukemia (AML). By binding to the CD33 antigen on tumors, the cytotoxic agent blocks the growth of cancerous cells and causes cell death. Marketing approval of gemtuzumab ozogamicin was granted on May 17, 2000 by FDA as a treatment for patients with CD33-positive AML in first relapse who are 60 years of age or older and who are not considered candidates for cytotoxic chemotherapy [A98]. However, it was voluntarily withdrawn from the market in 2010 due to safety concerns, increased patient deaths and insufficient evidence of clinical benefit during confirmatory trials [L941]. On September 1 2017, gemtuzumab ozogamicin was again approved for the treatment of adults with newly diagnosed CD33-positive acute myeloid leukemia but with a lower dosing regimen and a different schedule in combination with chemotherapy or on its own [L941]. It is also indicated for the treatment of patients aged 2 years and older with CD33-positive AML who have experienced a relapse or who have not responded to initial treatment (refractory) [L941].		Receptor for the Fc region of immunoglobulins gamma. Low affinity receptor. Binds complexed or aggregated IgG and also monomeric IgG. Contrary to III-A, is not capable to mediate antibody-dependent cytotoxicity and phagocytosis. May serve as a trap for immune complexes in the peripheral circulation which does not activate neutrophils.	Cell membrane
FCGR3B	O75015	ENSG00000162747	Inflammatory bowel disease	Autoimmune	FCGR3B -- Inflammatory bowel disease	2	0	N	Tier 3	1	N	Y	N	DB00075	Muromonab	Murine monoclonal antibody specific to CD3 T-cell lymphocyte antigens. More specifically it is a purified murine (mouse) monoclonal antibody, directed against the CD3 (T3) receptor on the surface of human T-cells (T-lymphocytes) cultured using the murine ascites method. Muromonab is 93% monomeric immune globulin G type 2a (IgG2a).		Receptor for the Fc region of immunoglobulins gamma. Low affinity receptor. Binds complexed or aggregated IgG and also monomeric IgG. Contrary to III-A, is not capable to mediate antibody-dependent cytotoxicity and phagocytosis. May serve as a trap for immune complexes in the peripheral circulation which does not activate neutrophils.	Cell membrane
FCGR3B	O75015	ENSG00000162747	Inflammatory bowel disease	Autoimmune	FCGR3B -- Inflammatory bowel disease	2	0	N	Tier 3	1	N	Y	N	DB00087	Alemtuzumab	Alemtuzumab is a humanized monoclonal antibody specific to lymphocyte antigens. It is a recombinant DNA-derived humanized monoclonal antibody (Campath-1H) that is directed against the 21-28 kD cell surface glycoprotein, CD52. The Campath-1H antibody is an IgG1 kappa with the human variable framework and constant regions, and complementarity-determining regions from a murine (rat) monoclonal antibody (Campath-1G). Alemtuzumab is produced in mammalian cell (Chinese hamster ovary) suspension culture in a medium containing neomycin.[L43397] Alemtuzumab was approved by the FDA in 2001.[L43397] It is marketed as LEMTRADA for multiple sclerosis (MS) treatment and CAMPTAH for B-cell chronic lymphocytic leukemia (B-CLL). The dose of alemtuzumab used for B-CLL is much higher than that for MS, and also at more frequent dosing.[L43397, L30335]		Receptor for the Fc region of immunoglobulins gamma. Low affinity receptor. Binds complexed or aggregated IgG and also monomeric IgG. Contrary to III-A, is not capable to mediate antibody-dependent cytotoxicity and phagocytosis. May serve as a trap for immune complexes in the peripheral circulation which does not activate neutrophils.	Cell membrane
FCGR3B	O75015	ENSG00000162747	Inflammatory bowel disease	Autoimmune	FCGR3B -- Inflammatory bowel disease	2	0	N	Tier 3	1	N	Y	N	DB00092	Alefacept	Immunosuppressive dimeric fusion protein that consists of the extracellular CD2-binding portion of the human leukocyte function antigen-3 (LFA-3) linked to the Fc (hinge, CH2 and CH3 domains) portion of human IgG1. Produced by CHO cells, mW is 91.4 kD.		Receptor for the Fc region of immunoglobulins gamma. Low affinity receptor. Binds complexed or aggregated IgG and also monomeric IgG. Contrary to III-A, is not capable to mediate antibody-dependent cytotoxicity and phagocytosis. May serve as a trap for immune complexes in the peripheral circulation which does not activate neutrophils.	Cell membrane
FCGR3B	O75015	ENSG00000162747	Inflammatory bowel disease	Autoimmune	FCGR3B -- Inflammatory bowel disease	2	0	N	Tier 3	1	N	Y	N	DB00108	Natalizumab	Natalizumab is a recombinant humanized IgG4Îº monoclonal antibody that binds to Î±4-integrin.[L48041] While natalizumab was originally approved by the FDA to treat multiple sclerosis in 2004, it was withdrawn from the market following multiple reports of fatal progressive multifocal leukoencephalopathy (PML). In 2006, the FDA reintroduced the drug to the market for multiple sclerosis.[A261326] Natalizumab was further approved by the FDA for the treatment of Crohn's Disease in January 2008.[A261331] On August 24, 2023, the first biosimilar to natalizumab, natalizumab-sztn, was approved by the FDA.[L48041] Natalizumab was approved by the European Commission on September 22, 2023.[L49096]		Receptor for the Fc region of immunoglobulins gamma. Low affinity receptor. Binds complexed or aggregated IgG and also monomeric IgG. Contrary to III-A, is not capable to mediate antibody-dependent cytotoxicity and phagocytosis. May serve as a trap for immune complexes in the peripheral circulation which does not activate neutrophils.	Cell membrane
FCGR3B	O75015	ENSG00000162747	Inflammatory bowel disease	Autoimmune	FCGR3B -- Inflammatory bowel disease	2	0	N	Tier 3	1	N	Y	N	DB00110	Palivizumab	Humanized monoclonal antibody (IgG1k) produced by recombinant DNA technology, directed to an epitope in the A antigenic site of the F protein of respiratory syncytial virus (RSV). Synagis is a composite of human (95%) and murine (5%) antibody sequences. The human heavy chain sequence was derived from the constant domains of human IgG1 and the variable framework regions of the VH genes Cor (1) and Cess (2). The human lightchain sequence was derived from the constant domain of Ck and the variable framework regions of the VL gene K104 withJk-4. Palivizumab is expressed from a stable murine (mouse) myeloma cell line (NS0). Palivizumab is composed of to heavy chains (50.6 kDa each) and two light chains (27.6 kDa each), contains 1-2% carbohydrate by weight and has a molecular weight of 147.7 kDa +/- 1 kDa (MALDI-TOF)		Receptor for the Fc region of immunoglobulins gamma. Low affinity receptor. Binds complexed or aggregated IgG and also monomeric IgG. Contrary to III-A, is not capable to mediate antibody-dependent cytotoxicity and phagocytosis. May serve as a trap for immune complexes in the peripheral circulation which does not activate neutrophils.	Cell membrane
FCGR3B	O75015	ENSG00000162747	Inflammatory bowel disease	Autoimmune	FCGR3B -- Inflammatory bowel disease	2	0	N	Tier 3	1	N	Y	N	DB00111	Daclizumab	Humanized IgG1 Mab that binds to the human interleukin-2 receptor (anti-Tac or anti-CD25). Daclizumab is a composite of human (90%) and murine (10%) antibody sequences. The human sequences were derived from the constant domains of human IgG1 and the variable framework regions of the Eu myeloma antibody. The murine sequences were derived from the complementarity-determining regions of a murine anti-Tac antibody. On 22 April 2008, Roche Registration Limited chose to voluntarily withdraw the marketing authorization for their product Zenapax (daclizumab), as indicated for the prophylaxis of acute organ rejection in de novo allogeneic renal transplantation and used concomitantly with an immunosuppressive regimen like cyclosporine and corticosteroids in patients who are not hight immunized, for commercial reasons and confirmed that this decision was not related to any safety concerns associated with the use of Zenapax (daclizumab) [L1744]. Regardless of the withdrawal of Zenapax, Biogen and Abbvie's Zinbryta (daclizumab), as indicated for the treatment of adult patients with relapsing forms of multiple sclerosis, was approved for use by the FDA in 2016 [L1746]. Despite being approved for use, Zinbryta (daclizumab)'s complex pre-existing safety profile consisting of its restricted availability through a Risk Evaluation and Mitigation Strategy program [L1738] and its black box warning for possible hepatic injury, autoimmune hepatitis, and other immune mediated disorders [L1738] meant its therapeutic usage, adverse effects, and prescribing information was subject to continuous monitoring and updating. Although Zinbryta (daclizumab) was available for patients as needed until 30 April 2018, Biogen and Abbvie announced a voluntary withdrawal of their product Zinbryta (daclizumab) from the global market on 2 March 2018 [L1738]. This withdrawal was concurrent to the European Medicines Agency announcement of a recall owing to 12 worldwide reports of serious inflammatory brain disorders associated with the use of Zinbryta (daclizumab) [L1738].		Receptor for the Fc region of immunoglobulins gamma. Low affinity receptor. Binds complexed or aggregated IgG and also monomeric IgG. Contrary to III-A, is not capable to mediate antibody-dependent cytotoxicity and phagocytosis. May serve as a trap for immune complexes in the peripheral circulation which does not activate neutrophils.	Cell membrane
FCGR3B	O75015	ENSG00000162747	Inflammatory bowel disease	Autoimmune	FCGR3B -- Inflammatory bowel disease	2	0	N	Tier 3	1	N	Y	N	DB06607	Catumaxomab	Catumaxumab is a trifunctional monoclonal antibody developed for use in cancer treatment. It has affinity for T-cells, accessory immune cells, and cancer cells. Catumaxumab was initially authorized for market by the European Medicines Agency in April 2009 for the treatment of malignant ascites [L1122]. Its market authorization was withdrawn in the EU in June 2017 at the manufacturer's request due to the company's insolvency. Catumaxumab was approved for market in Canada in May 2012 for the same condition [FDA Label]. It is currently available under the brand name Removab.		Receptor for the Fc region of immunoglobulins gamma. Low affinity receptor. Binds complexed or aggregated IgG and also monomeric IgG. Contrary to III-A, is not capable to mediate antibody-dependent cytotoxicity and phagocytosis. May serve as a trap for immune complexes in the peripheral circulation which does not activate neutrophils.	Cell membrane
FCGR3B	O75015	ENSG00000162747	Inflammatory bowel disease	Autoimmune	FCGR3B -- Inflammatory bowel disease	2	0	N	Tier 3	1	N	Y	N	DB11767	Sarilumab	Sarilumab is a fully human anti-interleukin 6 (IL-6) receptor monoclonal IgG1 antibody that binds to both membrane-bound and soluble IL-6 receptor forms, thus blocking the cis- and trans-inflammatory signalling cascades of IL-6.[A27262] Sarilumab was developed by Sanofi and Regeneron Pharmaceuticals, Inc; it was US FDA-approved in May 2017 and followed by EU approval in June 2017 for the treatment of moderate to severe rheumatoid arthritis (RA) in combination with methotrexate.[A27265] RA is a chronic inflammatory disease characterized by polyarthritis, and its treatment has been challenged by the different responses in every patient.[A27264] Subcutaneous administration of sarilumab has been shown to decrease acute-phase reactant levels and improve clinical RA symptoms.[A27263]		Receptor for the Fc region of immunoglobulins gamma. Low affinity receptor. Binds complexed or aggregated IgG and also monomeric IgG. Contrary to III-A, is not capable to mediate antibody-dependent cytotoxicity and phagocytosis. May serve as a trap for immune complexes in the peripheral circulation which does not activate neutrophils.	Cell membrane
FCGR3B	O75015	ENSG00000162747	Total cholesterol levels	Biomarker	FCGR3B -- Total cholesterol levels	2	0	N	Tier 3	1	N	Y	N	DB00002	Cetuximab	Cetuximab is a recombinant chimeric human/mouse IgG1 monoclonal antibody that competitively binds to epidermal growth factor receptor (EGFR) and competitively inhibits the binding of epidermal growth factor (EGF).[A227973] EGFR is a member of the ErbB family of receptor tyrosine kinases found in both normal and tumour cells; it is responsible for regulating epithelial tissue development and homeostasis.[A228083] EGFR has been implicated in various types of cancer, as it is often overexpressed in malignant cells [A227973] and EGFR overexpression has been linked to more advanced disease and poor prognosis.[A227963] EGFR is often mutated in certain types of cancer and serves as a driver of tumorigenesis.[A228083] _In vitro_, cetuximab was shown to mediate anti-tumour effects in numerous cancer cell lines and human tumour xenografts.[A227963] Approved by the FDA in February 2004 under the brand name ERBITUX, cetuximab is used for the treatment of head and neck cancer and metastatic, KRAS wild-type colorectal cancer, and metastatic colorectal cancer with a BRAF V600E mutation.[A227963,L39045] It has also been investigated in advanced colorectal cancer, EGFR-expressing non-small cell lung cancer (NSCLC), and unresectable squamous cell skin cancer.[L31418] Cetuximab is administered via intravenous infusion and is used as monotherapy or in combination with other chemotherapies, including platinum agents, radiation therapy, [leucovorin], [fluorouracil], and [irinotecan].[L30448]		Receptor for the Fc region of immunoglobulins gamma. Low affinity receptor. Binds complexed or aggregated IgG and also monomeric IgG. Contrary to III-A, is not capable to mediate antibody-dependent cytotoxicity and phagocytosis. May serve as a trap for immune complexes in the peripheral circulation which does not activate neutrophils.	Cell membrane
FCGR3B	O75015	ENSG00000162747	Total cholesterol levels	Biomarker	FCGR3B -- Total cholesterol levels	2	0	N	Tier 3	1	N	Y	N	DB00005	Etanercept	Dimeric fusion protein consisting of the extracellular ligand-binding portion of the human 75 kilodalton (p75) tumor necrosis factor receptor (TNFR) linked to the Fc portion of human IgG1.[L14862,A216522] The Fc component of etanercept contains the CH2 domain, the CH3 domain and hinge region, but not the CH1 domain of IgG1. Etanercept is produced by recombinant DNA technology in a Chinese hamster ovary (CHO) mammalian cell expression system. It consists of 934 amino acids. It is used to treat or manage a variety of inflammatory conditions including rheumatoid arthritis (RA), ankylosing spondylitis (AS), and juvenile idiopathic poly-articular arthritis (JIA).		Receptor for the Fc region of immunoglobulins gamma. Low affinity receptor. Binds complexed or aggregated IgG and also monomeric IgG. Contrary to III-A, is not capable to mediate antibody-dependent cytotoxicity and phagocytosis. May serve as a trap for immune complexes in the peripheral circulation which does not activate neutrophils.	Cell membrane
FCGR3B	O75015	ENSG00000162747	Total cholesterol levels	Biomarker	FCGR3B -- Total cholesterol levels	2	0	N	Tier 3	1	N	Y	N	DB00028	Human immunoglobulin G	Intravenous immunoglobulin (IVIg) is a mixture of IgG1 and other antibodies derived from healthy human plasma via Cohn fractionation. The purification process includes cold alcohol fractionation, polyethylene glycol precipitation, and ion exchange chromatography. IVIg contains the same distribution of IgG antibody subclasses as is found in the general human population. IgG subclasses are fully represented in the following proportions: 70.3% IgG1, 24.7% IgG2, 3.1% IgG3, and 1.9% IgG4. IVIg is used in the treatment of immunodeficiencies, as well as autoimmune and inflammatory disorders.		Receptor for the Fc region of immunoglobulins gamma. Low affinity receptor. Binds complexed or aggregated IgG and also monomeric IgG. Contrary to III-A, is not capable to mediate antibody-dependent cytotoxicity and phagocytosis. May serve as a trap for immune complexes in the peripheral circulation which does not activate neutrophils.	Cell membrane
FCGR3B	O75015	ENSG00000162747	Total cholesterol levels	Biomarker	FCGR3B -- Total cholesterol levels	2	0	N	Tier 3	1	N	Y	N	DB00056	Gemtuzumab ozogamicin	Gemtuzumab ozogamicin is a recombinant humanized IgG4 kappa antibody which is conjugated with calicheamicin derivative, a cytotoxic antitumor antibiotic isolated from fermentation of Micromonospora echinospora ssp. calichensis. Gemtuzumab ozogamicin has approximately 50% of the antibody loaded with 4-6 moles calicheamicin per mole of antibody [FDA Label]. The antibody is specifically directed against the CD33 antigen present on leukemic myeloblasts in most patients with acute myeloid leukemia (AML). By binding to the CD33 antigen on tumors, the cytotoxic agent blocks the growth of cancerous cells and causes cell death. Marketing approval of gemtuzumab ozogamicin was granted on May 17, 2000 by FDA as a treatment for patients with CD33-positive AML in first relapse who are 60 years of age or older and who are not considered candidates for cytotoxic chemotherapy [A98]. However, it was voluntarily withdrawn from the market in 2010 due to safety concerns, increased patient deaths and insufficient evidence of clinical benefit during confirmatory trials [L941]. On September 1 2017, gemtuzumab ozogamicin was again approved for the treatment of adults with newly diagnosed CD33-positive acute myeloid leukemia but with a lower dosing regimen and a different schedule in combination with chemotherapy or on its own [L941]. It is also indicated for the treatment of patients aged 2 years and older with CD33-positive AML who have experienced a relapse or who have not responded to initial treatment (refractory) [L941].		Receptor for the Fc region of immunoglobulins gamma. Low affinity receptor. Binds complexed or aggregated IgG and also monomeric IgG. Contrary to III-A, is not capable to mediate antibody-dependent cytotoxicity and phagocytosis. May serve as a trap for immune complexes in the peripheral circulation which does not activate neutrophils.	Cell membrane
FCGR3B	O75015	ENSG00000162747	Total cholesterol levels	Biomarker	FCGR3B -- Total cholesterol levels	2	0	N	Tier 3	1	N	Y	N	DB00075	Muromonab	Murine monoclonal antibody specific to CD3 T-cell lymphocyte antigens. More specifically it is a purified murine (mouse) monoclonal antibody, directed against the CD3 (T3) receptor on the surface of human T-cells (T-lymphocytes) cultured using the murine ascites method. Muromonab is 93% monomeric immune globulin G type 2a (IgG2a).		Receptor for the Fc region of immunoglobulins gamma. Low affinity receptor. Binds complexed or aggregated IgG and also monomeric IgG. Contrary to III-A, is not capable to mediate antibody-dependent cytotoxicity and phagocytosis. May serve as a trap for immune complexes in the peripheral circulation which does not activate neutrophils.	Cell membrane
FCGR3B	O75015	ENSG00000162747	Total cholesterol levels	Biomarker	FCGR3B -- Total cholesterol levels	2	0	N	Tier 3	1	N	Y	N	DB00087	Alemtuzumab	Alemtuzumab is a humanized monoclonal antibody specific to lymphocyte antigens. It is a recombinant DNA-derived humanized monoclonal antibody (Campath-1H) that is directed against the 21-28 kD cell surface glycoprotein, CD52. The Campath-1H antibody is an IgG1 kappa with the human variable framework and constant regions, and complementarity-determining regions from a murine (rat) monoclonal antibody (Campath-1G). Alemtuzumab is produced in mammalian cell (Chinese hamster ovary) suspension culture in a medium containing neomycin.[L43397] Alemtuzumab was approved by the FDA in 2001.[L43397] It is marketed as LEMTRADA for multiple sclerosis (MS) treatment and CAMPTAH for B-cell chronic lymphocytic leukemia (B-CLL). The dose of alemtuzumab used for B-CLL is much higher than that for MS, and also at more frequent dosing.[L43397, L30335]		Receptor for the Fc region of immunoglobulins gamma. Low affinity receptor. Binds complexed or aggregated IgG and also monomeric IgG. Contrary to III-A, is not capable to mediate antibody-dependent cytotoxicity and phagocytosis. May serve as a trap for immune complexes in the peripheral circulation which does not activate neutrophils.	Cell membrane
FCGR3B	O75015	ENSG00000162747	Total cholesterol levels	Biomarker	FCGR3B -- Total cholesterol levels	2	0	N	Tier 3	1	N	Y	N	DB00092	Alefacept	Immunosuppressive dimeric fusion protein that consists of the extracellular CD2-binding portion of the human leukocyte function antigen-3 (LFA-3) linked to the Fc (hinge, CH2 and CH3 domains) portion of human IgG1. Produced by CHO cells, mW is 91.4 kD.		Receptor for the Fc region of immunoglobulins gamma. Low affinity receptor. Binds complexed or aggregated IgG and also monomeric IgG. Contrary to III-A, is not capable to mediate antibody-dependent cytotoxicity and phagocytosis. May serve as a trap for immune complexes in the peripheral circulation which does not activate neutrophils.	Cell membrane
FCGR3B	O75015	ENSG00000162747	Total cholesterol levels	Biomarker	FCGR3B -- Total cholesterol levels	2	0	N	Tier 3	1	N	Y	N	DB00108	Natalizumab	Natalizumab is a recombinant humanized IgG4Îº monoclonal antibody that binds to Î±4-integrin.[L48041] While natalizumab was originally approved by the FDA to treat multiple sclerosis in 2004, it was withdrawn from the market following multiple reports of fatal progressive multifocal leukoencephalopathy (PML). In 2006, the FDA reintroduced the drug to the market for multiple sclerosis.[A261326] Natalizumab was further approved by the FDA for the treatment of Crohn's Disease in January 2008.[A261331] On August 24, 2023, the first biosimilar to natalizumab, natalizumab-sztn, was approved by the FDA.[L48041] Natalizumab was approved by the European Commission on September 22, 2023.[L49096]		Receptor for the Fc region of immunoglobulins gamma. Low affinity receptor. Binds complexed or aggregated IgG and also monomeric IgG. Contrary to III-A, is not capable to mediate antibody-dependent cytotoxicity and phagocytosis. May serve as a trap for immune complexes in the peripheral circulation which does not activate neutrophils.	Cell membrane
FCGR3B	O75015	ENSG00000162747	Total cholesterol levels	Biomarker	FCGR3B -- Total cholesterol levels	2	0	N	Tier 3	1	N	Y	N	DB00110	Palivizumab	Humanized monoclonal antibody (IgG1k) produced by recombinant DNA technology, directed to an epitope in the A antigenic site of the F protein of respiratory syncytial virus (RSV). Synagis is a composite of human (95%) and murine (5%) antibody sequences. The human heavy chain sequence was derived from the constant domains of human IgG1 and the variable framework regions of the VH genes Cor (1) and Cess (2). The human lightchain sequence was derived from the constant domain of Ck and the variable framework regions of the VL gene K104 withJk-4. Palivizumab is expressed from a stable murine (mouse) myeloma cell line (NS0). Palivizumab is composed of to heavy chains (50.6 kDa each) and two light chains (27.6 kDa each), contains 1-2% carbohydrate by weight and has a molecular weight of 147.7 kDa +/- 1 kDa (MALDI-TOF)		Receptor for the Fc region of immunoglobulins gamma. Low affinity receptor. Binds complexed or aggregated IgG and also monomeric IgG. Contrary to III-A, is not capable to mediate antibody-dependent cytotoxicity and phagocytosis. May serve as a trap for immune complexes in the peripheral circulation which does not activate neutrophils.	Cell membrane
FCGR3B	O75015	ENSG00000162747	Total cholesterol levels	Biomarker	FCGR3B -- Total cholesterol levels	2	0	N	Tier 3	1	N	Y	N	DB00111	Daclizumab	Humanized IgG1 Mab that binds to the human interleukin-2 receptor (anti-Tac or anti-CD25). Daclizumab is a composite of human (90%) and murine (10%) antibody sequences. The human sequences were derived from the constant domains of human IgG1 and the variable framework regions of the Eu myeloma antibody. The murine sequences were derived from the complementarity-determining regions of a murine anti-Tac antibody. On 22 April 2008, Roche Registration Limited chose to voluntarily withdraw the marketing authorization for their product Zenapax (daclizumab), as indicated for the prophylaxis of acute organ rejection in de novo allogeneic renal transplantation and used concomitantly with an immunosuppressive regimen like cyclosporine and corticosteroids in patients who are not hight immunized, for commercial reasons and confirmed that this decision was not related to any safety concerns associated with the use of Zenapax (daclizumab) [L1744]. Regardless of the withdrawal of Zenapax, Biogen and Abbvie's Zinbryta (daclizumab), as indicated for the treatment of adult patients with relapsing forms of multiple sclerosis, was approved for use by the FDA in 2016 [L1746]. Despite being approved for use, Zinbryta (daclizumab)'s complex pre-existing safety profile consisting of its restricted availability through a Risk Evaluation and Mitigation Strategy program [L1738] and its black box warning for possible hepatic injury, autoimmune hepatitis, and other immune mediated disorders [L1738] meant its therapeutic usage, adverse effects, and prescribing information was subject to continuous monitoring and updating. Although Zinbryta (daclizumab) was available for patients as needed until 30 April 2018, Biogen and Abbvie announced a voluntary withdrawal of their product Zinbryta (daclizumab) from the global market on 2 March 2018 [L1738]. This withdrawal was concurrent to the European Medicines Agency announcement of a recall owing to 12 worldwide reports of serious inflammatory brain disorders associated with the use of Zinbryta (daclizumab) [L1738].		Receptor for the Fc region of immunoglobulins gamma. Low affinity receptor. Binds complexed or aggregated IgG and also monomeric IgG. Contrary to III-A, is not capable to mediate antibody-dependent cytotoxicity and phagocytosis. May serve as a trap for immune complexes in the peripheral circulation which does not activate neutrophils.	Cell membrane
FCGR3B	O75015	ENSG00000162747	Total cholesterol levels	Biomarker	FCGR3B -- Total cholesterol levels	2	0	N	Tier 3	1	N	Y	N	DB06607	Catumaxomab	Catumaxumab is a trifunctional monoclonal antibody developed for use in cancer treatment. It has affinity for T-cells, accessory immune cells, and cancer cells. Catumaxumab was initially authorized for market by the European Medicines Agency in April 2009 for the treatment of malignant ascites [L1122]. Its market authorization was withdrawn in the EU in June 2017 at the manufacturer's request due to the company's insolvency. Catumaxumab was approved for market in Canada in May 2012 for the same condition [FDA Label]. It is currently available under the brand name Removab.		Receptor for the Fc region of immunoglobulins gamma. Low affinity receptor. Binds complexed or aggregated IgG and also monomeric IgG. Contrary to III-A, is not capable to mediate antibody-dependent cytotoxicity and phagocytosis. May serve as a trap for immune complexes in the peripheral circulation which does not activate neutrophils.	Cell membrane
FCGR3B	O75015	ENSG00000162747	Total cholesterol levels	Biomarker	FCGR3B -- Total cholesterol levels	2	0	N	Tier 3	1	N	Y	N	DB11767	Sarilumab	Sarilumab is a fully human anti-interleukin 6 (IL-6) receptor monoclonal IgG1 antibody that binds to both membrane-bound and soluble IL-6 receptor forms, thus blocking the cis- and trans-inflammatory signalling cascades of IL-6.[A27262] Sarilumab was developed by Sanofi and Regeneron Pharmaceuticals, Inc; it was US FDA-approved in May 2017 and followed by EU approval in June 2017 for the treatment of moderate to severe rheumatoid arthritis (RA) in combination with methotrexate.[A27265] RA is a chronic inflammatory disease characterized by polyarthritis, and its treatment has been challenged by the different responses in every patient.[A27264] Subcutaneous administration of sarilumab has been shown to decrease acute-phase reactant levels and improve clinical RA symptoms.[A27263]		Receptor for the Fc region of immunoglobulins gamma. Low affinity receptor. Binds complexed or aggregated IgG and also monomeric IgG. Contrary to III-A, is not capable to mediate antibody-dependent cytotoxicity and phagocytosis. May serve as a trap for immune complexes in the peripheral circulation which does not activate neutrophils.	Cell membrane
FCGR3B	O75015	ENSG00000162747	Triglycerides	Biomarker	FCGR3B -- Triglycerides	2	0	N	Tier 3	1	N	Y	N	DB00002	Cetuximab	Cetuximab is a recombinant chimeric human/mouse IgG1 monoclonal antibody that competitively binds to epidermal growth factor receptor (EGFR) and competitively inhibits the binding of epidermal growth factor (EGF).[A227973] EGFR is a member of the ErbB family of receptor tyrosine kinases found in both normal and tumour cells; it is responsible for regulating epithelial tissue development and homeostasis.[A228083] EGFR has been implicated in various types of cancer, as it is often overexpressed in malignant cells [A227973] and EGFR overexpression has been linked to more advanced disease and poor prognosis.[A227963] EGFR is often mutated in certain types of cancer and serves as a driver of tumorigenesis.[A228083] _In vitro_, cetuximab was shown to mediate anti-tumour effects in numerous cancer cell lines and human tumour xenografts.[A227963] Approved by the FDA in February 2004 under the brand name ERBITUX, cetuximab is used for the treatment of head and neck cancer and metastatic, KRAS wild-type colorectal cancer, and metastatic colorectal cancer with a BRAF V600E mutation.[A227963,L39045] It has also been investigated in advanced colorectal cancer, EGFR-expressing non-small cell lung cancer (NSCLC), and unresectable squamous cell skin cancer.[L31418] Cetuximab is administered via intravenous infusion and is used as monotherapy or in combination with other chemotherapies, including platinum agents, radiation therapy, [leucovorin], [fluorouracil], and [irinotecan].[L30448]		Receptor for the Fc region of immunoglobulins gamma. Low affinity receptor. Binds complexed or aggregated IgG and also monomeric IgG. Contrary to III-A, is not capable to mediate antibody-dependent cytotoxicity and phagocytosis. May serve as a trap for immune complexes in the peripheral circulation which does not activate neutrophils.	Cell membrane
FCGR3B	O75015	ENSG00000162747	Triglycerides	Biomarker	FCGR3B -- Triglycerides	2	0	N	Tier 3	1	N	Y	N	DB00005	Etanercept	Dimeric fusion protein consisting of the extracellular ligand-binding portion of the human 75 kilodalton (p75) tumor necrosis factor receptor (TNFR) linked to the Fc portion of human IgG1.[L14862,A216522] The Fc component of etanercept contains the CH2 domain, the CH3 domain and hinge region, but not the CH1 domain of IgG1. Etanercept is produced by recombinant DNA technology in a Chinese hamster ovary (CHO) mammalian cell expression system. It consists of 934 amino acids. It is used to treat or manage a variety of inflammatory conditions including rheumatoid arthritis (RA), ankylosing spondylitis (AS), and juvenile idiopathic poly-articular arthritis (JIA).		Receptor for the Fc region of immunoglobulins gamma. Low affinity receptor. Binds complexed or aggregated IgG and also monomeric IgG. Contrary to III-A, is not capable to mediate antibody-dependent cytotoxicity and phagocytosis. May serve as a trap for immune complexes in the peripheral circulation which does not activate neutrophils.	Cell membrane
FCGR3B	O75015	ENSG00000162747	Triglycerides	Biomarker	FCGR3B -- Triglycerides	2	0	N	Tier 3	1	N	Y	N	DB00028	Human immunoglobulin G	Intravenous immunoglobulin (IVIg) is a mixture of IgG1 and other antibodies derived from healthy human plasma via Cohn fractionation. The purification process includes cold alcohol fractionation, polyethylene glycol precipitation, and ion exchange chromatography. IVIg contains the same distribution of IgG antibody subclasses as is found in the general human population. IgG subclasses are fully represented in the following proportions: 70.3% IgG1, 24.7% IgG2, 3.1% IgG3, and 1.9% IgG4. IVIg is used in the treatment of immunodeficiencies, as well as autoimmune and inflammatory disorders.		Receptor for the Fc region of immunoglobulins gamma. Low affinity receptor. Binds complexed or aggregated IgG and also monomeric IgG. Contrary to III-A, is not capable to mediate antibody-dependent cytotoxicity and phagocytosis. May serve as a trap for immune complexes in the peripheral circulation which does not activate neutrophils.	Cell membrane
FCGR3B	O75015	ENSG00000162747	Triglycerides	Biomarker	FCGR3B -- Triglycerides	2	0	N	Tier 3	1	N	Y	N	DB00056	Gemtuzumab ozogamicin	Gemtuzumab ozogamicin is a recombinant humanized IgG4 kappa antibody which is conjugated with calicheamicin derivative, a cytotoxic antitumor antibiotic isolated from fermentation of Micromonospora echinospora ssp. calichensis. Gemtuzumab ozogamicin has approximately 50% of the antibody loaded with 4-6 moles calicheamicin per mole of antibody [FDA Label]. The antibody is specifically directed against the CD33 antigen present on leukemic myeloblasts in most patients with acute myeloid leukemia (AML). By binding to the CD33 antigen on tumors, the cytotoxic agent blocks the growth of cancerous cells and causes cell death. Marketing approval of gemtuzumab ozogamicin was granted on May 17, 2000 by FDA as a treatment for patients with CD33-positive AML in first relapse who are 60 years of age or older and who are not considered candidates for cytotoxic chemotherapy [A98]. However, it was voluntarily withdrawn from the market in 2010 due to safety concerns, increased patient deaths and insufficient evidence of clinical benefit during confirmatory trials [L941]. On September 1 2017, gemtuzumab ozogamicin was again approved for the treatment of adults with newly diagnosed CD33-positive acute myeloid leukemia but with a lower dosing regimen and a different schedule in combination with chemotherapy or on its own [L941]. It is also indicated for the treatment of patients aged 2 years and older with CD33-positive AML who have experienced a relapse or who have not responded to initial treatment (refractory) [L941].		Receptor for the Fc region of immunoglobulins gamma. Low affinity receptor. Binds complexed or aggregated IgG and also monomeric IgG. Contrary to III-A, is not capable to mediate antibody-dependent cytotoxicity and phagocytosis. May serve as a trap for immune complexes in the peripheral circulation which does not activate neutrophils.	Cell membrane
FCGR3B	O75015	ENSG00000162747	Triglycerides	Biomarker	FCGR3B -- Triglycerides	2	0	N	Tier 3	1	N	Y	N	DB00075	Muromonab	Murine monoclonal antibody specific to CD3 T-cell lymphocyte antigens. More specifically it is a purified murine (mouse) monoclonal antibody, directed against the CD3 (T3) receptor on the surface of human T-cells (T-lymphocytes) cultured using the murine ascites method. Muromonab is 93% monomeric immune globulin G type 2a (IgG2a).		Receptor for the Fc region of immunoglobulins gamma. Low affinity receptor. Binds complexed or aggregated IgG and also monomeric IgG. Contrary to III-A, is not capable to mediate antibody-dependent cytotoxicity and phagocytosis. May serve as a trap for immune complexes in the peripheral circulation which does not activate neutrophils.	Cell membrane
FCGR3B	O75015	ENSG00000162747	Triglycerides	Biomarker	FCGR3B -- Triglycerides	2	0	N	Tier 3	1	N	Y	N	DB00087	Alemtuzumab	Alemtuzumab is a humanized monoclonal antibody specific to lymphocyte antigens. It is a recombinant DNA-derived humanized monoclonal antibody (Campath-1H) that is directed against the 21-28 kD cell surface glycoprotein, CD52. The Campath-1H antibody is an IgG1 kappa with the human variable framework and constant regions, and complementarity-determining regions from a murine (rat) monoclonal antibody (Campath-1G). Alemtuzumab is produced in mammalian cell (Chinese hamster ovary) suspension culture in a medium containing neomycin.[L43397] Alemtuzumab was approved by the FDA in 2001.[L43397] It is marketed as LEMTRADA for multiple sclerosis (MS) treatment and CAMPTAH for B-cell chronic lymphocytic leukemia (B-CLL). The dose of alemtuzumab used for B-CLL is much higher than that for MS, and also at more frequent dosing.[L43397, L30335]		Receptor for the Fc region of immunoglobulins gamma. Low affinity receptor. Binds complexed or aggregated IgG and also monomeric IgG. Contrary to III-A, is not capable to mediate antibody-dependent cytotoxicity and phagocytosis. May serve as a trap for immune complexes in the peripheral circulation which does not activate neutrophils.	Cell membrane
FCGR3B	O75015	ENSG00000162747	Triglycerides	Biomarker	FCGR3B -- Triglycerides	2	0	N	Tier 3	1	N	Y	N	DB00092	Alefacept	Immunosuppressive dimeric fusion protein that consists of the extracellular CD2-binding portion of the human leukocyte function antigen-3 (LFA-3) linked to the Fc (hinge, CH2 and CH3 domains) portion of human IgG1. Produced by CHO cells, mW is 91.4 kD.		Receptor for the Fc region of immunoglobulins gamma. Low affinity receptor. Binds complexed or aggregated IgG and also monomeric IgG. Contrary to III-A, is not capable to mediate antibody-dependent cytotoxicity and phagocytosis. May serve as a trap for immune complexes in the peripheral circulation which does not activate neutrophils.	Cell membrane
FCGR3B	O75015	ENSG00000162747	Triglycerides	Biomarker	FCGR3B -- Triglycerides	2	0	N	Tier 3	1	N	Y	N	DB00108	Natalizumab	Natalizumab is a recombinant humanized IgG4Îº monoclonal antibody that binds to Î±4-integrin.[L48041] While natalizumab was originally approved by the FDA to treat multiple sclerosis in 2004, it was withdrawn from the market following multiple reports of fatal progressive multifocal leukoencephalopathy (PML). In 2006, the FDA reintroduced the drug to the market for multiple sclerosis.[A261326] Natalizumab was further approved by the FDA for the treatment of Crohn's Disease in January 2008.[A261331] On August 24, 2023, the first biosimilar to natalizumab, natalizumab-sztn, was approved by the FDA.[L48041] Natalizumab was approved by the European Commission on September 22, 2023.[L49096]		Receptor for the Fc region of immunoglobulins gamma. Low affinity receptor. Binds complexed or aggregated IgG and also monomeric IgG. Contrary to III-A, is not capable to mediate antibody-dependent cytotoxicity and phagocytosis. May serve as a trap for immune complexes in the peripheral circulation which does not activate neutrophils.	Cell membrane
FCGR3B	O75015	ENSG00000162747	Triglycerides	Biomarker	FCGR3B -- Triglycerides	2	0	N	Tier 3	1	N	Y	N	DB00110	Palivizumab	Humanized monoclonal antibody (IgG1k) produced by recombinant DNA technology, directed to an epitope in the A antigenic site of the F protein of respiratory syncytial virus (RSV). Synagis is a composite of human (95%) and murine (5%) antibody sequences. The human heavy chain sequence was derived from the constant domains of human IgG1 and the variable framework regions of the VH genes Cor (1) and Cess (2). The human lightchain sequence was derived from the constant domain of Ck and the variable framework regions of the VL gene K104 withJk-4. Palivizumab is expressed from a stable murine (mouse) myeloma cell line (NS0). Palivizumab is composed of to heavy chains (50.6 kDa each) and two light chains (27.6 kDa each), contains 1-2% carbohydrate by weight and has a molecular weight of 147.7 kDa +/- 1 kDa (MALDI-TOF)		Receptor for the Fc region of immunoglobulins gamma. Low affinity receptor. Binds complexed or aggregated IgG and also monomeric IgG. Contrary to III-A, is not capable to mediate antibody-dependent cytotoxicity and phagocytosis. May serve as a trap for immune complexes in the peripheral circulation which does not activate neutrophils.	Cell membrane
FCGR3B	O75015	ENSG00000162747	Triglycerides	Biomarker	FCGR3B -- Triglycerides	2	0	N	Tier 3	1	N	Y	N	DB00111	Daclizumab	Humanized IgG1 Mab that binds to the human interleukin-2 receptor (anti-Tac or anti-CD25). Daclizumab is a composite of human (90%) and murine (10%) antibody sequences. The human sequences were derived from the constant domains of human IgG1 and the variable framework regions of the Eu myeloma antibody. The murine sequences were derived from the complementarity-determining regions of a murine anti-Tac antibody. On 22 April 2008, Roche Registration Limited chose to voluntarily withdraw the marketing authorization for their product Zenapax (daclizumab), as indicated for the prophylaxis of acute organ rejection in de novo allogeneic renal transplantation and used concomitantly with an immunosuppressive regimen like cyclosporine and corticosteroids in patients who are not hight immunized, for commercial reasons and confirmed that this decision was not related to any safety concerns associated with the use of Zenapax (daclizumab) [L1744]. Regardless of the withdrawal of Zenapax, Biogen and Abbvie's Zinbryta (daclizumab), as indicated for the treatment of adult patients with relapsing forms of multiple sclerosis, was approved for use by the FDA in 2016 [L1746]. Despite being approved for use, Zinbryta (daclizumab)'s complex pre-existing safety profile consisting of its restricted availability through a Risk Evaluation and Mitigation Strategy program [L1738] and its black box warning for possible hepatic injury, autoimmune hepatitis, and other immune mediated disorders [L1738] meant its therapeutic usage, adverse effects, and prescribing information was subject to continuous monitoring and updating. Although Zinbryta (daclizumab) was available for patients as needed until 30 April 2018, Biogen and Abbvie announced a voluntary withdrawal of their product Zinbryta (daclizumab) from the global market on 2 March 2018 [L1738]. This withdrawal was concurrent to the European Medicines Agency announcement of a recall owing to 12 worldwide reports of serious inflammatory brain disorders associated with the use of Zinbryta (daclizumab) [L1738].		Receptor for the Fc region of immunoglobulins gamma. Low affinity receptor. Binds complexed or aggregated IgG and also monomeric IgG. Contrary to III-A, is not capable to mediate antibody-dependent cytotoxicity and phagocytosis. May serve as a trap for immune complexes in the peripheral circulation which does not activate neutrophils.	Cell membrane
FCGR3B	O75015	ENSG00000162747	Triglycerides	Biomarker	FCGR3B -- Triglycerides	2	0	N	Tier 3	1	N	Y	N	DB06607	Catumaxomab	Catumaxumab is a trifunctional monoclonal antibody developed for use in cancer treatment. It has affinity for T-cells, accessory immune cells, and cancer cells. Catumaxumab was initially authorized for market by the European Medicines Agency in April 2009 for the treatment of malignant ascites [L1122]. Its market authorization was withdrawn in the EU in June 2017 at the manufacturer's request due to the company's insolvency. Catumaxumab was approved for market in Canada in May 2012 for the same condition [FDA Label]. It is currently available under the brand name Removab.		Receptor for the Fc region of immunoglobulins gamma. Low affinity receptor. Binds complexed or aggregated IgG and also monomeric IgG. Contrary to III-A, is not capable to mediate antibody-dependent cytotoxicity and phagocytosis. May serve as a trap for immune complexes in the peripheral circulation which does not activate neutrophils.	Cell membrane
FCGR3B	O75015	ENSG00000162747	Triglycerides	Biomarker	FCGR3B -- Triglycerides	2	0	N	Tier 3	1	N	Y	N	DB11767	Sarilumab	Sarilumab is a fully human anti-interleukin 6 (IL-6) receptor monoclonal IgG1 antibody that binds to both membrane-bound and soluble IL-6 receptor forms, thus blocking the cis- and trans-inflammatory signalling cascades of IL-6.[A27262] Sarilumab was developed by Sanofi and Regeneron Pharmaceuticals, Inc; it was US FDA-approved in May 2017 and followed by EU approval in June 2017 for the treatment of moderate to severe rheumatoid arthritis (RA) in combination with methotrexate.[A27265] RA is a chronic inflammatory disease characterized by polyarthritis, and its treatment has been challenged by the different responses in every patient.[A27264] Subcutaneous administration of sarilumab has been shown to decrease acute-phase reactant levels and improve clinical RA symptoms.[A27263]		Receptor for the Fc region of immunoglobulins gamma. Low affinity receptor. Binds complexed or aggregated IgG and also monomeric IgG. Contrary to III-A, is not capable to mediate antibody-dependent cytotoxicity and phagocytosis. May serve as a trap for immune complexes in the peripheral circulation which does not activate neutrophils.	Cell membrane
FCGR3B	O75015	ENSG00000162747	Ulcerative colitis	Autoimmune	FCGR3B -- Ulcerative colitis	2	0	N	Tier 3	1	N	Y	N	DB00002	Cetuximab	Cetuximab is a recombinant chimeric human/mouse IgG1 monoclonal antibody that competitively binds to epidermal growth factor receptor (EGFR) and competitively inhibits the binding of epidermal growth factor (EGF).[A227973] EGFR is a member of the ErbB family of receptor tyrosine kinases found in both normal and tumour cells; it is responsible for regulating epithelial tissue development and homeostasis.[A228083] EGFR has been implicated in various types of cancer, as it is often overexpressed in malignant cells [A227973] and EGFR overexpression has been linked to more advanced disease and poor prognosis.[A227963] EGFR is often mutated in certain types of cancer and serves as a driver of tumorigenesis.[A228083] _In vitro_, cetuximab was shown to mediate anti-tumour effects in numerous cancer cell lines and human tumour xenografts.[A227963] Approved by the FDA in February 2004 under the brand name ERBITUX, cetuximab is used for the treatment of head and neck cancer and metastatic, KRAS wild-type colorectal cancer, and metastatic colorectal cancer with a BRAF V600E mutation.[A227963,L39045] It has also been investigated in advanced colorectal cancer, EGFR-expressing non-small cell lung cancer (NSCLC), and unresectable squamous cell skin cancer.[L31418] Cetuximab is administered via intravenous infusion and is used as monotherapy or in combination with other chemotherapies, including platinum agents, radiation therapy, [leucovorin], [fluorouracil], and [irinotecan].[L30448]		Receptor for the Fc region of immunoglobulins gamma. Low affinity receptor. Binds complexed or aggregated IgG and also monomeric IgG. Contrary to III-A, is not capable to mediate antibody-dependent cytotoxicity and phagocytosis. May serve as a trap for immune complexes in the peripheral circulation which does not activate neutrophils.	Cell membrane
FCGR3B	O75015	ENSG00000162747	Ulcerative colitis	Autoimmune	FCGR3B -- Ulcerative colitis	2	0	N	Tier 3	1	N	Y	N	DB00005	Etanercept	Dimeric fusion protein consisting of the extracellular ligand-binding portion of the human 75 kilodalton (p75) tumor necrosis factor receptor (TNFR) linked to the Fc portion of human IgG1.[L14862,A216522] The Fc component of etanercept contains the CH2 domain, the CH3 domain and hinge region, but not the CH1 domain of IgG1. Etanercept is produced by recombinant DNA technology in a Chinese hamster ovary (CHO) mammalian cell expression system. It consists of 934 amino acids. It is used to treat or manage a variety of inflammatory conditions including rheumatoid arthritis (RA), ankylosing spondylitis (AS), and juvenile idiopathic poly-articular arthritis (JIA).		Receptor for the Fc region of immunoglobulins gamma. Low affinity receptor. Binds complexed or aggregated IgG and also monomeric IgG. Contrary to III-A, is not capable to mediate antibody-dependent cytotoxicity and phagocytosis. May serve as a trap for immune complexes in the peripheral circulation which does not activate neutrophils.	Cell membrane
FCGR3B	O75015	ENSG00000162747	Ulcerative colitis	Autoimmune	FCGR3B -- Ulcerative colitis	2	0	N	Tier 3	1	N	Y	N	DB00028	Human immunoglobulin G	Intravenous immunoglobulin (IVIg) is a mixture of IgG1 and other antibodies derived from healthy human plasma via Cohn fractionation. The purification process includes cold alcohol fractionation, polyethylene glycol precipitation, and ion exchange chromatography. IVIg contains the same distribution of IgG antibody subclasses as is found in the general human population. IgG subclasses are fully represented in the following proportions: 70.3% IgG1, 24.7% IgG2, 3.1% IgG3, and 1.9% IgG4. IVIg is used in the treatment of immunodeficiencies, as well as autoimmune and inflammatory disorders.		Receptor for the Fc region of immunoglobulins gamma. Low affinity receptor. Binds complexed or aggregated IgG and also monomeric IgG. Contrary to III-A, is not capable to mediate antibody-dependent cytotoxicity and phagocytosis. May serve as a trap for immune complexes in the peripheral circulation which does not activate neutrophils.	Cell membrane
FCGR3B	O75015	ENSG00000162747	Ulcerative colitis	Autoimmune	FCGR3B -- Ulcerative colitis	2	0	N	Tier 3	1	N	Y	N	DB00056	Gemtuzumab ozogamicin	Gemtuzumab ozogamicin is a recombinant humanized IgG4 kappa antibody which is conjugated with calicheamicin derivative, a cytotoxic antitumor antibiotic isolated from fermentation of Micromonospora echinospora ssp. calichensis. Gemtuzumab ozogamicin has approximately 50% of the antibody loaded with 4-6 moles calicheamicin per mole of antibody [FDA Label]. The antibody is specifically directed against the CD33 antigen present on leukemic myeloblasts in most patients with acute myeloid leukemia (AML). By binding to the CD33 antigen on tumors, the cytotoxic agent blocks the growth of cancerous cells and causes cell death. Marketing approval of gemtuzumab ozogamicin was granted on May 17, 2000 by FDA as a treatment for patients with CD33-positive AML in first relapse who are 60 years of age or older and who are not considered candidates for cytotoxic chemotherapy [A98]. However, it was voluntarily withdrawn from the market in 2010 due to safety concerns, increased patient deaths and insufficient evidence of clinical benefit during confirmatory trials [L941]. On September 1 2017, gemtuzumab ozogamicin was again approved for the treatment of adults with newly diagnosed CD33-positive acute myeloid leukemia but with a lower dosing regimen and a different schedule in combination with chemotherapy or on its own [L941]. It is also indicated for the treatment of patients aged 2 years and older with CD33-positive AML who have experienced a relapse or who have not responded to initial treatment (refractory) [L941].		Receptor for the Fc region of immunoglobulins gamma. Low affinity receptor. Binds complexed or aggregated IgG and also monomeric IgG. Contrary to III-A, is not capable to mediate antibody-dependent cytotoxicity and phagocytosis. May serve as a trap for immune complexes in the peripheral circulation which does not activate neutrophils.	Cell membrane
FCGR3B	O75015	ENSG00000162747	Ulcerative colitis	Autoimmune	FCGR3B -- Ulcerative colitis	2	0	N	Tier 3	1	N	Y	N	DB00075	Muromonab	Murine monoclonal antibody specific to CD3 T-cell lymphocyte antigens. More specifically it is a purified murine (mouse) monoclonal antibody, directed against the CD3 (T3) receptor on the surface of human T-cells (T-lymphocytes) cultured using the murine ascites method. Muromonab is 93% monomeric immune globulin G type 2a (IgG2a).		Receptor for the Fc region of immunoglobulins gamma. Low affinity receptor. Binds complexed or aggregated IgG and also monomeric IgG. Contrary to III-A, is not capable to mediate antibody-dependent cytotoxicity and phagocytosis. May serve as a trap for immune complexes in the peripheral circulation which does not activate neutrophils.	Cell membrane
FCGR3B	O75015	ENSG00000162747	Ulcerative colitis	Autoimmune	FCGR3B -- Ulcerative colitis	2	0	N	Tier 3	1	N	Y	N	DB00087	Alemtuzumab	Alemtuzumab is a humanized monoclonal antibody specific to lymphocyte antigens. It is a recombinant DNA-derived humanized monoclonal antibody (Campath-1H) that is directed against the 21-28 kD cell surface glycoprotein, CD52. The Campath-1H antibody is an IgG1 kappa with the human variable framework and constant regions, and complementarity-determining regions from a murine (rat) monoclonal antibody (Campath-1G). Alemtuzumab is produced in mammalian cell (Chinese hamster ovary) suspension culture in a medium containing neomycin.[L43397] Alemtuzumab was approved by the FDA in 2001.[L43397] It is marketed as LEMTRADA for multiple sclerosis (MS) treatment and CAMPTAH for B-cell chronic lymphocytic leukemia (B-CLL). The dose of alemtuzumab used for B-CLL is much higher than that for MS, and also at more frequent dosing.[L43397, L30335]		Receptor for the Fc region of immunoglobulins gamma. Low affinity receptor. Binds complexed or aggregated IgG and also monomeric IgG. Contrary to III-A, is not capable to mediate antibody-dependent cytotoxicity and phagocytosis. May serve as a trap for immune complexes in the peripheral circulation which does not activate neutrophils.	Cell membrane
FCGR3B	O75015	ENSG00000162747	Ulcerative colitis	Autoimmune	FCGR3B -- Ulcerative colitis	2	0	N	Tier 3	1	N	Y	N	DB00092	Alefacept	Immunosuppressive dimeric fusion protein that consists of the extracellular CD2-binding portion of the human leukocyte function antigen-3 (LFA-3) linked to the Fc (hinge, CH2 and CH3 domains) portion of human IgG1. Produced by CHO cells, mW is 91.4 kD.		Receptor for the Fc region of immunoglobulins gamma. Low affinity receptor. Binds complexed or aggregated IgG and also monomeric IgG. Contrary to III-A, is not capable to mediate antibody-dependent cytotoxicity and phagocytosis. May serve as a trap for immune complexes in the peripheral circulation which does not activate neutrophils.	Cell membrane
FCGR3B	O75015	ENSG00000162747	Ulcerative colitis	Autoimmune	FCGR3B -- Ulcerative colitis	2	0	N	Tier 3	1	N	Y	N	DB00108	Natalizumab	Natalizumab is a recombinant humanized IgG4Îº monoclonal antibody that binds to Î±4-integrin.[L48041] While natalizumab was originally approved by the FDA to treat multiple sclerosis in 2004, it was withdrawn from the market following multiple reports of fatal progressive multifocal leukoencephalopathy (PML). In 2006, the FDA reintroduced the drug to the market for multiple sclerosis.[A261326] Natalizumab was further approved by the FDA for the treatment of Crohn's Disease in January 2008.[A261331] On August 24, 2023, the first biosimilar to natalizumab, natalizumab-sztn, was approved by the FDA.[L48041] Natalizumab was approved by the European Commission on September 22, 2023.[L49096]		Receptor for the Fc region of immunoglobulins gamma. Low affinity receptor. Binds complexed or aggregated IgG and also monomeric IgG. Contrary to III-A, is not capable to mediate antibody-dependent cytotoxicity and phagocytosis. May serve as a trap for immune complexes in the peripheral circulation which does not activate neutrophils.	Cell membrane
FCGR3B	O75015	ENSG00000162747	Ulcerative colitis	Autoimmune	FCGR3B -- Ulcerative colitis	2	0	N	Tier 3	1	N	Y	N	DB00110	Palivizumab	Humanized monoclonal antibody (IgG1k) produced by recombinant DNA technology, directed to an epitope in the A antigenic site of the F protein of respiratory syncytial virus (RSV). Synagis is a composite of human (95%) and murine (5%) antibody sequences. The human heavy chain sequence was derived from the constant domains of human IgG1 and the variable framework regions of the VH genes Cor (1) and Cess (2). The human lightchain sequence was derived from the constant domain of Ck and the variable framework regions of the VL gene K104 withJk-4. Palivizumab is expressed from a stable murine (mouse) myeloma cell line (NS0). Palivizumab is composed of to heavy chains (50.6 kDa each) and two light chains (27.6 kDa each), contains 1-2% carbohydrate by weight and has a molecular weight of 147.7 kDa +/- 1 kDa (MALDI-TOF)		Receptor for the Fc region of immunoglobulins gamma. Low affinity receptor. Binds complexed or aggregated IgG and also monomeric IgG. Contrary to III-A, is not capable to mediate antibody-dependent cytotoxicity and phagocytosis. May serve as a trap for immune complexes in the peripheral circulation which does not activate neutrophils.	Cell membrane
FCGR3B	O75015	ENSG00000162747	Ulcerative colitis	Autoimmune	FCGR3B -- Ulcerative colitis	2	0	N	Tier 3	1	N	Y	N	DB00111	Daclizumab	Humanized IgG1 Mab that binds to the human interleukin-2 receptor (anti-Tac or anti-CD25). Daclizumab is a composite of human (90%) and murine (10%) antibody sequences. The human sequences were derived from the constant domains of human IgG1 and the variable framework regions of the Eu myeloma antibody. The murine sequences were derived from the complementarity-determining regions of a murine anti-Tac antibody. On 22 April 2008, Roche Registration Limited chose to voluntarily withdraw the marketing authorization for their product Zenapax (daclizumab), as indicated for the prophylaxis of acute organ rejection in de novo allogeneic renal transplantation and used concomitantly with an immunosuppressive regimen like cyclosporine and corticosteroids in patients who are not hight immunized, for commercial reasons and confirmed that this decision was not related to any safety concerns associated with the use of Zenapax (daclizumab) [L1744]. Regardless of the withdrawal of Zenapax, Biogen and Abbvie's Zinbryta (daclizumab), as indicated for the treatment of adult patients with relapsing forms of multiple sclerosis, was approved for use by the FDA in 2016 [L1746]. Despite being approved for use, Zinbryta (daclizumab)'s complex pre-existing safety profile consisting of its restricted availability through a Risk Evaluation and Mitigation Strategy program [L1738] and its black box warning for possible hepatic injury, autoimmune hepatitis, and other immune mediated disorders [L1738] meant its therapeutic usage, adverse effects, and prescribing information was subject to continuous monitoring and updating. Although Zinbryta (daclizumab) was available for patients as needed until 30 April 2018, Biogen and Abbvie announced a voluntary withdrawal of their product Zinbryta (daclizumab) from the global market on 2 March 2018 [L1738]. This withdrawal was concurrent to the European Medicines Agency announcement of a recall owing to 12 worldwide reports of serious inflammatory brain disorders associated with the use of Zinbryta (daclizumab) [L1738].		Receptor for the Fc region of immunoglobulins gamma. Low affinity receptor. Binds complexed or aggregated IgG and also monomeric IgG. Contrary to III-A, is not capable to mediate antibody-dependent cytotoxicity and phagocytosis. May serve as a trap for immune complexes in the peripheral circulation which does not activate neutrophils.	Cell membrane
FCGR3B	O75015	ENSG00000162747	Ulcerative colitis	Autoimmune	FCGR3B -- Ulcerative colitis	2	0	N	Tier 3	1	N	Y	N	DB06607	Catumaxomab	Catumaxumab is a trifunctional monoclonal antibody developed for use in cancer treatment. It has affinity for T-cells, accessory immune cells, and cancer cells. Catumaxumab was initially authorized for market by the European Medicines Agency in April 2009 for the treatment of malignant ascites [L1122]. Its market authorization was withdrawn in the EU in June 2017 at the manufacturer's request due to the company's insolvency. Catumaxumab was approved for market in Canada in May 2012 for the same condition [FDA Label]. It is currently available under the brand name Removab.		Receptor for the Fc region of immunoglobulins gamma. Low affinity receptor. Binds complexed or aggregated IgG and also monomeric IgG. Contrary to III-A, is not capable to mediate antibody-dependent cytotoxicity and phagocytosis. May serve as a trap for immune complexes in the peripheral circulation which does not activate neutrophils.	Cell membrane
FCGR3B	O75015	ENSG00000162747	Ulcerative colitis	Autoimmune	FCGR3B -- Ulcerative colitis	2	0	N	Tier 3	1	N	Y	N	DB11767	Sarilumab	Sarilumab is a fully human anti-interleukin 6 (IL-6) receptor monoclonal IgG1 antibody that binds to both membrane-bound and soluble IL-6 receptor forms, thus blocking the cis- and trans-inflammatory signalling cascades of IL-6.[A27262] Sarilumab was developed by Sanofi and Regeneron Pharmaceuticals, Inc; it was US FDA-approved in May 2017 and followed by EU approval in June 2017 for the treatment of moderate to severe rheumatoid arthritis (RA) in combination with methotrexate.[A27265] RA is a chronic inflammatory disease characterized by polyarthritis, and its treatment has been challenged by the different responses in every patient.[A27264] Subcutaneous administration of sarilumab has been shown to decrease acute-phase reactant levels and improve clinical RA symptoms.[A27263]		Receptor for the Fc region of immunoglobulins gamma. Low affinity receptor. Binds complexed or aggregated IgG and also monomeric IgG. Contrary to III-A, is not capable to mediate antibody-dependent cytotoxicity and phagocytosis. May serve as a trap for immune complexes in the peripheral circulation which does not activate neutrophils.	Cell membrane
EFCAB14	O75071	ENSG00000159658	Hypertension	Cardiovascular	EFCAB14 -- Hypertension	0	1	N	Unclassified	NA	NA	NA	NA	NA	NA	NA	NA	NA	NA
ICOSLG	O75144	ENSG00000160223	Rheumatoid arthritis	Autoimmune	ICOSLG -- Rheumatoid arthritis	1	1	Y	Tier 1	1	N	Y	N	NA	NA	NA	NA	NA	NA
ICOSLG	O75144	ENSG00000160223	Crohn's disease	Autoimmune	ICOSLG -- Crohn's disease	0	1	N	Tier 1	1	N	Y	N	NA	NA	NA	NA	NA	NA
ICOSLG	O75144	ENSG00000160223	Inflammatory bowel disease	Autoimmune	ICOSLG -- Inflammatory bowel disease	0	1	N	Tier 1	1	N	Y	N	NA	NA	NA	NA	NA	NA
ICOSLG	O75144	ENSG00000160223	Ulcerative colitis	Autoimmune	ICOSLG -- Ulcerative colitis	0	1	N	Tier 1	1	N	Y	N	NA	NA	NA	NA	NA	NA
HIP1R	O75146	ENSG00000130787	Parkinson's disease	Neurological	HIP1R -- Parkinson's disease	1	0	N	Unclassified	NA	NA	NA	NA	NA	NA	NA	NA	NA	NA
RAB11FIP3	O75154	ENSG00000090565	Height	Anthropometry	RAB11FIP3 -- Height	1	0	N	Unclassified	NA	NA	NA	NA	NA	NA	NA	NA	NA	NA
ADAMTS4	O75173	ENSG00000158859	Alzheimer's disease	Neurological	ADAMTS4 -- Alzheimer's disease	1	0	N	Tier 2	0	Y	Y	N	NA	NA	NA	NA	NA	NA
ADAMTS4	O75173	ENSG00000158859	Asthma	Respiratory	ADAMTS4 -- Asthma	0	1	N	Tier 2	0	Y	Y	N	NA	NA	NA	NA	NA	NA
ADAMTS4	O75173	ENSG00000158859	Hayfever/allergic rhinitis	Autoimmune	ADAMTS4 -- Hayfever/allergic rhinitis	1	0	N	Tier 2	0	Y	Y	N	NA	NA	NA	NA	NA	NA
ZPR1	O75312	ENSG00000109917	Apolipoprotein A1	Biomarker	ZPR1 -- Apolipoprotein A1	0	1	N	Unclassified	NA	NA	NA	NA	NA	NA	NA	NA	NA	NA
ZPR1	O75312	ENSG00000109917	Apolipoprotein B	Biomarker	ZPR1 -- Apolipoprotein B	1	0	N	Unclassified	NA	NA	NA	NA	NA	NA	NA	NA	NA	NA
ZPR1	O75312	ENSG00000109917	C-reactive protein	Biomarker	ZPR1 -- C-reactive protein	1	0	N	Unclassified	NA	NA	NA	NA	NA	NA	NA	NA	NA	NA
ZPR1	O75312	ENSG00000109917	Coronary artery disease	Cardiovascular	ZPR1 -- Coronary artery disease	1	0	N	Unclassified	NA	NA	NA	NA	NA	NA	NA	NA	NA	NA
ZPR1	O75312	ENSG00000109917	Creatinine	Biomarker	ZPR1 -- Creatinine	1	0	N	Unclassified	NA	NA	NA	NA	NA	NA	NA	NA	NA	NA
ZPR1	O75312	ENSG00000109917	High density lipoprotein cholesterol levels	Biomarker	ZPR1 -- High density lipoprotein cholesterol levels	0	1	N	Unclassified	NA	NA	NA	NA	NA	NA	NA	NA	NA	NA
ZPR1	O75312	ENSG00000109917	Low density lipoprotein cholesterol levels	Biomarker	ZPR1 -- Low density lipoprotein cholesterol levels	1	0	N	Unclassified	NA	NA	NA	NA	NA	NA	NA	NA	NA	NA
ZPR1	O75312	ENSG00000109917	Non-HDL cholesterol levels	Biomarker	ZPR1 -- Non-HDL cholesterol levels	1	0	N	Unclassified	NA	NA	NA	NA	NA	NA	NA	NA	NA	NA
ZPR1	O75312	ENSG00000109917	Omega-3 fatty acids	Biomarker	ZPR1 -- Omega-3 fatty acids	1	0	N	Unclassified	NA	NA	NA	NA	NA	NA	NA	NA	NA	NA
ZPR1	O75312	ENSG00000109917	Remnant cholesterol	Biomarker	ZPR1 -- Remnant cholesterol	1	0	N	Unclassified	NA	NA	NA	NA	NA	NA	NA	NA	NA	NA
ZPR1	O75312	ENSG00000109917	Total cholesterol levels	Biomarker	ZPR1 -- Total cholesterol levels	1	0	N	Unclassified	NA	NA	NA	NA	NA	NA	NA	NA	NA	NA
ZPR1	O75312	ENSG00000109917	Triglycerides	Biomarker	ZPR1 -- Triglycerides	1	0	N	Unclassified	NA	NA	NA	NA	NA	NA	NA	NA	NA	NA
ZPR1	O75312	ENSG00000109917	Ulcerative colitis	Autoimmune	ZPR1 -- Ulcerative colitis	1	0	N	Unclassified	NA	NA	NA	NA	NA	NA	NA	NA	NA	NA
ZPR1	O75312	ENSG00000109917	Vitamin D	Biomarker	ZPR1 -- Vitamin D	0	1	N	Unclassified	NA	NA	NA	NA	NA	NA	NA	NA	NA	NA
TBCA	O75347	ENSG00000171530	Body fat-free mass	Anthropometry	TBCA -- Body fat-free mass	1	0	N	Unclassified	NA	NA	NA	NA	NA	NA	NA	NA	NA	NA
TBCA	O75347	ENSG00000171530	Educational attainment	Neurological	TBCA -- Educational attainment	1	0	N	Unclassified	NA	NA	NA	NA	NA	NA	NA	NA	NA	NA
TBCA	O75347	ENSG00000171530	Weight	Anthropometry	TBCA -- Weight	1	0	N	Unclassified	NA	NA	NA	NA	NA	NA	NA	NA	NA	NA
VPS4B	O75351	ENSG00000119541	Insulin fold change (IFC), not adjusted for BMI	Biomarker	VPS4B -- Insulin fold change (IFC), not adjusted for BMI	0	2	N	Unclassified	NA	NA	NA	NA	NA	NA	NA	NA	NA	NA
VPS4B	O75351	ENSG00000119541	Insulin sensitivity index (ISI), not adjusted for BMI	Biomarker	VPS4B -- Insulin sensitivity index (ISI), not adjusted for BMI	0	2	N	Unclassified	NA	NA	NA	NA	NA	NA	NA	NA	NA	NA
ENTPD6	O75354	ENSG00000197586	Age of initiation of regular smoking	Respiratory	ENTPD6 -- Age of initiation of regular smoking	0	3	N	Tier 3	1	N	Y	N	NA	NA	NA	NA	NA	NA
ENTPD6	O75354	ENSG00000197586	Basal cell carcinoma	Cancer/Skin	ENTPD6 -- Basal cell carcinoma	0	3	N	Tier 3	1	N	Y	N	NA	NA	NA	NA	NA	NA
ENTPD6	O75354	ENSG00000197586	Body fat mass	Anthropometry	ENTPD6 -- Body fat mass	4	0	N	Tier 3	1	N	Y	N	NA	NA	NA	NA	NA	NA
ENTPD6	O75354	ENSG00000197586	Body fat percentage	Anthropometry	ENTPD6 -- Body fat percentage	4	0	N	Tier 3	1	N	Y	N	NA	NA	NA	NA	NA	NA
ENTPD6	O75354	ENSG00000197586	Body fat-free mass	Anthropometry	ENTPD6 -- Body fat-free mass	3	0	N	Tier 3	1	N	Y	N	NA	NA	NA	NA	NA	NA
ENTPD6	O75354	ENSG00000197586	Body mass index	Anthropometry	ENTPD6 -- Body mass index	4	0	N	Tier 3	1	N	Y	N	NA	NA	NA	NA	NA	NA
ENTPD6	O75354	ENSG00000197586	C-reactive protein	Biomarker	ENTPD6 -- C-reactive protein	4	0	N	Tier 3	1	N	Y	N	NA	NA	NA	NA	NA	NA
ENTPD6	O75354	ENSG00000197586	Height	Anthropometry	ENTPD6 -- Height	3	0	N	Tier 3	1	N	Y	N	NA	NA	NA	NA	NA	NA
ENTPD6	O75354	ENSG00000197586	Hip circumference	Anthropometry	ENTPD6 -- Hip circumference	3	0	N	Tier 3	1	N	Y	N	NA	NA	NA	NA	NA	NA
ENTPD6	O75354	ENSG00000197586	Triglycerides	Biomarker	ENTPD6 -- Triglycerides	4	0	N	Tier 3	1	N	Y	N	NA	NA	NA	NA	NA	NA
ENTPD6	O75354	ENSG00000197586	Urate	Metabolic/endocrine	ENTPD6 -- Urate	3	0	N	Tier 3	1	N	Y	N	NA	NA	NA	NA	NA	NA
ENTPD6	O75354	ENSG00000197586	Vitamin D	Biomarker	ENTPD6 -- Vitamin D	0	3	N	Tier 3	1	N	Y	N	NA	NA	NA	NA	NA	NA
ENTPD6	O75354	ENSG00000197586	WHR	Anthropometry	ENTPD6 -- WHR	3	0	N	Tier 3	1	N	Y	N	NA	NA	NA	NA	NA	NA
ENTPD6	O75354	ENSG00000197586	Waist circumference	Anthropometry	ENTPD6 -- Waist circumference	4	0	N	Tier 3	1	N	Y	N	NA	NA	NA	NA	NA	NA
ENTPD6	O75354	ENSG00000197586	Weight	Anthropometry	ENTPD6 -- Weight	4	0	N	Tier 3	1	N	Y	N	NA	NA	NA	NA	NA	NA
ENTPD5	O75356	ENSG00000187097	Educational attainment	Neurological	ENTPD5 -- Educational attainment	4	0	N	Unclassified	NA	NA	NA	NA	NA	NA	NA	NA	NA	NA
ENTPD5	O75356	ENSG00000187097	Height	Anthropometry	ENTPD5 -- Height	0	3	N	Unclassified	NA	NA	NA	NA	NA	NA	NA	NA	NA	NA
ENTPD5	O75356	ENSG00000187097	Vitamin D	Biomarker	ENTPD5 -- Vitamin D	0	1	N	Unclassified	NA	NA	NA	NA	NA	NA	NA	NA	NA	NA
PEX14	O75381	ENSG00000142655	C-reactive protein	Biomarker	PEX14 -- C-reactive protein	1	0	N	Unclassified	NA	NA	NA	NA	NA	NA	NA	NA	NA	NA
PEX14	O75381	ENSG00000142655	IGF-1	Biomarker	PEX14 -- IGF-1	0	1	N	Unclassified	NA	NA	NA	NA	NA	NA	NA	NA	NA	NA
CRLF1	O75462	ENSG00000006016	Body mass index	Anthropometry	CRLF1 -- Body mass index	0	2	N	Tier 3	1	N	Y	N	NA	NA	NA	NA	NA	NA
CRLF1	O75462	ENSG00000006016	Height	Anthropometry	CRLF1 -- Height	3	0	N	Tier 3	1	N	Y	N	NA	NA	NA	NA	NA	NA
CRLF1	O75462	ENSG00000006016	High density lipoprotein cholesterol levels	Biomarker	CRLF1 -- High density lipoprotein cholesterol levels	2	0	N	Tier 3	1	N	Y	N	NA	NA	NA	NA	NA	NA
CRLF1	O75462	ENSG00000006016	WHR	Anthropometry	CRLF1 -- WHR	0	3	N	Tier 3	1	N	Y	N	NA	NA	NA	NA	NA	NA
LGR5	O75473	ENSG00000139292	WHR	Anthropometry	LGR5 -- WHR	0	2	N	Tier 3	0	Y	Y	N	NA	NA	NA	NA	NA	NA
CA11	O75493	ENSG00000063180	Apolipoprotein B	Biomarker	CA11 -- Apolipoprotein B	0	1	N	Tier 3	5	Y	N	N	DB00909	Zonisamide	Zonisamide is a sulfonamide anticonvulsant used as an adjunctive therapy in adults with partial-onset seizures.[L42530,L42535] Zonisamide may act by blocking repetitive firing of voltage-gated sodium channels, leading to a reduction of T-type calcium channel currents or by binding allosterically to GABA receptors. This latter action may inhibit the uptake of the inhibitory neurotransmitter GABA while enhancing the uptake of the excitatory neurotransmitter glutamate.[L42530,L42535] Zonisamide represents an alternative for patients that remain refractory to established antiepileptic drugs. In 1989, it was approved for commercial use in Japan. The US and Europe approved it in 2000 and 2005, respectively.[A1379,A1383]		Does not have a catalytic activity.	Secreted
CA11	O75493	ENSG00000063180	Height	Anthropometry	CA11 -- Height	2	0	N	Tier 3	5	Y	N	N	DB00909	Zonisamide	Zonisamide is a sulfonamide anticonvulsant used as an adjunctive therapy in adults with partial-onset seizures.[L42530,L42535] Zonisamide may act by blocking repetitive firing of voltage-gated sodium channels, leading to a reduction of T-type calcium channel currents or by binding allosterically to GABA receptors. This latter action may inhibit the uptake of the inhibitory neurotransmitter GABA while enhancing the uptake of the excitatory neurotransmitter glutamate.[L42530,L42535] Zonisamide represents an alternative for patients that remain refractory to established antiepileptic drugs. In 1989, it was approved for commercial use in Japan. The US and Europe approved it in 2000 and 2005, respectively.[A1379,A1383]		Does not have a catalytic activity.	Secreted
CA11	O75493	ENSG00000063180	IGF-1	Biomarker	CA11 -- IGF-1	1	0	N	Tier 3	5	Y	N	N	DB00909	Zonisamide	Zonisamide is a sulfonamide anticonvulsant used as an adjunctive therapy in adults with partial-onset seizures.[L42530,L42535] Zonisamide may act by blocking repetitive firing of voltage-gated sodium channels, leading to a reduction of T-type calcium channel currents or by binding allosterically to GABA receptors. This latter action may inhibit the uptake of the inhibitory neurotransmitter GABA while enhancing the uptake of the excitatory neurotransmitter glutamate.[L42530,L42535] Zonisamide represents an alternative for patients that remain refractory to established antiepileptic drugs. In 1989, it was approved for commercial use in Japan. The US and Europe approved it in 2000 and 2005, respectively.[A1379,A1383]		Does not have a catalytic activity.	Secreted
CA11	O75493	ENSG00000063180	Remnant cholesterol	Biomarker	CA11 -- Remnant cholesterol	0	1	N	Tier 3	5	Y	N	N	DB00909	Zonisamide	Zonisamide is a sulfonamide anticonvulsant used as an adjunctive therapy in adults with partial-onset seizures.[L42530,L42535] Zonisamide may act by blocking repetitive firing of voltage-gated sodium channels, leading to a reduction of T-type calcium channel currents or by binding allosterically to GABA receptors. This latter action may inhibit the uptake of the inhibitory neurotransmitter GABA while enhancing the uptake of the excitatory neurotransmitter glutamate.[L42530,L42535] Zonisamide represents an alternative for patients that remain refractory to established antiepileptic drugs. In 1989, it was approved for commercial use in Japan. The US and Europe approved it in 2000 and 2005, respectively.[A1379,A1383]		Does not have a catalytic activity.	Secreted
CA11	O75493	ENSG00000063180	Saturated fatty acids	Biomarker	CA11 -- Saturated fatty acids	0	1	N	Tier 3	5	Y	N	N	DB00909	Zonisamide	Zonisamide is a sulfonamide anticonvulsant used as an adjunctive therapy in adults with partial-onset seizures.[L42530,L42535] Zonisamide may act by blocking repetitive firing of voltage-gated sodium channels, leading to a reduction of T-type calcium channel currents or by binding allosterically to GABA receptors. This latter action may inhibit the uptake of the inhibitory neurotransmitter GABA while enhancing the uptake of the excitatory neurotransmitter glutamate.[L42530,L42535] Zonisamide represents an alternative for patients that remain refractory to established antiepileptic drugs. In 1989, it was approved for commercial use in Japan. The US and Europe approved it in 2000 and 2005, respectively.[A1379,A1383]		Does not have a catalytic activity.	Secreted
CA11	O75493	ENSG00000063180	Triglycerides	Biomarker	CA11 -- Triglycerides	0	3	N	Tier 3	5	Y	N	N	DB00909	Zonisamide	Zonisamide is a sulfonamide anticonvulsant used as an adjunctive therapy in adults with partial-onset seizures.[L42530,L42535] Zonisamide may act by blocking repetitive firing of voltage-gated sodium channels, leading to a reduction of T-type calcium channel currents or by binding allosterically to GABA receptors. This latter action may inhibit the uptake of the inhibitory neurotransmitter GABA while enhancing the uptake of the excitatory neurotransmitter glutamate.[L42530,L42535] Zonisamide represents an alternative for patients that remain refractory to established antiepileptic drugs. In 1989, it was approved for commercial use in Japan. The US and Europe approved it in 2000 and 2005, respectively.[A1379,A1383]		Does not have a catalytic activity.	Secreted
CA11	O75493	ENSG00000063180	Very low-density lipoprotein cholesterol	Biomarker	CA11 -- Very low-density lipoprotein cholesterol	0	1	N	Tier 3	5	Y	N	N	DB00909	Zonisamide	Zonisamide is a sulfonamide anticonvulsant used as an adjunctive therapy in adults with partial-onset seizures.[L42530,L42535] Zonisamide may act by blocking repetitive firing of voltage-gated sodium channels, leading to a reduction of T-type calcium channel currents or by binding allosterically to GABA receptors. This latter action may inhibit the uptake of the inhibitory neurotransmitter GABA while enhancing the uptake of the excitatory neurotransmitter glutamate.[L42530,L42535] Zonisamide represents an alternative for patients that remain refractory to established antiepileptic drugs. In 1989, it was approved for commercial use in Japan. The US and Europe approved it in 2000 and 2005, respectively.[A1379,A1383]		Does not have a catalytic activity.	Secreted
CA11	O75493	ENSG00000063180	Vitamin D	Biomarker	CA11 -- Vitamin D	2	0	N	Tier 3	5	Y	N	N	DB00909	Zonisamide	Zonisamide is a sulfonamide anticonvulsant used as an adjunctive therapy in adults with partial-onset seizures.[L42530,L42535] Zonisamide may act by blocking repetitive firing of voltage-gated sodium channels, leading to a reduction of T-type calcium channel currents or by binding allosterically to GABA receptors. This latter action may inhibit the uptake of the inhibitory neurotransmitter GABA while enhancing the uptake of the excitatory neurotransmitter glutamate.[L42530,L42535] Zonisamide represents an alternative for patients that remain refractory to established antiepileptic drugs. In 1989, it was approved for commercial use in Japan. The US and Europe approved it in 2000 and 2005, respectively.[A1379,A1383]		Does not have a catalytic activity.	Secreted
CLN5	O75503	ENSG00000102805	Alzheimer's disease	Neurological	CLN5 -- Alzheimer's disease	0	2	N	Unclassified	NA	NA	NA	NA	NA	NA	NA	NA	NA	NA
TNFRSF21	O75509	ENSG00000146072	Height	Anthropometry	TNFRSF21 -- Height	1	0	N	Tier 3	0	N	Y	N	NA	NA	NA	NA	NA	NA
CBR3	O75828	ENSG00000159231	Height	Anthropometry	CBR3 -- Height	2	0	N	Tier 1	0	N	N	Y	NA	NA	NA	NA	NA	NA
TNFSF13	O75888	ENSG00000161955	Apolipoprotein A1	Biomarker	TNFSF13 -- Apolipoprotein A1	0	1	N	Tier 3	19	N	Y	N	NA	NA	NA	NA	NA	NA
TNFSF13	O75888	ENSG00000161955	Drinks per week	Miscellaneous	TNFSF13 -- Drinks per week	0	1	N	Tier 3	19	N	Y	N	NA	NA	NA	NA	NA	NA
TNFSF13	O75888	ENSG00000161955	Height	Anthropometry	TNFSF13 -- Height	0	1	N	Tier 3	19	N	Y	N	NA	NA	NA	NA	NA	NA
TNFSF13	O75888	ENSG00000161955	High density lipoprotein cholesterol levels	Biomarker	TNFSF13 -- High density lipoprotein cholesterol levels	0	1	N	Tier 3	19	N	Y	N	NA	NA	NA	NA	NA	NA
TNFSF13	O75888	ENSG00000161955	IGF-1	Biomarker	TNFSF13 -- IGF-1	0	1	N	Tier 3	19	N	Y	N	NA	NA	NA	NA	NA	NA
TNFSF13	O75888	ENSG00000161955	Triglycerides	Biomarker	TNFSF13 -- Triglycerides	1	0	N	Tier 3	19	N	Y	N	NA	NA	NA	NA	NA	NA
TNFSF13	O75888	ENSG00000161955	WHR	Anthropometry	TNFSF13 -- WHR	1	0	N	Tier 3	19	N	Y	N	NA	NA	NA	NA	NA	NA
SCGN	O76038	ENSG00000079689	Ulcerative colitis	Autoimmune	SCGN -- Ulcerative colitis	0	2	N	Tier 3	37	N	Y	N	NA	NA	NA	NA	NA	NA
SCGN	O76038	ENSG00000079689	Multiple sclerosis	Neurological	SCGN -- Multiple sclerosis	1	0	N	Tier 3	37	N	Y	N	NA	NA	NA	NA	NA	NA
PDE5A	O76074	ENSG00000138735	Ascending aorta diameter	Cardiovascular	PDE5A -- Ascending aorta diameter	1	0	N	Tier 1	0	Y	N	N	DB00203	Sildenafil	In eliciting its mechanism of action, sildenafil ultimately prevents or minimizes the breakdown of cyclic guanosine monophosphate (cGMP) by inhibiting cGMP specific phosphodiesterase type 5 (PDE5) [F3850, F3853, F3856, F3859, F3883, F3886, L5611, L5614]. The result of doing so allows cGMP present in both the penis and pulmonary vasculature to elicit smooth muscle relaxation and vasodilation that subsequently facilitates relief in pulmonary arterial hypertension and the increased flow of blood into the spongy erectile tissue of the penis that consequently allows it to grow in size and become erect and rigid [F3850, F3853, F3856, F3859, F3883, F3886, L5611, L5614]. Interestingly enough, it is precisely via this mechanism why sildenafil was at first researched as a potential treatment for angina - or chest pain associated with inadequate blood flow to the heart - before being serendipitously indicated for treating erectile dysfunction in the late 1980s [A175732]. Nevertheless, it is because of this mechanism that sildenafil is also indicated for treating pulmonary arterial hypertension but is also additionally notorious for interacting with various anti-anginal or anti-hypertensive agents to develop potentially rapid, excessive, and/or fatal hypotensive crises [A175579, A175582, A175654]. Regardless, sildenafil, among a variety of other similar or related PDE5 inhibitors, has become a common and effective treatment for erectile dysfunction and since its formal approval for medical use in the public in 1998 [A175732], continues to see millions of prescriptions written for it internationally. Although the medication has historically been most popularly recognized as Pfizer's brand name Viagra, sildenafil is currently available generically and even as a non-prescription over the counter medication in some countries [L5656].	Metal ion binding	Plays a role in signal transduction by regulating the intracellular concentration of cyclic nucleotides. This phosphodiesterase catalyzes the specific hydrolysis of cGMP to 5'-GMP (PubMed:9714779, PubMed:15489334). Specifically regulates nitric-oxide-generated cGMP (PubMed:15489334).	Cytoplasmic
PDE5A	O76074	ENSG00000138735	Ascending aorta diameter	Cardiovascular	PDE5A -- Ascending aorta diameter	1	0	N	Tier 1	0	Y	N	N	DB00277	Theophylline	A methylxanthine derivative from tea with diuretic, smooth muscle relaxant, bronchial dilation, cardiac and central nervous system stimulant activities. Mechanistically, theophylline acts as a phosphodiesterase inhibitor, adenosine receptor blocker, and histone deacetylase activator. Theophylline is marketed under several brand names such as Uniphyl and Theochron, and it is indicated mainly for asthma, bronchospasm, and COPD.	Metal ion binding	Plays a role in signal transduction by regulating the intracellular concentration of cyclic nucleotides. This phosphodiesterase catalyzes the specific hydrolysis of cGMP to 5'-GMP (PubMed:9714779, PubMed:15489334). Specifically regulates nitric-oxide-generated cGMP (PubMed:15489334).	Cytoplasmic
PDE5A	O76074	ENSG00000138735	Ascending aorta diameter	Cardiovascular	PDE5A -- Ascending aorta diameter	1	0	N	Tier 1	0	Y	N	N	DB00820	Tadalafil	Tadalafil is a selective phosphodiesterase-5 inhibitor that is used in the treatment of erectile dysfunction (ED), pulmonary arterial hypertension (PAH), and benign prostatic hypertrophy.[L39100, L39105] It was first approved in 2003 by the FDA for use in ED and later in 2009 for PAH. In contrast to other PDE5 inhibitors like [sildenafil], tadalafil has greater selectivity for PDE5 and a longer half-life which has made it a more suitable option for chronic once-daily dosing in the treatment of PAH.[A242287]	Metal ion binding	Plays a role in signal transduction by regulating the intracellular concentration of cyclic nucleotides. This phosphodiesterase catalyzes the specific hydrolysis of cGMP to 5'-GMP (PubMed:9714779, PubMed:15489334). Specifically regulates nitric-oxide-generated cGMP (PubMed:15489334).	Cytoplasmic
PDE5A	O76074	ENSG00000138735	Ascending aorta diameter	Cardiovascular	PDE5A -- Ascending aorta diameter	1	0	N	Tier 1	0	Y	N	N	DB00862	Vardenafil	Vardenafil is a selective inhibitor of cyclic guanosine monophosphate (cGMP)-specific phosphodiesterase type 5 (PDE5) and an oral therapy for the treatment of erectile dysfunction.[L45563,L45568] During sexual stimulation, nitric oxide (NO) is released from nerve endings and endothelial cells in the corpus cavernosum, activating the enzyme guanylate cyclase and increasing the synthesis of cGMP in the smooth muscle cells of the corpus cavernosum. PDE5 inhibitors, such as vardenafil, inhibit the degradation of cGMP and allow increased blood flow into the penis, resulting in an erection.[A258303,L45563,L45568]. Compared to [sildenafil] and [tadalafil], vardenafil is a more potent inhibitor of PDE5; however, its selectivity for other PDE isoforms is lower than the one detected for tadalafil.[A258318] The FDA approved the use of vardenafil for the treatment of erectile dysfunction in 2003. Although other PDE5 inhibitors such as [sildenafil] and [tadalafil] have been associated with rare cases of acute liver injury, the use of vardenafil has not been linked to hepatotoxic effects.[A258313] The use of vardenafil as a monotherapy for the treatment of pulmonary arterial hypertension has also been evaluated.[A258308]	Metal ion binding	Plays a role in signal transduction by regulating the intracellular concentration of cyclic nucleotides. This phosphodiesterase catalyzes the specific hydrolysis of cGMP to 5'-GMP (PubMed:9714779, PubMed:15489334). Specifically regulates nitric-oxide-generated cGMP (PubMed:15489334).	Cytoplasmic
PDE5A	O76074	ENSG00000138735	Ascending aorta diameter	Cardiovascular	PDE5A -- Ascending aorta diameter	1	0	N	Tier 1	0	Y	N	N	DB00975	Dipyridamole	A phosphodiesterase inhibitor that blocks uptake and metabolism of adenosine by erythrocytes and vascular endothelial cells. Dipyridamole also potentiates the antiaggregating action of prostacyclin. (From AMA Drug Evaluations Annual, 1994, p752)	Metal ion binding	Plays a role in signal transduction by regulating the intracellular concentration of cyclic nucleotides. This phosphodiesterase catalyzes the specific hydrolysis of cGMP to 5'-GMP (PubMed:9714779, PubMed:15489334). Specifically regulates nitric-oxide-generated cGMP (PubMed:15489334).	Cytoplasmic
PDE5A	O76074	ENSG00000138735	Ascending aorta diameter	Cardiovascular	PDE5A -- Ascending aorta diameter	1	0	N	Tier 1	0	Y	N	N	DB01972	Guanosine-5'-Monophosphate	Guanosine 5&#39;-monophosphate. A guanine nucleotide containing one phosphate group esterified to the sugar moiety and found widely in nature. [PubChem]	Metal ion binding	Plays a role in signal transduction by regulating the intracellular concentration of cyclic nucleotides. This phosphodiesterase catalyzes the specific hydrolysis of cGMP to 5'-GMP (PubMed:9714779, PubMed:15489334). Specifically regulates nitric-oxide-generated cGMP (PubMed:15489334).	Cytoplasmic
PDE5A	O76074	ENSG00000138735	Ascending aorta diameter	Cardiovascular	PDE5A -- Ascending aorta diameter	1	0	N	Tier 1	0	Y	N	N	DB03597	gamma-Glutamyl[S-(2-iodobenzyl)cysteinyl]glycine		Metal ion binding	Plays a role in signal transduction by regulating the intracellular concentration of cyclic nucleotides. This phosphodiesterase catalyzes the specific hydrolysis of cGMP to 5'-GMP (PubMed:9714779, PubMed:15489334). Specifically regulates nitric-oxide-generated cGMP (PubMed:15489334).	Cytoplasmic
PDE5A	O76074	ENSG00000138735	Ascending aorta diameter	Cardiovascular	PDE5A -- Ascending aorta diameter	1	0	N	Tier 1	0	Y	N	N	DB05415	OSI-461	OSI-461 is a second-generation molecule belonging to a new class of drugs termed selective apoptotic anti-neoplastic drugs (SAANDs).	Metal ion binding	Plays a role in signal transduction by regulating the intracellular concentration of cyclic nucleotides. This phosphodiesterase catalyzes the specific hydrolysis of cGMP to 5'-GMP (PubMed:9714779, PubMed:15489334). Specifically regulates nitric-oxide-generated cGMP (PubMed:15489334).	Cytoplasmic
PDE5A	O76074	ENSG00000138735	Ascending aorta diameter	Cardiovascular	PDE5A -- Ascending aorta diameter	1	0	N	Tier 1	0	Y	N	N	DB06237	Avanafil	Avanafil is a phosphodiesterase-5 (PDE5) inhibitor used in the treatment of erectile dysfunction. In comparison with other drugs of the same class, it shows greater selectivity for PDE5 over PDE6 than both [sildenafil] and [vardenafil] but less selectivity than [tadalafil], suggesting a relatively lower risk of visual disturbances associated with off-target PDE6 inhibition.[L32113] It first received FDA approval on April 27, 2012,[L32058] with subsequent EMA approval in June 2013.[L32113]	Metal ion binding	Plays a role in signal transduction by regulating the intracellular concentration of cyclic nucleotides. This phosphodiesterase catalyzes the specific hydrolysis of cGMP to 5'-GMP (PubMed:9714779, PubMed:15489334). Specifically regulates nitric-oxide-generated cGMP (PubMed:15489334).	Cytoplasmic
PDE5A	O76074	ENSG00000138735	Ascending aorta diameter	Cardiovascular	PDE5A -- Ascending aorta diameter	1	0	N	Tier 1	0	Y	N	N	DB06246	Exisulind		Metal ion binding	Plays a role in signal transduction by regulating the intracellular concentration of cyclic nucleotides. This phosphodiesterase catalyzes the specific hydrolysis of cGMP to 5'-GMP (PubMed:9714779, PubMed:15489334). Specifically regulates nitric-oxide-generated cGMP (PubMed:15489334).	Cytoplasmic
PDE5A	O76074	ENSG00000138735	Ascending aorta diameter	Cardiovascular	PDE5A -- Ascending aorta diameter	1	0	N	Tier 1	0	Y	N	N	DB06267	Udenafil	Udenafil is a new phosphodiesterase type 5 (PDE5) inhibitor used to treat erectile dysfunction (ED). It has been approved in South Korea and will be marketed under the brand name Zydena. It is not yet approved for use in the U.S., E.U., or Canada.	Metal ion binding	Plays a role in signal transduction by regulating the intracellular concentration of cyclic nucleotides. This phosphodiesterase catalyzes the specific hydrolysis of cGMP to 5'-GMP (PubMed:9714779, PubMed:15489334). Specifically regulates nitric-oxide-generated cGMP (PubMed:15489334).	Cytoplasmic
PDE5A	O76074	ENSG00000138735	Ascending aorta diameter	Cardiovascular	PDE5A -- Ascending aorta diameter	1	0	N	Tier 1	0	Y	N	N	DB07954	3-isobutyl-1-methyl-7H-xanthine		Metal ion binding	Plays a role in signal transduction by regulating the intracellular concentration of cyclic nucleotides. This phosphodiesterase catalyzes the specific hydrolysis of cGMP to 5'-GMP (PubMed:9714779, PubMed:15489334). Specifically regulates nitric-oxide-generated cGMP (PubMed:15489334).	Cytoplasmic
PDE5A	O76074	ENSG00000138735	Ascending aorta diameter	Cardiovascular	PDE5A -- Ascending aorta diameter	1	0	N	Tier 1	0	Y	N	N	DB08729	5-ethoxy-4-(1-methyl-7-oxo-3-propyl-6,7-dihydro-1H-pyrazolo[4,3-d]pyrimidin-5-yl)thiophene-2-sulfonamide		Metal ion binding	Plays a role in signal transduction by regulating the intracellular concentration of cyclic nucleotides. This phosphodiesterase catalyzes the specific hydrolysis of cGMP to 5'-GMP (PubMed:9714779, PubMed:15489334). Specifically regulates nitric-oxide-generated cGMP (PubMed:15489334).	Cytoplasmic
PDE5A	O76074	ENSG00000138735	Ascending aorta diameter	Cardiovascular	PDE5A -- Ascending aorta diameter	1	0	N	Tier 1	0	Y	N	N	DB12010	Fostamatinib	Fostamatinib has been investigated for the treatment and basic science of Rheumatoid Arthritis and Immune Thrombocytopenic Purpura (ITP). It was approved on April 17, 2018, under the trade name Tavalisse for use in ITP [L2644, FDA Label]. Fostamatinib has also been granted orphan drug status by the FDA [L2644]. Recently, fostamatinib has been identified as a potential therapeutic for controlling acute respiratory distress syndrome (ARDS) in patients with severe COVID-19 through its ability to modulate the SYK kinase.[A235008, A235013, A235018]	Metal ion binding	Plays a role in signal transduction by regulating the intracellular concentration of cyclic nucleotides. This phosphodiesterase catalyzes the specific hydrolysis of cGMP to 5'-GMP (PubMed:9714779, PubMed:15489334). Specifically regulates nitric-oxide-generated cGMP (PubMed:15489334).	Cytoplasmic
PDE5A	O76074	ENSG00000138735	Body fat-free mass	Anthropometry	PDE5A -- Body fat-free mass	7	0	N	Tier 1	0	Y	N	N	DB00203	Sildenafil	In eliciting its mechanism of action, sildenafil ultimately prevents or minimizes the breakdown of cyclic guanosine monophosphate (cGMP) by inhibiting cGMP specific phosphodiesterase type 5 (PDE5) [F3850, F3853, F3856, F3859, F3883, F3886, L5611, L5614]. The result of doing so allows cGMP present in both the penis and pulmonary vasculature to elicit smooth muscle relaxation and vasodilation that subsequently facilitates relief in pulmonary arterial hypertension and the increased flow of blood into the spongy erectile tissue of the penis that consequently allows it to grow in size and become erect and rigid [F3850, F3853, F3856, F3859, F3883, F3886, L5611, L5614]. Interestingly enough, it is precisely via this mechanism why sildenafil was at first researched as a potential treatment for angina - or chest pain associated with inadequate blood flow to the heart - before being serendipitously indicated for treating erectile dysfunction in the late 1980s [A175732]. Nevertheless, it is because of this mechanism that sildenafil is also indicated for treating pulmonary arterial hypertension but is also additionally notorious for interacting with various anti-anginal or anti-hypertensive agents to develop potentially rapid, excessive, and/or fatal hypotensive crises [A175579, A175582, A175654]. Regardless, sildenafil, among a variety of other similar or related PDE5 inhibitors, has become a common and effective treatment for erectile dysfunction and since its formal approval for medical use in the public in 1998 [A175732], continues to see millions of prescriptions written for it internationally. Although the medication has historically been most popularly recognized as Pfizer's brand name Viagra, sildenafil is currently available generically and even as a non-prescription over the counter medication in some countries [L5656].	Metal ion binding	Plays a role in signal transduction by regulating the intracellular concentration of cyclic nucleotides. This phosphodiesterase catalyzes the specific hydrolysis of cGMP to 5'-GMP (PubMed:9714779, PubMed:15489334). Specifically regulates nitric-oxide-generated cGMP (PubMed:15489334).	Cytoplasmic
PDE5A	O76074	ENSG00000138735	Body fat-free mass	Anthropometry	PDE5A -- Body fat-free mass	7	0	N	Tier 1	0	Y	N	N	DB00277	Theophylline	A methylxanthine derivative from tea with diuretic, smooth muscle relaxant, bronchial dilation, cardiac and central nervous system stimulant activities. Mechanistically, theophylline acts as a phosphodiesterase inhibitor, adenosine receptor blocker, and histone deacetylase activator. Theophylline is marketed under several brand names such as Uniphyl and Theochron, and it is indicated mainly for asthma, bronchospasm, and COPD.	Metal ion binding	Plays a role in signal transduction by regulating the intracellular concentration of cyclic nucleotides. This phosphodiesterase catalyzes the specific hydrolysis of cGMP to 5'-GMP (PubMed:9714779, PubMed:15489334). Specifically regulates nitric-oxide-generated cGMP (PubMed:15489334).	Cytoplasmic
PDE5A	O76074	ENSG00000138735	Body fat-free mass	Anthropometry	PDE5A -- Body fat-free mass	7	0	N	Tier 1	0	Y	N	N	DB00820	Tadalafil	Tadalafil is a selective phosphodiesterase-5 inhibitor that is used in the treatment of erectile dysfunction (ED), pulmonary arterial hypertension (PAH), and benign prostatic hypertrophy.[L39100, L39105] It was first approved in 2003 by the FDA for use in ED and later in 2009 for PAH. In contrast to other PDE5 inhibitors like [sildenafil], tadalafil has greater selectivity for PDE5 and a longer half-life which has made it a more suitable option for chronic once-daily dosing in the treatment of PAH.[A242287]	Metal ion binding	Plays a role in signal transduction by regulating the intracellular concentration of cyclic nucleotides. This phosphodiesterase catalyzes the specific hydrolysis of cGMP to 5'-GMP (PubMed:9714779, PubMed:15489334). Specifically regulates nitric-oxide-generated cGMP (PubMed:15489334).	Cytoplasmic
PDE5A	O76074	ENSG00000138735	Body fat-free mass	Anthropometry	PDE5A -- Body fat-free mass	7	0	N	Tier 1	0	Y	N	N	DB00862	Vardenafil	Vardenafil is a selective inhibitor of cyclic guanosine monophosphate (cGMP)-specific phosphodiesterase type 5 (PDE5) and an oral therapy for the treatment of erectile dysfunction.[L45563,L45568] During sexual stimulation, nitric oxide (NO) is released from nerve endings and endothelial cells in the corpus cavernosum, activating the enzyme guanylate cyclase and increasing the synthesis of cGMP in the smooth muscle cells of the corpus cavernosum. PDE5 inhibitors, such as vardenafil, inhibit the degradation of cGMP and allow increased blood flow into the penis, resulting in an erection.[A258303,L45563,L45568]. Compared to [sildenafil] and [tadalafil], vardenafil is a more potent inhibitor of PDE5; however, its selectivity for other PDE isoforms is lower than the one detected for tadalafil.[A258318] The FDA approved the use of vardenafil for the treatment of erectile dysfunction in 2003. Although other PDE5 inhibitors such as [sildenafil] and [tadalafil] have been associated with rare cases of acute liver injury, the use of vardenafil has not been linked to hepatotoxic effects.[A258313] The use of vardenafil as a monotherapy for the treatment of pulmonary arterial hypertension has also been evaluated.[A258308]	Metal ion binding	Plays a role in signal transduction by regulating the intracellular concentration of cyclic nucleotides. This phosphodiesterase catalyzes the specific hydrolysis of cGMP to 5'-GMP (PubMed:9714779, PubMed:15489334). Specifically regulates nitric-oxide-generated cGMP (PubMed:15489334).	Cytoplasmic
PDE5A	O76074	ENSG00000138735	Body fat-free mass	Anthropometry	PDE5A -- Body fat-free mass	7	0	N	Tier 1	0	Y	N	N	DB00975	Dipyridamole	A phosphodiesterase inhibitor that blocks uptake and metabolism of adenosine by erythrocytes and vascular endothelial cells. Dipyridamole also potentiates the antiaggregating action of prostacyclin. (From AMA Drug Evaluations Annual, 1994, p752)	Metal ion binding	Plays a role in signal transduction by regulating the intracellular concentration of cyclic nucleotides. This phosphodiesterase catalyzes the specific hydrolysis of cGMP to 5'-GMP (PubMed:9714779, PubMed:15489334). Specifically regulates nitric-oxide-generated cGMP (PubMed:15489334).	Cytoplasmic
PDE5A	O76074	ENSG00000138735	Body fat-free mass	Anthropometry	PDE5A -- Body fat-free mass	7	0	N	Tier 1	0	Y	N	N	DB01972	Guanosine-5'-Monophosphate	Guanosine 5&#39;-monophosphate. A guanine nucleotide containing one phosphate group esterified to the sugar moiety and found widely in nature. [PubChem]	Metal ion binding	Plays a role in signal transduction by regulating the intracellular concentration of cyclic nucleotides. This phosphodiesterase catalyzes the specific hydrolysis of cGMP to 5'-GMP (PubMed:9714779, PubMed:15489334). Specifically regulates nitric-oxide-generated cGMP (PubMed:15489334).	Cytoplasmic
PDE5A	O76074	ENSG00000138735	Body fat-free mass	Anthropometry	PDE5A -- Body fat-free mass	7	0	N	Tier 1	0	Y	N	N	DB03597	gamma-Glutamyl[S-(2-iodobenzyl)cysteinyl]glycine		Metal ion binding	Plays a role in signal transduction by regulating the intracellular concentration of cyclic nucleotides. This phosphodiesterase catalyzes the specific hydrolysis of cGMP to 5'-GMP (PubMed:9714779, PubMed:15489334). Specifically regulates nitric-oxide-generated cGMP (PubMed:15489334).	Cytoplasmic
PDE5A	O76074	ENSG00000138735	Body fat-free mass	Anthropometry	PDE5A -- Body fat-free mass	7	0	N	Tier 1	0	Y	N	N	DB05415	OSI-461	OSI-461 is a second-generation molecule belonging to a new class of drugs termed selective apoptotic anti-neoplastic drugs (SAANDs).	Metal ion binding	Plays a role in signal transduction by regulating the intracellular concentration of cyclic nucleotides. This phosphodiesterase catalyzes the specific hydrolysis of cGMP to 5'-GMP (PubMed:9714779, PubMed:15489334). Specifically regulates nitric-oxide-generated cGMP (PubMed:15489334).	Cytoplasmic
PDE5A	O76074	ENSG00000138735	Body fat-free mass	Anthropometry	PDE5A -- Body fat-free mass	7	0	N	Tier 1	0	Y	N	N	DB06237	Avanafil	Avanafil is a phosphodiesterase-5 (PDE5) inhibitor used in the treatment of erectile dysfunction. In comparison with other drugs of the same class, it shows greater selectivity for PDE5 over PDE6 than both [sildenafil] and [vardenafil] but less selectivity than [tadalafil], suggesting a relatively lower risk of visual disturbances associated with off-target PDE6 inhibition.[L32113] It first received FDA approval on April 27, 2012,[L32058] with subsequent EMA approval in June 2013.[L32113]	Metal ion binding	Plays a role in signal transduction by regulating the intracellular concentration of cyclic nucleotides. This phosphodiesterase catalyzes the specific hydrolysis of cGMP to 5'-GMP (PubMed:9714779, PubMed:15489334). Specifically regulates nitric-oxide-generated cGMP (PubMed:15489334).	Cytoplasmic
PDE5A	O76074	ENSG00000138735	Body fat-free mass	Anthropometry	PDE5A -- Body fat-free mass	7	0	N	Tier 1	0	Y	N	N	DB06246	Exisulind		Metal ion binding	Plays a role in signal transduction by regulating the intracellular concentration of cyclic nucleotides. This phosphodiesterase catalyzes the specific hydrolysis of cGMP to 5'-GMP (PubMed:9714779, PubMed:15489334). Specifically regulates nitric-oxide-generated cGMP (PubMed:15489334).	Cytoplasmic
PDE5A	O76074	ENSG00000138735	Body fat-free mass	Anthropometry	PDE5A -- Body fat-free mass	7	0	N	Tier 1	0	Y	N	N	DB06267	Udenafil	Udenafil is a new phosphodiesterase type 5 (PDE5) inhibitor used to treat erectile dysfunction (ED). It has been approved in South Korea and will be marketed under the brand name Zydena. It is not yet approved for use in the U.S., E.U., or Canada.	Metal ion binding	Plays a role in signal transduction by regulating the intracellular concentration of cyclic nucleotides. This phosphodiesterase catalyzes the specific hydrolysis of cGMP to 5'-GMP (PubMed:9714779, PubMed:15489334). Specifically regulates nitric-oxide-generated cGMP (PubMed:15489334).	Cytoplasmic
PDE5A	O76074	ENSG00000138735	Body fat-free mass	Anthropometry	PDE5A -- Body fat-free mass	7	0	N	Tier 1	0	Y	N	N	DB07954	3-isobutyl-1-methyl-7H-xanthine		Metal ion binding	Plays a role in signal transduction by regulating the intracellular concentration of cyclic nucleotides. This phosphodiesterase catalyzes the specific hydrolysis of cGMP to 5'-GMP (PubMed:9714779, PubMed:15489334). Specifically regulates nitric-oxide-generated cGMP (PubMed:15489334).	Cytoplasmic
PDE5A	O76074	ENSG00000138735	Body fat-free mass	Anthropometry	PDE5A -- Body fat-free mass	7	0	N	Tier 1	0	Y	N	N	DB08729	5-ethoxy-4-(1-methyl-7-oxo-3-propyl-6,7-dihydro-1H-pyrazolo[4,3-d]pyrimidin-5-yl)thiophene-2-sulfonamide		Metal ion binding	Plays a role in signal transduction by regulating the intracellular concentration of cyclic nucleotides. This phosphodiesterase catalyzes the specific hydrolysis of cGMP to 5'-GMP (PubMed:9714779, PubMed:15489334). Specifically regulates nitric-oxide-generated cGMP (PubMed:15489334).	Cytoplasmic
PDE5A	O76074	ENSG00000138735	Body fat-free mass	Anthropometry	PDE5A -- Body fat-free mass	7	0	N	Tier 1	0	Y	N	N	DB12010	Fostamatinib	Fostamatinib has been investigated for the treatment and basic science of Rheumatoid Arthritis and Immune Thrombocytopenic Purpura (ITP). It was approved on April 17, 2018, under the trade name Tavalisse for use in ITP [L2644, FDA Label]. Fostamatinib has also been granted orphan drug status by the FDA [L2644]. Recently, fostamatinib has been identified as a potential therapeutic for controlling acute respiratory distress syndrome (ARDS) in patients with severe COVID-19 through its ability to modulate the SYK kinase.[A235008, A235013, A235018]	Metal ion binding	Plays a role in signal transduction by regulating the intracellular concentration of cyclic nucleotides. This phosphodiesterase catalyzes the specific hydrolysis of cGMP to 5'-GMP (PubMed:9714779, PubMed:15489334). Specifically regulates nitric-oxide-generated cGMP (PubMed:15489334).	Cytoplasmic
PDE5A	O76074	ENSG00000138735	Body mass index	Anthropometry	PDE5A -- Body mass index	7	0	N	Tier 1	0	Y	N	N	DB00203	Sildenafil	In eliciting its mechanism of action, sildenafil ultimately prevents or minimizes the breakdown of cyclic guanosine monophosphate (cGMP) by inhibiting cGMP specific phosphodiesterase type 5 (PDE5) [F3850, F3853, F3856, F3859, F3883, F3886, L5611, L5614]. The result of doing so allows cGMP present in both the penis and pulmonary vasculature to elicit smooth muscle relaxation and vasodilation that subsequently facilitates relief in pulmonary arterial hypertension and the increased flow of blood into the spongy erectile tissue of the penis that consequently allows it to grow in size and become erect and rigid [F3850, F3853, F3856, F3859, F3883, F3886, L5611, L5614]. Interestingly enough, it is precisely via this mechanism why sildenafil was at first researched as a potential treatment for angina - or chest pain associated with inadequate blood flow to the heart - before being serendipitously indicated for treating erectile dysfunction in the late 1980s [A175732]. Nevertheless, it is because of this mechanism that sildenafil is also indicated for treating pulmonary arterial hypertension but is also additionally notorious for interacting with various anti-anginal or anti-hypertensive agents to develop potentially rapid, excessive, and/or fatal hypotensive crises [A175579, A175582, A175654]. Regardless, sildenafil, among a variety of other similar or related PDE5 inhibitors, has become a common and effective treatment for erectile dysfunction and since its formal approval for medical use in the public in 1998 [A175732], continues to see millions of prescriptions written for it internationally. Although the medication has historically been most popularly recognized as Pfizer's brand name Viagra, sildenafil is currently available generically and even as a non-prescription over the counter medication in some countries [L5656].	Metal ion binding	Plays a role in signal transduction by regulating the intracellular concentration of cyclic nucleotides. This phosphodiesterase catalyzes the specific hydrolysis of cGMP to 5'-GMP (PubMed:9714779, PubMed:15489334). Specifically regulates nitric-oxide-generated cGMP (PubMed:15489334).	Cytoplasmic
PDE5A	O76074	ENSG00000138735	Body mass index	Anthropometry	PDE5A -- Body mass index	7	0	N	Tier 1	0	Y	N	N	DB00277	Theophylline	A methylxanthine derivative from tea with diuretic, smooth muscle relaxant, bronchial dilation, cardiac and central nervous system stimulant activities. Mechanistically, theophylline acts as a phosphodiesterase inhibitor, adenosine receptor blocker, and histone deacetylase activator. Theophylline is marketed under several brand names such as Uniphyl and Theochron, and it is indicated mainly for asthma, bronchospasm, and COPD.	Metal ion binding	Plays a role in signal transduction by regulating the intracellular concentration of cyclic nucleotides. This phosphodiesterase catalyzes the specific hydrolysis of cGMP to 5'-GMP (PubMed:9714779, PubMed:15489334). Specifically regulates nitric-oxide-generated cGMP (PubMed:15489334).	Cytoplasmic
PDE5A	O76074	ENSG00000138735	Body mass index	Anthropometry	PDE5A -- Body mass index	7	0	N	Tier 1	0	Y	N	N	DB00820	Tadalafil	Tadalafil is a selective phosphodiesterase-5 inhibitor that is used in the treatment of erectile dysfunction (ED), pulmonary arterial hypertension (PAH), and benign prostatic hypertrophy.[L39100, L39105] It was first approved in 2003 by the FDA for use in ED and later in 2009 for PAH. In contrast to other PDE5 inhibitors like [sildenafil], tadalafil has greater selectivity for PDE5 and a longer half-life which has made it a more suitable option for chronic once-daily dosing in the treatment of PAH.[A242287]	Metal ion binding	Plays a role in signal transduction by regulating the intracellular concentration of cyclic nucleotides. This phosphodiesterase catalyzes the specific hydrolysis of cGMP to 5'-GMP (PubMed:9714779, PubMed:15489334). Specifically regulates nitric-oxide-generated cGMP (PubMed:15489334).	Cytoplasmic
PDE5A	O76074	ENSG00000138735	Body mass index	Anthropometry	PDE5A -- Body mass index	7	0	N	Tier 1	0	Y	N	N	DB00862	Vardenafil	Vardenafil is a selective inhibitor of cyclic guanosine monophosphate (cGMP)-specific phosphodiesterase type 5 (PDE5) and an oral therapy for the treatment of erectile dysfunction.[L45563,L45568] During sexual stimulation, nitric oxide (NO) is released from nerve endings and endothelial cells in the corpus cavernosum, activating the enzyme guanylate cyclase and increasing the synthesis of cGMP in the smooth muscle cells of the corpus cavernosum. PDE5 inhibitors, such as vardenafil, inhibit the degradation of cGMP and allow increased blood flow into the penis, resulting in an erection.[A258303,L45563,L45568]. Compared to [sildenafil] and [tadalafil], vardenafil is a more potent inhibitor of PDE5; however, its selectivity for other PDE isoforms is lower than the one detected for tadalafil.[A258318] The FDA approved the use of vardenafil for the treatment of erectile dysfunction in 2003. Although other PDE5 inhibitors such as [sildenafil] and [tadalafil] have been associated with rare cases of acute liver injury, the use of vardenafil has not been linked to hepatotoxic effects.[A258313] The use of vardenafil as a monotherapy for the treatment of pulmonary arterial hypertension has also been evaluated.[A258308]	Metal ion binding	Plays a role in signal transduction by regulating the intracellular concentration of cyclic nucleotides. This phosphodiesterase catalyzes the specific hydrolysis of cGMP to 5'-GMP (PubMed:9714779, PubMed:15489334). Specifically regulates nitric-oxide-generated cGMP (PubMed:15489334).	Cytoplasmic
PDE5A	O76074	ENSG00000138735	Body mass index	Anthropometry	PDE5A -- Body mass index	7	0	N	Tier 1	0	Y	N	N	DB00975	Dipyridamole	A phosphodiesterase inhibitor that blocks uptake and metabolism of adenosine by erythrocytes and vascular endothelial cells. Dipyridamole also potentiates the antiaggregating action of prostacyclin. (From AMA Drug Evaluations Annual, 1994, p752)	Metal ion binding	Plays a role in signal transduction by regulating the intracellular concentration of cyclic nucleotides. This phosphodiesterase catalyzes the specific hydrolysis of cGMP to 5'-GMP (PubMed:9714779, PubMed:15489334). Specifically regulates nitric-oxide-generated cGMP (PubMed:15489334).	Cytoplasmic
PDE5A	O76074	ENSG00000138735	Body mass index	Anthropometry	PDE5A -- Body mass index	7	0	N	Tier 1	0	Y	N	N	DB01972	Guanosine-5'-Monophosphate	Guanosine 5&#39;-monophosphate. A guanine nucleotide containing one phosphate group esterified to the sugar moiety and found widely in nature. [PubChem]	Metal ion binding	Plays a role in signal transduction by regulating the intracellular concentration of cyclic nucleotides. This phosphodiesterase catalyzes the specific hydrolysis of cGMP to 5'-GMP (PubMed:9714779, PubMed:15489334). Specifically regulates nitric-oxide-generated cGMP (PubMed:15489334).	Cytoplasmic
PDE5A	O76074	ENSG00000138735	Body mass index	Anthropometry	PDE5A -- Body mass index	7	0	N	Tier 1	0	Y	N	N	DB03597	gamma-Glutamyl[S-(2-iodobenzyl)cysteinyl]glycine		Metal ion binding	Plays a role in signal transduction by regulating the intracellular concentration of cyclic nucleotides. This phosphodiesterase catalyzes the specific hydrolysis of cGMP to 5'-GMP (PubMed:9714779, PubMed:15489334). Specifically regulates nitric-oxide-generated cGMP (PubMed:15489334).	Cytoplasmic
PDE5A	O76074	ENSG00000138735	Body mass index	Anthropometry	PDE5A -- Body mass index	7	0	N	Tier 1	0	Y	N	N	DB05415	OSI-461	OSI-461 is a second-generation molecule belonging to a new class of drugs termed selective apoptotic anti-neoplastic drugs (SAANDs).	Metal ion binding	Plays a role in signal transduction by regulating the intracellular concentration of cyclic nucleotides. This phosphodiesterase catalyzes the specific hydrolysis of cGMP to 5'-GMP (PubMed:9714779, PubMed:15489334). Specifically regulates nitric-oxide-generated cGMP (PubMed:15489334).	Cytoplasmic
PDE5A	O76074	ENSG00000138735	Body mass index	Anthropometry	PDE5A -- Body mass index	7	0	N	Tier 1	0	Y	N	N	DB06237	Avanafil	Avanafil is a phosphodiesterase-5 (PDE5) inhibitor used in the treatment of erectile dysfunction. In comparison with other drugs of the same class, it shows greater selectivity for PDE5 over PDE6 than both [sildenafil] and [vardenafil] but less selectivity than [tadalafil], suggesting a relatively lower risk of visual disturbances associated with off-target PDE6 inhibition.[L32113] It first received FDA approval on April 27, 2012,[L32058] with subsequent EMA approval in June 2013.[L32113]	Metal ion binding	Plays a role in signal transduction by regulating the intracellular concentration of cyclic nucleotides. This phosphodiesterase catalyzes the specific hydrolysis of cGMP to 5'-GMP (PubMed:9714779, PubMed:15489334). Specifically regulates nitric-oxide-generated cGMP (PubMed:15489334).	Cytoplasmic
PDE5A	O76074	ENSG00000138735	Body mass index	Anthropometry	PDE5A -- Body mass index	7	0	N	Tier 1	0	Y	N	N	DB06246	Exisulind		Metal ion binding	Plays a role in signal transduction by regulating the intracellular concentration of cyclic nucleotides. This phosphodiesterase catalyzes the specific hydrolysis of cGMP to 5'-GMP (PubMed:9714779, PubMed:15489334). Specifically regulates nitric-oxide-generated cGMP (PubMed:15489334).	Cytoplasmic
PDE5A	O76074	ENSG00000138735	Body mass index	Anthropometry	PDE5A -- Body mass index	7	0	N	Tier 1	0	Y	N	N	DB06267	Udenafil	Udenafil is a new phosphodiesterase type 5 (PDE5) inhibitor used to treat erectile dysfunction (ED). It has been approved in South Korea and will be marketed under the brand name Zydena. It is not yet approved for use in the U.S., E.U., or Canada.	Metal ion binding	Plays a role in signal transduction by regulating the intracellular concentration of cyclic nucleotides. This phosphodiesterase catalyzes the specific hydrolysis of cGMP to 5'-GMP (PubMed:9714779, PubMed:15489334). Specifically regulates nitric-oxide-generated cGMP (PubMed:15489334).	Cytoplasmic
PDE5A	O76074	ENSG00000138735	Body mass index	Anthropometry	PDE5A -- Body mass index	7	0	N	Tier 1	0	Y	N	N	DB07954	3-isobutyl-1-methyl-7H-xanthine		Metal ion binding	Plays a role in signal transduction by regulating the intracellular concentration of cyclic nucleotides. This phosphodiesterase catalyzes the specific hydrolysis of cGMP to 5'-GMP (PubMed:9714779, PubMed:15489334). Specifically regulates nitric-oxide-generated cGMP (PubMed:15489334).	Cytoplasmic
PDE5A	O76074	ENSG00000138735	Body mass index	Anthropometry	PDE5A -- Body mass index	7	0	N	Tier 1	0	Y	N	N	DB08729	5-ethoxy-4-(1-methyl-7-oxo-3-propyl-6,7-dihydro-1H-pyrazolo[4,3-d]pyrimidin-5-yl)thiophene-2-sulfonamide		Metal ion binding	Plays a role in signal transduction by regulating the intracellular concentration of cyclic nucleotides. This phosphodiesterase catalyzes the specific hydrolysis of cGMP to 5'-GMP (PubMed:9714779, PubMed:15489334). Specifically regulates nitric-oxide-generated cGMP (PubMed:15489334).	Cytoplasmic
PDE5A	O76074	ENSG00000138735	Body mass index	Anthropometry	PDE5A -- Body mass index	7	0	N	Tier 1	0	Y	N	N	DB12010	Fostamatinib	Fostamatinib has been investigated for the treatment and basic science of Rheumatoid Arthritis and Immune Thrombocytopenic Purpura (ITP). It was approved on April 17, 2018, under the trade name Tavalisse for use in ITP [L2644, FDA Label]. Fostamatinib has also been granted orphan drug status by the FDA [L2644]. Recently, fostamatinib has been identified as a potential therapeutic for controlling acute respiratory distress syndrome (ARDS) in patients with severe COVID-19 through its ability to modulate the SYK kinase.[A235008, A235013, A235018]	Metal ion binding	Plays a role in signal transduction by regulating the intracellular concentration of cyclic nucleotides. This phosphodiesterase catalyzes the specific hydrolysis of cGMP to 5'-GMP (PubMed:9714779, PubMed:15489334). Specifically regulates nitric-oxide-generated cGMP (PubMed:15489334).	Cytoplasmic
PDE5A	O76074	ENSG00000138735	Coronary artery disease	Cardiovascular	PDE5A -- Coronary artery disease	0	7	N	Tier 1	0	Y	N	N	DB00203	Sildenafil	In eliciting its mechanism of action, sildenafil ultimately prevents or minimizes the breakdown of cyclic guanosine monophosphate (cGMP) by inhibiting cGMP specific phosphodiesterase type 5 (PDE5) [F3850, F3853, F3856, F3859, F3883, F3886, L5611, L5614]. The result of doing so allows cGMP present in both the penis and pulmonary vasculature to elicit smooth muscle relaxation and vasodilation that subsequently facilitates relief in pulmonary arterial hypertension and the increased flow of blood into the spongy erectile tissue of the penis that consequently allows it to grow in size and become erect and rigid [F3850, F3853, F3856, F3859, F3883, F3886, L5611, L5614]. Interestingly enough, it is precisely via this mechanism why sildenafil was at first researched as a potential treatment for angina - or chest pain associated with inadequate blood flow to the heart - before being serendipitously indicated for treating erectile dysfunction in the late 1980s [A175732]. Nevertheless, it is because of this mechanism that sildenafil is also indicated for treating pulmonary arterial hypertension but is also additionally notorious for interacting with various anti-anginal or anti-hypertensive agents to develop potentially rapid, excessive, and/or fatal hypotensive crises [A175579, A175582, A175654]. Regardless, sildenafil, among a variety of other similar or related PDE5 inhibitors, has become a common and effective treatment for erectile dysfunction and since its formal approval for medical use in the public in 1998 [A175732], continues to see millions of prescriptions written for it internationally. Although the medication has historically been most popularly recognized as Pfizer's brand name Viagra, sildenafil is currently available generically and even as a non-prescription over the counter medication in some countries [L5656].	Metal ion binding	Plays a role in signal transduction by regulating the intracellular concentration of cyclic nucleotides. This phosphodiesterase catalyzes the specific hydrolysis of cGMP to 5'-GMP (PubMed:9714779, PubMed:15489334). Specifically regulates nitric-oxide-generated cGMP (PubMed:15489334).	Cytoplasmic
PDE5A	O76074	ENSG00000138735	Coronary artery disease	Cardiovascular	PDE5A -- Coronary artery disease	0	7	N	Tier 1	0	Y	N	N	DB00277	Theophylline	A methylxanthine derivative from tea with diuretic, smooth muscle relaxant, bronchial dilation, cardiac and central nervous system stimulant activities. Mechanistically, theophylline acts as a phosphodiesterase inhibitor, adenosine receptor blocker, and histone deacetylase activator. Theophylline is marketed under several brand names such as Uniphyl and Theochron, and it is indicated mainly for asthma, bronchospasm, and COPD.	Metal ion binding	Plays a role in signal transduction by regulating the intracellular concentration of cyclic nucleotides. This phosphodiesterase catalyzes the specific hydrolysis of cGMP to 5'-GMP (PubMed:9714779, PubMed:15489334). Specifically regulates nitric-oxide-generated cGMP (PubMed:15489334).	Cytoplasmic
PDE5A	O76074	ENSG00000138735	Coronary artery disease	Cardiovascular	PDE5A -- Coronary artery disease	0	7	N	Tier 1	0	Y	N	N	DB00820	Tadalafil	Tadalafil is a selective phosphodiesterase-5 inhibitor that is used in the treatment of erectile dysfunction (ED), pulmonary arterial hypertension (PAH), and benign prostatic hypertrophy.[L39100, L39105] It was first approved in 2003 by the FDA for use in ED and later in 2009 for PAH. In contrast to other PDE5 inhibitors like [sildenafil], tadalafil has greater selectivity for PDE5 and a longer half-life which has made it a more suitable option for chronic once-daily dosing in the treatment of PAH.[A242287]	Metal ion binding	Plays a role in signal transduction by regulating the intracellular concentration of cyclic nucleotides. This phosphodiesterase catalyzes the specific hydrolysis of cGMP to 5'-GMP (PubMed:9714779, PubMed:15489334). Specifically regulates nitric-oxide-generated cGMP (PubMed:15489334).	Cytoplasmic
PDE5A	O76074	ENSG00000138735	Coronary artery disease	Cardiovascular	PDE5A -- Coronary artery disease	0	7	N	Tier 1	0	Y	N	N	DB00862	Vardenafil	Vardenafil is a selective inhibitor of cyclic guanosine monophosphate (cGMP)-specific phosphodiesterase type 5 (PDE5) and an oral therapy for the treatment of erectile dysfunction.[L45563,L45568] During sexual stimulation, nitric oxide (NO) is released from nerve endings and endothelial cells in the corpus cavernosum, activating the enzyme guanylate cyclase and increasing the synthesis of cGMP in the smooth muscle cells of the corpus cavernosum. PDE5 inhibitors, such as vardenafil, inhibit the degradation of cGMP and allow increased blood flow into the penis, resulting in an erection.[A258303,L45563,L45568]. Compared to [sildenafil] and [tadalafil], vardenafil is a more potent inhibitor of PDE5; however, its selectivity for other PDE isoforms is lower than the one detected for tadalafil.[A258318] The FDA approved the use of vardenafil for the treatment of erectile dysfunction in 2003. Although other PDE5 inhibitors such as [sildenafil] and [tadalafil] have been associated with rare cases of acute liver injury, the use of vardenafil has not been linked to hepatotoxic effects.[A258313] The use of vardenafil as a monotherapy for the treatment of pulmonary arterial hypertension has also been evaluated.[A258308]	Metal ion binding	Plays a role in signal transduction by regulating the intracellular concentration of cyclic nucleotides. This phosphodiesterase catalyzes the specific hydrolysis of cGMP to 5'-GMP (PubMed:9714779, PubMed:15489334). Specifically regulates nitric-oxide-generated cGMP (PubMed:15489334).	Cytoplasmic
PDE5A	O76074	ENSG00000138735	Coronary artery disease	Cardiovascular	PDE5A -- Coronary artery disease	0	7	N	Tier 1	0	Y	N	N	DB00975	Dipyridamole	A phosphodiesterase inhibitor that blocks uptake and metabolism of adenosine by erythrocytes and vascular endothelial cells. Dipyridamole also potentiates the antiaggregating action of prostacyclin. (From AMA Drug Evaluations Annual, 1994, p752)	Metal ion binding	Plays a role in signal transduction by regulating the intracellular concentration of cyclic nucleotides. This phosphodiesterase catalyzes the specific hydrolysis of cGMP to 5'-GMP (PubMed:9714779, PubMed:15489334). Specifically regulates nitric-oxide-generated cGMP (PubMed:15489334).	Cytoplasmic
PDE5A	O76074	ENSG00000138735	Coronary artery disease	Cardiovascular	PDE5A -- Coronary artery disease	0	7	N	Tier 1	0	Y	N	N	DB01972	Guanosine-5'-Monophosphate	Guanosine 5&#39;-monophosphate. A guanine nucleotide containing one phosphate group esterified to the sugar moiety and found widely in nature. [PubChem]	Metal ion binding	Plays a role in signal transduction by regulating the intracellular concentration of cyclic nucleotides. This phosphodiesterase catalyzes the specific hydrolysis of cGMP to 5'-GMP (PubMed:9714779, PubMed:15489334). Specifically regulates nitric-oxide-generated cGMP (PubMed:15489334).	Cytoplasmic
PDE5A	O76074	ENSG00000138735	Coronary artery disease	Cardiovascular	PDE5A -- Coronary artery disease	0	7	N	Tier 1	0	Y	N	N	DB03597	gamma-Glutamyl[S-(2-iodobenzyl)cysteinyl]glycine		Metal ion binding	Plays a role in signal transduction by regulating the intracellular concentration of cyclic nucleotides. This phosphodiesterase catalyzes the specific hydrolysis of cGMP to 5'-GMP (PubMed:9714779, PubMed:15489334). Specifically regulates nitric-oxide-generated cGMP (PubMed:15489334).	Cytoplasmic
PDE5A	O76074	ENSG00000138735	Coronary artery disease	Cardiovascular	PDE5A -- Coronary artery disease	0	7	N	Tier 1	0	Y	N	N	DB05415	OSI-461	OSI-461 is a second-generation molecule belonging to a new class of drugs termed selective apoptotic anti-neoplastic drugs (SAANDs).	Metal ion binding	Plays a role in signal transduction by regulating the intracellular concentration of cyclic nucleotides. This phosphodiesterase catalyzes the specific hydrolysis of cGMP to 5'-GMP (PubMed:9714779, PubMed:15489334). Specifically regulates nitric-oxide-generated cGMP (PubMed:15489334).	Cytoplasmic
PDE5A	O76074	ENSG00000138735	Coronary artery disease	Cardiovascular	PDE5A -- Coronary artery disease	0	7	N	Tier 1	0	Y	N	N	DB06237	Avanafil	Avanafil is a phosphodiesterase-5 (PDE5) inhibitor used in the treatment of erectile dysfunction. In comparison with other drugs of the same class, it shows greater selectivity for PDE5 over PDE6 than both [sildenafil] and [vardenafil] but less selectivity than [tadalafil], suggesting a relatively lower risk of visual disturbances associated with off-target PDE6 inhibition.[L32113] It first received FDA approval on April 27, 2012,[L32058] with subsequent EMA approval in June 2013.[L32113]	Metal ion binding	Plays a role in signal transduction by regulating the intracellular concentration of cyclic nucleotides. This phosphodiesterase catalyzes the specific hydrolysis of cGMP to 5'-GMP (PubMed:9714779, PubMed:15489334). Specifically regulates nitric-oxide-generated cGMP (PubMed:15489334).	Cytoplasmic
PDE5A	O76074	ENSG00000138735	Coronary artery disease	Cardiovascular	PDE5A -- Coronary artery disease	0	7	N	Tier 1	0	Y	N	N	DB06246	Exisulind		Metal ion binding	Plays a role in signal transduction by regulating the intracellular concentration of cyclic nucleotides. This phosphodiesterase catalyzes the specific hydrolysis of cGMP to 5'-GMP (PubMed:9714779, PubMed:15489334). Specifically regulates nitric-oxide-generated cGMP (PubMed:15489334).	Cytoplasmic
PDE5A	O76074	ENSG00000138735	Coronary artery disease	Cardiovascular	PDE5A -- Coronary artery disease	0	7	N	Tier 1	0	Y	N	N	DB06267	Udenafil	Udenafil is a new phosphodiesterase type 5 (PDE5) inhibitor used to treat erectile dysfunction (ED). It has been approved in South Korea and will be marketed under the brand name Zydena. It is not yet approved for use in the U.S., E.U., or Canada.	Metal ion binding	Plays a role in signal transduction by regulating the intracellular concentration of cyclic nucleotides. This phosphodiesterase catalyzes the specific hydrolysis of cGMP to 5'-GMP (PubMed:9714779, PubMed:15489334). Specifically regulates nitric-oxide-generated cGMP (PubMed:15489334).	Cytoplasmic
PDE5A	O76074	ENSG00000138735	Coronary artery disease	Cardiovascular	PDE5A -- Coronary artery disease	0	7	N	Tier 1	0	Y	N	N	DB07954	3-isobutyl-1-methyl-7H-xanthine		Metal ion binding	Plays a role in signal transduction by regulating the intracellular concentration of cyclic nucleotides. This phosphodiesterase catalyzes the specific hydrolysis of cGMP to 5'-GMP (PubMed:9714779, PubMed:15489334). Specifically regulates nitric-oxide-generated cGMP (PubMed:15489334).	Cytoplasmic
PDE5A	O76074	ENSG00000138735	Coronary artery disease	Cardiovascular	PDE5A -- Coronary artery disease	0	7	N	Tier 1	0	Y	N	N	DB08729	5-ethoxy-4-(1-methyl-7-oxo-3-propyl-6,7-dihydro-1H-pyrazolo[4,3-d]pyrimidin-5-yl)thiophene-2-sulfonamide		Metal ion binding	Plays a role in signal transduction by regulating the intracellular concentration of cyclic nucleotides. This phosphodiesterase catalyzes the specific hydrolysis of cGMP to 5'-GMP (PubMed:9714779, PubMed:15489334). Specifically regulates nitric-oxide-generated cGMP (PubMed:15489334).	Cytoplasmic
PDE5A	O76074	ENSG00000138735	Coronary artery disease	Cardiovascular	PDE5A -- Coronary artery disease	0	7	N	Tier 1	0	Y	N	N	DB12010	Fostamatinib	Fostamatinib has been investigated for the treatment and basic science of Rheumatoid Arthritis and Immune Thrombocytopenic Purpura (ITP). It was approved on April 17, 2018, under the trade name Tavalisse for use in ITP [L2644, FDA Label]. Fostamatinib has also been granted orphan drug status by the FDA [L2644]. Recently, fostamatinib has been identified as a potential therapeutic for controlling acute respiratory distress syndrome (ARDS) in patients with severe COVID-19 through its ability to modulate the SYK kinase.[A235008, A235013, A235018]	Metal ion binding	Plays a role in signal transduction by regulating the intracellular concentration of cyclic nucleotides. This phosphodiesterase catalyzes the specific hydrolysis of cGMP to 5'-GMP (PubMed:9714779, PubMed:15489334). Specifically regulates nitric-oxide-generated cGMP (PubMed:15489334).	Cytoplasmic
PDE5A	O76074	ENSG00000138735	Diastolic blood pressure	Cardiovascular	PDE5A -- Diastolic blood pressure	0	7	N	Tier 1	0	Y	N	N	DB00203	Sildenafil	In eliciting its mechanism of action, sildenafil ultimately prevents or minimizes the breakdown of cyclic guanosine monophosphate (cGMP) by inhibiting cGMP specific phosphodiesterase type 5 (PDE5) [F3850, F3853, F3856, F3859, F3883, F3886, L5611, L5614]. The result of doing so allows cGMP present in both the penis and pulmonary vasculature to elicit smooth muscle relaxation and vasodilation that subsequently facilitates relief in pulmonary arterial hypertension and the increased flow of blood into the spongy erectile tissue of the penis that consequently allows it to grow in size and become erect and rigid [F3850, F3853, F3856, F3859, F3883, F3886, L5611, L5614]. Interestingly enough, it is precisely via this mechanism why sildenafil was at first researched as a potential treatment for angina - or chest pain associated with inadequate blood flow to the heart - before being serendipitously indicated for treating erectile dysfunction in the late 1980s [A175732]. Nevertheless, it is because of this mechanism that sildenafil is also indicated for treating pulmonary arterial hypertension but is also additionally notorious for interacting with various anti-anginal or anti-hypertensive agents to develop potentially rapid, excessive, and/or fatal hypotensive crises [A175579, A175582, A175654]. Regardless, sildenafil, among a variety of other similar or related PDE5 inhibitors, has become a common and effective treatment for erectile dysfunction and since its formal approval for medical use in the public in 1998 [A175732], continues to see millions of prescriptions written for it internationally. Although the medication has historically been most popularly recognized as Pfizer's brand name Viagra, sildenafil is currently available generically and even as a non-prescription over the counter medication in some countries [L5656].	Metal ion binding	Plays a role in signal transduction by regulating the intracellular concentration of cyclic nucleotides. This phosphodiesterase catalyzes the specific hydrolysis of cGMP to 5'-GMP (PubMed:9714779, PubMed:15489334). Specifically regulates nitric-oxide-generated cGMP (PubMed:15489334).	Cytoplasmic
PDE5A	O76074	ENSG00000138735	Diastolic blood pressure	Cardiovascular	PDE5A -- Diastolic blood pressure	0	7	N	Tier 1	0	Y	N	N	DB00277	Theophylline	A methylxanthine derivative from tea with diuretic, smooth muscle relaxant, bronchial dilation, cardiac and central nervous system stimulant activities. Mechanistically, theophylline acts as a phosphodiesterase inhibitor, adenosine receptor blocker, and histone deacetylase activator. Theophylline is marketed under several brand names such as Uniphyl and Theochron, and it is indicated mainly for asthma, bronchospasm, and COPD.	Metal ion binding	Plays a role in signal transduction by regulating the intracellular concentration of cyclic nucleotides. This phosphodiesterase catalyzes the specific hydrolysis of cGMP to 5'-GMP (PubMed:9714779, PubMed:15489334). Specifically regulates nitric-oxide-generated cGMP (PubMed:15489334).	Cytoplasmic
PDE5A	O76074	ENSG00000138735	Diastolic blood pressure	Cardiovascular	PDE5A -- Diastolic blood pressure	0	7	N	Tier 1	0	Y	N	N	DB00820	Tadalafil	Tadalafil is a selective phosphodiesterase-5 inhibitor that is used in the treatment of erectile dysfunction (ED), pulmonary arterial hypertension (PAH), and benign prostatic hypertrophy.[L39100, L39105] It was first approved in 2003 by the FDA for use in ED and later in 2009 for PAH. In contrast to other PDE5 inhibitors like [sildenafil], tadalafil has greater selectivity for PDE5 and a longer half-life which has made it a more suitable option for chronic once-daily dosing in the treatment of PAH.[A242287]	Metal ion binding	Plays a role in signal transduction by regulating the intracellular concentration of cyclic nucleotides. This phosphodiesterase catalyzes the specific hydrolysis of cGMP to 5'-GMP (PubMed:9714779, PubMed:15489334). Specifically regulates nitric-oxide-generated cGMP (PubMed:15489334).	Cytoplasmic
PDE5A	O76074	ENSG00000138735	Diastolic blood pressure	Cardiovascular	PDE5A -- Diastolic blood pressure	0	7	N	Tier 1	0	Y	N	N	DB00862	Vardenafil	Vardenafil is a selective inhibitor of cyclic guanosine monophosphate (cGMP)-specific phosphodiesterase type 5 (PDE5) and an oral therapy for the treatment of erectile dysfunction.[L45563,L45568] During sexual stimulation, nitric oxide (NO) is released from nerve endings and endothelial cells in the corpus cavernosum, activating the enzyme guanylate cyclase and increasing the synthesis of cGMP in the smooth muscle cells of the corpus cavernosum. PDE5 inhibitors, such as vardenafil, inhibit the degradation of cGMP and allow increased blood flow into the penis, resulting in an erection.[A258303,L45563,L45568]. Compared to [sildenafil] and [tadalafil], vardenafil is a more potent inhibitor of PDE5; however, its selectivity for other PDE isoforms is lower than the one detected for tadalafil.[A258318] The FDA approved the use of vardenafil for the treatment of erectile dysfunction in 2003. Although other PDE5 inhibitors such as [sildenafil] and [tadalafil] have been associated with rare cases of acute liver injury, the use of vardenafil has not been linked to hepatotoxic effects.[A258313] The use of vardenafil as a monotherapy for the treatment of pulmonary arterial hypertension has also been evaluated.[A258308]	Metal ion binding	Plays a role in signal transduction by regulating the intracellular concentration of cyclic nucleotides. This phosphodiesterase catalyzes the specific hydrolysis of cGMP to 5'-GMP (PubMed:9714779, PubMed:15489334). Specifically regulates nitric-oxide-generated cGMP (PubMed:15489334).	Cytoplasmic
PDE5A	O76074	ENSG00000138735	Diastolic blood pressure	Cardiovascular	PDE5A -- Diastolic blood pressure	0	7	N	Tier 1	0	Y	N	N	DB00975	Dipyridamole	A phosphodiesterase inhibitor that blocks uptake and metabolism of adenosine by erythrocytes and vascular endothelial cells. Dipyridamole also potentiates the antiaggregating action of prostacyclin. (From AMA Drug Evaluations Annual, 1994, p752)	Metal ion binding	Plays a role in signal transduction by regulating the intracellular concentration of cyclic nucleotides. This phosphodiesterase catalyzes the specific hydrolysis of cGMP to 5'-GMP (PubMed:9714779, PubMed:15489334). Specifically regulates nitric-oxide-generated cGMP (PubMed:15489334).	Cytoplasmic
PDE5A	O76074	ENSG00000138735	Diastolic blood pressure	Cardiovascular	PDE5A -- Diastolic blood pressure	0	7	N	Tier 1	0	Y	N	N	DB01972	Guanosine-5'-Monophosphate	Guanosine 5&#39;-monophosphate. A guanine nucleotide containing one phosphate group esterified to the sugar moiety and found widely in nature. [PubChem]	Metal ion binding	Plays a role in signal transduction by regulating the intracellular concentration of cyclic nucleotides. This phosphodiesterase catalyzes the specific hydrolysis of cGMP to 5'-GMP (PubMed:9714779, PubMed:15489334). Specifically regulates nitric-oxide-generated cGMP (PubMed:15489334).	Cytoplasmic
PDE5A	O76074	ENSG00000138735	Diastolic blood pressure	Cardiovascular	PDE5A -- Diastolic blood pressure	0	7	N	Tier 1	0	Y	N	N	DB03597	gamma-Glutamyl[S-(2-iodobenzyl)cysteinyl]glycine		Metal ion binding	Plays a role in signal transduction by regulating the intracellular concentration of cyclic nucleotides. This phosphodiesterase catalyzes the specific hydrolysis of cGMP to 5'-GMP (PubMed:9714779, PubMed:15489334). Specifically regulates nitric-oxide-generated cGMP (PubMed:15489334).	Cytoplasmic
PDE5A	O76074	ENSG00000138735	Diastolic blood pressure	Cardiovascular	PDE5A -- Diastolic blood pressure	0	7	N	Tier 1	0	Y	N	N	DB05415	OSI-461	OSI-461 is a second-generation molecule belonging to a new class of drugs termed selective apoptotic anti-neoplastic drugs (SAANDs).	Metal ion binding	Plays a role in signal transduction by regulating the intracellular concentration of cyclic nucleotides. This phosphodiesterase catalyzes the specific hydrolysis of cGMP to 5'-GMP (PubMed:9714779, PubMed:15489334). Specifically regulates nitric-oxide-generated cGMP (PubMed:15489334).	Cytoplasmic
PDE5A	O76074	ENSG00000138735	Diastolic blood pressure	Cardiovascular	PDE5A -- Diastolic blood pressure	0	7	N	Tier 1	0	Y	N	N	DB06237	Avanafil	Avanafil is a phosphodiesterase-5 (PDE5) inhibitor used in the treatment of erectile dysfunction. In comparison with other drugs of the same class, it shows greater selectivity for PDE5 over PDE6 than both [sildenafil] and [vardenafil] but less selectivity than [tadalafil], suggesting a relatively lower risk of visual disturbances associated with off-target PDE6 inhibition.[L32113] It first received FDA approval on April 27, 2012,[L32058] with subsequent EMA approval in June 2013.[L32113]	Metal ion binding	Plays a role in signal transduction by regulating the intracellular concentration of cyclic nucleotides. This phosphodiesterase catalyzes the specific hydrolysis of cGMP to 5'-GMP (PubMed:9714779, PubMed:15489334). Specifically regulates nitric-oxide-generated cGMP (PubMed:15489334).	Cytoplasmic
PDE5A	O76074	ENSG00000138735	Diastolic blood pressure	Cardiovascular	PDE5A -- Diastolic blood pressure	0	7	N	Tier 1	0	Y	N	N	DB06246	Exisulind		Metal ion binding	Plays a role in signal transduction by regulating the intracellular concentration of cyclic nucleotides. This phosphodiesterase catalyzes the specific hydrolysis of cGMP to 5'-GMP (PubMed:9714779, PubMed:15489334). Specifically regulates nitric-oxide-generated cGMP (PubMed:15489334).	Cytoplasmic
PDE5A	O76074	ENSG00000138735	Diastolic blood pressure	Cardiovascular	PDE5A -- Diastolic blood pressure	0	7	N	Tier 1	0	Y	N	N	DB06267	Udenafil	Udenafil is a new phosphodiesterase type 5 (PDE5) inhibitor used to treat erectile dysfunction (ED). It has been approved in South Korea and will be marketed under the brand name Zydena. It is not yet approved for use in the U.S., E.U., or Canada.	Metal ion binding	Plays a role in signal transduction by regulating the intracellular concentration of cyclic nucleotides. This phosphodiesterase catalyzes the specific hydrolysis of cGMP to 5'-GMP (PubMed:9714779, PubMed:15489334). Specifically regulates nitric-oxide-generated cGMP (PubMed:15489334).	Cytoplasmic
PDE5A	O76074	ENSG00000138735	Diastolic blood pressure	Cardiovascular	PDE5A -- Diastolic blood pressure	0	7	N	Tier 1	0	Y	N	N	DB07954	3-isobutyl-1-methyl-7H-xanthine		Metal ion binding	Plays a role in signal transduction by regulating the intracellular concentration of cyclic nucleotides. This phosphodiesterase catalyzes the specific hydrolysis of cGMP to 5'-GMP (PubMed:9714779, PubMed:15489334). Specifically regulates nitric-oxide-generated cGMP (PubMed:15489334).	Cytoplasmic
PDE5A	O76074	ENSG00000138735	Diastolic blood pressure	Cardiovascular	PDE5A -- Diastolic blood pressure	0	7	N	Tier 1	0	Y	N	N	DB08729	5-ethoxy-4-(1-methyl-7-oxo-3-propyl-6,7-dihydro-1H-pyrazolo[4,3-d]pyrimidin-5-yl)thiophene-2-sulfonamide		Metal ion binding	Plays a role in signal transduction by regulating the intracellular concentration of cyclic nucleotides. This phosphodiesterase catalyzes the specific hydrolysis of cGMP to 5'-GMP (PubMed:9714779, PubMed:15489334). Specifically regulates nitric-oxide-generated cGMP (PubMed:15489334).	Cytoplasmic
PDE5A	O76074	ENSG00000138735	Diastolic blood pressure	Cardiovascular	PDE5A -- Diastolic blood pressure	0	7	N	Tier 1	0	Y	N	N	DB12010	Fostamatinib	Fostamatinib has been investigated for the treatment and basic science of Rheumatoid Arthritis and Immune Thrombocytopenic Purpura (ITP). It was approved on April 17, 2018, under the trade name Tavalisse for use in ITP [L2644, FDA Label]. Fostamatinib has also been granted orphan drug status by the FDA [L2644]. Recently, fostamatinib has been identified as a potential therapeutic for controlling acute respiratory distress syndrome (ARDS) in patients with severe COVID-19 through its ability to modulate the SYK kinase.[A235008, A235013, A235018]	Metal ion binding	Plays a role in signal transduction by regulating the intracellular concentration of cyclic nucleotides. This phosphodiesterase catalyzes the specific hydrolysis of cGMP to 5'-GMP (PubMed:9714779, PubMed:15489334). Specifically regulates nitric-oxide-generated cGMP (PubMed:15489334).	Cytoplasmic
PDE5A	O76074	ENSG00000138735	Height	Anthropometry	PDE5A -- Height	0	7	N	Tier 1	0	Y	N	N	DB00203	Sildenafil	In eliciting its mechanism of action, sildenafil ultimately prevents or minimizes the breakdown of cyclic guanosine monophosphate (cGMP) by inhibiting cGMP specific phosphodiesterase type 5 (PDE5) [F3850, F3853, F3856, F3859, F3883, F3886, L5611, L5614]. The result of doing so allows cGMP present in both the penis and pulmonary vasculature to elicit smooth muscle relaxation and vasodilation that subsequently facilitates relief in pulmonary arterial hypertension and the increased flow of blood into the spongy erectile tissue of the penis that consequently allows it to grow in size and become erect and rigid [F3850, F3853, F3856, F3859, F3883, F3886, L5611, L5614]. Interestingly enough, it is precisely via this mechanism why sildenafil was at first researched as a potential treatment for angina - or chest pain associated with inadequate blood flow to the heart - before being serendipitously indicated for treating erectile dysfunction in the late 1980s [A175732]. Nevertheless, it is because of this mechanism that sildenafil is also indicated for treating pulmonary arterial hypertension but is also additionally notorious for interacting with various anti-anginal or anti-hypertensive agents to develop potentially rapid, excessive, and/or fatal hypotensive crises [A175579, A175582, A175654]. Regardless, sildenafil, among a variety of other similar or related PDE5 inhibitors, has become a common and effective treatment for erectile dysfunction and since its formal approval for medical use in the public in 1998 [A175732], continues to see millions of prescriptions written for it internationally. Although the medication has historically been most popularly recognized as Pfizer's brand name Viagra, sildenafil is currently available generically and even as a non-prescription over the counter medication in some countries [L5656].	Metal ion binding	Plays a role in signal transduction by regulating the intracellular concentration of cyclic nucleotides. This phosphodiesterase catalyzes the specific hydrolysis of cGMP to 5'-GMP (PubMed:9714779, PubMed:15489334). Specifically regulates nitric-oxide-generated cGMP (PubMed:15489334).	Cytoplasmic
PDE5A	O76074	ENSG00000138735	Height	Anthropometry	PDE5A -- Height	0	7	N	Tier 1	0	Y	N	N	DB00277	Theophylline	A methylxanthine derivative from tea with diuretic, smooth muscle relaxant, bronchial dilation, cardiac and central nervous system stimulant activities. Mechanistically, theophylline acts as a phosphodiesterase inhibitor, adenosine receptor blocker, and histone deacetylase activator. Theophylline is marketed under several brand names such as Uniphyl and Theochron, and it is indicated mainly for asthma, bronchospasm, and COPD.	Metal ion binding	Plays a role in signal transduction by regulating the intracellular concentration of cyclic nucleotides. This phosphodiesterase catalyzes the specific hydrolysis of cGMP to 5'-GMP (PubMed:9714779, PubMed:15489334). Specifically regulates nitric-oxide-generated cGMP (PubMed:15489334).	Cytoplasmic
PDE5A	O76074	ENSG00000138735	Height	Anthropometry	PDE5A -- Height	0	7	N	Tier 1	0	Y	N	N	DB00820	Tadalafil	Tadalafil is a selective phosphodiesterase-5 inhibitor that is used in the treatment of erectile dysfunction (ED), pulmonary arterial hypertension (PAH), and benign prostatic hypertrophy.[L39100, L39105] It was first approved in 2003 by the FDA for use in ED and later in 2009 for PAH. In contrast to other PDE5 inhibitors like [sildenafil], tadalafil has greater selectivity for PDE5 and a longer half-life which has made it a more suitable option for chronic once-daily dosing in the treatment of PAH.[A242287]	Metal ion binding	Plays a role in signal transduction by regulating the intracellular concentration of cyclic nucleotides. This phosphodiesterase catalyzes the specific hydrolysis of cGMP to 5'-GMP (PubMed:9714779, PubMed:15489334). Specifically regulates nitric-oxide-generated cGMP (PubMed:15489334).	Cytoplasmic
PDE5A	O76074	ENSG00000138735	Height	Anthropometry	PDE5A -- Height	0	7	N	Tier 1	0	Y	N	N	DB00862	Vardenafil	Vardenafil is a selective inhibitor of cyclic guanosine monophosphate (cGMP)-specific phosphodiesterase type 5 (PDE5) and an oral therapy for the treatment of erectile dysfunction.[L45563,L45568] During sexual stimulation, nitric oxide (NO) is released from nerve endings and endothelial cells in the corpus cavernosum, activating the enzyme guanylate cyclase and increasing the synthesis of cGMP in the smooth muscle cells of the corpus cavernosum. PDE5 inhibitors, such as vardenafil, inhibit the degradation of cGMP and allow increased blood flow into the penis, resulting in an erection.[A258303,L45563,L45568]. Compared to [sildenafil] and [tadalafil], vardenafil is a more potent inhibitor of PDE5; however, its selectivity for other PDE isoforms is lower than the one detected for tadalafil.[A258318] The FDA approved the use of vardenafil for the treatment of erectile dysfunction in 2003. Although other PDE5 inhibitors such as [sildenafil] and [tadalafil] have been associated with rare cases of acute liver injury, the use of vardenafil has not been linked to hepatotoxic effects.[A258313] The use of vardenafil as a monotherapy for the treatment of pulmonary arterial hypertension has also been evaluated.[A258308]	Metal ion binding	Plays a role in signal transduction by regulating the intracellular concentration of cyclic nucleotides. This phosphodiesterase catalyzes the specific hydrolysis of cGMP to 5'-GMP (PubMed:9714779, PubMed:15489334). Specifically regulates nitric-oxide-generated cGMP (PubMed:15489334).	Cytoplasmic
PDE5A	O76074	ENSG00000138735	Height	Anthropometry	PDE5A -- Height	0	7	N	Tier 1	0	Y	N	N	DB00975	Dipyridamole	A phosphodiesterase inhibitor that blocks uptake and metabolism of adenosine by erythrocytes and vascular endothelial cells. Dipyridamole also potentiates the antiaggregating action of prostacyclin. (From AMA Drug Evaluations Annual, 1994, p752)	Metal ion binding	Plays a role in signal transduction by regulating the intracellular concentration of cyclic nucleotides. This phosphodiesterase catalyzes the specific hydrolysis of cGMP to 5'-GMP (PubMed:9714779, PubMed:15489334). Specifically regulates nitric-oxide-generated cGMP (PubMed:15489334).	Cytoplasmic
PDE5A	O76074	ENSG00000138735	Height	Anthropometry	PDE5A -- Height	0	7	N	Tier 1	0	Y	N	N	DB01972	Guanosine-5'-Monophosphate	Guanosine 5&#39;-monophosphate. A guanine nucleotide containing one phosphate group esterified to the sugar moiety and found widely in nature. [PubChem]	Metal ion binding	Plays a role in signal transduction by regulating the intracellular concentration of cyclic nucleotides. This phosphodiesterase catalyzes the specific hydrolysis of cGMP to 5'-GMP (PubMed:9714779, PubMed:15489334). Specifically regulates nitric-oxide-generated cGMP (PubMed:15489334).	Cytoplasmic
PDE5A	O76074	ENSG00000138735	Height	Anthropometry	PDE5A -- Height	0	7	N	Tier 1	0	Y	N	N	DB03597	gamma-Glutamyl[S-(2-iodobenzyl)cysteinyl]glycine		Metal ion binding	Plays a role in signal transduction by regulating the intracellular concentration of cyclic nucleotides. This phosphodiesterase catalyzes the specific hydrolysis of cGMP to 5'-GMP (PubMed:9714779, PubMed:15489334). Specifically regulates nitric-oxide-generated cGMP (PubMed:15489334).	Cytoplasmic
PDE5A	O76074	ENSG00000138735	Height	Anthropometry	PDE5A -- Height	0	7	N	Tier 1	0	Y	N	N	DB05415	OSI-461	OSI-461 is a second-generation molecule belonging to a new class of drugs termed selective apoptotic anti-neoplastic drugs (SAANDs).	Metal ion binding	Plays a role in signal transduction by regulating the intracellular concentration of cyclic nucleotides. This phosphodiesterase catalyzes the specific hydrolysis of cGMP to 5'-GMP (PubMed:9714779, PubMed:15489334). Specifically regulates nitric-oxide-generated cGMP (PubMed:15489334).	Cytoplasmic
PDE5A	O76074	ENSG00000138735	Height	Anthropometry	PDE5A -- Height	0	7	N	Tier 1	0	Y	N	N	DB06237	Avanafil	Avanafil is a phosphodiesterase-5 (PDE5) inhibitor used in the treatment of erectile dysfunction. In comparison with other drugs of the same class, it shows greater selectivity for PDE5 over PDE6 than both [sildenafil] and [vardenafil] but less selectivity than [tadalafil], suggesting a relatively lower risk of visual disturbances associated with off-target PDE6 inhibition.[L32113] It first received FDA approval on April 27, 2012,[L32058] with subsequent EMA approval in June 2013.[L32113]	Metal ion binding	Plays a role in signal transduction by regulating the intracellular concentration of cyclic nucleotides. This phosphodiesterase catalyzes the specific hydrolysis of cGMP to 5'-GMP (PubMed:9714779, PubMed:15489334). Specifically regulates nitric-oxide-generated cGMP (PubMed:15489334).	Cytoplasmic
PDE5A	O76074	ENSG00000138735	Height	Anthropometry	PDE5A -- Height	0	7	N	Tier 1	0	Y	N	N	DB06246	Exisulind		Metal ion binding	Plays a role in signal transduction by regulating the intracellular concentration of cyclic nucleotides. This phosphodiesterase catalyzes the specific hydrolysis of cGMP to 5'-GMP (PubMed:9714779, PubMed:15489334). Specifically regulates nitric-oxide-generated cGMP (PubMed:15489334).	Cytoplasmic
PDE5A	O76074	ENSG00000138735	Height	Anthropometry	PDE5A -- Height	0	7	N	Tier 1	0	Y	N	N	DB06267	Udenafil	Udenafil is a new phosphodiesterase type 5 (PDE5) inhibitor used to treat erectile dysfunction (ED). It has been approved in South Korea and will be marketed under the brand name Zydena. It is not yet approved for use in the U.S., E.U., or Canada.	Metal ion binding	Plays a role in signal transduction by regulating the intracellular concentration of cyclic nucleotides. This phosphodiesterase catalyzes the specific hydrolysis of cGMP to 5'-GMP (PubMed:9714779, PubMed:15489334). Specifically regulates nitric-oxide-generated cGMP (PubMed:15489334).	Cytoplasmic
PDE5A	O76074	ENSG00000138735	Height	Anthropometry	PDE5A -- Height	0	7	N	Tier 1	0	Y	N	N	DB07954	3-isobutyl-1-methyl-7H-xanthine		Metal ion binding	Plays a role in signal transduction by regulating the intracellular concentration of cyclic nucleotides. This phosphodiesterase catalyzes the specific hydrolysis of cGMP to 5'-GMP (PubMed:9714779, PubMed:15489334). Specifically regulates nitric-oxide-generated cGMP (PubMed:15489334).	Cytoplasmic
PDE5A	O76074	ENSG00000138735	Height	Anthropometry	PDE5A -- Height	0	7	N	Tier 1	0	Y	N	N	DB08729	5-ethoxy-4-(1-methyl-7-oxo-3-propyl-6,7-dihydro-1H-pyrazolo[4,3-d]pyrimidin-5-yl)thiophene-2-sulfonamide		Metal ion binding	Plays a role in signal transduction by regulating the intracellular concentration of cyclic nucleotides. This phosphodiesterase catalyzes the specific hydrolysis of cGMP to 5'-GMP (PubMed:9714779, PubMed:15489334). Specifically regulates nitric-oxide-generated cGMP (PubMed:15489334).	Cytoplasmic
PDE5A	O76074	ENSG00000138735	Height	Anthropometry	PDE5A -- Height	0	7	N	Tier 1	0	Y	N	N	DB12010	Fostamatinib	Fostamatinib has been investigated for the treatment and basic science of Rheumatoid Arthritis and Immune Thrombocytopenic Purpura (ITP). It was approved on April 17, 2018, under the trade name Tavalisse for use in ITP [L2644, FDA Label]. Fostamatinib has also been granted orphan drug status by the FDA [L2644]. Recently, fostamatinib has been identified as a potential therapeutic for controlling acute respiratory distress syndrome (ARDS) in patients with severe COVID-19 through its ability to modulate the SYK kinase.[A235008, A235013, A235018]	Metal ion binding	Plays a role in signal transduction by regulating the intracellular concentration of cyclic nucleotides. This phosphodiesterase catalyzes the specific hydrolysis of cGMP to 5'-GMP (PubMed:9714779, PubMed:15489334). Specifically regulates nitric-oxide-generated cGMP (PubMed:15489334).	Cytoplasmic
PDE5A	O76074	ENSG00000138735	Systolic blood pressure	Cardiovascular	PDE5A -- Systolic blood pressure	0	7	N	Tier 1	0	Y	N	N	DB00203	Sildenafil	In eliciting its mechanism of action, sildenafil ultimately prevents or minimizes the breakdown of cyclic guanosine monophosphate (cGMP) by inhibiting cGMP specific phosphodiesterase type 5 (PDE5) [F3850, F3853, F3856, F3859, F3883, F3886, L5611, L5614]. The result of doing so allows cGMP present in both the penis and pulmonary vasculature to elicit smooth muscle relaxation and vasodilation that subsequently facilitates relief in pulmonary arterial hypertension and the increased flow of blood into the spongy erectile tissue of the penis that consequently allows it to grow in size and become erect and rigid [F3850, F3853, F3856, F3859, F3883, F3886, L5611, L5614]. Interestingly enough, it is precisely via this mechanism why sildenafil was at first researched as a potential treatment for angina - or chest pain associated with inadequate blood flow to the heart - before being serendipitously indicated for treating erectile dysfunction in the late 1980s [A175732]. Nevertheless, it is because of this mechanism that sildenafil is also indicated for treating pulmonary arterial hypertension but is also additionally notorious for interacting with various anti-anginal or anti-hypertensive agents to develop potentially rapid, excessive, and/or fatal hypotensive crises [A175579, A175582, A175654]. Regardless, sildenafil, among a variety of other similar or related PDE5 inhibitors, has become a common and effective treatment for erectile dysfunction and since its formal approval for medical use in the public in 1998 [A175732], continues to see millions of prescriptions written for it internationally. Although the medication has historically been most popularly recognized as Pfizer's brand name Viagra, sildenafil is currently available generically and even as a non-prescription over the counter medication in some countries [L5656].	Metal ion binding	Plays a role in signal transduction by regulating the intracellular concentration of cyclic nucleotides. This phosphodiesterase catalyzes the specific hydrolysis of cGMP to 5'-GMP (PubMed:9714779, PubMed:15489334). Specifically regulates nitric-oxide-generated cGMP (PubMed:15489334).	Cytoplasmic
PDE5A	O76074	ENSG00000138735	Systolic blood pressure	Cardiovascular	PDE5A -- Systolic blood pressure	0	7	N	Tier 1	0	Y	N	N	DB00277	Theophylline	A methylxanthine derivative from tea with diuretic, smooth muscle relaxant, bronchial dilation, cardiac and central nervous system stimulant activities. Mechanistically, theophylline acts as a phosphodiesterase inhibitor, adenosine receptor blocker, and histone deacetylase activator. Theophylline is marketed under several brand names such as Uniphyl and Theochron, and it is indicated mainly for asthma, bronchospasm, and COPD.	Metal ion binding	Plays a role in signal transduction by regulating the intracellular concentration of cyclic nucleotides. This phosphodiesterase catalyzes the specific hydrolysis of cGMP to 5'-GMP (PubMed:9714779, PubMed:15489334). Specifically regulates nitric-oxide-generated cGMP (PubMed:15489334).	Cytoplasmic
PDE5A	O76074	ENSG00000138735	Systolic blood pressure	Cardiovascular	PDE5A -- Systolic blood pressure	0	7	N	Tier 1	0	Y	N	N	DB00820	Tadalafil	Tadalafil is a selective phosphodiesterase-5 inhibitor that is used in the treatment of erectile dysfunction (ED), pulmonary arterial hypertension (PAH), and benign prostatic hypertrophy.[L39100, L39105] It was first approved in 2003 by the FDA for use in ED and later in 2009 for PAH. In contrast to other PDE5 inhibitors like [sildenafil], tadalafil has greater selectivity for PDE5 and a longer half-life which has made it a more suitable option for chronic once-daily dosing in the treatment of PAH.[A242287]	Metal ion binding	Plays a role in signal transduction by regulating the intracellular concentration of cyclic nucleotides. This phosphodiesterase catalyzes the specific hydrolysis of cGMP to 5'-GMP (PubMed:9714779, PubMed:15489334). Specifically regulates nitric-oxide-generated cGMP (PubMed:15489334).	Cytoplasmic
PDE5A	O76074	ENSG00000138735	Systolic blood pressure	Cardiovascular	PDE5A -- Systolic blood pressure	0	7	N	Tier 1	0	Y	N	N	DB00862	Vardenafil	Vardenafil is a selective inhibitor of cyclic guanosine monophosphate (cGMP)-specific phosphodiesterase type 5 (PDE5) and an oral therapy for the treatment of erectile dysfunction.[L45563,L45568] During sexual stimulation, nitric oxide (NO) is released from nerve endings and endothelial cells in the corpus cavernosum, activating the enzyme guanylate cyclase and increasing the synthesis of cGMP in the smooth muscle cells of the corpus cavernosum. PDE5 inhibitors, such as vardenafil, inhibit the degradation of cGMP and allow increased blood flow into the penis, resulting in an erection.[A258303,L45563,L45568]. Compared to [sildenafil] and [tadalafil], vardenafil is a more potent inhibitor of PDE5; however, its selectivity for other PDE isoforms is lower than the one detected for tadalafil.[A258318] The FDA approved the use of vardenafil for the treatment of erectile dysfunction in 2003. Although other PDE5 inhibitors such as [sildenafil] and [tadalafil] have been associated with rare cases of acute liver injury, the use of vardenafil has not been linked to hepatotoxic effects.[A258313] The use of vardenafil as a monotherapy for the treatment of pulmonary arterial hypertension has also been evaluated.[A258308]	Metal ion binding	Plays a role in signal transduction by regulating the intracellular concentration of cyclic nucleotides. This phosphodiesterase catalyzes the specific hydrolysis of cGMP to 5'-GMP (PubMed:9714779, PubMed:15489334). Specifically regulates nitric-oxide-generated cGMP (PubMed:15489334).	Cytoplasmic
PDE5A	O76074	ENSG00000138735	Systolic blood pressure	Cardiovascular	PDE5A -- Systolic blood pressure	0	7	N	Tier 1	0	Y	N	N	DB00975	Dipyridamole	A phosphodiesterase inhibitor that blocks uptake and metabolism of adenosine by erythrocytes and vascular endothelial cells. Dipyridamole also potentiates the antiaggregating action of prostacyclin. (From AMA Drug Evaluations Annual, 1994, p752)	Metal ion binding	Plays a role in signal transduction by regulating the intracellular concentration of cyclic nucleotides. This phosphodiesterase catalyzes the specific hydrolysis of cGMP to 5'-GMP (PubMed:9714779, PubMed:15489334). Specifically regulates nitric-oxide-generated cGMP (PubMed:15489334).	Cytoplasmic
PDE5A	O76074	ENSG00000138735	Systolic blood pressure	Cardiovascular	PDE5A -- Systolic blood pressure	0	7	N	Tier 1	0	Y	N	N	DB01972	Guanosine-5'-Monophosphate	Guanosine 5&#39;-monophosphate. A guanine nucleotide containing one phosphate group esterified to the sugar moiety and found widely in nature. [PubChem]	Metal ion binding	Plays a role in signal transduction by regulating the intracellular concentration of cyclic nucleotides. This phosphodiesterase catalyzes the specific hydrolysis of cGMP to 5'-GMP (PubMed:9714779, PubMed:15489334). Specifically regulates nitric-oxide-generated cGMP (PubMed:15489334).	Cytoplasmic
PDE5A	O76074	ENSG00000138735	Systolic blood pressure	Cardiovascular	PDE5A -- Systolic blood pressure	0	7	N	Tier 1	0	Y	N	N	DB03597	gamma-Glutamyl[S-(2-iodobenzyl)cysteinyl]glycine		Metal ion binding	Plays a role in signal transduction by regulating the intracellular concentration of cyclic nucleotides. This phosphodiesterase catalyzes the specific hydrolysis of cGMP to 5'-GMP (PubMed:9714779, PubMed:15489334). Specifically regulates nitric-oxide-generated cGMP (PubMed:15489334).	Cytoplasmic
PDE5A	O76074	ENSG00000138735	Systolic blood pressure	Cardiovascular	PDE5A -- Systolic blood pressure	0	7	N	Tier 1	0	Y	N	N	DB05415	OSI-461	OSI-461 is a second-generation molecule belonging to a new class of drugs termed selective apoptotic anti-neoplastic drugs (SAANDs).	Metal ion binding	Plays a role in signal transduction by regulating the intracellular concentration of cyclic nucleotides. This phosphodiesterase catalyzes the specific hydrolysis of cGMP to 5'-GMP (PubMed:9714779, PubMed:15489334). Specifically regulates nitric-oxide-generated cGMP (PubMed:15489334).	Cytoplasmic
PDE5A	O76074	ENSG00000138735	Systolic blood pressure	Cardiovascular	PDE5A -- Systolic blood pressure	0	7	N	Tier 1	0	Y	N	N	DB06237	Avanafil	Avanafil is a phosphodiesterase-5 (PDE5) inhibitor used in the treatment of erectile dysfunction. In comparison with other drugs of the same class, it shows greater selectivity for PDE5 over PDE6 than both [sildenafil] and [vardenafil] but less selectivity than [tadalafil], suggesting a relatively lower risk of visual disturbances associated with off-target PDE6 inhibition.[L32113] It first received FDA approval on April 27, 2012,[L32058] with subsequent EMA approval in June 2013.[L32113]	Metal ion binding	Plays a role in signal transduction by regulating the intracellular concentration of cyclic nucleotides. This phosphodiesterase catalyzes the specific hydrolysis of cGMP to 5'-GMP (PubMed:9714779, PubMed:15489334). Specifically regulates nitric-oxide-generated cGMP (PubMed:15489334).	Cytoplasmic
PDE5A	O76074	ENSG00000138735	Systolic blood pressure	Cardiovascular	PDE5A -- Systolic blood pressure	0	7	N	Tier 1	0	Y	N	N	DB06246	Exisulind		Metal ion binding	Plays a role in signal transduction by regulating the intracellular concentration of cyclic nucleotides. This phosphodiesterase catalyzes the specific hydrolysis of cGMP to 5'-GMP (PubMed:9714779, PubMed:15489334). Specifically regulates nitric-oxide-generated cGMP (PubMed:15489334).	Cytoplasmic
PDE5A	O76074	ENSG00000138735	Systolic blood pressure	Cardiovascular	PDE5A -- Systolic blood pressure	0	7	N	Tier 1	0	Y	N	N	DB06267	Udenafil	Udenafil is a new phosphodiesterase type 5 (PDE5) inhibitor used to treat erectile dysfunction (ED). It has been approved in South Korea and will be marketed under the brand name Zydena. It is not yet approved for use in the U.S., E.U., or Canada.	Metal ion binding	Plays a role in signal transduction by regulating the intracellular concentration of cyclic nucleotides. This phosphodiesterase catalyzes the specific hydrolysis of cGMP to 5'-GMP (PubMed:9714779, PubMed:15489334). Specifically regulates nitric-oxide-generated cGMP (PubMed:15489334).	Cytoplasmic
PDE5A	O76074	ENSG00000138735	Systolic blood pressure	Cardiovascular	PDE5A -- Systolic blood pressure	0	7	N	Tier 1	0	Y	N	N	DB07954	3-isobutyl-1-methyl-7H-xanthine		Metal ion binding	Plays a role in signal transduction by regulating the intracellular concentration of cyclic nucleotides. This phosphodiesterase catalyzes the specific hydrolysis of cGMP to 5'-GMP (PubMed:9714779, PubMed:15489334). Specifically regulates nitric-oxide-generated cGMP (PubMed:15489334).	Cytoplasmic
PDE5A	O76074	ENSG00000138735	Systolic blood pressure	Cardiovascular	PDE5A -- Systolic blood pressure	0	7	N	Tier 1	0	Y	N	N	DB08729	5-ethoxy-4-(1-methyl-7-oxo-3-propyl-6,7-dihydro-1H-pyrazolo[4,3-d]pyrimidin-5-yl)thiophene-2-sulfonamide		Metal ion binding	Plays a role in signal transduction by regulating the intracellular concentration of cyclic nucleotides. This phosphodiesterase catalyzes the specific hydrolysis of cGMP to 5'-GMP (PubMed:9714779, PubMed:15489334). Specifically regulates nitric-oxide-generated cGMP (PubMed:15489334).	Cytoplasmic
PDE5A	O76074	ENSG00000138735	Systolic blood pressure	Cardiovascular	PDE5A -- Systolic blood pressure	0	7	N	Tier 1	0	Y	N	N	DB12010	Fostamatinib	Fostamatinib has been investigated for the treatment and basic science of Rheumatoid Arthritis and Immune Thrombocytopenic Purpura (ITP). It was approved on April 17, 2018, under the trade name Tavalisse for use in ITP [L2644, FDA Label]. Fostamatinib has also been granted orphan drug status by the FDA [L2644]. Recently, fostamatinib has been identified as a potential therapeutic for controlling acute respiratory distress syndrome (ARDS) in patients with severe COVID-19 through its ability to modulate the SYK kinase.[A235008, A235013, A235018]	Metal ion binding	Plays a role in signal transduction by regulating the intracellular concentration of cyclic nucleotides. This phosphodiesterase catalyzes the specific hydrolysis of cGMP to 5'-GMP (PubMed:9714779, PubMed:15489334). Specifically regulates nitric-oxide-generated cGMP (PubMed:15489334).	Cytoplasmic
DDAH1	O94760	ENSG00000153904	Apolipoprotein A1	Biomarker	DDAH1 -- Apolipoprotein A1	0	1	N	Unclassified	NA	NA	NA	NA	DB00155	Citrulline	Citrulline is an amino acid. It is made from ornithine and carbamoyl phosphate in one of the central reactions in the urea cycle. It is also produced from arginine as a by-product of the reaction catalyzed by NOS family. Its name is derived from citrullus, the Latin word for watermelon, from which it was first isolated.	Metal ion binding	Hydrolyzes N(G),N(G)-dimethyl-L-arginine (ADMA) and N(G)-monomethyl-L-arginine (MMA) which act as inhibitors of NOS. Has therefore a role in the regulation of nitric oxide generation.
DDAH1	O94760	ENSG00000153904	Apolipoprotein A1	Biomarker	DDAH1 -- Apolipoprotein A1	0	1	N	Unclassified	NA	NA	NA	NA	DB00213	Pantoprazole	Pantoprazole is a first-generation proton pump inhibitor (PPI) used for the management of gastroesophageal reflux disease (GERD), for gastric protection to prevent recurrence of stomach ulcers or gastric damage from chronic use of NSAIDs, and for the treatment of pathological hypersecretory conditions including Zollinger-Ellison (ZE) Syndrome. It can also be found in quadruple regimens for the treatment of _H. pylori_ infections along with other antibiotics including [amoxicillin], [clarithromycin], and [metronidazole], for example.[A177271][F4498] Its efficacy is considered similar to other medications within the PPI class including [omeprazole], [esomeprazole], [lansoprazole], [dexlansoprazole], and [rabeprazole]. Pantoprazole exerts its stomach acid-suppressing effects by preventing the final step in gastric acid production by covalently binding to sulfhydryl groups of cysteines found on the (H+, K+)-ATPase enzyme at the secretory surface of gastric parietal cell. This effect leads to inhibition of both basal and stimulated gastric acid secretion, irrespective of the stimulus. As the binding of pantoprazole to the (H+, K+)-ATPase enzyme is irreversible and new enzyme needs to be expressed in order to resume acid secretion, pantoprazole's duration of antisecretory effect persists longer than 24 hours.[FDA Label] Due to their good safety profile and as several PPIs are available over the counter without a prescription, their current use in North America is widespread. Long term use of PPIs such as pantoprazole have been associated with possible adverse effects, however, including increased susceptibility to bacterial infections (including gastrointestinal _C. difficile_), reduced absorption of micronutrients including iron and B12, and an increased risk of developing hypomagnesemia and hypocalcemia which may contribute to osteoporosis and bone fractures later in life.[A177571] PPIs such as pantoprazole have also been shown to inhibit the activity of dimethylarginine dimethylaminohydrolase (DDAH), an enzyme necessary for cardiovascular health. DDAH inhibition causes a consequent accumulation of the nitric oxide synthase inhibitor asymmetric dimethylarginie (ADMA), which is thought to cause the association of PPIs with increased risk of cardiovascular events in patients with unstable coronary syndromes.[A177577, A177580] Pantoprazole doses should be slowly lowered, or tapered, before discontinuing as rapid discontinuation of PPIs such as pantoprazole may cause a rebound effect and a short term increase in hypersecretion.[A177574]	Metal ion binding	Hydrolyzes N(G),N(G)-dimethyl-L-arginine (ADMA) and N(G)-monomethyl-L-arginine (MMA) which act as inhibitors of NOS. Has therefore a role in the regulation of nitric oxide generation.
DDAH1	O94760	ENSG00000153904	Apolipoprotein A1	Biomarker	DDAH1 -- Apolipoprotein A1	0	1	N	Unclassified	NA	NA	NA	NA	DB00736	Esomeprazole	Esomeprazole, sold under the brand name Nexium, is a proton pump inhibitor (PPI) medication used for the management of gastroesophageal reflux disease (GERD), for gastric protection to prevent recurrence of stomach ulcers or gastric damage from chronic use of NSAIDs, and for the treatment of pathological hypersecretory conditions including Zollinger-Ellison (ZE) Syndrome. It can also be found in quadruple regimens for the treatment of _H. pylori_ infections along with other antibiotics including [DB01060], [DB01211], and [DB00916], for example.[A177271, F4498] Its efficacy is considered similar to other medications within the PPI class including [DB00338], [DB00213], [DB00448], [DB05351], and [DB01129]. Esomeprazole is the s-isomer of [DB00338], which is a racemate of the S- and R-enantiomer. Esomeprazole has been shown to inhibit acid secretion to a similar extent as [DB00338], without any significant differences between the two compounds _in vitro_. Esomeprazole exerts its stomach acid-suppressing effects by preventing the final step in gastric acid production by covalently binding to sulfhydryl groups of cysteines found on the (H+, K+)-ATPase enzyme at the secretory surface of gastric parietal cells. This effect leads to inhibition of both basal and stimulated gastric acid secretion, irrespective of the stimulus. As the binding of esomeprazole to the (H+, K+)-ATPase enzyme is irreversible and new enzyme needs to be expressed in order to resume acid secretion, esomeprazole's duration of antisecretory effect persists longer than 24 hours.[FDA Label] PPIs such as esomeprazole have also been shown to inhibit the activity of dimethylarginine dimethylaminohydrolase (DDAH), an enzyme necessary for cardiovascular health. DDAH inhibition causes a consequent accumulation of the nitric oxide synthase inhibitor asymmetric dimethylarginie (ADMA), which is thought to cause the association of PPIs with increased risk of cardiovascular events in patients with unstable coronary syndromes.[A177577, A177580] Due to their good safety profile and as several PPIs are available over the counter without a prescription, their current use in North America is widespread. Long term use of PPIs such as esomeprazole has been associated with possible adverse effects, however, including increased susceptibility to bacterial infections (including gastrointestinal _C. difficile_), reduced absorption of micronutrients such as iron and B12, and an increased risk of developing hypomagnesemia and hypocalcemia which may contribute to osteoporosis and bone fractures later in life.[A177571] Rapid discontinuation of PPIs such as esomeprazole may cause a rebound effect and a short term increase in hypersecretion.[A177574] Esomeprazole doses should be slowly lowered, or tapered, before discontinuing to prevent this rebound effect.	Metal ion binding	Hydrolyzes N(G),N(G)-dimethyl-L-arginine (ADMA) and N(G)-monomethyl-L-arginine (MMA) which act as inhibitors of NOS. Has therefore a role in the regulation of nitric oxide generation.
DDAH1	O94760	ENSG00000153904	Apolipoprotein A1	Biomarker	DDAH1 -- Apolipoprotein A1	0	1	N	Unclassified	NA	NA	NA	NA	DB05351	Dexlansoprazole	Dexlansoprazole is a new-generation proton pump inhibitor (PPI) used for the management of symptoms associated with gastroesophageal reflux disease (GERD) and erosive esophagitis. Dexlansoprazole is the R-enantiomer of [DB00448], which is composed of a racemic mixture of the R- and S-enantiomers. Compared to the older generation of PPIs (which includes [DB00213], [DB00338], and [DB00448]),[A178084] dexlansoprazole has a unique pharmacokinetic profile due to its delayed-release and dual-delivery release system: This aims to address some limitations of the older-generation PPIs, such as short plasma half-life and the need for meal-associated dosing.[A19566, A19568, A178084, A174244] Dexlansoprazole inhibits the final step in gastric acid production by blocking the (H+, K+)-ATPase enzyme.[L48827]	Metal ion binding	Hydrolyzes N(G),N(G)-dimethyl-L-arginine (ADMA) and N(G)-monomethyl-L-arginine (MMA) which act as inhibitors of NOS. Has therefore a role in the regulation of nitric oxide generation.
DDAH1	O94760	ENSG00000153904	Body fat-free mass	Anthropometry	DDAH1 -- Body fat-free mass	1	0	N	Unclassified	NA	NA	NA	NA	DB00155	Citrulline	Citrulline is an amino acid. It is made from ornithine and carbamoyl phosphate in one of the central reactions in the urea cycle. It is also produced from arginine as a by-product of the reaction catalyzed by NOS family. Its name is derived from citrullus, the Latin word for watermelon, from which it was first isolated.	Metal ion binding	Hydrolyzes N(G),N(G)-dimethyl-L-arginine (ADMA) and N(G)-monomethyl-L-arginine (MMA) which act as inhibitors of NOS. Has therefore a role in the regulation of nitric oxide generation.
DDAH1	O94760	ENSG00000153904	Body fat-free mass	Anthropometry	DDAH1 -- Body fat-free mass	1	0	N	Unclassified	NA	NA	NA	NA	DB00213	Pantoprazole	Pantoprazole is a first-generation proton pump inhibitor (PPI) used for the management of gastroesophageal reflux disease (GERD), for gastric protection to prevent recurrence of stomach ulcers or gastric damage from chronic use of NSAIDs, and for the treatment of pathological hypersecretory conditions including Zollinger-Ellison (ZE) Syndrome. It can also be found in quadruple regimens for the treatment of _H. pylori_ infections along with other antibiotics including [amoxicillin], [clarithromycin], and [metronidazole], for example.[A177271][F4498] Its efficacy is considered similar to other medications within the PPI class including [omeprazole], [esomeprazole], [lansoprazole], [dexlansoprazole], and [rabeprazole]. Pantoprazole exerts its stomach acid-suppressing effects by preventing the final step in gastric acid production by covalently binding to sulfhydryl groups of cysteines found on the (H+, K+)-ATPase enzyme at the secretory surface of gastric parietal cell. This effect leads to inhibition of both basal and stimulated gastric acid secretion, irrespective of the stimulus. As the binding of pantoprazole to the (H+, K+)-ATPase enzyme is irreversible and new enzyme needs to be expressed in order to resume acid secretion, pantoprazole's duration of antisecretory effect persists longer than 24 hours.[FDA Label] Due to their good safety profile and as several PPIs are available over the counter without a prescription, their current use in North America is widespread. Long term use of PPIs such as pantoprazole have been associated with possible adverse effects, however, including increased susceptibility to bacterial infections (including gastrointestinal _C. difficile_), reduced absorption of micronutrients including iron and B12, and an increased risk of developing hypomagnesemia and hypocalcemia which may contribute to osteoporosis and bone fractures later in life.[A177571] PPIs such as pantoprazole have also been shown to inhibit the activity of dimethylarginine dimethylaminohydrolase (DDAH), an enzyme necessary for cardiovascular health. DDAH inhibition causes a consequent accumulation of the nitric oxide synthase inhibitor asymmetric dimethylarginie (ADMA), which is thought to cause the association of PPIs with increased risk of cardiovascular events in patients with unstable coronary syndromes.[A177577, A177580] Pantoprazole doses should be slowly lowered, or tapered, before discontinuing as rapid discontinuation of PPIs such as pantoprazole may cause a rebound effect and a short term increase in hypersecretion.[A177574]	Metal ion binding	Hydrolyzes N(G),N(G)-dimethyl-L-arginine (ADMA) and N(G)-monomethyl-L-arginine (MMA) which act as inhibitors of NOS. Has therefore a role in the regulation of nitric oxide generation.
DDAH1	O94760	ENSG00000153904	Body fat-free mass	Anthropometry	DDAH1 -- Body fat-free mass	1	0	N	Unclassified	NA	NA	NA	NA	DB00736	Esomeprazole	Esomeprazole, sold under the brand name Nexium, is a proton pump inhibitor (PPI) medication used for the management of gastroesophageal reflux disease (GERD), for gastric protection to prevent recurrence of stomach ulcers or gastric damage from chronic use of NSAIDs, and for the treatment of pathological hypersecretory conditions including Zollinger-Ellison (ZE) Syndrome. It can also be found in quadruple regimens for the treatment of _H. pylori_ infections along with other antibiotics including [DB01060], [DB01211], and [DB00916], for example.[A177271, F4498] Its efficacy is considered similar to other medications within the PPI class including [DB00338], [DB00213], [DB00448], [DB05351], and [DB01129]. Esomeprazole is the s-isomer of [DB00338], which is a racemate of the S- and R-enantiomer. Esomeprazole has been shown to inhibit acid secretion to a similar extent as [DB00338], without any significant differences between the two compounds _in vitro_. Esomeprazole exerts its stomach acid-suppressing effects by preventing the final step in gastric acid production by covalently binding to sulfhydryl groups of cysteines found on the (H+, K+)-ATPase enzyme at the secretory surface of gastric parietal cells. This effect leads to inhibition of both basal and stimulated gastric acid secretion, irrespective of the stimulus. As the binding of esomeprazole to the (H+, K+)-ATPase enzyme is irreversible and new enzyme needs to be expressed in order to resume acid secretion, esomeprazole's duration of antisecretory effect persists longer than 24 hours.[FDA Label] PPIs such as esomeprazole have also been shown to inhibit the activity of dimethylarginine dimethylaminohydrolase (DDAH), an enzyme necessary for cardiovascular health. DDAH inhibition causes a consequent accumulation of the nitric oxide synthase inhibitor asymmetric dimethylarginie (ADMA), which is thought to cause the association of PPIs with increased risk of cardiovascular events in patients with unstable coronary syndromes.[A177577, A177580] Due to their good safety profile and as several PPIs are available over the counter without a prescription, their current use in North America is widespread. Long term use of PPIs such as esomeprazole has been associated with possible adverse effects, however, including increased susceptibility to bacterial infections (including gastrointestinal _C. difficile_), reduced absorption of micronutrients such as iron and B12, and an increased risk of developing hypomagnesemia and hypocalcemia which may contribute to osteoporosis and bone fractures later in life.[A177571] Rapid discontinuation of PPIs such as esomeprazole may cause a rebound effect and a short term increase in hypersecretion.[A177574] Esomeprazole doses should be slowly lowered, or tapered, before discontinuing to prevent this rebound effect.	Metal ion binding	Hydrolyzes N(G),N(G)-dimethyl-L-arginine (ADMA) and N(G)-monomethyl-L-arginine (MMA) which act as inhibitors of NOS. Has therefore a role in the regulation of nitric oxide generation.
DDAH1	O94760	ENSG00000153904	Body fat-free mass	Anthropometry	DDAH1 -- Body fat-free mass	1	0	N	Unclassified	NA	NA	NA	NA	DB05351	Dexlansoprazole	Dexlansoprazole is a new-generation proton pump inhibitor (PPI) used for the management of symptoms associated with gastroesophageal reflux disease (GERD) and erosive esophagitis. Dexlansoprazole is the R-enantiomer of [DB00448], which is composed of a racemic mixture of the R- and S-enantiomers. Compared to the older generation of PPIs (which includes [DB00213], [DB00338], and [DB00448]),[A178084] dexlansoprazole has a unique pharmacokinetic profile due to its delayed-release and dual-delivery release system: This aims to address some limitations of the older-generation PPIs, such as short plasma half-life and the need for meal-associated dosing.[A19566, A19568, A178084, A174244] Dexlansoprazole inhibits the final step in gastric acid production by blocking the (H+, K+)-ATPase enzyme.[L48827]	Metal ion binding	Hydrolyzes N(G),N(G)-dimethyl-L-arginine (ADMA) and N(G)-monomethyl-L-arginine (MMA) which act as inhibitors of NOS. Has therefore a role in the regulation of nitric oxide generation.
DDAH1	O94760	ENSG00000153904	Height	Anthropometry	DDAH1 -- Height	1	0	N	Unclassified	NA	NA	NA	NA	DB00155	Citrulline	Citrulline is an amino acid. It is made from ornithine and carbamoyl phosphate in one of the central reactions in the urea cycle. It is also produced from arginine as a by-product of the reaction catalyzed by NOS family. Its name is derived from citrullus, the Latin word for watermelon, from which it was first isolated.	Metal ion binding	Hydrolyzes N(G),N(G)-dimethyl-L-arginine (ADMA) and N(G)-monomethyl-L-arginine (MMA) which act as inhibitors of NOS. Has therefore a role in the regulation of nitric oxide generation.
DDAH1	O94760	ENSG00000153904	Height	Anthropometry	DDAH1 -- Height	1	0	N	Unclassified	NA	NA	NA	NA	DB00213	Pantoprazole	Pantoprazole is a first-generation proton pump inhibitor (PPI) used for the management of gastroesophageal reflux disease (GERD), for gastric protection to prevent recurrence of stomach ulcers or gastric damage from chronic use of NSAIDs, and for the treatment of pathological hypersecretory conditions including Zollinger-Ellison (ZE) Syndrome. It can also be found in quadruple regimens for the treatment of _H. pylori_ infections along with other antibiotics including [amoxicillin], [clarithromycin], and [metronidazole], for example.[A177271][F4498] Its efficacy is considered similar to other medications within the PPI class including [omeprazole], [esomeprazole], [lansoprazole], [dexlansoprazole], and [rabeprazole]. Pantoprazole exerts its stomach acid-suppressing effects by preventing the final step in gastric acid production by covalently binding to sulfhydryl groups of cysteines found on the (H+, K+)-ATPase enzyme at the secretory surface of gastric parietal cell. This effect leads to inhibition of both basal and stimulated gastric acid secretion, irrespective of the stimulus. As the binding of pantoprazole to the (H+, K+)-ATPase enzyme is irreversible and new enzyme needs to be expressed in order to resume acid secretion, pantoprazole's duration of antisecretory effect persists longer than 24 hours.[FDA Label] Due to their good safety profile and as several PPIs are available over the counter without a prescription, their current use in North America is widespread. Long term use of PPIs such as pantoprazole have been associated with possible adverse effects, however, including increased susceptibility to bacterial infections (including gastrointestinal _C. difficile_), reduced absorption of micronutrients including iron and B12, and an increased risk of developing hypomagnesemia and hypocalcemia which may contribute to osteoporosis and bone fractures later in life.[A177571] PPIs such as pantoprazole have also been shown to inhibit the activity of dimethylarginine dimethylaminohydrolase (DDAH), an enzyme necessary for cardiovascular health. DDAH inhibition causes a consequent accumulation of the nitric oxide synthase inhibitor asymmetric dimethylarginie (ADMA), which is thought to cause the association of PPIs with increased risk of cardiovascular events in patients with unstable coronary syndromes.[A177577, A177580] Pantoprazole doses should be slowly lowered, or tapered, before discontinuing as rapid discontinuation of PPIs such as pantoprazole may cause a rebound effect and a short term increase in hypersecretion.[A177574]	Metal ion binding	Hydrolyzes N(G),N(G)-dimethyl-L-arginine (ADMA) and N(G)-monomethyl-L-arginine (MMA) which act as inhibitors of NOS. Has therefore a role in the regulation of nitric oxide generation.
DDAH1	O94760	ENSG00000153904	Height	Anthropometry	DDAH1 -- Height	1	0	N	Unclassified	NA	NA	NA	NA	DB00736	Esomeprazole	Esomeprazole, sold under the brand name Nexium, is a proton pump inhibitor (PPI) medication used for the management of gastroesophageal reflux disease (GERD), for gastric protection to prevent recurrence of stomach ulcers or gastric damage from chronic use of NSAIDs, and for the treatment of pathological hypersecretory conditions including Zollinger-Ellison (ZE) Syndrome. It can also be found in quadruple regimens for the treatment of _H. pylori_ infections along with other antibiotics including [DB01060], [DB01211], and [DB00916], for example.[A177271, F4498] Its efficacy is considered similar to other medications within the PPI class including [DB00338], [DB00213], [DB00448], [DB05351], and [DB01129]. Esomeprazole is the s-isomer of [DB00338], which is a racemate of the S- and R-enantiomer. Esomeprazole has been shown to inhibit acid secretion to a similar extent as [DB00338], without any significant differences between the two compounds _in vitro_. Esomeprazole exerts its stomach acid-suppressing effects by preventing the final step in gastric acid production by covalently binding to sulfhydryl groups of cysteines found on the (H+, K+)-ATPase enzyme at the secretory surface of gastric parietal cells. This effect leads to inhibition of both basal and stimulated gastric acid secretion, irrespective of the stimulus. As the binding of esomeprazole to the (H+, K+)-ATPase enzyme is irreversible and new enzyme needs to be expressed in order to resume acid secretion, esomeprazole's duration of antisecretory effect persists longer than 24 hours.[FDA Label] PPIs such as esomeprazole have also been shown to inhibit the activity of dimethylarginine dimethylaminohydrolase (DDAH), an enzyme necessary for cardiovascular health. DDAH inhibition causes a consequent accumulation of the nitric oxide synthase inhibitor asymmetric dimethylarginie (ADMA), which is thought to cause the association of PPIs with increased risk of cardiovascular events in patients with unstable coronary syndromes.[A177577, A177580] Due to their good safety profile and as several PPIs are available over the counter without a prescription, their current use in North America is widespread. Long term use of PPIs such as esomeprazole has been associated with possible adverse effects, however, including increased susceptibility to bacterial infections (including gastrointestinal _C. difficile_), reduced absorption of micronutrients such as iron and B12, and an increased risk of developing hypomagnesemia and hypocalcemia which may contribute to osteoporosis and bone fractures later in life.[A177571] Rapid discontinuation of PPIs such as esomeprazole may cause a rebound effect and a short term increase in hypersecretion.[A177574] Esomeprazole doses should be slowly lowered, or tapered, before discontinuing to prevent this rebound effect.	Metal ion binding	Hydrolyzes N(G),N(G)-dimethyl-L-arginine (ADMA) and N(G)-monomethyl-L-arginine (MMA) which act as inhibitors of NOS. Has therefore a role in the regulation of nitric oxide generation.
DDAH1	O94760	ENSG00000153904	Height	Anthropometry	DDAH1 -- Height	1	0	N	Unclassified	NA	NA	NA	NA	DB05351	Dexlansoprazole	Dexlansoprazole is a new-generation proton pump inhibitor (PPI) used for the management of symptoms associated with gastroesophageal reflux disease (GERD) and erosive esophagitis. Dexlansoprazole is the R-enantiomer of [DB00448], which is composed of a racemic mixture of the R- and S-enantiomers. Compared to the older generation of PPIs (which includes [DB00213], [DB00338], and [DB00448]),[A178084] dexlansoprazole has a unique pharmacokinetic profile due to its delayed-release and dual-delivery release system: This aims to address some limitations of the older-generation PPIs, such as short plasma half-life and the need for meal-associated dosing.[A19566, A19568, A178084, A174244] Dexlansoprazole inhibits the final step in gastric acid production by blocking the (H+, K+)-ATPase enzyme.[L48827]	Metal ion binding	Hydrolyzes N(G),N(G)-dimethyl-L-arginine (ADMA) and N(G)-monomethyl-L-arginine (MMA) which act as inhibitors of NOS. Has therefore a role in the regulation of nitric oxide generation.
DDAH1	O94760	ENSG00000153904	High density lipoprotein cholesterol levels	Biomarker	DDAH1 -- High density lipoprotein cholesterol levels	0	1	N	Unclassified	NA	NA	NA	NA	DB00155	Citrulline	Citrulline is an amino acid. It is made from ornithine and carbamoyl phosphate in one of the central reactions in the urea cycle. It is also produced from arginine as a by-product of the reaction catalyzed by NOS family. Its name is derived from citrullus, the Latin word for watermelon, from which it was first isolated.	Metal ion binding	Hydrolyzes N(G),N(G)-dimethyl-L-arginine (ADMA) and N(G)-monomethyl-L-arginine (MMA) which act as inhibitors of NOS. Has therefore a role in the regulation of nitric oxide generation.
DDAH1	O94760	ENSG00000153904	High density lipoprotein cholesterol levels	Biomarker	DDAH1 -- High density lipoprotein cholesterol levels	0	1	N	Unclassified	NA	NA	NA	NA	DB00213	Pantoprazole	Pantoprazole is a first-generation proton pump inhibitor (PPI) used for the management of gastroesophageal reflux disease (GERD), for gastric protection to prevent recurrence of stomach ulcers or gastric damage from chronic use of NSAIDs, and for the treatment of pathological hypersecretory conditions including Zollinger-Ellison (ZE) Syndrome. It can also be found in quadruple regimens for the treatment of _H. pylori_ infections along with other antibiotics including [amoxicillin], [clarithromycin], and [metronidazole], for example.[A177271][F4498] Its efficacy is considered similar to other medications within the PPI class including [omeprazole], [esomeprazole], [lansoprazole], [dexlansoprazole], and [rabeprazole]. Pantoprazole exerts its stomach acid-suppressing effects by preventing the final step in gastric acid production by covalently binding to sulfhydryl groups of cysteines found on the (H+, K+)-ATPase enzyme at the secretory surface of gastric parietal cell. This effect leads to inhibition of both basal and stimulated gastric acid secretion, irrespective of the stimulus. As the binding of pantoprazole to the (H+, K+)-ATPase enzyme is irreversible and new enzyme needs to be expressed in order to resume acid secretion, pantoprazole's duration of antisecretory effect persists longer than 24 hours.[FDA Label] Due to their good safety profile and as several PPIs are available over the counter without a prescription, their current use in North America is widespread. Long term use of PPIs such as pantoprazole have been associated with possible adverse effects, however, including increased susceptibility to bacterial infections (including gastrointestinal _C. difficile_), reduced absorption of micronutrients including iron and B12, and an increased risk of developing hypomagnesemia and hypocalcemia which may contribute to osteoporosis and bone fractures later in life.[A177571] PPIs such as pantoprazole have also been shown to inhibit the activity of dimethylarginine dimethylaminohydrolase (DDAH), an enzyme necessary for cardiovascular health. DDAH inhibition causes a consequent accumulation of the nitric oxide synthase inhibitor asymmetric dimethylarginie (ADMA), which is thought to cause the association of PPIs with increased risk of cardiovascular events in patients with unstable coronary syndromes.[A177577, A177580] Pantoprazole doses should be slowly lowered, or tapered, before discontinuing as rapid discontinuation of PPIs such as pantoprazole may cause a rebound effect and a short term increase in hypersecretion.[A177574]	Metal ion binding	Hydrolyzes N(G),N(G)-dimethyl-L-arginine (ADMA) and N(G)-monomethyl-L-arginine (MMA) which act as inhibitors of NOS. Has therefore a role in the regulation of nitric oxide generation.
DDAH1	O94760	ENSG00000153904	High density lipoprotein cholesterol levels	Biomarker	DDAH1 -- High density lipoprotein cholesterol levels	0	1	N	Unclassified	NA	NA	NA	NA	DB00736	Esomeprazole	Esomeprazole, sold under the brand name Nexium, is a proton pump inhibitor (PPI) medication used for the management of gastroesophageal reflux disease (GERD), for gastric protection to prevent recurrence of stomach ulcers or gastric damage from chronic use of NSAIDs, and for the treatment of pathological hypersecretory conditions including Zollinger-Ellison (ZE) Syndrome. It can also be found in quadruple regimens for the treatment of _H. pylori_ infections along with other antibiotics including [DB01060], [DB01211], and [DB00916], for example.[A177271, F4498] Its efficacy is considered similar to other medications within the PPI class including [DB00338], [DB00213], [DB00448], [DB05351], and [DB01129]. Esomeprazole is the s-isomer of [DB00338], which is a racemate of the S- and R-enantiomer. Esomeprazole has been shown to inhibit acid secretion to a similar extent as [DB00338], without any significant differences between the two compounds _in vitro_. Esomeprazole exerts its stomach acid-suppressing effects by preventing the final step in gastric acid production by covalently binding to sulfhydryl groups of cysteines found on the (H+, K+)-ATPase enzyme at the secretory surface of gastric parietal cells. This effect leads to inhibition of both basal and stimulated gastric acid secretion, irrespective of the stimulus. As the binding of esomeprazole to the (H+, K+)-ATPase enzyme is irreversible and new enzyme needs to be expressed in order to resume acid secretion, esomeprazole's duration of antisecretory effect persists longer than 24 hours.[FDA Label] PPIs such as esomeprazole have also been shown to inhibit the activity of dimethylarginine dimethylaminohydrolase (DDAH), an enzyme necessary for cardiovascular health. DDAH inhibition causes a consequent accumulation of the nitric oxide synthase inhibitor asymmetric dimethylarginie (ADMA), which is thought to cause the association of PPIs with increased risk of cardiovascular events in patients with unstable coronary syndromes.[A177577, A177580] Due to their good safety profile and as several PPIs are available over the counter without a prescription, their current use in North America is widespread. Long term use of PPIs such as esomeprazole has been associated with possible adverse effects, however, including increased susceptibility to bacterial infections (including gastrointestinal _C. difficile_), reduced absorption of micronutrients such as iron and B12, and an increased risk of developing hypomagnesemia and hypocalcemia which may contribute to osteoporosis and bone fractures later in life.[A177571] Rapid discontinuation of PPIs such as esomeprazole may cause a rebound effect and a short term increase in hypersecretion.[A177574] Esomeprazole doses should be slowly lowered, or tapered, before discontinuing to prevent this rebound effect.	Metal ion binding	Hydrolyzes N(G),N(G)-dimethyl-L-arginine (ADMA) and N(G)-monomethyl-L-arginine (MMA) which act as inhibitors of NOS. Has therefore a role in the regulation of nitric oxide generation.
DDAH1	O94760	ENSG00000153904	High density lipoprotein cholesterol levels	Biomarker	DDAH1 -- High density lipoprotein cholesterol levels	0	1	N	Unclassified	NA	NA	NA	NA	DB05351	Dexlansoprazole	Dexlansoprazole is a new-generation proton pump inhibitor (PPI) used for the management of symptoms associated with gastroesophageal reflux disease (GERD) and erosive esophagitis. Dexlansoprazole is the R-enantiomer of [DB00448], which is composed of a racemic mixture of the R- and S-enantiomers. Compared to the older generation of PPIs (which includes [DB00213], [DB00338], and [DB00448]),[A178084] dexlansoprazole has a unique pharmacokinetic profile due to its delayed-release and dual-delivery release system: This aims to address some limitations of the older-generation PPIs, such as short plasma half-life and the need for meal-associated dosing.[A19566, A19568, A178084, A174244] Dexlansoprazole inhibits the final step in gastric acid production by blocking the (H+, K+)-ATPase enzyme.[L48827]	Metal ion binding	Hydrolyzes N(G),N(G)-dimethyl-L-arginine (ADMA) and N(G)-monomethyl-L-arginine (MMA) which act as inhibitors of NOS. Has therefore a role in the regulation of nitric oxide generation.
DDAH1	O94760	ENSG00000153904	Hip circumference	Anthropometry	DDAH1 -- Hip circumference	1	0	N	Unclassified	NA	NA	NA	NA	DB00155	Citrulline	Citrulline is an amino acid. It is made from ornithine and carbamoyl phosphate in one of the central reactions in the urea cycle. It is also produced from arginine as a by-product of the reaction catalyzed by NOS family. Its name is derived from citrullus, the Latin word for watermelon, from which it was first isolated.	Metal ion binding	Hydrolyzes N(G),N(G)-dimethyl-L-arginine (ADMA) and N(G)-monomethyl-L-arginine (MMA) which act as inhibitors of NOS. Has therefore a role in the regulation of nitric oxide generation.
DDAH1	O94760	ENSG00000153904	Hip circumference	Anthropometry	DDAH1 -- Hip circumference	1	0	N	Unclassified	NA	NA	NA	NA	DB00213	Pantoprazole	Pantoprazole is a first-generation proton pump inhibitor (PPI) used for the management of gastroesophageal reflux disease (GERD), for gastric protection to prevent recurrence of stomach ulcers or gastric damage from chronic use of NSAIDs, and for the treatment of pathological hypersecretory conditions including Zollinger-Ellison (ZE) Syndrome. It can also be found in quadruple regimens for the treatment of _H. pylori_ infections along with other antibiotics including [amoxicillin], [clarithromycin], and [metronidazole], for example.[A177271][F4498] Its efficacy is considered similar to other medications within the PPI class including [omeprazole], [esomeprazole], [lansoprazole], [dexlansoprazole], and [rabeprazole]. Pantoprazole exerts its stomach acid-suppressing effects by preventing the final step in gastric acid production by covalently binding to sulfhydryl groups of cysteines found on the (H+, K+)-ATPase enzyme at the secretory surface of gastric parietal cell. This effect leads to inhibition of both basal and stimulated gastric acid secretion, irrespective of the stimulus. As the binding of pantoprazole to the (H+, K+)-ATPase enzyme is irreversible and new enzyme needs to be expressed in order to resume acid secretion, pantoprazole's duration of antisecretory effect persists longer than 24 hours.[FDA Label] Due to their good safety profile and as several PPIs are available over the counter without a prescription, their current use in North America is widespread. Long term use of PPIs such as pantoprazole have been associated with possible adverse effects, however, including increased susceptibility to bacterial infections (including gastrointestinal _C. difficile_), reduced absorption of micronutrients including iron and B12, and an increased risk of developing hypomagnesemia and hypocalcemia which may contribute to osteoporosis and bone fractures later in life.[A177571] PPIs such as pantoprazole have also been shown to inhibit the activity of dimethylarginine dimethylaminohydrolase (DDAH), an enzyme necessary for cardiovascular health. DDAH inhibition causes a consequent accumulation of the nitric oxide synthase inhibitor asymmetric dimethylarginie (ADMA), which is thought to cause the association of PPIs with increased risk of cardiovascular events in patients with unstable coronary syndromes.[A177577, A177580] Pantoprazole doses should be slowly lowered, or tapered, before discontinuing as rapid discontinuation of PPIs such as pantoprazole may cause a rebound effect and a short term increase in hypersecretion.[A177574]	Metal ion binding	Hydrolyzes N(G),N(G)-dimethyl-L-arginine (ADMA) and N(G)-monomethyl-L-arginine (MMA) which act as inhibitors of NOS. Has therefore a role in the regulation of nitric oxide generation.
DDAH1	O94760	ENSG00000153904	Hip circumference	Anthropometry	DDAH1 -- Hip circumference	1	0	N	Unclassified	NA	NA	NA	NA	DB00736	Esomeprazole	Esomeprazole, sold under the brand name Nexium, is a proton pump inhibitor (PPI) medication used for the management of gastroesophageal reflux disease (GERD), for gastric protection to prevent recurrence of stomach ulcers or gastric damage from chronic use of NSAIDs, and for the treatment of pathological hypersecretory conditions including Zollinger-Ellison (ZE) Syndrome. It can also be found in quadruple regimens for the treatment of _H. pylori_ infections along with other antibiotics including [DB01060], [DB01211], and [DB00916], for example.[A177271, F4498] Its efficacy is considered similar to other medications within the PPI class including [DB00338], [DB00213], [DB00448], [DB05351], and [DB01129]. Esomeprazole is the s-isomer of [DB00338], which is a racemate of the S- and R-enantiomer. Esomeprazole has been shown to inhibit acid secretion to a similar extent as [DB00338], without any significant differences between the two compounds _in vitro_. Esomeprazole exerts its stomach acid-suppressing effects by preventing the final step in gastric acid production by covalently binding to sulfhydryl groups of cysteines found on the (H+, K+)-ATPase enzyme at the secretory surface of gastric parietal cells. This effect leads to inhibition of both basal and stimulated gastric acid secretion, irrespective of the stimulus. As the binding of esomeprazole to the (H+, K+)-ATPase enzyme is irreversible and new enzyme needs to be expressed in order to resume acid secretion, esomeprazole's duration of antisecretory effect persists longer than 24 hours.[FDA Label] PPIs such as esomeprazole have also been shown to inhibit the activity of dimethylarginine dimethylaminohydrolase (DDAH), an enzyme necessary for cardiovascular health. DDAH inhibition causes a consequent accumulation of the nitric oxide synthase inhibitor asymmetric dimethylarginie (ADMA), which is thought to cause the association of PPIs with increased risk of cardiovascular events in patients with unstable coronary syndromes.[A177577, A177580] Due to their good safety profile and as several PPIs are available over the counter without a prescription, their current use in North America is widespread. Long term use of PPIs such as esomeprazole has been associated with possible adverse effects, however, including increased susceptibility to bacterial infections (including gastrointestinal _C. difficile_), reduced absorption of micronutrients such as iron and B12, and an increased risk of developing hypomagnesemia and hypocalcemia which may contribute to osteoporosis and bone fractures later in life.[A177571] Rapid discontinuation of PPIs such as esomeprazole may cause a rebound effect and a short term increase in hypersecretion.[A177574] Esomeprazole doses should be slowly lowered, or tapered, before discontinuing to prevent this rebound effect.	Metal ion binding	Hydrolyzes N(G),N(G)-dimethyl-L-arginine (ADMA) and N(G)-monomethyl-L-arginine (MMA) which act as inhibitors of NOS. Has therefore a role in the regulation of nitric oxide generation.
DDAH1	O94760	ENSG00000153904	Hip circumference	Anthropometry	DDAH1 -- Hip circumference	1	0	N	Unclassified	NA	NA	NA	NA	DB05351	Dexlansoprazole	Dexlansoprazole is a new-generation proton pump inhibitor (PPI) used for the management of symptoms associated with gastroesophageal reflux disease (GERD) and erosive esophagitis. Dexlansoprazole is the R-enantiomer of [DB00448], which is composed of a racemic mixture of the R- and S-enantiomers. Compared to the older generation of PPIs (which includes [DB00213], [DB00338], and [DB00448]),[A178084] dexlansoprazole has a unique pharmacokinetic profile due to its delayed-release and dual-delivery release system: This aims to address some limitations of the older-generation PPIs, such as short plasma half-life and the need for meal-associated dosing.[A19566, A19568, A178084, A174244] Dexlansoprazole inhibits the final step in gastric acid production by blocking the (H+, K+)-ATPase enzyme.[L48827]	Metal ion binding	Hydrolyzes N(G),N(G)-dimethyl-L-arginine (ADMA) and N(G)-monomethyl-L-arginine (MMA) which act as inhibitors of NOS. Has therefore a role in the regulation of nitric oxide generation.
DDAH1	O94760	ENSG00000153904	Weight	Anthropometry	DDAH1 -- Weight	1	0	N	Unclassified	NA	NA	NA	NA	DB00155	Citrulline	Citrulline is an amino acid. It is made from ornithine and carbamoyl phosphate in one of the central reactions in the urea cycle. It is also produced from arginine as a by-product of the reaction catalyzed by NOS family. Its name is derived from citrullus, the Latin word for watermelon, from which it was first isolated.	Metal ion binding	Hydrolyzes N(G),N(G)-dimethyl-L-arginine (ADMA) and N(G)-monomethyl-L-arginine (MMA) which act as inhibitors of NOS. Has therefore a role in the regulation of nitric oxide generation.
DDAH1	O94760	ENSG00000153904	Weight	Anthropometry	DDAH1 -- Weight	1	0	N	Unclassified	NA	NA	NA	NA	DB00213	Pantoprazole	Pantoprazole is a first-generation proton pump inhibitor (PPI) used for the management of gastroesophageal reflux disease (GERD), for gastric protection to prevent recurrence of stomach ulcers or gastric damage from chronic use of NSAIDs, and for the treatment of pathological hypersecretory conditions including Zollinger-Ellison (ZE) Syndrome. It can also be found in quadruple regimens for the treatment of _H. pylori_ infections along with other antibiotics including [amoxicillin], [clarithromycin], and [metronidazole], for example.[A177271][F4498] Its efficacy is considered similar to other medications within the PPI class including [omeprazole], [esomeprazole], [lansoprazole], [dexlansoprazole], and [rabeprazole]. Pantoprazole exerts its stomach acid-suppressing effects by preventing the final step in gastric acid production by covalently binding to sulfhydryl groups of cysteines found on the (H+, K+)-ATPase enzyme at the secretory surface of gastric parietal cell. This effect leads to inhibition of both basal and stimulated gastric acid secretion, irrespective of the stimulus. As the binding of pantoprazole to the (H+, K+)-ATPase enzyme is irreversible and new enzyme needs to be expressed in order to resume acid secretion, pantoprazole's duration of antisecretory effect persists longer than 24 hours.[FDA Label] Due to their good safety profile and as several PPIs are available over the counter without a prescription, their current use in North America is widespread. Long term use of PPIs such as pantoprazole have been associated with possible adverse effects, however, including increased susceptibility to bacterial infections (including gastrointestinal _C. difficile_), reduced absorption of micronutrients including iron and B12, and an increased risk of developing hypomagnesemia and hypocalcemia which may contribute to osteoporosis and bone fractures later in life.[A177571] PPIs such as pantoprazole have also been shown to inhibit the activity of dimethylarginine dimethylaminohydrolase (DDAH), an enzyme necessary for cardiovascular health. DDAH inhibition causes a consequent accumulation of the nitric oxide synthase inhibitor asymmetric dimethylarginie (ADMA), which is thought to cause the association of PPIs with increased risk of cardiovascular events in patients with unstable coronary syndromes.[A177577, A177580] Pantoprazole doses should be slowly lowered, or tapered, before discontinuing as rapid discontinuation of PPIs such as pantoprazole may cause a rebound effect and a short term increase in hypersecretion.[A177574]	Metal ion binding	Hydrolyzes N(G),N(G)-dimethyl-L-arginine (ADMA) and N(G)-monomethyl-L-arginine (MMA) which act as inhibitors of NOS. Has therefore a role in the regulation of nitric oxide generation.
DDAH1	O94760	ENSG00000153904	Weight	Anthropometry	DDAH1 -- Weight	1	0	N	Unclassified	NA	NA	NA	NA	DB00736	Esomeprazole	Esomeprazole, sold under the brand name Nexium, is a proton pump inhibitor (PPI) medication used for the management of gastroesophageal reflux disease (GERD), for gastric protection to prevent recurrence of stomach ulcers or gastric damage from chronic use of NSAIDs, and for the treatment of pathological hypersecretory conditions including Zollinger-Ellison (ZE) Syndrome. It can also be found in quadruple regimens for the treatment of _H. pylori_ infections along with other antibiotics including [DB01060], [DB01211], and [DB00916], for example.[A177271, F4498] Its efficacy is considered similar to other medications within the PPI class including [DB00338], [DB00213], [DB00448], [DB05351], and [DB01129]. Esomeprazole is the s-isomer of [DB00338], which is a racemate of the S- and R-enantiomer. Esomeprazole has been shown to inhibit acid secretion to a similar extent as [DB00338], without any significant differences between the two compounds _in vitro_. Esomeprazole exerts its stomach acid-suppressing effects by preventing the final step in gastric acid production by covalently binding to sulfhydryl groups of cysteines found on the (H+, K+)-ATPase enzyme at the secretory surface of gastric parietal cells. This effect leads to inhibition of both basal and stimulated gastric acid secretion, irrespective of the stimulus. As the binding of esomeprazole to the (H+, K+)-ATPase enzyme is irreversible and new enzyme needs to be expressed in order to resume acid secretion, esomeprazole's duration of antisecretory effect persists longer than 24 hours.[FDA Label] PPIs such as esomeprazole have also been shown to inhibit the activity of dimethylarginine dimethylaminohydrolase (DDAH), an enzyme necessary for cardiovascular health. DDAH inhibition causes a consequent accumulation of the nitric oxide synthase inhibitor asymmetric dimethylarginie (ADMA), which is thought to cause the association of PPIs with increased risk of cardiovascular events in patients with unstable coronary syndromes.[A177577, A177580] Due to their good safety profile and as several PPIs are available over the counter without a prescription, their current use in North America is widespread. Long term use of PPIs such as esomeprazole has been associated with possible adverse effects, however, including increased susceptibility to bacterial infections (including gastrointestinal _C. difficile_), reduced absorption of micronutrients such as iron and B12, and an increased risk of developing hypomagnesemia and hypocalcemia which may contribute to osteoporosis and bone fractures later in life.[A177571] Rapid discontinuation of PPIs such as esomeprazole may cause a rebound effect and a short term increase in hypersecretion.[A177574] Esomeprazole doses should be slowly lowered, or tapered, before discontinuing to prevent this rebound effect.	Metal ion binding	Hydrolyzes N(G),N(G)-dimethyl-L-arginine (ADMA) and N(G)-monomethyl-L-arginine (MMA) which act as inhibitors of NOS. Has therefore a role in the regulation of nitric oxide generation.
DDAH1	O94760	ENSG00000153904	Weight	Anthropometry	DDAH1 -- Weight	1	0	N	Unclassified	NA	NA	NA	NA	DB05351	Dexlansoprazole	Dexlansoprazole is a new-generation proton pump inhibitor (PPI) used for the management of symptoms associated with gastroesophageal reflux disease (GERD) and erosive esophagitis. Dexlansoprazole is the R-enantiomer of [DB00448], which is composed of a racemic mixture of the R- and S-enantiomers. Compared to the older generation of PPIs (which includes [DB00213], [DB00338], and [DB00448]),[A178084] dexlansoprazole has a unique pharmacokinetic profile due to its delayed-release and dual-delivery release system: This aims to address some limitations of the older-generation PPIs, such as short plasma half-life and the need for meal-associated dosing.[A19566, A19568, A178084, A174244] Dexlansoprazole inhibits the final step in gastric acid production by blocking the (H+, K+)-ATPase enzyme.[L48827]	Metal ion binding	Hydrolyzes N(G),N(G)-dimethyl-L-arginine (ADMA) and N(G)-monomethyl-L-arginine (MMA) which act as inhibitors of NOS. Has therefore a role in the regulation of nitric oxide generation.
B3GAT3	O94766	ENSG00000149541	Body fat mass	Anthropometry	B3GAT3 -- Body fat mass	2	0	N	Unclassified	NA	NA	NA	NA	DB03041	UDP-alpha-D-glucuronic acid	A nucleoside diphosphate sugar which serves as a source of glucuronic acid for polysaccharide biosynthesis. It may also be epimerized to UDP iduronic acid, which donates iduronic acid to polysaccharides. In animals, UDP glucuronic acid is used for formation of many glucosiduronides with various aglycones. [PubChem]	Protein phosphatase activator activity	Glycosaminoglycans biosynthesis. Involved in forming the linkage tetrasaccharide present in heparan sulfate and chondroitin sulfate. Transfers a glucuronic acid moiety from the uridine diphosphate-glucuronic acid (UDP-GlcUA) to the common linkage region trisaccharide Gal-beta-1,3-Gal-beta-1,4-Xyl covalently bound to a Ser residue at the glycosaminylglycan attachment site of proteoglycans. Can also play a role in the biosynthesis of l2/HNK-1 carbohydrate epitope on glycoproteins. Shows strict specificity for Gal-beta-1,3-Gal-beta-1,4-Xyl, exhibiting negligible incorporation into other galactoside substrates including Galbeta1-3Gal beta1-O-benzyl, Galbeta1-4GlcNAc and Galbeta1-4Glc. Stimulates 2-phosphoxylose phosphatase activity of PXYLP1 in presence of uridine diphosphate-glucuronic acid (UDP-GlcUA) during completion of linkage region formation.	Golgi apparatus membrane
B3GAT3	O94766	ENSG00000149541	Body fat mass	Anthropometry	B3GAT3 -- Body fat mass	2	0	N	Unclassified	NA	NA	NA	NA	DB03435	Uridine-5'-Diphosphate	A uracil nucleotide containing a pyrophosphate group esterified to C5 of the sugar moiety. [PubChem]	Protein phosphatase activator activity	Glycosaminoglycans biosynthesis. Involved in forming the linkage tetrasaccharide present in heparan sulfate and chondroitin sulfate. Transfers a glucuronic acid moiety from the uridine diphosphate-glucuronic acid (UDP-GlcUA) to the common linkage region trisaccharide Gal-beta-1,3-Gal-beta-1,4-Xyl covalently bound to a Ser residue at the glycosaminylglycan attachment site of proteoglycans. Can also play a role in the biosynthesis of l2/HNK-1 carbohydrate epitope on glycoproteins. Shows strict specificity for Gal-beta-1,3-Gal-beta-1,4-Xyl, exhibiting negligible incorporation into other galactoside substrates including Galbeta1-3Gal beta1-O-benzyl, Galbeta1-4GlcNAc and Galbeta1-4Glc. Stimulates 2-phosphoxylose phosphatase activity of PXYLP1 in presence of uridine diphosphate-glucuronic acid (UDP-GlcUA) during completion of linkage region formation.	Golgi apparatus membrane
B3GAT3	O94766	ENSG00000149541	Body fat percentage	Anthropometry	B3GAT3 -- Body fat percentage	3	0	N	Unclassified	NA	NA	NA	NA	DB03041	UDP-alpha-D-glucuronic acid	A nucleoside diphosphate sugar which serves as a source of glucuronic acid for polysaccharide biosynthesis. It may also be epimerized to UDP iduronic acid, which donates iduronic acid to polysaccharides. In animals, UDP glucuronic acid is used for formation of many glucosiduronides with various aglycones. [PubChem]	Protein phosphatase activator activity	Glycosaminoglycans biosynthesis. Involved in forming the linkage tetrasaccharide present in heparan sulfate and chondroitin sulfate. Transfers a glucuronic acid moiety from the uridine diphosphate-glucuronic acid (UDP-GlcUA) to the common linkage region trisaccharide Gal-beta-1,3-Gal-beta-1,4-Xyl covalently bound to a Ser residue at the glycosaminylglycan attachment site of proteoglycans. Can also play a role in the biosynthesis of l2/HNK-1 carbohydrate epitope on glycoproteins. Shows strict specificity for Gal-beta-1,3-Gal-beta-1,4-Xyl, exhibiting negligible incorporation into other galactoside substrates including Galbeta1-3Gal beta1-O-benzyl, Galbeta1-4GlcNAc and Galbeta1-4Glc. Stimulates 2-phosphoxylose phosphatase activity of PXYLP1 in presence of uridine diphosphate-glucuronic acid (UDP-GlcUA) during completion of linkage region formation.	Golgi apparatus membrane
B3GAT3	O94766	ENSG00000149541	Body fat percentage	Anthropometry	B3GAT3 -- Body fat percentage	3	0	N	Unclassified	NA	NA	NA	NA	DB03435	Uridine-5'-Diphosphate	A uracil nucleotide containing a pyrophosphate group esterified to C5 of the sugar moiety. [PubChem]	Protein phosphatase activator activity	Glycosaminoglycans biosynthesis. Involved in forming the linkage tetrasaccharide present in heparan sulfate and chondroitin sulfate. Transfers a glucuronic acid moiety from the uridine diphosphate-glucuronic acid (UDP-GlcUA) to the common linkage region trisaccharide Gal-beta-1,3-Gal-beta-1,4-Xyl covalently bound to a Ser residue at the glycosaminylglycan attachment site of proteoglycans. Can also play a role in the biosynthesis of l2/HNK-1 carbohydrate epitope on glycoproteins. Shows strict specificity for Gal-beta-1,3-Gal-beta-1,4-Xyl, exhibiting negligible incorporation into other galactoside substrates including Galbeta1-3Gal beta1-O-benzyl, Galbeta1-4GlcNAc and Galbeta1-4Glc. Stimulates 2-phosphoxylose phosphatase activity of PXYLP1 in presence of uridine diphosphate-glucuronic acid (UDP-GlcUA) during completion of linkage region formation.	Golgi apparatus membrane
B3GAT3	O94766	ENSG00000149541	Forced expiratory volume in 1-second (FEV1)	Respiratory	B3GAT3 -- Forced expiratory volume in 1-second (FEV1)	0	3	N	Unclassified	NA	NA	NA	NA	DB03041	UDP-alpha-D-glucuronic acid	A nucleoside diphosphate sugar which serves as a source of glucuronic acid for polysaccharide biosynthesis. It may also be epimerized to UDP iduronic acid, which donates iduronic acid to polysaccharides. In animals, UDP glucuronic acid is used for formation of many glucosiduronides with various aglycones. [PubChem]	Protein phosphatase activator activity	Glycosaminoglycans biosynthesis. Involved in forming the linkage tetrasaccharide present in heparan sulfate and chondroitin sulfate. Transfers a glucuronic acid moiety from the uridine diphosphate-glucuronic acid (UDP-GlcUA) to the common linkage region trisaccharide Gal-beta-1,3-Gal-beta-1,4-Xyl covalently bound to a Ser residue at the glycosaminylglycan attachment site of proteoglycans. Can also play a role in the biosynthesis of l2/HNK-1 carbohydrate epitope on glycoproteins. Shows strict specificity for Gal-beta-1,3-Gal-beta-1,4-Xyl, exhibiting negligible incorporation into other galactoside substrates including Galbeta1-3Gal beta1-O-benzyl, Galbeta1-4GlcNAc and Galbeta1-4Glc. Stimulates 2-phosphoxylose phosphatase activity of PXYLP1 in presence of uridine diphosphate-glucuronic acid (UDP-GlcUA) during completion of linkage region formation.	Golgi apparatus membrane
B3GAT3	O94766	ENSG00000149541	Forced expiratory volume in 1-second (FEV1)	Respiratory	B3GAT3 -- Forced expiratory volume in 1-second (FEV1)	0	3	N	Unclassified	NA	NA	NA	NA	DB03435	Uridine-5'-Diphosphate	A uracil nucleotide containing a pyrophosphate group esterified to C5 of the sugar moiety. [PubChem]	Protein phosphatase activator activity	Glycosaminoglycans biosynthesis. Involved in forming the linkage tetrasaccharide present in heparan sulfate and chondroitin sulfate. Transfers a glucuronic acid moiety from the uridine diphosphate-glucuronic acid (UDP-GlcUA) to the common linkage region trisaccharide Gal-beta-1,3-Gal-beta-1,4-Xyl covalently bound to a Ser residue at the glycosaminylglycan attachment site of proteoglycans. Can also play a role in the biosynthesis of l2/HNK-1 carbohydrate epitope on glycoproteins. Shows strict specificity for Gal-beta-1,3-Gal-beta-1,4-Xyl, exhibiting negligible incorporation into other galactoside substrates including Galbeta1-3Gal beta1-O-benzyl, Galbeta1-4GlcNAc and Galbeta1-4Glc. Stimulates 2-phosphoxylose phosphatase activity of PXYLP1 in presence of uridine diphosphate-glucuronic acid (UDP-GlcUA) during completion of linkage region formation.	Golgi apparatus membrane
B3GAT3	O94766	ENSG00000149541	Forced vital capacity (FVC)	Respiratory	B3GAT3 -- Forced vital capacity (FVC)	1	0	N	Unclassified	NA	NA	NA	NA	DB03041	UDP-alpha-D-glucuronic acid	A nucleoside diphosphate sugar which serves as a source of glucuronic acid for polysaccharide biosynthesis. It may also be epimerized to UDP iduronic acid, which donates iduronic acid to polysaccharides. In animals, UDP glucuronic acid is used for formation of many glucosiduronides with various aglycones. [PubChem]	Protein phosphatase activator activity	Glycosaminoglycans biosynthesis. Involved in forming the linkage tetrasaccharide present in heparan sulfate and chondroitin sulfate. Transfers a glucuronic acid moiety from the uridine diphosphate-glucuronic acid (UDP-GlcUA) to the common linkage region trisaccharide Gal-beta-1,3-Gal-beta-1,4-Xyl covalently bound to a Ser residue at the glycosaminylglycan attachment site of proteoglycans. Can also play a role in the biosynthesis of l2/HNK-1 carbohydrate epitope on glycoproteins. Shows strict specificity for Gal-beta-1,3-Gal-beta-1,4-Xyl, exhibiting negligible incorporation into other galactoside substrates including Galbeta1-3Gal beta1-O-benzyl, Galbeta1-4GlcNAc and Galbeta1-4Glc. Stimulates 2-phosphoxylose phosphatase activity of PXYLP1 in presence of uridine diphosphate-glucuronic acid (UDP-GlcUA) during completion of linkage region formation.	Golgi apparatus membrane
B3GAT3	O94766	ENSG00000149541	Forced vital capacity (FVC)	Respiratory	B3GAT3 -- Forced vital capacity (FVC)	1	0	N	Unclassified	NA	NA	NA	NA	DB03435	Uridine-5'-Diphosphate	A uracil nucleotide containing a pyrophosphate group esterified to C5 of the sugar moiety. [PubChem]	Protein phosphatase activator activity	Glycosaminoglycans biosynthesis. Involved in forming the linkage tetrasaccharide present in heparan sulfate and chondroitin sulfate. Transfers a glucuronic acid moiety from the uridine diphosphate-glucuronic acid (UDP-GlcUA) to the common linkage region trisaccharide Gal-beta-1,3-Gal-beta-1,4-Xyl covalently bound to a Ser residue at the glycosaminylglycan attachment site of proteoglycans. Can also play a role in the biosynthesis of l2/HNK-1 carbohydrate epitope on glycoproteins. Shows strict specificity for Gal-beta-1,3-Gal-beta-1,4-Xyl, exhibiting negligible incorporation into other galactoside substrates including Galbeta1-3Gal beta1-O-benzyl, Galbeta1-4GlcNAc and Galbeta1-4Glc. Stimulates 2-phosphoxylose phosphatase activity of PXYLP1 in presence of uridine diphosphate-glucuronic acid (UDP-GlcUA) during completion of linkage region formation.	Golgi apparatus membrane
B3GAT3	O94766	ENSG00000149541	Gluteofemoral adipose tissue adjusted for BMI and height (GFATadj)	Metabolic/endocrine	B3GAT3 -- Gluteofemoral adipose tissue adjusted for BMI and height (GFATadj)	2	0	N	Unclassified	NA	NA	NA	NA	DB03041	UDP-alpha-D-glucuronic acid	A nucleoside diphosphate sugar which serves as a source of glucuronic acid for polysaccharide biosynthesis. It may also be epimerized to UDP iduronic acid, which donates iduronic acid to polysaccharides. In animals, UDP glucuronic acid is used for formation of many glucosiduronides with various aglycones. [PubChem]	Protein phosphatase activator activity	Glycosaminoglycans biosynthesis. Involved in forming the linkage tetrasaccharide present in heparan sulfate and chondroitin sulfate. Transfers a glucuronic acid moiety from the uridine diphosphate-glucuronic acid (UDP-GlcUA) to the common linkage region trisaccharide Gal-beta-1,3-Gal-beta-1,4-Xyl covalently bound to a Ser residue at the glycosaminylglycan attachment site of proteoglycans. Can also play a role in the biosynthesis of l2/HNK-1 carbohydrate epitope on glycoproteins. Shows strict specificity for Gal-beta-1,3-Gal-beta-1,4-Xyl, exhibiting negligible incorporation into other galactoside substrates including Galbeta1-3Gal beta1-O-benzyl, Galbeta1-4GlcNAc and Galbeta1-4Glc. Stimulates 2-phosphoxylose phosphatase activity of PXYLP1 in presence of uridine diphosphate-glucuronic acid (UDP-GlcUA) during completion of linkage region formation.	Golgi apparatus membrane
B3GAT3	O94766	ENSG00000149541	Gluteofemoral adipose tissue adjusted for BMI and height (GFATadj)	Metabolic/endocrine	B3GAT3 -- Gluteofemoral adipose tissue adjusted for BMI and height (GFATadj)	2	0	N	Unclassified	NA	NA	NA	NA	DB03435	Uridine-5'-Diphosphate	A uracil nucleotide containing a pyrophosphate group esterified to C5 of the sugar moiety. [PubChem]	Protein phosphatase activator activity	Glycosaminoglycans biosynthesis. Involved in forming the linkage tetrasaccharide present in heparan sulfate and chondroitin sulfate. Transfers a glucuronic acid moiety from the uridine diphosphate-glucuronic acid (UDP-GlcUA) to the common linkage region trisaccharide Gal-beta-1,3-Gal-beta-1,4-Xyl covalently bound to a Ser residue at the glycosaminylglycan attachment site of proteoglycans. Can also play a role in the biosynthesis of l2/HNK-1 carbohydrate epitope on glycoproteins. Shows strict specificity for Gal-beta-1,3-Gal-beta-1,4-Xyl, exhibiting negligible incorporation into other galactoside substrates including Galbeta1-3Gal beta1-O-benzyl, Galbeta1-4GlcNAc and Galbeta1-4Glc. Stimulates 2-phosphoxylose phosphatase activity of PXYLP1 in presence of uridine diphosphate-glucuronic acid (UDP-GlcUA) during completion of linkage region formation.	Golgi apparatus membrane
B3GAT3	O94766	ENSG00000149541	High density lipoprotein cholesterol levels	Biomarker	B3GAT3 -- High density lipoprotein cholesterol levels	3	0	N	Unclassified	NA	NA	NA	NA	DB03041	UDP-alpha-D-glucuronic acid	A nucleoside diphosphate sugar which serves as a source of glucuronic acid for polysaccharide biosynthesis. It may also be epimerized to UDP iduronic acid, which donates iduronic acid to polysaccharides. In animals, UDP glucuronic acid is used for formation of many glucosiduronides with various aglycones. [PubChem]	Protein phosphatase activator activity	Glycosaminoglycans biosynthesis. Involved in forming the linkage tetrasaccharide present in heparan sulfate and chondroitin sulfate. Transfers a glucuronic acid moiety from the uridine diphosphate-glucuronic acid (UDP-GlcUA) to the common linkage region trisaccharide Gal-beta-1,3-Gal-beta-1,4-Xyl covalently bound to a Ser residue at the glycosaminylglycan attachment site of proteoglycans. Can also play a role in the biosynthesis of l2/HNK-1 carbohydrate epitope on glycoproteins. Shows strict specificity for Gal-beta-1,3-Gal-beta-1,4-Xyl, exhibiting negligible incorporation into other galactoside substrates including Galbeta1-3Gal beta1-O-benzyl, Galbeta1-4GlcNAc and Galbeta1-4Glc. Stimulates 2-phosphoxylose phosphatase activity of PXYLP1 in presence of uridine diphosphate-glucuronic acid (UDP-GlcUA) during completion of linkage region formation.	Golgi apparatus membrane
B3GAT3	O94766	ENSG00000149541	High density lipoprotein cholesterol levels	Biomarker	B3GAT3 -- High density lipoprotein cholesterol levels	3	0	N	Unclassified	NA	NA	NA	NA	DB03435	Uridine-5'-Diphosphate	A uracil nucleotide containing a pyrophosphate group esterified to C5 of the sugar moiety. [PubChem]	Protein phosphatase activator activity	Glycosaminoglycans biosynthesis. Involved in forming the linkage tetrasaccharide present in heparan sulfate and chondroitin sulfate. Transfers a glucuronic acid moiety from the uridine diphosphate-glucuronic acid (UDP-GlcUA) to the common linkage region trisaccharide Gal-beta-1,3-Gal-beta-1,4-Xyl covalently bound to a Ser residue at the glycosaminylglycan attachment site of proteoglycans. Can also play a role in the biosynthesis of l2/HNK-1 carbohydrate epitope on glycoproteins. Shows strict specificity for Gal-beta-1,3-Gal-beta-1,4-Xyl, exhibiting negligible incorporation into other galactoside substrates including Galbeta1-3Gal beta1-O-benzyl, Galbeta1-4GlcNAc and Galbeta1-4Glc. Stimulates 2-phosphoxylose phosphatase activity of PXYLP1 in presence of uridine diphosphate-glucuronic acid (UDP-GlcUA) during completion of linkage region formation.	Golgi apparatus membrane
B3GAT3	O94766	ENSG00000149541	Hip circumference	Anthropometry	B3GAT3 -- Hip circumference	3	0	N	Unclassified	NA	NA	NA	NA	DB03041	UDP-alpha-D-glucuronic acid	A nucleoside diphosphate sugar which serves as a source of glucuronic acid for polysaccharide biosynthesis. It may also be epimerized to UDP iduronic acid, which donates iduronic acid to polysaccharides. In animals, UDP glucuronic acid is used for formation of many glucosiduronides with various aglycones. [PubChem]	Protein phosphatase activator activity	Glycosaminoglycans biosynthesis. Involved in forming the linkage tetrasaccharide present in heparan sulfate and chondroitin sulfate. Transfers a glucuronic acid moiety from the uridine diphosphate-glucuronic acid (UDP-GlcUA) to the common linkage region trisaccharide Gal-beta-1,3-Gal-beta-1,4-Xyl covalently bound to a Ser residue at the glycosaminylglycan attachment site of proteoglycans. Can also play a role in the biosynthesis of l2/HNK-1 carbohydrate epitope on glycoproteins. Shows strict specificity for Gal-beta-1,3-Gal-beta-1,4-Xyl, exhibiting negligible incorporation into other galactoside substrates including Galbeta1-3Gal beta1-O-benzyl, Galbeta1-4GlcNAc and Galbeta1-4Glc. Stimulates 2-phosphoxylose phosphatase activity of PXYLP1 in presence of uridine diphosphate-glucuronic acid (UDP-GlcUA) during completion of linkage region formation.	Golgi apparatus membrane
B3GAT3	O94766	ENSG00000149541	Hip circumference	Anthropometry	B3GAT3 -- Hip circumference	3	0	N	Unclassified	NA	NA	NA	NA	DB03435	Uridine-5'-Diphosphate	A uracil nucleotide containing a pyrophosphate group esterified to C5 of the sugar moiety. [PubChem]	Protein phosphatase activator activity	Glycosaminoglycans biosynthesis. Involved in forming the linkage tetrasaccharide present in heparan sulfate and chondroitin sulfate. Transfers a glucuronic acid moiety from the uridine diphosphate-glucuronic acid (UDP-GlcUA) to the common linkage region trisaccharide Gal-beta-1,3-Gal-beta-1,4-Xyl covalently bound to a Ser residue at the glycosaminylglycan attachment site of proteoglycans. Can also play a role in the biosynthesis of l2/HNK-1 carbohydrate epitope on glycoproteins. Shows strict specificity for Gal-beta-1,3-Gal-beta-1,4-Xyl, exhibiting negligible incorporation into other galactoside substrates including Galbeta1-3Gal beta1-O-benzyl, Galbeta1-4GlcNAc and Galbeta1-4Glc. Stimulates 2-phosphoxylose phosphatase activity of PXYLP1 in presence of uridine diphosphate-glucuronic acid (UDP-GlcUA) during completion of linkage region formation.	Golgi apparatus membrane
B3GAT3	O94766	ENSG00000149541	Omega-3 fatty acids	Biomarker	B3GAT3 -- Omega-3 fatty acids	0	2	N	Unclassified	NA	NA	NA	NA	DB03041	UDP-alpha-D-glucuronic acid	A nucleoside diphosphate sugar which serves as a source of glucuronic acid for polysaccharide biosynthesis. It may also be epimerized to UDP iduronic acid, which donates iduronic acid to polysaccharides. In animals, UDP glucuronic acid is used for formation of many glucosiduronides with various aglycones. [PubChem]	Protein phosphatase activator activity	Glycosaminoglycans biosynthesis. Involved in forming the linkage tetrasaccharide present in heparan sulfate and chondroitin sulfate. Transfers a glucuronic acid moiety from the uridine diphosphate-glucuronic acid (UDP-GlcUA) to the common linkage region trisaccharide Gal-beta-1,3-Gal-beta-1,4-Xyl covalently bound to a Ser residue at the glycosaminylglycan attachment site of proteoglycans. Can also play a role in the biosynthesis of l2/HNK-1 carbohydrate epitope on glycoproteins. Shows strict specificity for Gal-beta-1,3-Gal-beta-1,4-Xyl, exhibiting negligible incorporation into other galactoside substrates including Galbeta1-3Gal beta1-O-benzyl, Galbeta1-4GlcNAc and Galbeta1-4Glc. Stimulates 2-phosphoxylose phosphatase activity of PXYLP1 in presence of uridine diphosphate-glucuronic acid (UDP-GlcUA) during completion of linkage region formation.	Golgi apparatus membrane
B3GAT3	O94766	ENSG00000149541	Omega-3 fatty acids	Biomarker	B3GAT3 -- Omega-3 fatty acids	0	2	N	Unclassified	NA	NA	NA	NA	DB03435	Uridine-5'-Diphosphate	A uracil nucleotide containing a pyrophosphate group esterified to C5 of the sugar moiety. [PubChem]	Protein phosphatase activator activity	Glycosaminoglycans biosynthesis. Involved in forming the linkage tetrasaccharide present in heparan sulfate and chondroitin sulfate. Transfers a glucuronic acid moiety from the uridine diphosphate-glucuronic acid (UDP-GlcUA) to the common linkage region trisaccharide Gal-beta-1,3-Gal-beta-1,4-Xyl covalently bound to a Ser residue at the glycosaminylglycan attachment site of proteoglycans. Can also play a role in the biosynthesis of l2/HNK-1 carbohydrate epitope on glycoproteins. Shows strict specificity for Gal-beta-1,3-Gal-beta-1,4-Xyl, exhibiting negligible incorporation into other galactoside substrates including Galbeta1-3Gal beta1-O-benzyl, Galbeta1-4GlcNAc and Galbeta1-4Glc. Stimulates 2-phosphoxylose phosphatase activity of PXYLP1 in presence of uridine diphosphate-glucuronic acid (UDP-GlcUA) during completion of linkage region formation.	Golgi apparatus membrane
B3GAT3	O94766	ENSG00000149541	Triglycerides	Biomarker	B3GAT3 -- Triglycerides	0	3	N	Unclassified	NA	NA	NA	NA	DB03041	UDP-alpha-D-glucuronic acid	A nucleoside diphosphate sugar which serves as a source of glucuronic acid for polysaccharide biosynthesis. It may also be epimerized to UDP iduronic acid, which donates iduronic acid to polysaccharides. In animals, UDP glucuronic acid is used for formation of many glucosiduronides with various aglycones. [PubChem]	Protein phosphatase activator activity	Glycosaminoglycans biosynthesis. Involved in forming the linkage tetrasaccharide present in heparan sulfate and chondroitin sulfate. Transfers a glucuronic acid moiety from the uridine diphosphate-glucuronic acid (UDP-GlcUA) to the common linkage region trisaccharide Gal-beta-1,3-Gal-beta-1,4-Xyl covalently bound to a Ser residue at the glycosaminylglycan attachment site of proteoglycans. Can also play a role in the biosynthesis of l2/HNK-1 carbohydrate epitope on glycoproteins. Shows strict specificity for Gal-beta-1,3-Gal-beta-1,4-Xyl, exhibiting negligible incorporation into other galactoside substrates including Galbeta1-3Gal beta1-O-benzyl, Galbeta1-4GlcNAc and Galbeta1-4Glc. Stimulates 2-phosphoxylose phosphatase activity of PXYLP1 in presence of uridine diphosphate-glucuronic acid (UDP-GlcUA) during completion of linkage region formation.	Golgi apparatus membrane
B3GAT3	O94766	ENSG00000149541	Triglycerides	Biomarker	B3GAT3 -- Triglycerides	0	3	N	Unclassified	NA	NA	NA	NA	DB03435	Uridine-5'-Diphosphate	A uracil nucleotide containing a pyrophosphate group esterified to C5 of the sugar moiety. [PubChem]	Protein phosphatase activator activity	Glycosaminoglycans biosynthesis. Involved in forming the linkage tetrasaccharide present in heparan sulfate and chondroitin sulfate. Transfers a glucuronic acid moiety from the uridine diphosphate-glucuronic acid (UDP-GlcUA) to the common linkage region trisaccharide Gal-beta-1,3-Gal-beta-1,4-Xyl covalently bound to a Ser residue at the glycosaminylglycan attachment site of proteoglycans. Can also play a role in the biosynthesis of l2/HNK-1 carbohydrate epitope on glycoproteins. Shows strict specificity for Gal-beta-1,3-Gal-beta-1,4-Xyl, exhibiting negligible incorporation into other galactoside substrates including Galbeta1-3Gal beta1-O-benzyl, Galbeta1-4GlcNAc and Galbeta1-4Glc. Stimulates 2-phosphoxylose phosphatase activity of PXYLP1 in presence of uridine diphosphate-glucuronic acid (UDP-GlcUA) during completion of linkage region formation.	Golgi apparatus membrane
B3GAT3	O94766	ENSG00000149541	WHR	Anthropometry	B3GAT3 -- WHR	0	3	N	Unclassified	NA	NA	NA	NA	DB03041	UDP-alpha-D-glucuronic acid	A nucleoside diphosphate sugar which serves as a source of glucuronic acid for polysaccharide biosynthesis. It may also be epimerized to UDP iduronic acid, which donates iduronic acid to polysaccharides. In animals, UDP glucuronic acid is used for formation of many glucosiduronides with various aglycones. [PubChem]	Protein phosphatase activator activity	Glycosaminoglycans biosynthesis. Involved in forming the linkage tetrasaccharide present in heparan sulfate and chondroitin sulfate. Transfers a glucuronic acid moiety from the uridine diphosphate-glucuronic acid (UDP-GlcUA) to the common linkage region trisaccharide Gal-beta-1,3-Gal-beta-1,4-Xyl covalently bound to a Ser residue at the glycosaminylglycan attachment site of proteoglycans. Can also play a role in the biosynthesis of l2/HNK-1 carbohydrate epitope on glycoproteins. Shows strict specificity for Gal-beta-1,3-Gal-beta-1,4-Xyl, exhibiting negligible incorporation into other galactoside substrates including Galbeta1-3Gal beta1-O-benzyl, Galbeta1-4GlcNAc and Galbeta1-4Glc. Stimulates 2-phosphoxylose phosphatase activity of PXYLP1 in presence of uridine diphosphate-glucuronic acid (UDP-GlcUA) during completion of linkage region formation.	Golgi apparatus membrane
B3GAT3	O94766	ENSG00000149541	WHR	Anthropometry	B3GAT3 -- WHR	0	3	N	Unclassified	NA	NA	NA	NA	DB03435	Uridine-5'-Diphosphate	A uracil nucleotide containing a pyrophosphate group esterified to C5 of the sugar moiety. [PubChem]	Protein phosphatase activator activity	Glycosaminoglycans biosynthesis. Involved in forming the linkage tetrasaccharide present in heparan sulfate and chondroitin sulfate. Transfers a glucuronic acid moiety from the uridine diphosphate-glucuronic acid (UDP-GlcUA) to the common linkage region trisaccharide Gal-beta-1,3-Gal-beta-1,4-Xyl covalently bound to a Ser residue at the glycosaminylglycan attachment site of proteoglycans. Can also play a role in the biosynthesis of l2/HNK-1 carbohydrate epitope on glycoproteins. Shows strict specificity for Gal-beta-1,3-Gal-beta-1,4-Xyl, exhibiting negligible incorporation into other galactoside substrates including Galbeta1-3Gal beta1-O-benzyl, Galbeta1-4GlcNAc and Galbeta1-4Glc. Stimulates 2-phosphoxylose phosphatase activity of PXYLP1 in presence of uridine diphosphate-glucuronic acid (UDP-GlcUA) during completion of linkage region formation.	Golgi apparatus membrane
SLIT2	O94813	ENSG00000145147	Body fat mass	Anthropometry	SLIT2 -- Body fat mass	3	0	N	Tier 3	0	N	Y	N	NA	NA	NA	NA	NA	NA
SLIT2	O94813	ENSG00000145147	Body fat percentage	Anthropometry	SLIT2 -- Body fat percentage	3	0	N	Tier 3	0	N	Y	N	NA	NA	NA	NA	NA	NA
SLIT2	O94813	ENSG00000145147	Body mass index	Anthropometry	SLIT2 -- Body mass index	3	0	N	Tier 3	0	N	Y	N	NA	NA	NA	NA	NA	NA
SLIT2	O94813	ENSG00000145147	Hip circumference	Anthropometry	SLIT2 -- Hip circumference	3	0	N	Tier 3	0	N	Y	N	NA	NA	NA	NA	NA	NA
SLIT2	O94813	ENSG00000145147	Waist circumference	Anthropometry	SLIT2 -- Waist circumference	3	0	N	Tier 3	0	N	Y	N	NA	NA	NA	NA	NA	NA
SLIT2	O94813	ENSG00000145147	Weight	Anthropometry	SLIT2 -- Weight	3	0	N	Tier 3	0	N	Y	N	NA	NA	NA	NA	NA	NA
ABLIM3	O94929	ENSG00000173210	Diastolic blood pressure	Cardiovascular	ABLIM3 -- Diastolic blood pressure	0	1	N	Unclassified	NA	NA	NA	NA	NA	NA	NA	NA	NA	NA
ABLIM3	O94929	ENSG00000173210	Systolic blood pressure	Cardiovascular	ABLIM3 -- Systolic blood pressure	0	1	N	Unclassified	NA	NA	NA	NA	NA	NA	NA	NA	NA	NA
SLITRK3	O94933	ENSG00000121871	Height	Anthropometry	SLITRK3 -- Height	0	2	N	Unclassified	NA	NA	NA	NA	NA	NA	NA	NA	NA	NA
AP2A2	O94973	ENSG00000183020	Height	Anthropometry	AP2A2 -- Height	1	0	N	Unclassified	NA	NA	NA	NA	NA	NA	NA	NA	NA	NA
APOL3	O95236	ENSG00000128284	Apolipoprotein A1	Biomarker	APOL3 -- Apolipoprotein A1	0	2	N	Unclassified	NA	NA	NA	NA	NA	NA	NA	NA	NA	NA
APOL3	O95236	ENSG00000128284	Body fat-free mass	Anthropometry	APOL3 -- Body fat-free mass	0	2	N	Unclassified	NA	NA	NA	NA	NA	NA	NA	NA	NA	NA
APOL3	O95236	ENSG00000128284	Body mass index	Anthropometry	APOL3 -- Body mass index	0	2	N	Unclassified	NA	NA	NA	NA	NA	NA	NA	NA	NA	NA
APOL3	O95236	ENSG00000128284	Concentration of intermediate-density lipoprotein particles	Biomarker	APOL3 -- Concentration of intermediate-density lipoprotein particles	0	2	N	Unclassified	NA	NA	NA	NA	NA	NA	NA	NA	NA	NA
APOL3	O95236	ENSG00000128284	Glomerular filtration rate (estimated)	Renal	APOL3 -- Glomerular filtration rate (estimated)	2	0	N	Unclassified	NA	NA	NA	NA	NA	NA	NA	NA	NA	NA
APOL3	O95236	ENSG00000128284	Linoleic acid	Biomarker	APOL3 -- Linoleic acid	0	2	N	Unclassified	NA	NA	NA	NA	NA	NA	NA	NA	NA	NA
APOL3	O95236	ENSG00000128284	Low density lipoprotein cholesterol levels	Biomarker	APOL3 -- Low density lipoprotein cholesterol levels	0	2	N	Unclassified	NA	NA	NA	NA	NA	NA	NA	NA	NA	NA
APOL3	O95236	ENSG00000128284	Non-HDL cholesterol levels	Biomarker	APOL3 -- Non-HDL cholesterol levels	0	2	N	Unclassified	NA	NA	NA	NA	NA	NA	NA	NA	NA	NA
APOL3	O95236	ENSG00000128284	Remnant cholesterol	Biomarker	APOL3 -- Remnant cholesterol	0	2	N	Unclassified	NA	NA	NA	NA	NA	NA	NA	NA	NA	NA
APOL3	O95236	ENSG00000128284	Total cholesterol levels	Biomarker	APOL3 -- Total cholesterol levels	0	2	N	Unclassified	NA	NA	NA	NA	NA	NA	NA	NA	NA	NA
IL18RAP	O95256	ENSG00000115607	Glomerular filtration rate (estimated)	Renal	IL18RAP -- Glomerular filtration rate (estimated)	0	2	N	Tier 3	19	N	Y	N	NA	NA	NA	NA	NA	NA
TNFAIP8	O95379	ENSG00000145779	Vitamin D	Biomarker	TNFAIP8 -- Vitamin D	0	1	N	Unclassified	NA	NA	NA	NA	NA	NA	NA	NA	NA	NA
CCN4	O95388	ENSG00000104415	Hypothyroidism/myxoedema	Metabolic/endocrine	CCN4 -- Hypothyroidism/myxoedema	0	1	N	Tier 3	0	N	Y	N	NA	NA	NA	NA	NA	NA
H6PD	O95479	ENSG00000049239	Height	Anthropometry	H6PD -- Height	0	2	N	Tier 3	1	N	Y	N	DB00157	NADH	NADH is the reduced form of NAD+, and NAD+ is the oxidized form of NADH, a coenzyme composed of ribosylnicotinamide 5'-diphosphate coupled to adenosine 5'-phosphate by pyrophosphate linkage. It is found widely in nature and is involved in numerous enzymatic reactions in which it serves as an electron carrier by being alternately oxidized (NAD+) and reduced (NADH). It forms NADP with the addition of a phosphate group to the 2' position of the adenosyl nucleotide through an ester linkage. (Dorland, 27th ed)	Nadp binding	Oxidizes glucose-6-phosphate and glucose, as well as other hexose-6-phosphates.	Endoplasmic reticulum lumen
H6PD	O95479	ENSG00000049239	Total cholesterol levels	Biomarker	H6PD -- Total cholesterol levels	0	1	N	Tier 3	1	N	Y	N	DB00157	NADH	NADH is the reduced form of NAD+, and NAD+ is the oxidized form of NADH, a coenzyme composed of ribosylnicotinamide 5'-diphosphate coupled to adenosine 5'-phosphate by pyrophosphate linkage. It is found widely in nature and is involved in numerous enzymatic reactions in which it serves as an electron carrier by being alternately oxidized (NAD+) and reduced (NADH). It forms NADP with the addition of a phosphate group to the 2' position of the adenosyl nucleotide through an ester linkage. (Dorland, 27th ed)	Nadp binding	Oxidizes glucose-6-phosphate and glucose, as well as other hexose-6-phosphates.	Endoplasmic reticulum lumen
NPTXR	O95502	ENSG00000221890	Schizophrenia	Psychiatric	NPTXR -- Schizophrenia	4	0	N	Unclassified	NA	NA	NA	NA	NA	NA	NA	NA	NA	NA
NPTXR	O95502	ENSG00000221890	Triglycerides	Biomarker	NPTXR -- Triglycerides	1	0	N	Unclassified	NA	NA	NA	NA	NA	NA	NA	NA	NA	NA
SNAP29	O95721	ENSG00000099940	Linoleic acid	Biomarker	SNAP29 -- Linoleic acid	3	0	N	Tier 3	0	N	Y	N	NA	NA	NA	NA	NA	NA
SNAP29	O95721	ENSG00000099940	Omega-6 fatty acids	Biomarker	SNAP29 -- Omega-6 fatty acids	1	0	N	Tier 3	0	N	Y	N	NA	NA	NA	NA	NA	NA
SNAP29	O95721	ENSG00000099940	Polyunsaturated fatty acids	Biomarker	SNAP29 -- Polyunsaturated fatty acids	1	0	N	Tier 3	0	N	Y	N	NA	NA	NA	NA	NA	NA
SNAP29	O95721	ENSG00000099940	Very low-density lipoprotein cholesterol	Biomarker	SNAP29 -- Very low-density lipoprotein cholesterol	1	0	N	Tier 3	0	N	Y	N	NA	NA	NA	NA	NA	NA
CRTAM	O95727	ENSG00000109943	Height	Anthropometry	CRTAM -- Height	3	0	N	Tier 3	0	N	Y	N	NA	NA	NA	NA	NA	NA
CRTAM	O95727	ENSG00000109943	IGF-1	Biomarker	CRTAM -- IGF-1	0	3	N	Tier 3	0	N	Y	N	NA	NA	NA	NA	NA	NA
GGPS1	O95749	ENSG00000152904	Glomerular filtration rate (estimated)	Renal	GGPS1 -- Glomerular filtration rate (estimated)	0	1	N	Tier 2	0	Y	N	N	DB00282	Pamidronic acid	Pamidronic acid is a second generation, nitrogen containing bisphosphonate similar to [neridronic acid] and [alendronic acid].[A203111] Pamidronic acid was first described in the literature in 1977.[A203267] The second generation bisphosphonates are less common as third generation bisphosphonates, such as [ibandronic acid], [zoledronic acid], [minodronic acid], and [risedronic acid] are becoming more popular.[A203111] Pamidronic acid was granted FDA approval on 31 October 1991.[L13835]	Metal ion binding	Catalyzes the trans-addition of the three molecules of IPP onto DMAPP to form geranylgeranyl pyrophosphate, an important precursor of carotenoids and geranylated proteins.	Cytoplasm
GGPS1	O95749	ENSG00000152904	Glomerular filtration rate (estimated)	Renal	GGPS1 -- Glomerular filtration rate (estimated)	0	1	N	Tier 2	0	Y	N	N	DB00399	Zoledronic acid	Zoledronic acid, or CGP 42'446,[A203120] is a third generation, nitrogen containing bisphosphonate similar to [ibandronic acid], [minodronic acid], and [risedronic acid].[A203111] Zoledronic acid is used to treat and prevent multiple forms of osteoporosis, hypercalcemia of malignancy, multiple myeloma, bone metastases from solid tumors, and Pagetâ€™s disease of bone.[L13712,L13715,L13721] Zoledronic acid was first described in the literature in 1994.[A203120] Zoledronic acid was granted FDA approval on 20 August 2001.[L13712]	Metal ion binding	Catalyzes the trans-addition of the three molecules of IPP onto DMAPP to form geranylgeranyl pyrophosphate, an important precursor of carotenoids and geranylated proteins.	Cytoplasm
GGPS1	O95749	ENSG00000152904	Glomerular filtration rate (estimated)	Renal	GGPS1 -- Glomerular filtration rate (estimated)	0	1	N	Tier 2	0	Y	N	N	DB00710	Ibandronate	Ibandronate, or BM 21.0955, is a third generation, nitrogen containing bisphosphonate similar to [zoledronic acid], [minodronic acid], and [risedronic acid].[A203111,A203138] It is used to prevent and treat postmenopausal osteoporosis.[L13805,L13808] Ibandronate was first described in the literature in 1993 as a treatment for bone loss in dogs.[A203138] Ibandronate was granted FDA approval on 16 May 2003.[L13805]	Metal ion binding	Catalyzes the trans-addition of the three molecules of IPP onto DMAPP to form geranylgeranyl pyrophosphate, an important precursor of carotenoids and geranylated proteins.	Cytoplasm
GGPS1	O95749	ENSG00000152904	Glomerular filtration rate (estimated)	Renal	GGPS1 -- Glomerular filtration rate (estimated)	0	1	N	Tier 2	0	Y	N	N	DB02552	Geranyl Diphosphate		Metal ion binding	Catalyzes the trans-addition of the three molecules of IPP onto DMAPP to form geranylgeranyl pyrophosphate, an important precursor of carotenoids and geranylated proteins.	Cytoplasm
GGPS1	O95749	ENSG00000152904	Glomerular filtration rate (estimated)	Renal	GGPS1 -- Glomerular filtration rate (estimated)	0	1	N	Tier 2	0	Y	N	N	DB04695	Farnesyl thiopyrophosphate		Metal ion binding	Catalyzes the trans-addition of the three molecules of IPP onto DMAPP to form geranylgeranyl pyrophosphate, an important precursor of carotenoids and geranylated proteins.	Cytoplasm
GGPS1	O95749	ENSG00000152904	Glomerular filtration rate (estimated)	Renal	GGPS1 -- Glomerular filtration rate (estimated)	0	1	N	Tier 2	0	Y	N	N	DB04714	ISOPENTENYL PYROPHOSPHATE		Metal ion binding	Catalyzes the trans-addition of the three molecules of IPP onto DMAPP to form geranylgeranyl pyrophosphate, an important precursor of carotenoids and geranylated proteins.	Cytoplasm
GGPS1	O95749	ENSG00000152904	Glomerular filtration rate (estimated)	Renal	GGPS1 -- Glomerular filtration rate (estimated)	0	1	N	Tier 2	0	Y	N	N	DB06548	Minodronic acid		Metal ion binding	Catalyzes the trans-addition of the three molecules of IPP onto DMAPP to form geranylgeranyl pyrophosphate, an important precursor of carotenoids and geranylated proteins.	Cytoplasm
GGPS1	O95749	ENSG00000152904	Glomerular filtration rate (estimated)	Renal	GGPS1 -- Glomerular filtration rate (estimated)	0	1	N	Tier 2	0	Y	N	N	DB06830	(1-HYDROXYHEPTANE-1,1-DIYL)BIS(PHOSPHONIC ACID)		Metal ion binding	Catalyzes the trans-addition of the three molecules of IPP onto DMAPP to form geranylgeranyl pyrophosphate, an important precursor of carotenoids and geranylated proteins.	Cytoplasm
GGPS1	O95749	ENSG00000152904	Glomerular filtration rate (estimated)	Renal	GGPS1 -- Glomerular filtration rate (estimated)	0	1	N	Tier 2	0	Y	N	N	DB06931	(1-HYDROXYNONANE-1,1-DIYL)BIS(PHOSPHONIC ACID)		Metal ion binding	Catalyzes the trans-addition of the three molecules of IPP onto DMAPP to form geranylgeranyl pyrophosphate, an important precursor of carotenoids and geranylated proteins.	Cytoplasm
GGPS1	O95749	ENSG00000152904	Glomerular filtration rate (estimated)	Renal	GGPS1 -- Glomerular filtration rate (estimated)	0	1	N	Tier 2	0	Y	N	N	DB07221	(2,2-DIPHOSPHONOETHYL)(DODECYL)DIMETHYLPHOSPHONIUM		Metal ion binding	Catalyzes the trans-addition of the three molecules of IPP onto DMAPP to form geranylgeranyl pyrophosphate, an important precursor of carotenoids and geranylated proteins.	Cytoplasm
GGPS1	O95749	ENSG00000152904	Glomerular filtration rate (estimated)	Renal	GGPS1 -- Glomerular filtration rate (estimated)	0	1	N	Tier 2	0	Y	N	N	DB07410	[2-(3-DIBENZOFURAN-4-YL-PHENYL)-1-HYDROXY-1-PHOSPHONO-ETHYL]-PHOSPHONIC ACID		Metal ion binding	Catalyzes the trans-addition of the three molecules of IPP onto DMAPP to form geranylgeranyl pyrophosphate, an important precursor of carotenoids and geranylated proteins.	Cytoplasm
GGPS1	O95749	ENSG00000152904	Glomerular filtration rate (estimated)	Renal	GGPS1 -- Glomerular filtration rate (estimated)	0	1	N	Tier 2	0	Y	N	N	DB07780	Farnesyl diphosphate		Metal ion binding	Catalyzes the trans-addition of the three molecules of IPP onto DMAPP to form geranylgeranyl pyrophosphate, an important precursor of carotenoids and geranylated proteins.	Cytoplasm
GGPS1	O95749	ENSG00000152904	Glomerular filtration rate (estimated)	Renal	GGPS1 -- Glomerular filtration rate (estimated)	0	1	N	Tier 2	0	Y	N	N	DB07841	Geranylgeranyl diphosphate		Metal ion binding	Catalyzes the trans-addition of the three molecules of IPP onto DMAPP to form geranylgeranyl pyrophosphate, an important precursor of carotenoids and geranylated proteins.	Cytoplasm
GGPS1	O95749	ENSG00000152904	Glomerular filtration rate (estimated)	Renal	GGPS1 -- Glomerular filtration rate (estimated)	0	1	N	Tier 2	0	Y	N	N	DB07873	Lauryl alcohol diphosphonic acid		Metal ion binding	Catalyzes the trans-addition of the three molecules of IPP onto DMAPP to form geranylgeranyl pyrophosphate, an important precursor of carotenoids and geranylated proteins.	Cytoplasm
GGPS1	O95749	ENSG00000152904	Glomerular filtration rate (estimated)	Renal	GGPS1 -- Glomerular filtration rate (estimated)	0	1	N	Tier 2	0	Y	N	N	DB08529	(6E,11E)-HEPTADECA-6,11-DIENE-9,9-DIYLBIS(PHOSPHONIC ACID)		Metal ion binding	Catalyzes the trans-addition of the three molecules of IPP onto DMAPP to form geranylgeranyl pyrophosphate, an important precursor of carotenoids and geranylated proteins.	Cytoplasm
DDX58	O95786	ENSG00000107201	Body fat-free mass	Anthropometry	DDX58 -- Body fat-free mass	1	0	N	Unclassified	NA	NA	NA	NA	NA	NA	NA	NA	NA	NA
DDX58	O95786	ENSG00000107201	Height	Anthropometry	DDX58 -- Height	1	0	N	Unclassified	NA	NA	NA	NA	NA	NA	NA	NA	NA	NA
DDX58	O95786	ENSG00000107201	High density lipoprotein cholesterol levels	Biomarker	DDX58 -- High density lipoprotein cholesterol levels	0	2	N	Unclassified	NA	NA	NA	NA	NA	NA	NA	NA	NA	NA
DDX58	O95786	ENSG00000107201	Triglycerides	Biomarker	DDX58 -- Triglycerides	1	0	N	Unclassified	NA	NA	NA	NA	NA	NA	NA	NA	NA	NA
DDX58	O95786	ENSG00000107201	Weight	Anthropometry	DDX58 -- Weight	1	0	N	Unclassified	NA	NA	NA	NA	NA	NA	NA	NA	NA	NA
ANGPTL1	O95841	ENSG00000116194	Ascending aorta diameter	Cardiovascular	ANGPTL1 -- Ascending aorta diameter	1	0	N	Tier 3	0	N	Y	N	NA	NA	NA	NA	NA	NA
ANGPTL1	O95841	ENSG00000116194	Forced expiratory volume in 1-second (FEV1)	Respiratory	ANGPTL1 -- Forced expiratory volume in 1-second (FEV1)	4	0	N	Tier 3	0	N	Y	N	NA	NA	NA	NA	NA	NA
ANGPTL1	O95841	ENSG00000116194	Forced vital capacity (FVC)	Respiratory	ANGPTL1 -- Forced vital capacity (FVC)	0	4	N	Tier 3	0	N	Y	N	NA	NA	NA	NA	NA	NA
ANGPTL1	O95841	ENSG00000116194	Low density lipoprotein cholesterol levels	Biomarker	ANGPTL1 -- Low density lipoprotein cholesterol levels	3	0	N	Tier 3	0	N	Y	N	NA	NA	NA	NA	NA	NA
ANGPTL1	O95841	ENSG00000116194	Pulse pressure	Cardiovascular	ANGPTL1 -- Pulse pressure	0	2	N	Tier 3	0	N	Y	N	NA	NA	NA	NA	NA	NA
BPNT1	O95861	ENSG00000162813	Educational attainment	Neurological	BPNT1 -- Educational attainment	1	0	N	Tier 3	0	Y	N	N	NA	NA	NA	NA	NA	NA
FTCD	O95954	ENSG00000160282	Height	Anthropometry	FTCD -- Height	0	1	N	Unclassified	NA	NA	NA	NA	DB00116	Tetrahydrofolic acid	Tetrahydrofolic acid is a folic acid derivative that is produced from dihydrofolic acid after conversion by dihydrofolate reductase. It is converted into 5,10-methylenetetrahydrofolate by serine hydroxymethyltransferase. It is a soluble coenzyme in many reactions, especially in the metabolism of amino acids and nucleic acids.	Microtubule binding	Folate-dependent enzyme, that displays both transferase and deaminase activity. Serves to channel one-carbon units from formiminoglutamate to the folate pool.Binds and promotes bundling of vimentin filaments originating from the Golgi.	Cytoplasm
FTCD	O95954	ENSG00000160282	Height	Anthropometry	FTCD -- Height	0	1	N	Unclassified	NA	NA	NA	NA	DB00142	Glutamic acid	A peptide that is a homopolymer of glutamic acid.	Microtubule binding	Folate-dependent enzyme, that displays both transferase and deaminase activity. Serves to channel one-carbon units from formiminoglutamate to the folate pool.Binds and promotes bundling of vimentin filaments originating from the Golgi.	Cytoplasm
FTCD	O95954	ENSG00000160282	Height	Anthropometry	FTCD -- Height	0	1	N	Unclassified	NA	NA	NA	NA	DB03256	(6R)-Folinic acid		Microtubule binding	Folate-dependent enzyme, that displays both transferase and deaminase activity. Serves to channel one-carbon units from formiminoglutamate to the folate pool.Binds and promotes bundling of vimentin filaments originating from the Golgi.	Cytoplasm
CYB5A	P00167	ENSG00000166347	Body fat-free mass	Anthropometry	CYB5A -- Body fat-free mass	2	0	N	Unclassified	NA	NA	NA	NA	DB04009	Dimethyl Propionate Ester Heme		Metal ion binding	Cytochrome b5 is a membrane bound hemoprotein which function as an electron carrier for several membrane bound oxygenases.	Endoplasmic reticulum membrane
CYB5A	P00167	ENSG00000166347	Body fat-free mass	Anthropometry	CYB5A -- Body fat-free mass	2	0	N	Unclassified	NA	NA	NA	NA	DB11136	Chromium	Chromium is a transition element with the chemical symbol Cr and atomic number 24 that belongs to Group 6 of the periodic table. It is used in various chemical, industrial and manufacturing applications such as wood preservation and metallurgy. The uses of chromium compounds depend on the valency of chromium, where trivalent Cr (III) compounds are used for dietary Cr supplementation and hexavalent Cr (VI) compounds are used as corrosion inhibitors in commercial settings and are known to be human carcinogens [L1982]. Humans can be exposed to chromium via ingestion, inhalation, and dermal or ocular exposure [L1983]. Trivalent chromium (Cr(III)) ion is considered to be an essential dietary trace element as it is involved in metabolism of blood glucose, regulation of insulin resistance and metabolism of lipids. Clinical trials and other studies suggest the evidence of chromium intake improving glucose tolerance in patients with Type I and II diabetes, however its clinical application in the standard management of type II diabetes mellitus is not established. Chromium deficiency has been associated with a diabetic-like state, impaired growth, decreased fertility and increased risk of cardiovascular diseases [A32343, A32351, L1982]. According to the National Institute of Health, the daily dietary reference intake (DRI) of chromium for adult male and non-pregnant female are 35 Î¼g and 25 Î¼g, respectively [L1986]. Chromium picolinate capsules may be used as nutritional adjuvant in patients with or at risk of type 2 diabetes mellitus (T2DM) to improve blood sugar metabolism and stabilize the levels of serum cholesterol. Chromium chloride is available as an intravenous injection for use as a supplement to intravenous solutions given for total parenteral nutrition (TPN) [FDA Label].	Metal ion binding	Cytochrome b5 is a membrane bound hemoprotein which function as an electron carrier for several membrane bound oxygenases.	Endoplasmic reticulum membrane
CYB5A	P00167	ENSG00000166347	Body fat-free mass	Anthropometry	CYB5A -- Body fat-free mass	2	0	N	Unclassified	NA	NA	NA	NA	DB14526	Chromic citrate		Metal ion binding	Cytochrome b5 is a membrane bound hemoprotein which function as an electron carrier for several membrane bound oxygenases.	Endoplasmic reticulum membrane
CYB5A	P00167	ENSG00000166347	Body fat-free mass	Anthropometry	CYB5A -- Body fat-free mass	2	0	N	Unclassified	NA	NA	NA	NA	DB14527	Chromic nitrate		Metal ion binding	Cytochrome b5 is a membrane bound hemoprotein which function as an electron carrier for several membrane bound oxygenases.	Endoplasmic reticulum membrane
CYB5A	P00167	ENSG00000166347	Body fat-free mass	Anthropometry	CYB5A -- Body fat-free mass	2	0	N	Unclassified	NA	NA	NA	NA	DB14528	Chromium gluconate		Metal ion binding	Cytochrome b5 is a membrane bound hemoprotein which function as an electron carrier for several membrane bound oxygenases.	Endoplasmic reticulum membrane
CYB5A	P00167	ENSG00000166347	Body fat-free mass	Anthropometry	CYB5A -- Body fat-free mass	2	0	N	Unclassified	NA	NA	NA	NA	DB14529	Chromium nicotinate		Metal ion binding	Cytochrome b5 is a membrane bound hemoprotein which function as an electron carrier for several membrane bound oxygenases.	Endoplasmic reticulum membrane
CYB5A	P00167	ENSG00000166347	Body fat-free mass	Anthropometry	CYB5A -- Body fat-free mass	2	0	N	Unclassified	NA	NA	NA	NA	DB14530	Chromous sulfate		Metal ion binding	Cytochrome b5 is a membrane bound hemoprotein which function as an electron carrier for several membrane bound oxygenases.	Endoplasmic reticulum membrane
CYB5A	P00167	ENSG00000166347	C-reactive protein	Biomarker	CYB5A -- C-reactive protein	0	1	N	Unclassified	NA	NA	NA	NA	DB04009	Dimethyl Propionate Ester Heme		Metal ion binding	Cytochrome b5 is a membrane bound hemoprotein which function as an electron carrier for several membrane bound oxygenases.	Endoplasmic reticulum membrane
CYB5A	P00167	ENSG00000166347	C-reactive protein	Biomarker	CYB5A -- C-reactive protein	0	1	N	Unclassified	NA	NA	NA	NA	DB11136	Chromium	Chromium is a transition element with the chemical symbol Cr and atomic number 24 that belongs to Group 6 of the periodic table. It is used in various chemical, industrial and manufacturing applications such as wood preservation and metallurgy. The uses of chromium compounds depend on the valency of chromium, where trivalent Cr (III) compounds are used for dietary Cr supplementation and hexavalent Cr (VI) compounds are used as corrosion inhibitors in commercial settings and are known to be human carcinogens [L1982]. Humans can be exposed to chromium via ingestion, inhalation, and dermal or ocular exposure [L1983]. Trivalent chromium (Cr(III)) ion is considered to be an essential dietary trace element as it is involved in metabolism of blood glucose, regulation of insulin resistance and metabolism of lipids. Clinical trials and other studies suggest the evidence of chromium intake improving glucose tolerance in patients with Type I and II diabetes, however its clinical application in the standard management of type II diabetes mellitus is not established. Chromium deficiency has been associated with a diabetic-like state, impaired growth, decreased fertility and increased risk of cardiovascular diseases [A32343, A32351, L1982]. According to the National Institute of Health, the daily dietary reference intake (DRI) of chromium for adult male and non-pregnant female are 35 Î¼g and 25 Î¼g, respectively [L1986]. Chromium picolinate capsules may be used as nutritional adjuvant in patients with or at risk of type 2 diabetes mellitus (T2DM) to improve blood sugar metabolism and stabilize the levels of serum cholesterol. Chromium chloride is available as an intravenous injection for use as a supplement to intravenous solutions given for total parenteral nutrition (TPN) [FDA Label].	Metal ion binding	Cytochrome b5 is a membrane bound hemoprotein which function as an electron carrier for several membrane bound oxygenases.	Endoplasmic reticulum membrane
CYB5A	P00167	ENSG00000166347	C-reactive protein	Biomarker	CYB5A -- C-reactive protein	0	1	N	Unclassified	NA	NA	NA	NA	DB14526	Chromic citrate		Metal ion binding	Cytochrome b5 is a membrane bound hemoprotein which function as an electron carrier for several membrane bound oxygenases.	Endoplasmic reticulum membrane
CYB5A	P00167	ENSG00000166347	C-reactive protein	Biomarker	CYB5A -- C-reactive protein	0	1	N	Unclassified	NA	NA	NA	NA	DB14527	Chromic nitrate		Metal ion binding	Cytochrome b5 is a membrane bound hemoprotein which function as an electron carrier for several membrane bound oxygenases.	Endoplasmic reticulum membrane
CYB5A	P00167	ENSG00000166347	C-reactive protein	Biomarker	CYB5A -- C-reactive protein	0	1	N	Unclassified	NA	NA	NA	NA	DB14528	Chromium gluconate		Metal ion binding	Cytochrome b5 is a membrane bound hemoprotein which function as an electron carrier for several membrane bound oxygenases.	Endoplasmic reticulum membrane
CYB5A	P00167	ENSG00000166347	C-reactive protein	Biomarker	CYB5A -- C-reactive protein	0	1	N	Unclassified	NA	NA	NA	NA	DB14529	Chromium nicotinate		Metal ion binding	Cytochrome b5 is a membrane bound hemoprotein which function as an electron carrier for several membrane bound oxygenases.	Endoplasmic reticulum membrane
CYB5A	P00167	ENSG00000166347	C-reactive protein	Biomarker	CYB5A -- C-reactive protein	0	1	N	Unclassified	NA	NA	NA	NA	DB14530	Chromous sulfate		Metal ion binding	Cytochrome b5 is a membrane bound hemoprotein which function as an electron carrier for several membrane bound oxygenases.	Endoplasmic reticulum membrane
CYB5A	P00167	ENSG00000166347	Glomerular filtration rate (estimated)	Renal	CYB5A -- Glomerular filtration rate (estimated)	2	0	N	Unclassified	NA	NA	NA	NA	DB04009	Dimethyl Propionate Ester Heme		Metal ion binding	Cytochrome b5 is a membrane bound hemoprotein which function as an electron carrier for several membrane bound oxygenases.	Endoplasmic reticulum membrane
CYB5A	P00167	ENSG00000166347	Glomerular filtration rate (estimated)	Renal	CYB5A -- Glomerular filtration rate (estimated)	2	0	N	Unclassified	NA	NA	NA	NA	DB11136	Chromium	Chromium is a transition element with the chemical symbol Cr and atomic number 24 that belongs to Group 6 of the periodic table. It is used in various chemical, industrial and manufacturing applications such as wood preservation and metallurgy. The uses of chromium compounds depend on the valency of chromium, where trivalent Cr (III) compounds are used for dietary Cr supplementation and hexavalent Cr (VI) compounds are used as corrosion inhibitors in commercial settings and are known to be human carcinogens [L1982]. Humans can be exposed to chromium via ingestion, inhalation, and dermal or ocular exposure [L1983]. Trivalent chromium (Cr(III)) ion is considered to be an essential dietary trace element as it is involved in metabolism of blood glucose, regulation of insulin resistance and metabolism of lipids. Clinical trials and other studies suggest the evidence of chromium intake improving glucose tolerance in patients with Type I and II diabetes, however its clinical application in the standard management of type II diabetes mellitus is not established. Chromium deficiency has been associated with a diabetic-like state, impaired growth, decreased fertility and increased risk of cardiovascular diseases [A32343, A32351, L1982]. According to the National Institute of Health, the daily dietary reference intake (DRI) of chromium for adult male and non-pregnant female are 35 Î¼g and 25 Î¼g, respectively [L1986]. Chromium picolinate capsules may be used as nutritional adjuvant in patients with or at risk of type 2 diabetes mellitus (T2DM) to improve blood sugar metabolism and stabilize the levels of serum cholesterol. Chromium chloride is available as an intravenous injection for use as a supplement to intravenous solutions given for total parenteral nutrition (TPN) [FDA Label].	Metal ion binding	Cytochrome b5 is a membrane bound hemoprotein which function as an electron carrier for several membrane bound oxygenases.	Endoplasmic reticulum membrane
CYB5A	P00167	ENSG00000166347	Glomerular filtration rate (estimated)	Renal	CYB5A -- Glomerular filtration rate (estimated)	2	0	N	Unclassified	NA	NA	NA	NA	DB14526	Chromic citrate		Metal ion binding	Cytochrome b5 is a membrane bound hemoprotein which function as an electron carrier for several membrane bound oxygenases.	Endoplasmic reticulum membrane
CYB5A	P00167	ENSG00000166347	Glomerular filtration rate (estimated)	Renal	CYB5A -- Glomerular filtration rate (estimated)	2	0	N	Unclassified	NA	NA	NA	NA	DB14527	Chromic nitrate		Metal ion binding	Cytochrome b5 is a membrane bound hemoprotein which function as an electron carrier for several membrane bound oxygenases.	Endoplasmic reticulum membrane
CYB5A	P00167	ENSG00000166347	Glomerular filtration rate (estimated)	Renal	CYB5A -- Glomerular filtration rate (estimated)	2	0	N	Unclassified	NA	NA	NA	NA	DB14528	Chromium gluconate		Metal ion binding	Cytochrome b5 is a membrane bound hemoprotein which function as an electron carrier for several membrane bound oxygenases.	Endoplasmic reticulum membrane
CYB5A	P00167	ENSG00000166347	Glomerular filtration rate (estimated)	Renal	CYB5A -- Glomerular filtration rate (estimated)	2	0	N	Unclassified	NA	NA	NA	NA	DB14529	Chromium nicotinate		Metal ion binding	Cytochrome b5 is a membrane bound hemoprotein which function as an electron carrier for several membrane bound oxygenases.	Endoplasmic reticulum membrane
CYB5A	P00167	ENSG00000166347	Glomerular filtration rate (estimated)	Renal	CYB5A -- Glomerular filtration rate (estimated)	2	0	N	Unclassified	NA	NA	NA	NA	DB14530	Chromous sulfate		Metal ion binding	Cytochrome b5 is a membrane bound hemoprotein which function as an electron carrier for several membrane bound oxygenases.	Endoplasmic reticulum membrane
CYB5A	P00167	ENSG00000166347	Height	Anthropometry	CYB5A -- Height	2	0	N	Unclassified	NA	NA	NA	NA	DB04009	Dimethyl Propionate Ester Heme		Metal ion binding	Cytochrome b5 is a membrane bound hemoprotein which function as an electron carrier for several membrane bound oxygenases.	Endoplasmic reticulum membrane
CYB5A	P00167	ENSG00000166347	Height	Anthropometry	CYB5A -- Height	2	0	N	Unclassified	NA	NA	NA	NA	DB11136	Chromium	Chromium is a transition element with the chemical symbol Cr and atomic number 24 that belongs to Group 6 of the periodic table. It is used in various chemical, industrial and manufacturing applications such as wood preservation and metallurgy. The uses of chromium compounds depend on the valency of chromium, where trivalent Cr (III) compounds are used for dietary Cr supplementation and hexavalent Cr (VI) compounds are used as corrosion inhibitors in commercial settings and are known to be human carcinogens [L1982]. Humans can be exposed to chromium via ingestion, inhalation, and dermal or ocular exposure [L1983]. Trivalent chromium (Cr(III)) ion is considered to be an essential dietary trace element as it is involved in metabolism of blood glucose, regulation of insulin resistance and metabolism of lipids. Clinical trials and other studies suggest the evidence of chromium intake improving glucose tolerance in patients with Type I and II diabetes, however its clinical application in the standard management of type II diabetes mellitus is not established. Chromium deficiency has been associated with a diabetic-like state, impaired growth, decreased fertility and increased risk of cardiovascular diseases [A32343, A32351, L1982]. According to the National Institute of Health, the daily dietary reference intake (DRI) of chromium for adult male and non-pregnant female are 35 Î¼g and 25 Î¼g, respectively [L1986]. Chromium picolinate capsules may be used as nutritional adjuvant in patients with or at risk of type 2 diabetes mellitus (T2DM) to improve blood sugar metabolism and stabilize the levels of serum cholesterol. Chromium chloride is available as an intravenous injection for use as a supplement to intravenous solutions given for total parenteral nutrition (TPN) [FDA Label].	Metal ion binding	Cytochrome b5 is a membrane bound hemoprotein which function as an electron carrier for several membrane bound oxygenases.	Endoplasmic reticulum membrane
CYB5A	P00167	ENSG00000166347	Height	Anthropometry	CYB5A -- Height	2	0	N	Unclassified	NA	NA	NA	NA	DB14526	Chromic citrate		Metal ion binding	Cytochrome b5 is a membrane bound hemoprotein which function as an electron carrier for several membrane bound oxygenases.	Endoplasmic reticulum membrane
CYB5A	P00167	ENSG00000166347	Height	Anthropometry	CYB5A -- Height	2	0	N	Unclassified	NA	NA	NA	NA	DB14527	Chromic nitrate		Metal ion binding	Cytochrome b5 is a membrane bound hemoprotein which function as an electron carrier for several membrane bound oxygenases.	Endoplasmic reticulum membrane
CYB5A	P00167	ENSG00000166347	Height	Anthropometry	CYB5A -- Height	2	0	N	Unclassified	NA	NA	NA	NA	DB14528	Chromium gluconate		Metal ion binding	Cytochrome b5 is a membrane bound hemoprotein which function as an electron carrier for several membrane bound oxygenases.	Endoplasmic reticulum membrane
CYB5A	P00167	ENSG00000166347	Height	Anthropometry	CYB5A -- Height	2	0	N	Unclassified	NA	NA	NA	NA	DB14529	Chromium nicotinate		Metal ion binding	Cytochrome b5 is a membrane bound hemoprotein which function as an electron carrier for several membrane bound oxygenases.	Endoplasmic reticulum membrane
CYB5A	P00167	ENSG00000166347	Height	Anthropometry	CYB5A -- Height	2	0	N	Unclassified	NA	NA	NA	NA	DB14530	Chromous sulfate		Metal ion binding	Cytochrome b5 is a membrane bound hemoprotein which function as an electron carrier for several membrane bound oxygenases.	Endoplasmic reticulum membrane
CYB5A	P00167	ENSG00000166347	Waist circumference	Anthropometry	CYB5A -- Waist circumference	1	0	N	Unclassified	NA	NA	NA	NA	DB04009	Dimethyl Propionate Ester Heme		Metal ion binding	Cytochrome b5 is a membrane bound hemoprotein which function as an electron carrier for several membrane bound oxygenases.	Endoplasmic reticulum membrane
CYB5A	P00167	ENSG00000166347	Waist circumference	Anthropometry	CYB5A -- Waist circumference	1	0	N	Unclassified	NA	NA	NA	NA	DB11136	Chromium	Chromium is a transition element with the chemical symbol Cr and atomic number 24 that belongs to Group 6 of the periodic table. It is used in various chemical, industrial and manufacturing applications such as wood preservation and metallurgy. The uses of chromium compounds depend on the valency of chromium, where trivalent Cr (III) compounds are used for dietary Cr supplementation and hexavalent Cr (VI) compounds are used as corrosion inhibitors in commercial settings and are known to be human carcinogens [L1982]. Humans can be exposed to chromium via ingestion, inhalation, and dermal or ocular exposure [L1983]. Trivalent chromium (Cr(III)) ion is considered to be an essential dietary trace element as it is involved in metabolism of blood glucose, regulation of insulin resistance and metabolism of lipids. Clinical trials and other studies suggest the evidence of chromium intake improving glucose tolerance in patients with Type I and II diabetes, however its clinical application in the standard management of type II diabetes mellitus is not established. Chromium deficiency has been associated with a diabetic-like state, impaired growth, decreased fertility and increased risk of cardiovascular diseases [A32343, A32351, L1982]. According to the National Institute of Health, the daily dietary reference intake (DRI) of chromium for adult male and non-pregnant female are 35 Î¼g and 25 Î¼g, respectively [L1986]. Chromium picolinate capsules may be used as nutritional adjuvant in patients with or at risk of type 2 diabetes mellitus (T2DM) to improve blood sugar metabolism and stabilize the levels of serum cholesterol. Chromium chloride is available as an intravenous injection for use as a supplement to intravenous solutions given for total parenteral nutrition (TPN) [FDA Label].	Metal ion binding	Cytochrome b5 is a membrane bound hemoprotein which function as an electron carrier for several membrane bound oxygenases.	Endoplasmic reticulum membrane
CYB5A	P00167	ENSG00000166347	Waist circumference	Anthropometry	CYB5A -- Waist circumference	1	0	N	Unclassified	NA	NA	NA	NA	DB14526	Chromic citrate		Metal ion binding	Cytochrome b5 is a membrane bound hemoprotein which function as an electron carrier for several membrane bound oxygenases.	Endoplasmic reticulum membrane
CYB5A	P00167	ENSG00000166347	Waist circumference	Anthropometry	CYB5A -- Waist circumference	1	0	N	Unclassified	NA	NA	NA	NA	DB14527	Chromic nitrate		Metal ion binding	Cytochrome b5 is a membrane bound hemoprotein which function as an electron carrier for several membrane bound oxygenases.	Endoplasmic reticulum membrane
CYB5A	P00167	ENSG00000166347	Waist circumference	Anthropometry	CYB5A -- Waist circumference	1	0	N	Unclassified	NA	NA	NA	NA	DB14528	Chromium gluconate		Metal ion binding	Cytochrome b5 is a membrane bound hemoprotein which function as an electron carrier for several membrane bound oxygenases.	Endoplasmic reticulum membrane
CYB5A	P00167	ENSG00000166347	Waist circumference	Anthropometry	CYB5A -- Waist circumference	1	0	N	Unclassified	NA	NA	NA	NA	DB14529	Chromium nicotinate		Metal ion binding	Cytochrome b5 is a membrane bound hemoprotein which function as an electron carrier for several membrane bound oxygenases.	Endoplasmic reticulum membrane
CYB5A	P00167	ENSG00000166347	Waist circumference	Anthropometry	CYB5A -- Waist circumference	1	0	N	Unclassified	NA	NA	NA	NA	DB14530	Chromous sulfate		Metal ion binding	Cytochrome b5 is a membrane bound hemoprotein which function as an electron carrier for several membrane bound oxygenases.	Endoplasmic reticulum membrane
CYB5A	P00167	ENSG00000166347	Weight	Anthropometry	CYB5A -- Weight	2	0	N	Unclassified	NA	NA	NA	NA	DB04009	Dimethyl Propionate Ester Heme		Metal ion binding	Cytochrome b5 is a membrane bound hemoprotein which function as an electron carrier for several membrane bound oxygenases.	Endoplasmic reticulum membrane
CYB5A	P00167	ENSG00000166347	Weight	Anthropometry	CYB5A -- Weight	2	0	N	Unclassified	NA	NA	NA	NA	DB11136	Chromium	Chromium is a transition element with the chemical symbol Cr and atomic number 24 that belongs to Group 6 of the periodic table. It is used in various chemical, industrial and manufacturing applications such as wood preservation and metallurgy. The uses of chromium compounds depend on the valency of chromium, where trivalent Cr (III) compounds are used for dietary Cr supplementation and hexavalent Cr (VI) compounds are used as corrosion inhibitors in commercial settings and are known to be human carcinogens [L1982]. Humans can be exposed to chromium via ingestion, inhalation, and dermal or ocular exposure [L1983]. Trivalent chromium (Cr(III)) ion is considered to be an essential dietary trace element as it is involved in metabolism of blood glucose, regulation of insulin resistance and metabolism of lipids. Clinical trials and other studies suggest the evidence of chromium intake improving glucose tolerance in patients with Type I and II diabetes, however its clinical application in the standard management of type II diabetes mellitus is not established. Chromium deficiency has been associated with a diabetic-like state, impaired growth, decreased fertility and increased risk of cardiovascular diseases [A32343, A32351, L1982]. According to the National Institute of Health, the daily dietary reference intake (DRI) of chromium for adult male and non-pregnant female are 35 Î¼g and 25 Î¼g, respectively [L1986]. Chromium picolinate capsules may be used as nutritional adjuvant in patients with or at risk of type 2 diabetes mellitus (T2DM) to improve blood sugar metabolism and stabilize the levels of serum cholesterol. Chromium chloride is available as an intravenous injection for use as a supplement to intravenous solutions given for total parenteral nutrition (TPN) [FDA Label].	Metal ion binding	Cytochrome b5 is a membrane bound hemoprotein which function as an electron carrier for several membrane bound oxygenases.	Endoplasmic reticulum membrane
CYB5A	P00167	ENSG00000166347	Weight	Anthropometry	CYB5A -- Weight	2	0	N	Unclassified	NA	NA	NA	NA	DB14526	Chromic citrate		Metal ion binding	Cytochrome b5 is a membrane bound hemoprotein which function as an electron carrier for several membrane bound oxygenases.	Endoplasmic reticulum membrane
CYB5A	P00167	ENSG00000166347	Weight	Anthropometry	CYB5A -- Weight	2	0	N	Unclassified	NA	NA	NA	NA	DB14527	Chromic nitrate		Metal ion binding	Cytochrome b5 is a membrane bound hemoprotein which function as an electron carrier for several membrane bound oxygenases.	Endoplasmic reticulum membrane
CYB5A	P00167	ENSG00000166347	Weight	Anthropometry	CYB5A -- Weight	2	0	N	Unclassified	NA	NA	NA	NA	DB14528	Chromium gluconate		Metal ion binding	Cytochrome b5 is a membrane bound hemoprotein which function as an electron carrier for several membrane bound oxygenases.	Endoplasmic reticulum membrane
CYB5A	P00167	ENSG00000166347	Weight	Anthropometry	CYB5A -- Weight	2	0	N	Unclassified	NA	NA	NA	NA	DB14529	Chromium nicotinate		Metal ion binding	Cytochrome b5 is a membrane bound hemoprotein which function as an electron carrier for several membrane bound oxygenases.	Endoplasmic reticulum membrane
CYB5A	P00167	ENSG00000166347	Weight	Anthropometry	CYB5A -- Weight	2	0	N	Unclassified	NA	NA	NA	NA	DB14530	Chromous sulfate		Metal ion binding	Cytochrome b5 is a membrane bound hemoprotein which function as an electron carrier for several membrane bound oxygenases.	Endoplasmic reticulum membrane
ADH1B	P00325	ENSG00000196616	Body fat mass	Anthropometry	ADH1B -- Body fat mass	1	0	N	Tier 1	5	Y	N	Y	DB00157	NADH	NADH is the reduced form of NAD+, and NAD+ is the oxidized form of NADH, a coenzyme composed of ribosylnicotinamide 5'-diphosphate coupled to adenosine 5'-phosphate by pyrophosphate linkage. It is found widely in nature and is involved in numerous enzymatic reactions in which it serves as an electron carrier by being alternately oxidized (NAD+) and reduced (NADH). It forms NADP with the addition of a phosphate group to the 2' position of the adenosyl nucleotide through an ester linkage. (Dorland, 27th ed)	Zinc ion binding		Cytoplasm
ADH1B	P00325	ENSG00000196616	Body fat mass	Anthropometry	ADH1B -- Body fat mass	1	0	N	Tier 1	5	Y	N	Y	DB01213	Fomepizole	Fomepizole is used as an antidote in confirmed or suspected methanol or ethylene glycol poisoning. Fomepizole is a competitive inhibitor of alcohol dehydrogenase, the enzyme that catalyzes the initial steps in the metabolism of ethylene glycol and methanol to their toxic metabolites.	Zinc ion binding		Cytoplasm
ADH1B	P00325	ENSG00000196616	Body fat mass	Anthropometry	ADH1B -- Body fat mass	1	0	N	Tier 1	5	Y	N	Y	DB02481	N-Benzylformamide		Zinc ion binding		Cytoplasm
ADH1B	P00325	ENSG00000196616	Body fat mass	Anthropometry	ADH1B -- Body fat mass	1	0	N	Tier 1	5	Y	N	Y	DB02721	4-Iodopyrazole		Zinc ion binding		Cytoplasm
ADH1B	P00325	ENSG00000196616	Body fat mass	Anthropometry	ADH1B -- Body fat mass	1	0	N	Tier 1	5	Y	N	Y	DB03461	Nicotinamide adenine dinucleotide phosphate	Nicotinamide adenine dinucleotide phosphate. A coenzyme composed of ribosylnicotinamide 5&#39;-phosphate (NMN) coupled by pyrophosphate linkage to the 5&#39;-phosphate adenosine 2&#39;,5&#39;-bisphosphate. It serves as an electron carrier in a number of reactions, being alternately oxidized (NADP+) and reduced (NADPH). (Dorland, 27th ed)	Zinc ion binding		Cytoplasm
ADH1B	P00325	ENSG00000196616	Body fat mass	Anthropometry	ADH1B -- Body fat mass	1	0	N	Tier 1	5	Y	N	Y	DB03703	Cyclohexanol	Monohydroxy derivatives of cyclohexanes that contain the general formula R-C6H11O. They have a camphorlike odor and are used in making soaps, insecticides, germicides, dry cleaning, and plasticizers. [PubChem]	Zinc ion binding		Cytoplasm
ADH1B	P00325	ENSG00000196616	Body fat mass	Anthropometry	ADH1B -- Body fat mass	1	0	N	Tier 1	5	Y	N	Y	DB04105	N-Heptylformamide		Zinc ion binding		Cytoplasm
ADH1B	P00325	ENSG00000196616	Body fat mass	Anthropometry	ADH1B -- Body fat mass	1	0	N	Tier 1	5	Y	N	Y	DB09462	Glycerin	A trihydroxy sugar alcohol that is an intermediate in carbohydrate and lipid metabolism.	Zinc ion binding		Cytoplasm
ADH1B	P00325	ENSG00000196616	Body fat percentage	Anthropometry	ADH1B -- Body fat percentage	1	0	N	Tier 1	5	Y	N	Y	DB00157	NADH	NADH is the reduced form of NAD+, and NAD+ is the oxidized form of NADH, a coenzyme composed of ribosylnicotinamide 5'-diphosphate coupled to adenosine 5'-phosphate by pyrophosphate linkage. It is found widely in nature and is involved in numerous enzymatic reactions in which it serves as an electron carrier by being alternately oxidized (NAD+) and reduced (NADH). It forms NADP with the addition of a phosphate group to the 2' position of the adenosyl nucleotide through an ester linkage. (Dorland, 27th ed)	Zinc ion binding		Cytoplasm
ADH1B	P00325	ENSG00000196616	Body fat percentage	Anthropometry	ADH1B -- Body fat percentage	1	0	N	Tier 1	5	Y	N	Y	DB01213	Fomepizole	Fomepizole is used as an antidote in confirmed or suspected methanol or ethylene glycol poisoning. Fomepizole is a competitive inhibitor of alcohol dehydrogenase, the enzyme that catalyzes the initial steps in the metabolism of ethylene glycol and methanol to their toxic metabolites.	Zinc ion binding		Cytoplasm
ADH1B	P00325	ENSG00000196616	Body fat percentage	Anthropometry	ADH1B -- Body fat percentage	1	0	N	Tier 1	5	Y	N	Y	DB02481	N-Benzylformamide		Zinc ion binding		Cytoplasm
ADH1B	P00325	ENSG00000196616	Body fat percentage	Anthropometry	ADH1B -- Body fat percentage	1	0	N	Tier 1	5	Y	N	Y	DB02721	4-Iodopyrazole		Zinc ion binding		Cytoplasm
ADH1B	P00325	ENSG00000196616	Body fat percentage	Anthropometry	ADH1B -- Body fat percentage	1	0	N	Tier 1	5	Y	N	Y	DB03461	Nicotinamide adenine dinucleotide phosphate	Nicotinamide adenine dinucleotide phosphate. A coenzyme composed of ribosylnicotinamide 5&#39;-phosphate (NMN) coupled by pyrophosphate linkage to the 5&#39;-phosphate adenosine 2&#39;,5&#39;-bisphosphate. It serves as an electron carrier in a number of reactions, being alternately oxidized (NADP+) and reduced (NADPH). (Dorland, 27th ed)	Zinc ion binding		Cytoplasm
ADH1B	P00325	ENSG00000196616	Body fat percentage	Anthropometry	ADH1B -- Body fat percentage	1	0	N	Tier 1	5	Y	N	Y	DB03703	Cyclohexanol	Monohydroxy derivatives of cyclohexanes that contain the general formula R-C6H11O. They have a camphorlike odor and are used in making soaps, insecticides, germicides, dry cleaning, and plasticizers. [PubChem]	Zinc ion binding		Cytoplasm
ADH1B	P00325	ENSG00000196616	Body fat percentage	Anthropometry	ADH1B -- Body fat percentage	1	0	N	Tier 1	5	Y	N	Y	DB04105	N-Heptylformamide		Zinc ion binding		Cytoplasm
ADH1B	P00325	ENSG00000196616	Body fat percentage	Anthropometry	ADH1B -- Body fat percentage	1	0	N	Tier 1	5	Y	N	Y	DB09462	Glycerin	A trihydroxy sugar alcohol that is an intermediate in carbohydrate and lipid metabolism.	Zinc ion binding		Cytoplasm
ADH1B	P00325	ENSG00000196616	C-reactive protein	Biomarker	ADH1B -- C-reactive protein	1	0	N	Tier 1	5	Y	N	Y	DB00157	NADH	NADH is the reduced form of NAD+, and NAD+ is the oxidized form of NADH, a coenzyme composed of ribosylnicotinamide 5'-diphosphate coupled to adenosine 5'-phosphate by pyrophosphate linkage. It is found widely in nature and is involved in numerous enzymatic reactions in which it serves as an electron carrier by being alternately oxidized (NAD+) and reduced (NADH). It forms NADP with the addition of a phosphate group to the 2' position of the adenosyl nucleotide through an ester linkage. (Dorland, 27th ed)	Zinc ion binding		Cytoplasm
ADH1B	P00325	ENSG00000196616	C-reactive protein	Biomarker	ADH1B -- C-reactive protein	1	0	N	Tier 1	5	Y	N	Y	DB01213	Fomepizole	Fomepizole is used as an antidote in confirmed or suspected methanol or ethylene glycol poisoning. Fomepizole is a competitive inhibitor of alcohol dehydrogenase, the enzyme that catalyzes the initial steps in the metabolism of ethylene glycol and methanol to their toxic metabolites.	Zinc ion binding		Cytoplasm
ADH1B	P00325	ENSG00000196616	C-reactive protein	Biomarker	ADH1B -- C-reactive protein	1	0	N	Tier 1	5	Y	N	Y	DB02481	N-Benzylformamide		Zinc ion binding		Cytoplasm
ADH1B	P00325	ENSG00000196616	C-reactive protein	Biomarker	ADH1B -- C-reactive protein	1	0	N	Tier 1	5	Y	N	Y	DB02721	4-Iodopyrazole		Zinc ion binding		Cytoplasm
ADH1B	P00325	ENSG00000196616	C-reactive protein	Biomarker	ADH1B -- C-reactive protein	1	0	N	Tier 1	5	Y	N	Y	DB03461	Nicotinamide adenine dinucleotide phosphate	Nicotinamide adenine dinucleotide phosphate. A coenzyme composed of ribosylnicotinamide 5&#39;-phosphate (NMN) coupled by pyrophosphate linkage to the 5&#39;-phosphate adenosine 2&#39;,5&#39;-bisphosphate. It serves as an electron carrier in a number of reactions, being alternately oxidized (NADP+) and reduced (NADPH). (Dorland, 27th ed)	Zinc ion binding		Cytoplasm
ADH1B	P00325	ENSG00000196616	C-reactive protein	Biomarker	ADH1B -- C-reactive protein	1	0	N	Tier 1	5	Y	N	Y	DB03703	Cyclohexanol	Monohydroxy derivatives of cyclohexanes that contain the general formula R-C6H11O. They have a camphorlike odor and are used in making soaps, insecticides, germicides, dry cleaning, and plasticizers. [PubChem]	Zinc ion binding		Cytoplasm
ADH1B	P00325	ENSG00000196616	C-reactive protein	Biomarker	ADH1B -- C-reactive protein	1	0	N	Tier 1	5	Y	N	Y	DB04105	N-Heptylformamide		Zinc ion binding		Cytoplasm
ADH1B	P00325	ENSG00000196616	C-reactive protein	Biomarker	ADH1B -- C-reactive protein	1	0	N	Tier 1	5	Y	N	Y	DB09462	Glycerin	A trihydroxy sugar alcohol that is an intermediate in carbohydrate and lipid metabolism.	Zinc ion binding		Cytoplasm
ADH1B	P00325	ENSG00000196616	Hip circumference	Anthropometry	ADH1B -- Hip circumference	1	0	N	Tier 1	5	Y	N	Y	DB00157	NADH	NADH is the reduced form of NAD+, and NAD+ is the oxidized form of NADH, a coenzyme composed of ribosylnicotinamide 5'-diphosphate coupled to adenosine 5'-phosphate by pyrophosphate linkage. It is found widely in nature and is involved in numerous enzymatic reactions in which it serves as an electron carrier by being alternately oxidized (NAD+) and reduced (NADH). It forms NADP with the addition of a phosphate group to the 2' position of the adenosyl nucleotide through an ester linkage. (Dorland, 27th ed)	Zinc ion binding		Cytoplasm
ADH1B	P00325	ENSG00000196616	Hip circumference	Anthropometry	ADH1B -- Hip circumference	1	0	N	Tier 1	5	Y	N	Y	DB01213	Fomepizole	Fomepizole is used as an antidote in confirmed or suspected methanol or ethylene glycol poisoning. Fomepizole is a competitive inhibitor of alcohol dehydrogenase, the enzyme that catalyzes the initial steps in the metabolism of ethylene glycol and methanol to their toxic metabolites.	Zinc ion binding		Cytoplasm
ADH1B	P00325	ENSG00000196616	Hip circumference	Anthropometry	ADH1B -- Hip circumference	1	0	N	Tier 1	5	Y	N	Y	DB02481	N-Benzylformamide		Zinc ion binding		Cytoplasm
ADH1B	P00325	ENSG00000196616	Hip circumference	Anthropometry	ADH1B -- Hip circumference	1	0	N	Tier 1	5	Y	N	Y	DB02721	4-Iodopyrazole		Zinc ion binding		Cytoplasm
ADH1B	P00325	ENSG00000196616	Hip circumference	Anthropometry	ADH1B -- Hip circumference	1	0	N	Tier 1	5	Y	N	Y	DB03461	Nicotinamide adenine dinucleotide phosphate	Nicotinamide adenine dinucleotide phosphate. A coenzyme composed of ribosylnicotinamide 5&#39;-phosphate (NMN) coupled by pyrophosphate linkage to the 5&#39;-phosphate adenosine 2&#39;,5&#39;-bisphosphate. It serves as an electron carrier in a number of reactions, being alternately oxidized (NADP+) and reduced (NADPH). (Dorland, 27th ed)	Zinc ion binding		Cytoplasm
ADH1B	P00325	ENSG00000196616	Hip circumference	Anthropometry	ADH1B -- Hip circumference	1	0	N	Tier 1	5	Y	N	Y	DB03703	Cyclohexanol	Monohydroxy derivatives of cyclohexanes that contain the general formula R-C6H11O. They have a camphorlike odor and are used in making soaps, insecticides, germicides, dry cleaning, and plasticizers. [PubChem]	Zinc ion binding		Cytoplasm
ADH1B	P00325	ENSG00000196616	Hip circumference	Anthropometry	ADH1B -- Hip circumference	1	0	N	Tier 1	5	Y	N	Y	DB04105	N-Heptylformamide		Zinc ion binding		Cytoplasm
ADH1B	P00325	ENSG00000196616	Hip circumference	Anthropometry	ADH1B -- Hip circumference	1	0	N	Tier 1	5	Y	N	Y	DB09462	Glycerin	A trihydroxy sugar alcohol that is an intermediate in carbohydrate and lipid metabolism.	Zinc ion binding		Cytoplasm
ADH1B	P00325	ENSG00000196616	Waist circumference	Anthropometry	ADH1B -- Waist circumference	1	0	N	Tier 1	5	Y	N	Y	DB00157	NADH	NADH is the reduced form of NAD+, and NAD+ is the oxidized form of NADH, a coenzyme composed of ribosylnicotinamide 5'-diphosphate coupled to adenosine 5'-phosphate by pyrophosphate linkage. It is found widely in nature and is involved in numerous enzymatic reactions in which it serves as an electron carrier by being alternately oxidized (NAD+) and reduced (NADH). It forms NADP with the addition of a phosphate group to the 2' position of the adenosyl nucleotide through an ester linkage. (Dorland, 27th ed)	Zinc ion binding		Cytoplasm
ADH1B	P00325	ENSG00000196616	Waist circumference	Anthropometry	ADH1B -- Waist circumference	1	0	N	Tier 1	5	Y	N	Y	DB01213	Fomepizole	Fomepizole is used as an antidote in confirmed or suspected methanol or ethylene glycol poisoning. Fomepizole is a competitive inhibitor of alcohol dehydrogenase, the enzyme that catalyzes the initial steps in the metabolism of ethylene glycol and methanol to their toxic metabolites.	Zinc ion binding		Cytoplasm
ADH1B	P00325	ENSG00000196616	Waist circumference	Anthropometry	ADH1B -- Waist circumference	1	0	N	Tier 1	5	Y	N	Y	DB02481	N-Benzylformamide		Zinc ion binding		Cytoplasm
ADH1B	P00325	ENSG00000196616	Waist circumference	Anthropometry	ADH1B -- Waist circumference	1	0	N	Tier 1	5	Y	N	Y	DB02721	4-Iodopyrazole		Zinc ion binding		Cytoplasm
ADH1B	P00325	ENSG00000196616	Waist circumference	Anthropometry	ADH1B -- Waist circumference	1	0	N	Tier 1	5	Y	N	Y	DB03461	Nicotinamide adenine dinucleotide phosphate	Nicotinamide adenine dinucleotide phosphate. A coenzyme composed of ribosylnicotinamide 5&#39;-phosphate (NMN) coupled by pyrophosphate linkage to the 5&#39;-phosphate adenosine 2&#39;,5&#39;-bisphosphate. It serves as an electron carrier in a number of reactions, being alternately oxidized (NADP+) and reduced (NADPH). (Dorland, 27th ed)	Zinc ion binding		Cytoplasm
ADH1B	P00325	ENSG00000196616	Waist circumference	Anthropometry	ADH1B -- Waist circumference	1	0	N	Tier 1	5	Y	N	Y	DB03703	Cyclohexanol	Monohydroxy derivatives of cyclohexanes that contain the general formula R-C6H11O. They have a camphorlike odor and are used in making soaps, insecticides, germicides, dry cleaning, and plasticizers. [PubChem]	Zinc ion binding		Cytoplasm
ADH1B	P00325	ENSG00000196616	Waist circumference	Anthropometry	ADH1B -- Waist circumference	1	0	N	Tier 1	5	Y	N	Y	DB04105	N-Heptylformamide		Zinc ion binding		Cytoplasm
ADH1B	P00325	ENSG00000196616	Waist circumference	Anthropometry	ADH1B -- Waist circumference	1	0	N	Tier 1	5	Y	N	Y	DB09462	Glycerin	A trihydroxy sugar alcohol that is an intermediate in carbohydrate and lipid metabolism.	Zinc ion binding		Cytoplasm
ADH1B	P00325	ENSG00000196616	Weight	Anthropometry	ADH1B -- Weight	1	0	N	Tier 1	5	Y	N	Y	DB00157	NADH	NADH is the reduced form of NAD+, and NAD+ is the oxidized form of NADH, a coenzyme composed of ribosylnicotinamide 5'-diphosphate coupled to adenosine 5'-phosphate by pyrophosphate linkage. It is found widely in nature and is involved in numerous enzymatic reactions in which it serves as an electron carrier by being alternately oxidized (NAD+) and reduced (NADH). It forms NADP with the addition of a phosphate group to the 2' position of the adenosyl nucleotide through an ester linkage. (Dorland, 27th ed)	Zinc ion binding		Cytoplasm
ADH1B	P00325	ENSG00000196616	Weight	Anthropometry	ADH1B -- Weight	1	0	N	Tier 1	5	Y	N	Y	DB01213	Fomepizole	Fomepizole is used as an antidote in confirmed or suspected methanol or ethylene glycol poisoning. Fomepizole is a competitive inhibitor of alcohol dehydrogenase, the enzyme that catalyzes the initial steps in the metabolism of ethylene glycol and methanol to their toxic metabolites.	Zinc ion binding		Cytoplasm
ADH1B	P00325	ENSG00000196616	Weight	Anthropometry	ADH1B -- Weight	1	0	N	Tier 1	5	Y	N	Y	DB02481	N-Benzylformamide		Zinc ion binding		Cytoplasm
ADH1B	P00325	ENSG00000196616	Weight	Anthropometry	ADH1B -- Weight	1	0	N	Tier 1	5	Y	N	Y	DB02721	4-Iodopyrazole		Zinc ion binding		Cytoplasm
ADH1B	P00325	ENSG00000196616	Weight	Anthropometry	ADH1B -- Weight	1	0	N	Tier 1	5	Y	N	Y	DB03461	Nicotinamide adenine dinucleotide phosphate	Nicotinamide adenine dinucleotide phosphate. A coenzyme composed of ribosylnicotinamide 5&#39;-phosphate (NMN) coupled by pyrophosphate linkage to the 5&#39;-phosphate adenosine 2&#39;,5&#39;-bisphosphate. It serves as an electron carrier in a number of reactions, being alternately oxidized (NADP+) and reduced (NADPH). (Dorland, 27th ed)	Zinc ion binding		Cytoplasm
ADH1B	P00325	ENSG00000196616	Weight	Anthropometry	ADH1B -- Weight	1	0	N	Tier 1	5	Y	N	Y	DB03703	Cyclohexanol	Monohydroxy derivatives of cyclohexanes that contain the general formula R-C6H11O. They have a camphorlike odor and are used in making soaps, insecticides, germicides, dry cleaning, and plasticizers. [PubChem]	Zinc ion binding		Cytoplasm
ADH1B	P00325	ENSG00000196616	Weight	Anthropometry	ADH1B -- Weight	1	0	N	Tier 1	5	Y	N	Y	DB04105	N-Heptylformamide		Zinc ion binding		Cytoplasm
ADH1B	P00325	ENSG00000196616	Weight	Anthropometry	ADH1B -- Weight	1	0	N	Tier 1	5	Y	N	Y	DB09462	Glycerin	A trihydroxy sugar alcohol that is an intermediate in carbohydrate and lipid metabolism.	Zinc ion binding		Cytoplasm
ADH1C	P00326	ENSG00000248144	Apolipoprotein A1	Biomarker	ADH1C -- Apolipoprotein A1	2	0	N	Tier 1	0	Y	N	Y	DB00157	NADH	NADH is the reduced form of NAD+, and NAD+ is the oxidized form of NADH, a coenzyme composed of ribosylnicotinamide 5'-diphosphate coupled to adenosine 5'-phosphate by pyrophosphate linkage. It is found widely in nature and is involved in numerous enzymatic reactions in which it serves as an electron carrier by being alternately oxidized (NAD+) and reduced (NADH). It forms NADP with the addition of a phosphate group to the 2' position of the adenosyl nucleotide through an ester linkage. (Dorland, 27th ed)	Zinc ion binding		Cytoplasm
ADH1C	P00326	ENSG00000248144	Apolipoprotein A1	Biomarker	ADH1C -- Apolipoprotein A1	2	0	N	Tier 1	0	Y	N	Y	DB01213	Fomepizole	Fomepizole is used as an antidote in confirmed or suspected methanol or ethylene glycol poisoning. Fomepizole is a competitive inhibitor of alcohol dehydrogenase, the enzyme that catalyzes the initial steps in the metabolism of ethylene glycol and methanol to their toxic metabolites.	Zinc ion binding		Cytoplasm
ADH1C	P00326	ENSG00000248144	Apolipoprotein A1	Biomarker	ADH1C -- Apolipoprotein A1	2	0	N	Tier 1	0	Y	N	Y	DB01711	2,3,4,5,6-Pentafluorobenzyl Alcohol		Zinc ion binding		Cytoplasm
ADH1C	P00326	ENSG00000248144	Apolipoprotein A1	Biomarker	ADH1C -- Apolipoprotein A1	2	0	N	Tier 1	0	Y	N	Y	DB02131	N-1-methylheptylformamide		Zinc ion binding		Cytoplasm
ADH1C	P00326	ENSG00000248144	Apolipoprotein A1	Biomarker	ADH1C -- Apolipoprotein A1	2	0	N	Tier 1	0	Y	N	Y	DB02249	2-Ethoxyethanol		Zinc ion binding		Cytoplasm
ADH1C	P00326	ENSG00000248144	Apolipoprotein A1	Biomarker	ADH1C -- Apolipoprotein A1	2	0	N	Tier 1	0	Y	N	Y	DB02659	Cholic Acid	A major primary bile acid produced in the liver and usually conjugated with glycine or taurine. It facilitates fat absorption and cholesterol excretion. [PubChem] Cholic acid, formulated as Cholbam capsules, is approved by the United States Food and Drug Administration as a treatment for children and adults with bile acid synthesis disorders due to single enzyme defects, and for peroxisomal disorders (such as Zellweger syndrome).	Zinc ion binding		Cytoplasm
ADH1C	P00326	ENSG00000248144	Apolipoprotein A1	Biomarker	ADH1C -- Apolipoprotein A1	2	0	N	Tier 1	0	Y	N	Y	DB02721	4-Iodopyrazole		Zinc ion binding		Cytoplasm
ADH1C	P00326	ENSG00000248144	Apolipoprotein A1	Biomarker	ADH1C -- Apolipoprotein A1	2	0	N	Tier 1	0	Y	N	Y	DB02757	Pyrazole		Zinc ion binding		Cytoplasm
ADH1C	P00326	ENSG00000248144	Apolipoprotein A1	Biomarker	ADH1C -- Apolipoprotein A1	2	0	N	Tier 1	0	Y	N	Y	DB02822	Para-Bromobenzyl Alcohol		Zinc ion binding		Cytoplasm
ADH1C	P00326	ENSG00000248144	Apolipoprotein A1	Biomarker	ADH1C -- Apolipoprotein A1	2	0	N	Tier 1	0	Y	N	Y	DB02871	3-Butylthiolane 1-Oxide		Zinc ion binding		Cytoplasm
ADH1C	P00326	ENSG00000248144	Apolipoprotein A1	Biomarker	ADH1C -- Apolipoprotein A1	2	0	N	Tier 1	0	Y	N	Y	DB03020	5-beta-D-ribofuranosylnicotinamide adenine dinucleotide		Zinc ion binding		Cytoplasm
ADH1C	P00326	ENSG00000248144	Apolipoprotein A1	Biomarker	ADH1C -- Apolipoprotein A1	2	0	N	Tier 1	0	Y	N	Y	DB03061	(R)-N-(1-Methyl-Hexyl)-Formamide		Zinc ion binding		Cytoplasm
ADH1C	P00326	ENSG00000248144	Apolipoprotein A1	Biomarker	ADH1C -- Apolipoprotein A1	2	0	N	Tier 1	0	Y	N	Y	DB03226	Trifluoroethanol	A non-aqueous co-solvent that serves as tool to study protein folding. It is also used in various pharmaceutical, chemical and engineering applications.	Zinc ion binding		Cytoplasm
ADH1C	P00326	ENSG00000248144	Apolipoprotein A1	Biomarker	ADH1C -- Apolipoprotein A1	2	0	N	Tier 1	0	Y	N	Y	DB03559	Cyclohexylformamide		Zinc ion binding		Cytoplasm
ADH1C	P00326	ENSG00000248144	Apolipoprotein A1	Biomarker	ADH1C -- Apolipoprotein A1	2	0	N	Tier 1	0	Y	N	Y	DB04071	Cpad		Zinc ion binding		Cytoplasm
ADH1C	P00326	ENSG00000248144	Apolipoprotein A1	Biomarker	ADH1C -- Apolipoprotein A1	2	0	N	Tier 1	0	Y	N	Y	DB04113	N-Formylpiperidine		Zinc ion binding		Cytoplasm
ADH1C	P00326	ENSG00000248144	Apolipoprotein A1	Biomarker	ADH1C -- Apolipoprotein A1	2	0	N	Tier 1	0	Y	N	Y	DB04312	2,3-Difluorobenzyl Alcohol		Zinc ion binding		Cytoplasm
ADH1C	P00326	ENSG00000248144	Apolipoprotein A1	Biomarker	ADH1C -- Apolipoprotein A1	2	0	N	Tier 1	0	Y	N	Y	DB04448	2,4-Difluorobenzyl Alcohol 2,4-Difluoro-1-(Hydroxymethyl)Benzene		Zinc ion binding		Cytoplasm
ADH1C	P00326	ENSG00000248144	Body fat mass	Anthropometry	ADH1C -- Body fat mass	0	2	N	Tier 1	0	Y	N	Y	DB00157	NADH	NADH is the reduced form of NAD+, and NAD+ is the oxidized form of NADH, a coenzyme composed of ribosylnicotinamide 5'-diphosphate coupled to adenosine 5'-phosphate by pyrophosphate linkage. It is found widely in nature and is involved in numerous enzymatic reactions in which it serves as an electron carrier by being alternately oxidized (NAD+) and reduced (NADH). It forms NADP with the addition of a phosphate group to the 2' position of the adenosyl nucleotide through an ester linkage. (Dorland, 27th ed)	Zinc ion binding		Cytoplasm
ADH1C	P00326	ENSG00000248144	Body fat mass	Anthropometry	ADH1C -- Body fat mass	0	2	N	Tier 1	0	Y	N	Y	DB01213	Fomepizole	Fomepizole is used as an antidote in confirmed or suspected methanol or ethylene glycol poisoning. Fomepizole is a competitive inhibitor of alcohol dehydrogenase, the enzyme that catalyzes the initial steps in the metabolism of ethylene glycol and methanol to their toxic metabolites.	Zinc ion binding		Cytoplasm
ADH1C	P00326	ENSG00000248144	Body fat mass	Anthropometry	ADH1C -- Body fat mass	0	2	N	Tier 1	0	Y	N	Y	DB01711	2,3,4,5,6-Pentafluorobenzyl Alcohol		Zinc ion binding		Cytoplasm
ADH1C	P00326	ENSG00000248144	Body fat mass	Anthropometry	ADH1C -- Body fat mass	0	2	N	Tier 1	0	Y	N	Y	DB02131	N-1-methylheptylformamide		Zinc ion binding		Cytoplasm
ADH1C	P00326	ENSG00000248144	Body fat mass	Anthropometry	ADH1C -- Body fat mass	0	2	N	Tier 1	0	Y	N	Y	DB02249	2-Ethoxyethanol		Zinc ion binding		Cytoplasm
ADH1C	P00326	ENSG00000248144	Body fat mass	Anthropometry	ADH1C -- Body fat mass	0	2	N	Tier 1	0	Y	N	Y	DB02659	Cholic Acid	A major primary bile acid produced in the liver and usually conjugated with glycine or taurine. It facilitates fat absorption and cholesterol excretion. [PubChem] Cholic acid, formulated as Cholbam capsules, is approved by the United States Food and Drug Administration as a treatment for children and adults with bile acid synthesis disorders due to single enzyme defects, and for peroxisomal disorders (such as Zellweger syndrome).	Zinc ion binding		Cytoplasm
ADH1C	P00326	ENSG00000248144	Body fat mass	Anthropometry	ADH1C -- Body fat mass	0	2	N	Tier 1	0	Y	N	Y	DB02721	4-Iodopyrazole		Zinc ion binding		Cytoplasm
ADH1C	P00326	ENSG00000248144	Body fat mass	Anthropometry	ADH1C -- Body fat mass	0	2	N	Tier 1	0	Y	N	Y	DB02757	Pyrazole		Zinc ion binding		Cytoplasm
ADH1C	P00326	ENSG00000248144	Body fat mass	Anthropometry	ADH1C -- Body fat mass	0	2	N	Tier 1	0	Y	N	Y	DB02822	Para-Bromobenzyl Alcohol		Zinc ion binding		Cytoplasm
ADH1C	P00326	ENSG00000248144	Body fat mass	Anthropometry	ADH1C -- Body fat mass	0	2	N	Tier 1	0	Y	N	Y	DB02871	3-Butylthiolane 1-Oxide		Zinc ion binding		Cytoplasm
ADH1C	P00326	ENSG00000248144	Body fat mass	Anthropometry	ADH1C -- Body fat mass	0	2	N	Tier 1	0	Y	N	Y	DB03020	5-beta-D-ribofuranosylnicotinamide adenine dinucleotide		Zinc ion binding		Cytoplasm
ADH1C	P00326	ENSG00000248144	Body fat mass	Anthropometry	ADH1C -- Body fat mass	0	2	N	Tier 1	0	Y	N	Y	DB03061	(R)-N-(1-Methyl-Hexyl)-Formamide		Zinc ion binding		Cytoplasm
ADH1C	P00326	ENSG00000248144	Body fat mass	Anthropometry	ADH1C -- Body fat mass	0	2	N	Tier 1	0	Y	N	Y	DB03226	Trifluoroethanol	A non-aqueous co-solvent that serves as tool to study protein folding. It is also used in various pharmaceutical, chemical and engineering applications.	Zinc ion binding		Cytoplasm
ADH1C	P00326	ENSG00000248144	Body fat mass	Anthropometry	ADH1C -- Body fat mass	0	2	N	Tier 1	0	Y	N	Y	DB03559	Cyclohexylformamide		Zinc ion binding		Cytoplasm
ADH1C	P00326	ENSG00000248144	Body fat mass	Anthropometry	ADH1C -- Body fat mass	0	2	N	Tier 1	0	Y	N	Y	DB04071	Cpad		Zinc ion binding		Cytoplasm
ADH1C	P00326	ENSG00000248144	Body fat mass	Anthropometry	ADH1C -- Body fat mass	0	2	N	Tier 1	0	Y	N	Y	DB04113	N-Formylpiperidine		Zinc ion binding		Cytoplasm
ADH1C	P00326	ENSG00000248144	Body fat mass	Anthropometry	ADH1C -- Body fat mass	0	2	N	Tier 1	0	Y	N	Y	DB04312	2,3-Difluorobenzyl Alcohol		Zinc ion binding		Cytoplasm
ADH1C	P00326	ENSG00000248144	Body fat mass	Anthropometry	ADH1C -- Body fat mass	0	2	N	Tier 1	0	Y	N	Y	DB04448	2,4-Difluorobenzyl Alcohol 2,4-Difluoro-1-(Hydroxymethyl)Benzene		Zinc ion binding		Cytoplasm
ADH1C	P00326	ENSG00000248144	Body fat percentage	Anthropometry	ADH1C -- Body fat percentage	0	2	N	Tier 1	0	Y	N	Y	DB00157	NADH	NADH is the reduced form of NAD+, and NAD+ is the oxidized form of NADH, a coenzyme composed of ribosylnicotinamide 5'-diphosphate coupled to adenosine 5'-phosphate by pyrophosphate linkage. It is found widely in nature and is involved in numerous enzymatic reactions in which it serves as an electron carrier by being alternately oxidized (NAD+) and reduced (NADH). It forms NADP with the addition of a phosphate group to the 2' position of the adenosyl nucleotide through an ester linkage. (Dorland, 27th ed)	Zinc ion binding		Cytoplasm
ADH1C	P00326	ENSG00000248144	Body fat percentage	Anthropometry	ADH1C -- Body fat percentage	0	2	N	Tier 1	0	Y	N	Y	DB01213	Fomepizole	Fomepizole is used as an antidote in confirmed or suspected methanol or ethylene glycol poisoning. Fomepizole is a competitive inhibitor of alcohol dehydrogenase, the enzyme that catalyzes the initial steps in the metabolism of ethylene glycol and methanol to their toxic metabolites.	Zinc ion binding		Cytoplasm
ADH1C	P00326	ENSG00000248144	Body fat percentage	Anthropometry	ADH1C -- Body fat percentage	0	2	N	Tier 1	0	Y	N	Y	DB01711	2,3,4,5,6-Pentafluorobenzyl Alcohol		Zinc ion binding		Cytoplasm
ADH1C	P00326	ENSG00000248144	Body fat percentage	Anthropometry	ADH1C -- Body fat percentage	0	2	N	Tier 1	0	Y	N	Y	DB02131	N-1-methylheptylformamide		Zinc ion binding		Cytoplasm
ADH1C	P00326	ENSG00000248144	Body fat percentage	Anthropometry	ADH1C -- Body fat percentage	0	2	N	Tier 1	0	Y	N	Y	DB02249	2-Ethoxyethanol		Zinc ion binding		Cytoplasm
ADH1C	P00326	ENSG00000248144	Body fat percentage	Anthropometry	ADH1C -- Body fat percentage	0	2	N	Tier 1	0	Y	N	Y	DB02659	Cholic Acid	A major primary bile acid produced in the liver and usually conjugated with glycine or taurine. It facilitates fat absorption and cholesterol excretion. [PubChem] Cholic acid, formulated as Cholbam capsules, is approved by the United States Food and Drug Administration as a treatment for children and adults with bile acid synthesis disorders due to single enzyme defects, and for peroxisomal disorders (such as Zellweger syndrome).	Zinc ion binding		Cytoplasm
ADH1C	P00326	ENSG00000248144	Body fat percentage	Anthropometry	ADH1C -- Body fat percentage	0	2	N	Tier 1	0	Y	N	Y	DB02721	4-Iodopyrazole		Zinc ion binding		Cytoplasm
ADH1C	P00326	ENSG00000248144	Body fat percentage	Anthropometry	ADH1C -- Body fat percentage	0	2	N	Tier 1	0	Y	N	Y	DB02757	Pyrazole		Zinc ion binding		Cytoplasm
ADH1C	P00326	ENSG00000248144	Body fat percentage	Anthropometry	ADH1C -- Body fat percentage	0	2	N	Tier 1	0	Y	N	Y	DB02822	Para-Bromobenzyl Alcohol		Zinc ion binding		Cytoplasm
ADH1C	P00326	ENSG00000248144	Body fat percentage	Anthropometry	ADH1C -- Body fat percentage	0	2	N	Tier 1	0	Y	N	Y	DB02871	3-Butylthiolane 1-Oxide		Zinc ion binding		Cytoplasm
ADH1C	P00326	ENSG00000248144	Body fat percentage	Anthropometry	ADH1C -- Body fat percentage	0	2	N	Tier 1	0	Y	N	Y	DB03020	5-beta-D-ribofuranosylnicotinamide adenine dinucleotide		Zinc ion binding		Cytoplasm
ADH1C	P00326	ENSG00000248144	Body fat percentage	Anthropometry	ADH1C -- Body fat percentage	0	2	N	Tier 1	0	Y	N	Y	DB03061	(R)-N-(1-Methyl-Hexyl)-Formamide		Zinc ion binding		Cytoplasm
ADH1C	P00326	ENSG00000248144	Body fat percentage	Anthropometry	ADH1C -- Body fat percentage	0	2	N	Tier 1	0	Y	N	Y	DB03226	Trifluoroethanol	A non-aqueous co-solvent that serves as tool to study protein folding. It is also used in various pharmaceutical, chemical and engineering applications.	Zinc ion binding		Cytoplasm
ADH1C	P00326	ENSG00000248144	Body fat percentage	Anthropometry	ADH1C -- Body fat percentage	0	2	N	Tier 1	0	Y	N	Y	DB03559	Cyclohexylformamide		Zinc ion binding		Cytoplasm
ADH1C	P00326	ENSG00000248144	Body fat percentage	Anthropometry	ADH1C -- Body fat percentage	0	2	N	Tier 1	0	Y	N	Y	DB04071	Cpad		Zinc ion binding		Cytoplasm
ADH1C	P00326	ENSG00000248144	Body fat percentage	Anthropometry	ADH1C -- Body fat percentage	0	2	N	Tier 1	0	Y	N	Y	DB04113	N-Formylpiperidine		Zinc ion binding		Cytoplasm
ADH1C	P00326	ENSG00000248144	Body fat percentage	Anthropometry	ADH1C -- Body fat percentage	0	2	N	Tier 1	0	Y	N	Y	DB04312	2,3-Difluorobenzyl Alcohol		Zinc ion binding		Cytoplasm
ADH1C	P00326	ENSG00000248144	Body fat percentage	Anthropometry	ADH1C -- Body fat percentage	0	2	N	Tier 1	0	Y	N	Y	DB04448	2,4-Difluorobenzyl Alcohol 2,4-Difluoro-1-(Hydroxymethyl)Benzene		Zinc ion binding		Cytoplasm
ADH1C	P00326	ENSG00000248144	C-reactive protein	Biomarker	ADH1C -- C-reactive protein	0	2	N	Tier 1	0	Y	N	Y	DB00157	NADH	NADH is the reduced form of NAD+, and NAD+ is the oxidized form of NADH, a coenzyme composed of ribosylnicotinamide 5'-diphosphate coupled to adenosine 5'-phosphate by pyrophosphate linkage. It is found widely in nature and is involved in numerous enzymatic reactions in which it serves as an electron carrier by being alternately oxidized (NAD+) and reduced (NADH). It forms NADP with the addition of a phosphate group to the 2' position of the adenosyl nucleotide through an ester linkage. (Dorland, 27th ed)	Zinc ion binding		Cytoplasm
ADH1C	P00326	ENSG00000248144	C-reactive protein	Biomarker	ADH1C -- C-reactive protein	0	2	N	Tier 1	0	Y	N	Y	DB01213	Fomepizole	Fomepizole is used as an antidote in confirmed or suspected methanol or ethylene glycol poisoning. Fomepizole is a competitive inhibitor of alcohol dehydrogenase, the enzyme that catalyzes the initial steps in the metabolism of ethylene glycol and methanol to their toxic metabolites.	Zinc ion binding		Cytoplasm
ADH1C	P00326	ENSG00000248144	C-reactive protein	Biomarker	ADH1C -- C-reactive protein	0	2	N	Tier 1	0	Y	N	Y	DB01711	2,3,4,5,6-Pentafluorobenzyl Alcohol		Zinc ion binding		Cytoplasm
ADH1C	P00326	ENSG00000248144	C-reactive protein	Biomarker	ADH1C -- C-reactive protein	0	2	N	Tier 1	0	Y	N	Y	DB02131	N-1-methylheptylformamide		Zinc ion binding		Cytoplasm
ADH1C	P00326	ENSG00000248144	C-reactive protein	Biomarker	ADH1C -- C-reactive protein	0	2	N	Tier 1	0	Y	N	Y	DB02249	2-Ethoxyethanol		Zinc ion binding		Cytoplasm
ADH1C	P00326	ENSG00000248144	C-reactive protein	Biomarker	ADH1C -- C-reactive protein	0	2	N	Tier 1	0	Y	N	Y	DB02659	Cholic Acid	A major primary bile acid produced in the liver and usually conjugated with glycine or taurine. It facilitates fat absorption and cholesterol excretion. [PubChem] Cholic acid, formulated as Cholbam capsules, is approved by the United States Food and Drug Administration as a treatment for children and adults with bile acid synthesis disorders due to single enzyme defects, and for peroxisomal disorders (such as Zellweger syndrome).	Zinc ion binding		Cytoplasm
ADH1C	P00326	ENSG00000248144	C-reactive protein	Biomarker	ADH1C -- C-reactive protein	0	2	N	Tier 1	0	Y	N	Y	DB02721	4-Iodopyrazole		Zinc ion binding		Cytoplasm
ADH1C	P00326	ENSG00000248144	C-reactive protein	Biomarker	ADH1C -- C-reactive protein	0	2	N	Tier 1	0	Y	N	Y	DB02757	Pyrazole		Zinc ion binding		Cytoplasm
ADH1C	P00326	ENSG00000248144	C-reactive protein	Biomarker	ADH1C -- C-reactive protein	0	2	N	Tier 1	0	Y	N	Y	DB02822	Para-Bromobenzyl Alcohol		Zinc ion binding		Cytoplasm
ADH1C	P00326	ENSG00000248144	C-reactive protein	Biomarker	ADH1C -- C-reactive protein	0	2	N	Tier 1	0	Y	N	Y	DB02871	3-Butylthiolane 1-Oxide		Zinc ion binding		Cytoplasm
ADH1C	P00326	ENSG00000248144	C-reactive protein	Biomarker	ADH1C -- C-reactive protein	0	2	N	Tier 1	0	Y	N	Y	DB03020	5-beta-D-ribofuranosylnicotinamide adenine dinucleotide		Zinc ion binding		Cytoplasm
ADH1C	P00326	ENSG00000248144	C-reactive protein	Biomarker	ADH1C -- C-reactive protein	0	2	N	Tier 1	0	Y	N	Y	DB03061	(R)-N-(1-Methyl-Hexyl)-Formamide		Zinc ion binding		Cytoplasm
ADH1C	P00326	ENSG00000248144	C-reactive protein	Biomarker	ADH1C -- C-reactive protein	0	2	N	Tier 1	0	Y	N	Y	DB03226	Trifluoroethanol	A non-aqueous co-solvent that serves as tool to study protein folding. It is also used in various pharmaceutical, chemical and engineering applications.	Zinc ion binding		Cytoplasm
ADH1C	P00326	ENSG00000248144	C-reactive protein	Biomarker	ADH1C -- C-reactive protein	0	2	N	Tier 1	0	Y	N	Y	DB03559	Cyclohexylformamide		Zinc ion binding		Cytoplasm
ADH1C	P00326	ENSG00000248144	C-reactive protein	Biomarker	ADH1C -- C-reactive protein	0	2	N	Tier 1	0	Y	N	Y	DB04071	Cpad		Zinc ion binding		Cytoplasm
ADH1C	P00326	ENSG00000248144	C-reactive protein	Biomarker	ADH1C -- C-reactive protein	0	2	N	Tier 1	0	Y	N	Y	DB04113	N-Formylpiperidine		Zinc ion binding		Cytoplasm
ADH1C	P00326	ENSG00000248144	C-reactive protein	Biomarker	ADH1C -- C-reactive protein	0	2	N	Tier 1	0	Y	N	Y	DB04312	2,3-Difluorobenzyl Alcohol		Zinc ion binding		Cytoplasm
ADH1C	P00326	ENSG00000248144	C-reactive protein	Biomarker	ADH1C -- C-reactive protein	0	2	N	Tier 1	0	Y	N	Y	DB04448	2,4-Difluorobenzyl Alcohol 2,4-Difluoro-1-(Hydroxymethyl)Benzene		Zinc ion binding		Cytoplasm
ADH1C	P00326	ENSG00000248144	Drinks per week	Miscellaneous	ADH1C -- Drinks per week	0	2	N	Tier 1	0	Y	N	Y	DB00157	NADH	NADH is the reduced form of NAD+, and NAD+ is the oxidized form of NADH, a coenzyme composed of ribosylnicotinamide 5'-diphosphate coupled to adenosine 5'-phosphate by pyrophosphate linkage. It is found widely in nature and is involved in numerous enzymatic reactions in which it serves as an electron carrier by being alternately oxidized (NAD+) and reduced (NADH). It forms NADP with the addition of a phosphate group to the 2' position of the adenosyl nucleotide through an ester linkage. (Dorland, 27th ed)	Zinc ion binding		Cytoplasm
ADH1C	P00326	ENSG00000248144	Drinks per week	Miscellaneous	ADH1C -- Drinks per week	0	2	N	Tier 1	0	Y	N	Y	DB01213	Fomepizole	Fomepizole is used as an antidote in confirmed or suspected methanol or ethylene glycol poisoning. Fomepizole is a competitive inhibitor of alcohol dehydrogenase, the enzyme that catalyzes the initial steps in the metabolism of ethylene glycol and methanol to their toxic metabolites.	Zinc ion binding		Cytoplasm
ADH1C	P00326	ENSG00000248144	Drinks per week	Miscellaneous	ADH1C -- Drinks per week	0	2	N	Tier 1	0	Y	N	Y	DB01711	2,3,4,5,6-Pentafluorobenzyl Alcohol		Zinc ion binding		Cytoplasm
ADH1C	P00326	ENSG00000248144	Drinks per week	Miscellaneous	ADH1C -- Drinks per week	0	2	N	Tier 1	0	Y	N	Y	DB02131	N-1-methylheptylformamide		Zinc ion binding		Cytoplasm
ADH1C	P00326	ENSG00000248144	Drinks per week	Miscellaneous	ADH1C -- Drinks per week	0	2	N	Tier 1	0	Y	N	Y	DB02249	2-Ethoxyethanol		Zinc ion binding		Cytoplasm
ADH1C	P00326	ENSG00000248144	Drinks per week	Miscellaneous	ADH1C -- Drinks per week	0	2	N	Tier 1	0	Y	N	Y	DB02659	Cholic Acid	A major primary bile acid produced in the liver and usually conjugated with glycine or taurine. It facilitates fat absorption and cholesterol excretion. [PubChem] Cholic acid, formulated as Cholbam capsules, is approved by the United States Food and Drug Administration as a treatment for children and adults with bile acid synthesis disorders due to single enzyme defects, and for peroxisomal disorders (such as Zellweger syndrome).	Zinc ion binding		Cytoplasm
ADH1C	P00326	ENSG00000248144	Drinks per week	Miscellaneous	ADH1C -- Drinks per week	0	2	N	Tier 1	0	Y	N	Y	DB02721	4-Iodopyrazole		Zinc ion binding		Cytoplasm
ADH1C	P00326	ENSG00000248144	Drinks per week	Miscellaneous	ADH1C -- Drinks per week	0	2	N	Tier 1	0	Y	N	Y	DB02757	Pyrazole		Zinc ion binding		Cytoplasm
ADH1C	P00326	ENSG00000248144	Drinks per week	Miscellaneous	ADH1C -- Drinks per week	0	2	N	Tier 1	0	Y	N	Y	DB02822	Para-Bromobenzyl Alcohol		Zinc ion binding		Cytoplasm
ADH1C	P00326	ENSG00000248144	Drinks per week	Miscellaneous	ADH1C -- Drinks per week	0	2	N	Tier 1	0	Y	N	Y	DB02871	3-Butylthiolane 1-Oxide		Zinc ion binding		Cytoplasm
ADH1C	P00326	ENSG00000248144	Drinks per week	Miscellaneous	ADH1C -- Drinks per week	0	2	N	Tier 1	0	Y	N	Y	DB03020	5-beta-D-ribofuranosylnicotinamide adenine dinucleotide		Zinc ion binding		Cytoplasm
ADH1C	P00326	ENSG00000248144	Drinks per week	Miscellaneous	ADH1C -- Drinks per week	0	2	N	Tier 1	0	Y	N	Y	DB03061	(R)-N-(1-Methyl-Hexyl)-Formamide		Zinc ion binding		Cytoplasm
ADH1C	P00326	ENSG00000248144	Drinks per week	Miscellaneous	ADH1C -- Drinks per week	0	2	N	Tier 1	0	Y	N	Y	DB03226	Trifluoroethanol	A non-aqueous co-solvent that serves as tool to study protein folding. It is also used in various pharmaceutical, chemical and engineering applications.	Zinc ion binding		Cytoplasm
ADH1C	P00326	ENSG00000248144	Drinks per week	Miscellaneous	ADH1C -- Drinks per week	0	2	N	Tier 1	0	Y	N	Y	DB03559	Cyclohexylformamide		Zinc ion binding		Cytoplasm
ADH1C	P00326	ENSG00000248144	Drinks per week	Miscellaneous	ADH1C -- Drinks per week	0	2	N	Tier 1	0	Y	N	Y	DB04071	Cpad		Zinc ion binding		Cytoplasm
ADH1C	P00326	ENSG00000248144	Drinks per week	Miscellaneous	ADH1C -- Drinks per week	0	2	N	Tier 1	0	Y	N	Y	DB04113	N-Formylpiperidine		Zinc ion binding		Cytoplasm
ADH1C	P00326	ENSG00000248144	Drinks per week	Miscellaneous	ADH1C -- Drinks per week	0	2	N	Tier 1	0	Y	N	Y	DB04312	2,3-Difluorobenzyl Alcohol		Zinc ion binding		Cytoplasm
ADH1C	P00326	ENSG00000248144	Drinks per week	Miscellaneous	ADH1C -- Drinks per week	0	2	N	Tier 1	0	Y	N	Y	DB04448	2,4-Difluorobenzyl Alcohol 2,4-Difluoro-1-(Hydroxymethyl)Benzene		Zinc ion binding		Cytoplasm
ADH1C	P00326	ENSG00000248144	High density lipoprotein cholesterol levels	Biomarker	ADH1C -- High density lipoprotein cholesterol levels	2	0	N	Tier 1	0	Y	N	Y	DB00157	NADH	NADH is the reduced form of NAD+, and NAD+ is the oxidized form of NADH, a coenzyme composed of ribosylnicotinamide 5'-diphosphate coupled to adenosine 5'-phosphate by pyrophosphate linkage. It is found widely in nature and is involved in numerous enzymatic reactions in which it serves as an electron carrier by being alternately oxidized (NAD+) and reduced (NADH). It forms NADP with the addition of a phosphate group to the 2' position of the adenosyl nucleotide through an ester linkage. (Dorland, 27th ed)	Zinc ion binding		Cytoplasm
ADH1C	P00326	ENSG00000248144	High density lipoprotein cholesterol levels	Biomarker	ADH1C -- High density lipoprotein cholesterol levels	2	0	N	Tier 1	0	Y	N	Y	DB01213	Fomepizole	Fomepizole is used as an antidote in confirmed or suspected methanol or ethylene glycol poisoning. Fomepizole is a competitive inhibitor of alcohol dehydrogenase, the enzyme that catalyzes the initial steps in the metabolism of ethylene glycol and methanol to their toxic metabolites.	Zinc ion binding		Cytoplasm
ADH1C	P00326	ENSG00000248144	High density lipoprotein cholesterol levels	Biomarker	ADH1C -- High density lipoprotein cholesterol levels	2	0	N	Tier 1	0	Y	N	Y	DB01711	2,3,4,5,6-Pentafluorobenzyl Alcohol		Zinc ion binding		Cytoplasm
ADH1C	P00326	ENSG00000248144	High density lipoprotein cholesterol levels	Biomarker	ADH1C -- High density lipoprotein cholesterol levels	2	0	N	Tier 1	0	Y	N	Y	DB02131	N-1-methylheptylformamide		Zinc ion binding		Cytoplasm
ADH1C	P00326	ENSG00000248144	High density lipoprotein cholesterol levels	Biomarker	ADH1C -- High density lipoprotein cholesterol levels	2	0	N	Tier 1	0	Y	N	Y	DB02249	2-Ethoxyethanol		Zinc ion binding		Cytoplasm
ADH1C	P00326	ENSG00000248144	High density lipoprotein cholesterol levels	Biomarker	ADH1C -- High density lipoprotein cholesterol levels	2	0	N	Tier 1	0	Y	N	Y	DB02659	Cholic Acid	A major primary bile acid produced in the liver and usually conjugated with glycine or taurine. It facilitates fat absorption and cholesterol excretion. [PubChem] Cholic acid, formulated as Cholbam capsules, is approved by the United States Food and Drug Administration as a treatment for children and adults with bile acid synthesis disorders due to single enzyme defects, and for peroxisomal disorders (such as Zellweger syndrome).	Zinc ion binding		Cytoplasm
ADH1C	P00326	ENSG00000248144	High density lipoprotein cholesterol levels	Biomarker	ADH1C -- High density lipoprotein cholesterol levels	2	0	N	Tier 1	0	Y	N	Y	DB02721	4-Iodopyrazole		Zinc ion binding		Cytoplasm
ADH1C	P00326	ENSG00000248144	High density lipoprotein cholesterol levels	Biomarker	ADH1C -- High density lipoprotein cholesterol levels	2	0	N	Tier 1	0	Y	N	Y	DB02757	Pyrazole		Zinc ion binding		Cytoplasm
ADH1C	P00326	ENSG00000248144	High density lipoprotein cholesterol levels	Biomarker	ADH1C -- High density lipoprotein cholesterol levels	2	0	N	Tier 1	0	Y	N	Y	DB02822	Para-Bromobenzyl Alcohol		Zinc ion binding		Cytoplasm
ADH1C	P00326	ENSG00000248144	High density lipoprotein cholesterol levels	Biomarker	ADH1C -- High density lipoprotein cholesterol levels	2	0	N	Tier 1	0	Y	N	Y	DB02871	3-Butylthiolane 1-Oxide		Zinc ion binding		Cytoplasm
ADH1C	P00326	ENSG00000248144	High density lipoprotein cholesterol levels	Biomarker	ADH1C -- High density lipoprotein cholesterol levels	2	0	N	Tier 1	0	Y	N	Y	DB03020	5-beta-D-ribofuranosylnicotinamide adenine dinucleotide		Zinc ion binding		Cytoplasm
ADH1C	P00326	ENSG00000248144	High density lipoprotein cholesterol levels	Biomarker	ADH1C -- High density lipoprotein cholesterol levels	2	0	N	Tier 1	0	Y	N	Y	DB03061	(R)-N-(1-Methyl-Hexyl)-Formamide		Zinc ion binding		Cytoplasm
ADH1C	P00326	ENSG00000248144	High density lipoprotein cholesterol levels	Biomarker	ADH1C -- High density lipoprotein cholesterol levels	2	0	N	Tier 1	0	Y	N	Y	DB03226	Trifluoroethanol	A non-aqueous co-solvent that serves as tool to study protein folding. It is also used in various pharmaceutical, chemical and engineering applications.	Zinc ion binding		Cytoplasm
ADH1C	P00326	ENSG00000248144	High density lipoprotein cholesterol levels	Biomarker	ADH1C -- High density lipoprotein cholesterol levels	2	0	N	Tier 1	0	Y	N	Y	DB03559	Cyclohexylformamide		Zinc ion binding		Cytoplasm
ADH1C	P00326	ENSG00000248144	High density lipoprotein cholesterol levels	Biomarker	ADH1C -- High density lipoprotein cholesterol levels	2	0	N	Tier 1	0	Y	N	Y	DB04071	Cpad		Zinc ion binding		Cytoplasm
ADH1C	P00326	ENSG00000248144	High density lipoprotein cholesterol levels	Biomarker	ADH1C -- High density lipoprotein cholesterol levels	2	0	N	Tier 1	0	Y	N	Y	DB04113	N-Formylpiperidine		Zinc ion binding		Cytoplasm
ADH1C	P00326	ENSG00000248144	High density lipoprotein cholesterol levels	Biomarker	ADH1C -- High density lipoprotein cholesterol levels	2	0	N	Tier 1	0	Y	N	Y	DB04312	2,3-Difluorobenzyl Alcohol		Zinc ion binding		Cytoplasm
ADH1C	P00326	ENSG00000248144	High density lipoprotein cholesterol levels	Biomarker	ADH1C -- High density lipoprotein cholesterol levels	2	0	N	Tier 1	0	Y	N	Y	DB04448	2,4-Difluorobenzyl Alcohol 2,4-Difluoro-1-(Hydroxymethyl)Benzene		Zinc ion binding		Cytoplasm
ADH1C	P00326	ENSG00000248144	Omega-3 fatty acids	Biomarker	ADH1C -- Omega-3 fatty acids	1	0	N	Tier 1	0	Y	N	Y	DB00157	NADH	NADH is the reduced form of NAD+, and NAD+ is the oxidized form of NADH, a coenzyme composed of ribosylnicotinamide 5'-diphosphate coupled to adenosine 5'-phosphate by pyrophosphate linkage. It is found widely in nature and is involved in numerous enzymatic reactions in which it serves as an electron carrier by being alternately oxidized (NAD+) and reduced (NADH). It forms NADP with the addition of a phosphate group to the 2' position of the adenosyl nucleotide through an ester linkage. (Dorland, 27th ed)	Zinc ion binding		Cytoplasm
ADH1C	P00326	ENSG00000248144	Omega-3 fatty acids	Biomarker	ADH1C -- Omega-3 fatty acids	1	0	N	Tier 1	0	Y	N	Y	DB01213	Fomepizole	Fomepizole is used as an antidote in confirmed or suspected methanol or ethylene glycol poisoning. Fomepizole is a competitive inhibitor of alcohol dehydrogenase, the enzyme that catalyzes the initial steps in the metabolism of ethylene glycol and methanol to their toxic metabolites.	Zinc ion binding		Cytoplasm
ADH1C	P00326	ENSG00000248144	Omega-3 fatty acids	Biomarker	ADH1C -- Omega-3 fatty acids	1	0	N	Tier 1	0	Y	N	Y	DB01711	2,3,4,5,6-Pentafluorobenzyl Alcohol		Zinc ion binding		Cytoplasm
ADH1C	P00326	ENSG00000248144	Omega-3 fatty acids	Biomarker	ADH1C -- Omega-3 fatty acids	1	0	N	Tier 1	0	Y	N	Y	DB02131	N-1-methylheptylformamide		Zinc ion binding		Cytoplasm
ADH1C	P00326	ENSG00000248144	Omega-3 fatty acids	Biomarker	ADH1C -- Omega-3 fatty acids	1	0	N	Tier 1	0	Y	N	Y	DB02249	2-Ethoxyethanol		Zinc ion binding		Cytoplasm
ADH1C	P00326	ENSG00000248144	Omega-3 fatty acids	Biomarker	ADH1C -- Omega-3 fatty acids	1	0	N	Tier 1	0	Y	N	Y	DB02659	Cholic Acid	A major primary bile acid produced in the liver and usually conjugated with glycine or taurine. It facilitates fat absorption and cholesterol excretion. [PubChem] Cholic acid, formulated as Cholbam capsules, is approved by the United States Food and Drug Administration as a treatment for children and adults with bile acid synthesis disorders due to single enzyme defects, and for peroxisomal disorders (such as Zellweger syndrome).	Zinc ion binding		Cytoplasm
ADH1C	P00326	ENSG00000248144	Omega-3 fatty acids	Biomarker	ADH1C -- Omega-3 fatty acids	1	0	N	Tier 1	0	Y	N	Y	DB02721	4-Iodopyrazole		Zinc ion binding		Cytoplasm
ADH1C	P00326	ENSG00000248144	Omega-3 fatty acids	Biomarker	ADH1C -- Omega-3 fatty acids	1	0	N	Tier 1	0	Y	N	Y	DB02757	Pyrazole		Zinc ion binding		Cytoplasm
ADH1C	P00326	ENSG00000248144	Omega-3 fatty acids	Biomarker	ADH1C -- Omega-3 fatty acids	1	0	N	Tier 1	0	Y	N	Y	DB02822	Para-Bromobenzyl Alcohol		Zinc ion binding		Cytoplasm
ADH1C	P00326	ENSG00000248144	Omega-3 fatty acids	Biomarker	ADH1C -- Omega-3 fatty acids	1	0	N	Tier 1	0	Y	N	Y	DB02871	3-Butylthiolane 1-Oxide		Zinc ion binding		Cytoplasm
ADH1C	P00326	ENSG00000248144	Omega-3 fatty acids	Biomarker	ADH1C -- Omega-3 fatty acids	1	0	N	Tier 1	0	Y	N	Y	DB03020	5-beta-D-ribofuranosylnicotinamide adenine dinucleotide		Zinc ion binding		Cytoplasm
ADH1C	P00326	ENSG00000248144	Omega-3 fatty acids	Biomarker	ADH1C -- Omega-3 fatty acids	1	0	N	Tier 1	0	Y	N	Y	DB03061	(R)-N-(1-Methyl-Hexyl)-Formamide		Zinc ion binding		Cytoplasm
ADH1C	P00326	ENSG00000248144	Omega-3 fatty acids	Biomarker	ADH1C -- Omega-3 fatty acids	1	0	N	Tier 1	0	Y	N	Y	DB03226	Trifluoroethanol	A non-aqueous co-solvent that serves as tool to study protein folding. It is also used in various pharmaceutical, chemical and engineering applications.	Zinc ion binding		Cytoplasm
ADH1C	P00326	ENSG00000248144	Omega-3 fatty acids	Biomarker	ADH1C -- Omega-3 fatty acids	1	0	N	Tier 1	0	Y	N	Y	DB03559	Cyclohexylformamide		Zinc ion binding		Cytoplasm
ADH1C	P00326	ENSG00000248144	Omega-3 fatty acids	Biomarker	ADH1C -- Omega-3 fatty acids	1	0	N	Tier 1	0	Y	N	Y	DB04071	Cpad		Zinc ion binding		Cytoplasm
ADH1C	P00326	ENSG00000248144	Omega-3 fatty acids	Biomarker	ADH1C -- Omega-3 fatty acids	1	0	N	Tier 1	0	Y	N	Y	DB04113	N-Formylpiperidine		Zinc ion binding		Cytoplasm
ADH1C	P00326	ENSG00000248144	Omega-3 fatty acids	Biomarker	ADH1C -- Omega-3 fatty acids	1	0	N	Tier 1	0	Y	N	Y	DB04312	2,3-Difluorobenzyl Alcohol		Zinc ion binding		Cytoplasm
ADH1C	P00326	ENSG00000248144	Omega-3 fatty acids	Biomarker	ADH1C -- Omega-3 fatty acids	1	0	N	Tier 1	0	Y	N	Y	DB04448	2,4-Difluorobenzyl Alcohol 2,4-Difluoro-1-(Hydroxymethyl)Benzene		Zinc ion binding		Cytoplasm
ADH1C	P00326	ENSG00000248144	WHR	Anthropometry	ADH1C -- WHR	0	2	N	Tier 1	0	Y	N	Y	DB00157	NADH	NADH is the reduced form of NAD+, and NAD+ is the oxidized form of NADH, a coenzyme composed of ribosylnicotinamide 5'-diphosphate coupled to adenosine 5'-phosphate by pyrophosphate linkage. It is found widely in nature and is involved in numerous enzymatic reactions in which it serves as an electron carrier by being alternately oxidized (NAD+) and reduced (NADH). It forms NADP with the addition of a phosphate group to the 2' position of the adenosyl nucleotide through an ester linkage. (Dorland, 27th ed)	Zinc ion binding		Cytoplasm
ADH1C	P00326	ENSG00000248144	WHR	Anthropometry	ADH1C -- WHR	0	2	N	Tier 1	0	Y	N	Y	DB01213	Fomepizole	Fomepizole is used as an antidote in confirmed or suspected methanol or ethylene glycol poisoning. Fomepizole is a competitive inhibitor of alcohol dehydrogenase, the enzyme that catalyzes the initial steps in the metabolism of ethylene glycol and methanol to their toxic metabolites.	Zinc ion binding		Cytoplasm
ADH1C	P00326	ENSG00000248144	WHR	Anthropometry	ADH1C -- WHR	0	2	N	Tier 1	0	Y	N	Y	DB01711	2,3,4,5,6-Pentafluorobenzyl Alcohol		Zinc ion binding		Cytoplasm
ADH1C	P00326	ENSG00000248144	WHR	Anthropometry	ADH1C -- WHR	0	2	N	Tier 1	0	Y	N	Y	DB02131	N-1-methylheptylformamide		Zinc ion binding		Cytoplasm
ADH1C	P00326	ENSG00000248144	WHR	Anthropometry	ADH1C -- WHR	0	2	N	Tier 1	0	Y	N	Y	DB02249	2-Ethoxyethanol		Zinc ion binding		Cytoplasm
ADH1C	P00326	ENSG00000248144	WHR	Anthropometry	ADH1C -- WHR	0	2	N	Tier 1	0	Y	N	Y	DB02659	Cholic Acid	A major primary bile acid produced in the liver and usually conjugated with glycine or taurine. It facilitates fat absorption and cholesterol excretion. [PubChem] Cholic acid, formulated as Cholbam capsules, is approved by the United States Food and Drug Administration as a treatment for children and adults with bile acid synthesis disorders due to single enzyme defects, and for peroxisomal disorders (such as Zellweger syndrome).	Zinc ion binding		Cytoplasm
ADH1C	P00326	ENSG00000248144	WHR	Anthropometry	ADH1C -- WHR	0	2	N	Tier 1	0	Y	N	Y	DB02721	4-Iodopyrazole		Zinc ion binding		Cytoplasm
ADH1C	P00326	ENSG00000248144	WHR	Anthropometry	ADH1C -- WHR	0	2	N	Tier 1	0	Y	N	Y	DB02757	Pyrazole		Zinc ion binding		Cytoplasm
ADH1C	P00326	ENSG00000248144	WHR	Anthropometry	ADH1C -- WHR	0	2	N	Tier 1	0	Y	N	Y	DB02822	Para-Bromobenzyl Alcohol		Zinc ion binding		Cytoplasm
ADH1C	P00326	ENSG00000248144	WHR	Anthropometry	ADH1C -- WHR	0	2	N	Tier 1	0	Y	N	Y	DB02871	3-Butylthiolane 1-Oxide		Zinc ion binding		Cytoplasm
ADH1C	P00326	ENSG00000248144	WHR	Anthropometry	ADH1C -- WHR	0	2	N	Tier 1	0	Y	N	Y	DB03020	5-beta-D-ribofuranosylnicotinamide adenine dinucleotide		Zinc ion binding		Cytoplasm
ADH1C	P00326	ENSG00000248144	WHR	Anthropometry	ADH1C -- WHR	0	2	N	Tier 1	0	Y	N	Y	DB03061	(R)-N-(1-Methyl-Hexyl)-Formamide		Zinc ion binding		Cytoplasm
ADH1C	P00326	ENSG00000248144	WHR	Anthropometry	ADH1C -- WHR	0	2	N	Tier 1	0	Y	N	Y	DB03226	Trifluoroethanol	A non-aqueous co-solvent that serves as tool to study protein folding. It is also used in various pharmaceutical, chemical and engineering applications.	Zinc ion binding		Cytoplasm
ADH1C	P00326	ENSG00000248144	WHR	Anthropometry	ADH1C -- WHR	0	2	N	Tier 1	0	Y	N	Y	DB03559	Cyclohexylformamide		Zinc ion binding		Cytoplasm
ADH1C	P00326	ENSG00000248144	WHR	Anthropometry	ADH1C -- WHR	0	2	N	Tier 1	0	Y	N	Y	DB04071	Cpad		Zinc ion binding		Cytoplasm
ADH1C	P00326	ENSG00000248144	WHR	Anthropometry	ADH1C -- WHR	0	2	N	Tier 1	0	Y	N	Y	DB04113	N-Formylpiperidine		Zinc ion binding		Cytoplasm
ADH1C	P00326	ENSG00000248144	WHR	Anthropometry	ADH1C -- WHR	0	2	N	Tier 1	0	Y	N	Y	DB04312	2,3-Difluorobenzyl Alcohol		Zinc ion binding		Cytoplasm
ADH1C	P00326	ENSG00000248144	WHR	Anthropometry	ADH1C -- WHR	0	2	N	Tier 1	0	Y	N	Y	DB04448	2,4-Difluorobenzyl Alcohol 2,4-Difluoro-1-(Hydroxymethyl)Benzene		Zinc ion binding		Cytoplasm
ADH1C	P00326	ENSG00000248144	Waist circumference	Anthropometry	ADH1C -- Waist circumference	0	2	N	Tier 1	0	Y	N	Y	DB00157	NADH	NADH is the reduced form of NAD+, and NAD+ is the oxidized form of NADH, a coenzyme composed of ribosylnicotinamide 5'-diphosphate coupled to adenosine 5'-phosphate by pyrophosphate linkage. It is found widely in nature and is involved in numerous enzymatic reactions in which it serves as an electron carrier by being alternately oxidized (NAD+) and reduced (NADH). It forms NADP with the addition of a phosphate group to the 2' position of the adenosyl nucleotide through an ester linkage. (Dorland, 27th ed)	Zinc ion binding		Cytoplasm
ADH1C	P00326	ENSG00000248144	Waist circumference	Anthropometry	ADH1C -- Waist circumference	0	2	N	Tier 1	0	Y	N	Y	DB01213	Fomepizole	Fomepizole is used as an antidote in confirmed or suspected methanol or ethylene glycol poisoning. Fomepizole is a competitive inhibitor of alcohol dehydrogenase, the enzyme that catalyzes the initial steps in the metabolism of ethylene glycol and methanol to their toxic metabolites.	Zinc ion binding		Cytoplasm
ADH1C	P00326	ENSG00000248144	Waist circumference	Anthropometry	ADH1C -- Waist circumference	0	2	N	Tier 1	0	Y	N	Y	DB01711	2,3,4,5,6-Pentafluorobenzyl Alcohol		Zinc ion binding		Cytoplasm
ADH1C	P00326	ENSG00000248144	Waist circumference	Anthropometry	ADH1C -- Waist circumference	0	2	N	Tier 1	0	Y	N	Y	DB02131	N-1-methylheptylformamide		Zinc ion binding		Cytoplasm
ADH1C	P00326	ENSG00000248144	Waist circumference	Anthropometry	ADH1C -- Waist circumference	0	2	N	Tier 1	0	Y	N	Y	DB02249	2-Ethoxyethanol		Zinc ion binding		Cytoplasm
ADH1C	P00326	ENSG00000248144	Waist circumference	Anthropometry	ADH1C -- Waist circumference	0	2	N	Tier 1	0	Y	N	Y	DB02659	Cholic Acid	A major primary bile acid produced in the liver and usually conjugated with glycine or taurine. It facilitates fat absorption and cholesterol excretion. [PubChem] Cholic acid, formulated as Cholbam capsules, is approved by the United States Food and Drug Administration as a treatment for children and adults with bile acid synthesis disorders due to single enzyme defects, and for peroxisomal disorders (such as Zellweger syndrome).	Zinc ion binding		Cytoplasm
ADH1C	P00326	ENSG00000248144	Waist circumference	Anthropometry	ADH1C -- Waist circumference	0	2	N	Tier 1	0	Y	N	Y	DB02721	4-Iodopyrazole		Zinc ion binding		Cytoplasm
ADH1C	P00326	ENSG00000248144	Waist circumference	Anthropometry	ADH1C -- Waist circumference	0	2	N	Tier 1	0	Y	N	Y	DB02757	Pyrazole		Zinc ion binding		Cytoplasm
ADH1C	P00326	ENSG00000248144	Waist circumference	Anthropometry	ADH1C -- Waist circumference	0	2	N	Tier 1	0	Y	N	Y	DB02822	Para-Bromobenzyl Alcohol		Zinc ion binding		Cytoplasm
ADH1C	P00326	ENSG00000248144	Waist circumference	Anthropometry	ADH1C -- Waist circumference	0	2	N	Tier 1	0	Y	N	Y	DB02871	3-Butylthiolane 1-Oxide		Zinc ion binding		Cytoplasm
ADH1C	P00326	ENSG00000248144	Waist circumference	Anthropometry	ADH1C -- Waist circumference	0	2	N	Tier 1	0	Y	N	Y	DB03020	5-beta-D-ribofuranosylnicotinamide adenine dinucleotide		Zinc ion binding		Cytoplasm
ADH1C	P00326	ENSG00000248144	Waist circumference	Anthropometry	ADH1C -- Waist circumference	0	2	N	Tier 1	0	Y	N	Y	DB03061	(R)-N-(1-Methyl-Hexyl)-Formamide		Zinc ion binding		Cytoplasm
ADH1C	P00326	ENSG00000248144	Waist circumference	Anthropometry	ADH1C -- Waist circumference	0	2	N	Tier 1	0	Y	N	Y	DB03226	Trifluoroethanol	A non-aqueous co-solvent that serves as tool to study protein folding. It is also used in various pharmaceutical, chemical and engineering applications.	Zinc ion binding		Cytoplasm
ADH1C	P00326	ENSG00000248144	Waist circumference	Anthropometry	ADH1C -- Waist circumference	0	2	N	Tier 1	0	Y	N	Y	DB03559	Cyclohexylformamide		Zinc ion binding		Cytoplasm
ADH1C	P00326	ENSG00000248144	Waist circumference	Anthropometry	ADH1C -- Waist circumference	0	2	N	Tier 1	0	Y	N	Y	DB04071	Cpad		Zinc ion binding		Cytoplasm
ADH1C	P00326	ENSG00000248144	Waist circumference	Anthropometry	ADH1C -- Waist circumference	0	2	N	Tier 1	0	Y	N	Y	DB04113	N-Formylpiperidine		Zinc ion binding		Cytoplasm
ADH1C	P00326	ENSG00000248144	Waist circumference	Anthropometry	ADH1C -- Waist circumference	0	2	N	Tier 1	0	Y	N	Y	DB04312	2,3-Difluorobenzyl Alcohol		Zinc ion binding		Cytoplasm
ADH1C	P00326	ENSG00000248144	Waist circumference	Anthropometry	ADH1C -- Waist circumference	0	2	N	Tier 1	0	Y	N	Y	DB04448	2,4-Difluorobenzyl Alcohol 2,4-Difluoro-1-(Hydroxymethyl)Benzene		Zinc ion binding		Cytoplasm
ADH1C	P00326	ENSG00000248144	Weight	Anthropometry	ADH1C -- Weight	0	2	N	Tier 1	0	Y	N	Y	DB00157	NADH	NADH is the reduced form of NAD+, and NAD+ is the oxidized form of NADH, a coenzyme composed of ribosylnicotinamide 5'-diphosphate coupled to adenosine 5'-phosphate by pyrophosphate linkage. It is found widely in nature and is involved in numerous enzymatic reactions in which it serves as an electron carrier by being alternately oxidized (NAD+) and reduced (NADH). It forms NADP with the addition of a phosphate group to the 2' position of the adenosyl nucleotide through an ester linkage. (Dorland, 27th ed)	Zinc ion binding		Cytoplasm
ADH1C	P00326	ENSG00000248144	Weight	Anthropometry	ADH1C -- Weight	0	2	N	Tier 1	0	Y	N	Y	DB01213	Fomepizole	Fomepizole is used as an antidote in confirmed or suspected methanol or ethylene glycol poisoning. Fomepizole is a competitive inhibitor of alcohol dehydrogenase, the enzyme that catalyzes the initial steps in the metabolism of ethylene glycol and methanol to their toxic metabolites.	Zinc ion binding		Cytoplasm
ADH1C	P00326	ENSG00000248144	Weight	Anthropometry	ADH1C -- Weight	0	2	N	Tier 1	0	Y	N	Y	DB01711	2,3,4,5,6-Pentafluorobenzyl Alcohol		Zinc ion binding		Cytoplasm
ADH1C	P00326	ENSG00000248144	Weight	Anthropometry	ADH1C -- Weight	0	2	N	Tier 1	0	Y	N	Y	DB02131	N-1-methylheptylformamide		Zinc ion binding		Cytoplasm
ADH1C	P00326	ENSG00000248144	Weight	Anthropometry	ADH1C -- Weight	0	2	N	Tier 1	0	Y	N	Y	DB02249	2-Ethoxyethanol		Zinc ion binding		Cytoplasm
ADH1C	P00326	ENSG00000248144	Weight	Anthropometry	ADH1C -- Weight	0	2	N	Tier 1	0	Y	N	Y	DB02659	Cholic Acid	A major primary bile acid produced in the liver and usually conjugated with glycine or taurine. It facilitates fat absorption and cholesterol excretion. [PubChem] Cholic acid, formulated as Cholbam capsules, is approved by the United States Food and Drug Administration as a treatment for children and adults with bile acid synthesis disorders due to single enzyme defects, and for peroxisomal disorders (such as Zellweger syndrome).	Zinc ion binding		Cytoplasm
ADH1C	P00326	ENSG00000248144	Weight	Anthropometry	ADH1C -- Weight	0	2	N	Tier 1	0	Y	N	Y	DB02721	4-Iodopyrazole		Zinc ion binding		Cytoplasm
ADH1C	P00326	ENSG00000248144	Weight	Anthropometry	ADH1C -- Weight	0	2	N	Tier 1	0	Y	N	Y	DB02757	Pyrazole		Zinc ion binding		Cytoplasm
ADH1C	P00326	ENSG00000248144	Weight	Anthropometry	ADH1C -- Weight	0	2	N	Tier 1	0	Y	N	Y	DB02822	Para-Bromobenzyl Alcohol		Zinc ion binding		Cytoplasm
ADH1C	P00326	ENSG00000248144	Weight	Anthropometry	ADH1C -- Weight	0	2	N	Tier 1	0	Y	N	Y	DB02871	3-Butylthiolane 1-Oxide		Zinc ion binding		Cytoplasm
ADH1C	P00326	ENSG00000248144	Weight	Anthropometry	ADH1C -- Weight	0	2	N	Tier 1	0	Y	N	Y	DB03020	5-beta-D-ribofuranosylnicotinamide adenine dinucleotide		Zinc ion binding		Cytoplasm
ADH1C	P00326	ENSG00000248144	Weight	Anthropometry	ADH1C -- Weight	0	2	N	Tier 1	0	Y	N	Y	DB03061	(R)-N-(1-Methyl-Hexyl)-Formamide		Zinc ion binding		Cytoplasm
ADH1C	P00326	ENSG00000248144	Weight	Anthropometry	ADH1C -- Weight	0	2	N	Tier 1	0	Y	N	Y	DB03226	Trifluoroethanol	A non-aqueous co-solvent that serves as tool to study protein folding. It is also used in various pharmaceutical, chemical and engineering applications.	Zinc ion binding		Cytoplasm
ADH1C	P00326	ENSG00000248144	Weight	Anthropometry	ADH1C -- Weight	0	2	N	Tier 1	0	Y	N	Y	DB03559	Cyclohexylformamide		Zinc ion binding		Cytoplasm
ADH1C	P00326	ENSG00000248144	Weight	Anthropometry	ADH1C -- Weight	0	2	N	Tier 1	0	Y	N	Y	DB04071	Cpad		Zinc ion binding		Cytoplasm
ADH1C	P00326	ENSG00000248144	Weight	Anthropometry	ADH1C -- Weight	0	2	N	Tier 1	0	Y	N	Y	DB04113	N-Formylpiperidine		Zinc ion binding		Cytoplasm
ADH1C	P00326	ENSG00000248144	Weight	Anthropometry	ADH1C -- Weight	0	2	N	Tier 1	0	Y	N	Y	DB04312	2,3-Difluorobenzyl Alcohol		Zinc ion binding		Cytoplasm
ADH1C	P00326	ENSG00000248144	Weight	Anthropometry	ADH1C -- Weight	0	2	N	Tier 1	0	Y	N	Y	DB04448	2,4-Difluorobenzyl Alcohol 2,4-Difluoro-1-(Hydroxymethyl)Benzene		Zinc ion binding		Cytoplasm
LDHA	P00338	ENSG00000134333	Valine	Biomarker	LDHA -- Valine	0	1	N	Tier 2	1	Y	N	N	DB00157	NADH	NADH is the reduced form of NAD+, and NAD+ is the oxidized form of NADH, a coenzyme composed of ribosylnicotinamide 5'-diphosphate coupled to adenosine 5'-phosphate by pyrophosphate linkage. It is found widely in nature and is involved in numerous enzymatic reactions in which it serves as an electron carrier by being alternately oxidized (NAD+) and reduced (NADH). It forms NADP with the addition of a phosphate group to the 2' position of the adenosyl nucleotide through an ester linkage. (Dorland, 27th ed)	Nad binding		Cytoplasm
LDHA	P00338	ENSG00000134333	Valine	Biomarker	LDHA -- Valine	0	1	N	Tier 2	1	Y	N	N	DB02483	Etheno-NAD		Nad binding		Cytoplasm
LDHA	P00338	ENSG00000134333	Valine	Biomarker	LDHA -- Valine	0	1	N	Tier 2	1	Y	N	N	DB02701	Nicotinamide	An important compound functioning as a component of the coenzyme NAD. Its primary significance is in the prevention and/or cure of blacktongue and pellagra. Most animals cannot manufacture this compound in amounts sufficient to prevent nutritional deficiency and it therefore must be supplemented through dietary intake.	Nad binding		Cytoplasm
LDHA	P00338	ENSG00000134333	Valine	Biomarker	LDHA -- Valine	0	1	N	Tier 2	1	Y	N	N	DB03940	Oxamic Acid	Amino-substituted glyoxylic acid derivative. [PubChem]	Nad binding		Cytoplasm
LDHA	P00338	ENSG00000134333	Valine	Biomarker	LDHA -- Valine	0	1	N	Tier 2	1	Y	N	N	DB09118	Stiripentol	Stiripentol is an antiepileptic agent that is an aromatic allylic alcohol drug, which makes it structurally unique from other antiepileptic drugs.[A19740, A250825] The clinical development and marketing of stiripentol were first delayed due to the drug's potent inhibitory effects on hepatic cytochrome P450 (CYP) enzymes.[A250825] However, its clinical efficacy as adjunctive therapy for epilepsies stems from its inhibitory action on CYP enzymes, as stiripentol reduces the degradation of CYP-sensitive antiepileptic drugs, hence boosting their therapeutic efficacy. Stiripentol may also exhibit direct anticonvulsant properties, although the exact mechanism of action is fully understood.[A19739] Approved in the US, Canada, and Europe, stiripentol is used to treat seizures associated with Dravet syndrome.[L880,L42500,L42510] It is marketed under the brand name Diacomit.	Nad binding		Cytoplasm
LDHA	P00338	ENSG00000134333	Valine	Biomarker	LDHA -- Valine	0	1	N	Tier 2	1	Y	N	N	DB09130	Copper	Copper is a transition metal and a trace element in the body. It is important to the function of many enzymes including cytochrome c oxidase, monoamine oxidase and superoxide dismutase [FDA Label]. Copper is commonly used in contraceptive intrauterine devices (IUD) [L801].	Nad binding		Cytoplasm
LDHA	P00338	ENSG00000134333	Valine	Biomarker	LDHA -- Valine	0	1	N	Tier 2	1	Y	N	N	DB11638	Artenimol	Artenimol is an artemisinin derivative and antimalarial agent used in the treatment of uncomplicated *Plasmodium falciparum* infections [FDA Label]. It was first authorized for market by the European Medicines Agency in October 2011 in combination with [DB13941] as the product Eurartesim. Artemisinin combination therapy is highly effective against malaria and stongly recommended by the World Health Organization [L1156].	Nad binding		Cytoplasm
LDHA	P00338	ENSG00000134333	Valine	Biomarker	LDHA -- Valine	0	1	N	Tier 2	1	Y	N	N	DB17635	Nedosiran	Nedosiran is an RNA interference targeting hepatic lactate dehydrogenase, the enzyme responsible for the conversion of glyoxylate to oxalate.[A261690] Oxalate, particularly calcium oxalate, precipitation is the main cause of kidney stones formation; therefore, blocking the production of oxalate can help alleviate renal symptoms.[A261685] Nedosiran was approved by the FDA on October 2<sup>nd</sup>, 2023, under the brand name RIVFLOZA to lower urinary oxalate levels in children 9 years of age and older and adults with primary hyperoxaluria type 1 (PH1) and relatively preserved kidney function. This approval is based on the favorable results from the pivotal phase 2 PHYOX<sup>TM</sup>2 and interim data from the ongoing phase 3 PHYOX<sup>TM</sup>3 clinical trials.[L48325]	Nad binding		Cytoplasm
SOD1	P00441	ENSG00000142168	C-reactive protein	Biomarker	SOD1 -- C-reactive protein	1	0	N	Tier 1	0	N	Y	Y	DB00988	Dopamine	One of the catecholamine neurotransmitters in the brain. It is derived from tyrosine and is the precursor to norepinephrine and epinephrine. Dopamine is a major transmitter in the extrapyramidal system of the brain, and important in regulating movement. A family of receptors (receptors, dopamine) mediate its action.	Zinc ion binding	Destroys radicals which are normally produced within the cells and which are toxic to biological systems.	Cytoplasm
SOD1	P00441	ENSG00000142168	C-reactive protein	Biomarker	SOD1 -- C-reactive protein	1	0	N	Tier 1	0	N	Y	Y	DB01064	Isoprenaline	Isoprenaline is a non-selective beta adrenergic receptor agonist indicated to treat heart block, Adams-Stokes attacks, bronchospasm in anesthesia, cadiac arrest, hypovolemic shocks, septic shock, hypoperfusion, congestive hear failure, and cardiogenic shock.[A15638,L33160] Isoprenaline research in the 1940s found that this isopropyl analog of epinephrine dilated the bronchi, as well as raising the heart rate and cardiac output, without vasoconstriction.[A233724,A233729] The US patent from 1943 states that this compound had a wider therapeutic index and a stronger action than [adrenaline].[L33204] Isoprenaline was granted FDA approval on 19 February 1948.[L33155]	Zinc ion binding	Destroys radicals which are normally produced within the cells and which are toxic to biological systems.	Cytoplasm
SOD1	P00441	ENSG00000142168	C-reactive protein	Biomarker	SOD1 -- C-reactive protein	1	0	N	Tier 1	0	N	Y	Y	DB01593	Zinc	A metallic element of atomic number 30 and atomic weight 65.38. It is a necessary trace element in the diet, forming an essential part of many enzymes, and playing an important role in protein synthesis and in cell division. Zinc deficiency is associated with anemia, short stature, hypogonadism, impaired wound healing, and geophagia. It is identified by the symbol _Zn_ [L2098]. A newer study suggests implies that an imbalance of zinc is associated with the neuronal damage associated with traumatic brain injury, stroke, and seizures [A32465]. Understanding the mechanisms that control brain zinc homeostasis is, therefore, imperative to the development of preventive and treatment regimens for these and other neurological disorders [A32465]. In addition to the above, recent review articles have already demonstrated the important role of zinc in the pathophysiology and treatment of affective disorders, plus discussed the potential value of zinc as a marker of these diseases [L2097]. Most recently, research has shown that polymorphism of the common polymorphism in zinc transporter _SLC30A8/ZnT8_ may increase susceptibility to type 2 diabetes provided novel insights into the role of zinc in diabetes [A32416].	Zinc ion binding	Destroys radicals which are normally produced within the cells and which are toxic to biological systems.	Cytoplasm
SOD1	P00441	ENSG00000142168	C-reactive protein	Biomarker	SOD1 -- C-reactive protein	1	0	N	Tier 1	0	N	Y	Y	DB01629	5-fluorouridine	5-fluorouridine is also known as FUrd, 5-Fluorouracil 1-beta-D-ribofuranoside, 5-Fur, or 5-Fluoro-uridine. 5-fluorouridine is a solid. This compound belongs to the pyrimidine nucleosides and analogues. These are compounds comprising a pyrimidine base attached to a sugar. 5-fluorouridine is known to target uridine phosphorylase. FUrd is often used in chemical and biochemical comparison studies with fluorouracil and thymine analogs.	Zinc ion binding	Destroys radicals which are normally produced within the cells and which are toxic to biological systems.	Cytoplasm
SOD1	P00441	ENSG00000142168	C-reactive protein	Biomarker	SOD1 -- C-reactive protein	1	0	N	Tier 1	0	N	Y	Y	DB03382	S-oxy-L-cysteine		Zinc ion binding	Destroys radicals which are normally produced within the cells and which are toxic to biological systems.	Cytoplasm
SOD1	P00441	ENSG00000142168	C-reactive protein	Biomarker	SOD1 -- C-reactive protein	1	0	N	Tier 1	0	N	Y	Y	DB05025	Arimoclomol	Arimoclomol is an experimental drug compound developed by CytRx Corporation, a biopharmaceutical company based in Los Angeles, California. The orally administered drug is intended to treat amyotrophic lateral sclerosis (ALS), also known as Lou Gehrig's disease, a neurodegenerative disease with no effective treatment.	Zinc ion binding	Destroys radicals which are normally produced within the cells and which are toxic to biological systems.	Cytoplasm
SOD1	P00441	ENSG00000142168	C-reactive protein	Biomarker	SOD1 -- C-reactive protein	1	0	N	Tier 1	0	N	Y	Y	DB09061	Cannabidiol	Cannabidiol, or CBD, is one of at least 85 active cannabinoids identified within the Cannabis plant. It is a major phytocannabinoid, accounting for up to 40% of the Cannabis plant's extract, that binds to a wide variety of physiological targets of the endocannabinoid system within the body. Although the exact medical implications are currently being investigated, CBD has shown promise as a therapeutic and pharmaceutical drug target. In particular, CBD has shown promise as an analgesic, anticonvulsant, muscle relaxant, anxiolytic, antipsychotic and has shown neuroprotective, anti-inflammatory, and antioxidant activity, among other currently investigated uses [A32477, A32469]. CBD's exact place within medical practice is still currently hotly debated, however as the body of evidence grows and legislation changes to reflect its wide-spread use, public and medical opinion have changed significantly with regards to its usefulness in a number of medical conditions ranging from anxiety to epilepsy. From a pharmacological perspective, Cannabis' (and CBD's) diverse receptor profile explains its potential application for such a wide variety of medical conditions. Cannabis contains more than 400 different chemical compounds, of which 61 are considered cannabinoids, a class of compounds that act upon endogenous cannabinoid receptors of the body [A32584]. Cannabinoid receptors are utilized endogenously by the body through the endocannabinoid system, which includes a group of lipid proteins, enzymes, and receptors that are involved in many physiological processes. Through its modulation of neurotransmitter release, the endocannabinoid system regulates cognition, pain sensation, appetite, memory, sleep, immune function, and mood among many other bodily systems. These effects are largely mediated through two members of the G-protein coupled receptor family, cannabinoid receptors 1 and 2 (CB1 and CB2)[A32585,A32824]. CB1 receptors are found in both the central and peripheral nervous systems, with the majority of receptors localized to the hippocampus and amygdala of the brain. Physiological effects of using cannabis make sense in the context of its receptor activity as the hippocampus and amygdala are primarily involved with regulation of memory, fear, and emotion. In contrast, CB2 receptors are mainly found peripherally in immune cells, lymphoid tissue, and peripheral nerve terminals [A32676]. Tetrahydrocannabinol (THC) and cannabidiol (CBD) are two types of cannabinoids found naturally in the resin of the marijuana plant, both of which interact with the cannabinoid receptors that are found throughout the body. Although THC and CBD have been the most studied cannabinoids, there are many others identified to date including cannabinol (CBN), cannabigerol (CBG), [DB14050] (CBDV), and [DB11755] (THCV) that can be found within the medical cannabis [A32830]. While both CBD and THC are used for medicinal purposes, they have different receptor activity, function, and physiological effects. If not provided in their activated form (such as through synthetic forms of THC like [DB00470] or [DB00486]), THC and CBD are obtained through conversion from their precursors, tetrahydrocannabinolic acid-A (THCA-A) and cannabidiolic acid (CBDA), through decarboxylation reactions. This can be achieved through heating, smoking, vaporization, or baking of dried unfertilized female cannabis flowers. The primary psychoactive component of Cannabis, delta 9-tetrahydrocannabinol (Î”9-THC), demonstrates its effects through weak partial agonist activity at Cannabinoid-1 (CB1R) and Cannabinoid-2 (CB2R) receptors. This activity results in the well-known effects of smoking cannabis such as increased appetite, reduced pain, and changes in emotional and cognitive processes. In contrast to THC's weak agonist activity, CBD has been shown to act as a negative allosteric modulator of the cannabinoid CB1 receptor, the most abundant G-Protein Coupled Receptor (GPCR) in the body [A32469]. Allosteric regulation is achieved through the modulation of receptor activity on a functionally distinct site from the agonist or antagonist binding site which is clinically significant as direct agonists (such as THC) are limited by their psychomimetic effects such as changes to mood, memory, and anxiety[A32469]. In addition to the well-known activity on CB1 and CB2 receptors, there is further evidence that CBD also activates 5-HT1A/2A/3A serotonergic and TRPV1â€“2 vanilloid receptors, antagonizes alpha-1 adrenergic and Âµ-opioid receptors, inhibits synaptosomal uptake of noradrenaline, dopamine, serotonin and gamma-aminobutyric acid (GABA), and cellular uptake of anandamide, acts on mitochondria Ca2+ stores, blocks low-voltage-activated (T-type) Ca2+ channels, stimulates activity of the inhibitory glycine-receptor, and inhibits activity of fatty amide hydrolase (FAAH) [A31555, A31574]. CBD is currently available in Canada within a 1:1 formulation with tetrahydrocannbinol (THC) (as the formulation known as ""nabiximols"") as the brand name product Sativex. It is approved for use as adjunctive treatment for symptomatic relief of spasticity in adult patients with multiple sclerosis (MS). Sativex was also given a conditional Notice of Compliance (NOC/c) for use as adjunctive treatment for the symptomatic relief of neuropathic pain in adult patients with multiple sclerosis and as adjunctive analgesic treatment for moderate to severe pain in adult patients with advanced cancer [L886]. In April 2018, a Food and Drug Administration advisory panel unanimously recommended approval of Epidiolex (cannabidiol oral solution) for the treatment of two rare forms of epilepsy - Lennox-Gastaut syndrome and Dravet syndrome, which are among the two most difficult types of epilepsy to treat [L2721, L2719]. Epidiolex was granted Orphan Drug designation as well as Fast Track Approval from the FDA for further study in these hard to treat conditions. Notably, phase 3 clinical trials of Epidiolex have demonstrated clinically significant improvement in Lennox-Gastaut syndrome and Dravet syndrome [L2720]. On June 25th, 2018, Epidiolex was approved by the FDA to be the first CBD-based product available on the US market.	Zinc ion binding	Destroys radicals which are normally produced within the cells and which are toxic to biological systems.	Cytoplasm
SOD1	P00441	ENSG00000142168	C-reactive protein	Biomarker	SOD1 -- C-reactive protein	1	0	N	Tier 1	0	N	Y	Y	DB14009	Medical Cannabis	The use of the plant species _Cannabis sativa_ and _Cannabis indica_, popularly known as marijuana, has gained popularity in recent years for the management of a wide variety of medical conditions as a wave of legalization in North America has changed public and medical opinion on its use. Consequently, an expanding body of evidence has begun to emerge that has demonstrated its potential usefulness in the management of conditions such as chronic pain, spasticity, inflammation, epilepsy, and chemotherapy-induced nausea and vomiting among many others[A32585]. This area of research is controversial and has been heavily debated, however, due to concerns over risks of addiction, long-term health effects, and Cannabis' association with schizophrenia. From a pharmacological perspective, Cannabis' diverse receptor profile explains its potential application for such a wide variety of medical conditions. Cannabis contains more than 400 different chemical compounds, of which 61 are considered cannabinoids, a class of compounds that act upon cannabinoid receptors of the body [A32584]. Tetrahydrocannabinol (THC) and [DB09061] (CBD) are two types of cannabinoids found naturally in the resin of the marijuana plant, both of which interact with the cannabinoid receptors that are found throughout the body. Although THC and CBD have been the most studied cannabinoids, there are many others identified to date including cannabinol (CBN), cannabigerol (CBG), [DB14050] (CBDV), and [DB11755] (THCV) that have been shown to modify the physiological effects of cannabis [A32830]. While both CBD and THC are used for medicinal purposes, they have different receptor activity, function, and physiological effects. THC and CBD are converted from their precursors, tetrahydrocannabinolic acid-A (THCA-A) and cannabidiolic acid (CBDA), through decarboxylation when unfertilized female cannabis flowers are activated either through heating, smoking, vaporization, or baking. While cannabis in its natural plant form is currently used ""off-label"" for the management of many medical conditions, THC is currently commercially available in synthetic form as [DB00486], as purified isomer as [DB00470], or in a 1:1 formulation with CBD from purified plant extract as [DB14011]. Cannabinoid receptors are utilized endogenously by the body through the endocannabinoid system, which includes a group of lipid proteins, enzymes, and receptors that are involved in many physiological processes. Through its modulation of neurotransmitter release, the endocannabinoid system regulates cognition, pain sensation, appetite, memory, sleep, immune function, and mood among many others. These effects are largely mediated through two members of the G-protein coupled receptor family, cannabinoid receptors 1 and 2 (CB1 and CB2)[A32585]. CB1 receptors are found in both the central and peripheral nervous systems, with the majority of receptors localized to the hippocampus and amygdala of the brain. Physiological effects of using cannabis make sense in the context of its receptor activity as the hippocampus and amygdala are primarily involved with regulation of memory, fear, and emotion. In contrast, CB2 receptors are mainly found peripherally in immune cells, lymphoid tissue, and peripheral nerve terminals [A32676]. The primary psychoactive component of Cannabis, delta 9-tetrahydrocannabinol (Î”9-THC), demonstrates its effects through weak partial agonist activity at Cannabinoid-1 (CB1R) and Cannabinoid-2 (CB2R) receptors. This activity results in the well-known effects of smoking cannabis such as increased appetite, reduced pain, and changes in emotional and cognitive processes. In contrast to THC's weak agonist activity, CBD has been shown to act as a negative allosteric modulator of the cannabinoid CB1 receptor, the most abundant G-Protein Coupled Receptor (GPCR) in the body [A32469]. Allosteric regulation is achieved through the modulation of receptor activity on a functionally distinct site from the agonist or antagonist binding site, which is therapeutically important as direct agonists are limited by their psychomimetic effects while direct antagonists are limited by their depressant effects [A32469]. There is further evidence that CBD also activates 5-HT1A serotonergic and TRPV1â€“2 vanilloid receptors, antagonizes alpha-1 adrenergic and Âµ-opioid receptors, inhibits synaptosomal uptake of noradrenaline, dopamine, serotonin and gaminobutyric acid and cellular uptake of anandamide, acts on mitochondria Ca2 stores, blocks low-voltage-activated (T-type) Ca2 channels, stimulates activity of the inhibitory glycine-receptor, and inhibits activity of fatty amide hydrolase (FAAH) [A31555, A31574]. Due to the differences in receptor profile between CBD and THC, these cannabinoids are understandably used to treat different conditions. Furthermore, when combined with THC, CBD has been shown to modulate THC's activity, resulting in differences in pharmacological effect between ""strains"", or chemovars, of the Cannabis plant which are bred to contain different concentrations of CBD and THC. For example, strains containing a high proportion of CBD have been shown to reduce the psychosis- and anxiety-inducing effects of THC [A32833]. Reliably studying the effects of Cannabis is complicated by the large variety of available strains and by the numerous other compounds that Cannabis contains such as terpenes, flavonoids, phenols, amino acids, and fatty acids among many others that have shown potential to modulate the plant's pharmacological effect [A32832,A32824].	Zinc ion binding	Destroys radicals which are normally produced within the cells and which are toxic to biological systems.	Cytoplasm
SOD1	P00441	ENSG00000142168	C-reactive protein	Biomarker	SOD1 -- C-reactive protein	1	0	N	Tier 1	0	N	Y	Y	DB14011	Nabiximols	Nabiximols (tradename SativexÂ®) is a whole plant extract from the Cannabis species _Cannabis sativa L._ that has been purified into the active components CBD (cannabidiol) and THC (delta-9-tetrahydrocannabinol). For trademark purposes, purified CBD is branded as NabidiolexÂ®, while THC is purified as the product TetrabinexÂ®. SativexÂ® is available in a 1:1 formulation of THC:CBD as an oro-mucosal pump spray used for treatment of neuropathic pain from Multiple Sclerosis (MS) and for intractable cancer pain. Although still largely debated, Cannabis has been shown to have analgesic, anticonvulsant, muscle relaxant, anxiolytic, neuroprotective, anti-oxidant, and anti-psychotic activity [A32477, A32469]. From a pharmacological perspective, Cannabis' diverse receptor profile explains its potential application for such a wide variety of medical conditions. Cannabis contains more than 400 different chemical compounds, of which 61 are considered cannabinoids, a class of compounds that act upon cannabinoid receptors of the body [A32584]. Tetrahydrocannabinol (THC) and cannabidiol (CBD) are two types of cannabinoids found naturally in the resin of the marijuana plant, both of which interact with the cannabinoid receptors found in the human body. While both CBD and THC are used for medicinal purposes, they have different receptor activity, function, and physiological effects. While cannabis in its natural plant form is currently used ""off-label"" for the management of many medical conditions, THC is currently commercially available in synthetic form as [DB00486], as purified isomer as [DB00470], or in a 1:1 formulation with CBD from purified plant extract as [DB14011]. The primary psychoactive component of Cannabis, delta 9-tetrahydrocannabinol (Î”9-THC), demonstrates its effects through weak partial agonist activity at Cannabinoid-1 (CB1R) and Cannabinoid-2 (CB2R) receptors. This activity results in the well-known effects of smoking cannabis such as increased appetite, reduced pain, and changes in emotional and cognitive processes. In contrast to THC's weak agonist activity, CBD has been shown to act as a negative allosteric modulator of the cannabinoid CB1 receptor, the most abundant G-Protein Coupled Receptor (GPCR) in the body [A32469]. Allosteric regulation is achieved through the modulation of receptor activity on a functionally distinct site from the agonist or antagonist binding site. The negative allosteric modulatory effects of CBD are therapeutically important as direct agonists are limited by their psychomimetic effects while direct antagonists are limited by their depressant effects [A32469]. In Canada, SativexÂ® has received a Notice of Compliance (NOC) for use as an as adjunctive treatment for symptomatic relief of spasticity in patients with multiple sclerosis (MS) who have not responded adequately to other therapy and who demonstrate meaningful improvement during an initial trial of therapy. SativexÂ® has also received a Notice of Compliance with Conditions (NOC/c) for use as an adjunctive treatment for the symptomatic relief of neuropathic pain in adult patients with multiple sclerosis (MS) and as adjunctive analgesic treatment in adult patients with advanced cancer who experience moderate to severe pain during the highest tolerated dose of strong opioid therapy for persistent background pain.	Zinc ion binding	Destroys radicals which are normally produced within the cells and which are toxic to biological systems.	Cytoplasm
SOD1	P00441	ENSG00000142168	C-reactive protein	Biomarker	SOD1 -- C-reactive protein	1	0	N	Tier 1	0	N	Y	Y	DB14487	Zinc acetate		Zinc ion binding	Destroys radicals which are normally produced within the cells and which are toxic to biological systems.	Cytoplasm
SOD1	P00441	ENSG00000142168	C-reactive protein	Biomarker	SOD1 -- C-reactive protein	1	0	N	Tier 1	0	N	Y	Y	DB14533	Zinc chloride	Zinc chloride is a solution of ions indicated for use in total parenteral nutrition to maintain zinc levels and prevent deficiency syndromes.[L14189] Zinc chloride was granted FDA approval before 26 June 1986.[L14189]	Zinc ion binding	Destroys radicals which are normally produced within the cells and which are toxic to biological systems.	Cytoplasm
SOD1	P00441	ENSG00000142168	C-reactive protein	Biomarker	SOD1 -- C-reactive protein	1	0	N	Tier 1	0	N	Y	Y	DB14548	Zinc sulfate, unspecified form	Zinc sulfate is a common zinc supplement in parenteral nutrition.[A216916,L12888]	Zinc ion binding	Destroys radicals which are normally produced within the cells and which are toxic to biological systems.	Cytoplasm
SOD1	P00441	ENSG00000142168	Educational attainment	Neurological	SOD1 -- Educational attainment	1	0	N	Tier 1	0	N	Y	Y	DB00988	Dopamine	One of the catecholamine neurotransmitters in the brain. It is derived from tyrosine and is the precursor to norepinephrine and epinephrine. Dopamine is a major transmitter in the extrapyramidal system of the brain, and important in regulating movement. A family of receptors (receptors, dopamine) mediate its action.	Zinc ion binding	Destroys radicals which are normally produced within the cells and which are toxic to biological systems.	Cytoplasm
SOD1	P00441	ENSG00000142168	Educational attainment	Neurological	SOD1 -- Educational attainment	1	0	N	Tier 1	0	N	Y	Y	DB01064	Isoprenaline	Isoprenaline is a non-selective beta adrenergic receptor agonist indicated to treat heart block, Adams-Stokes attacks, bronchospasm in anesthesia, cadiac arrest, hypovolemic shocks, septic shock, hypoperfusion, congestive hear failure, and cardiogenic shock.[A15638,L33160] Isoprenaline research in the 1940s found that this isopropyl analog of epinephrine dilated the bronchi, as well as raising the heart rate and cardiac output, without vasoconstriction.[A233724,A233729] The US patent from 1943 states that this compound had a wider therapeutic index and a stronger action than [adrenaline].[L33204] Isoprenaline was granted FDA approval on 19 February 1948.[L33155]	Zinc ion binding	Destroys radicals which are normally produced within the cells and which are toxic to biological systems.	Cytoplasm
SOD1	P00441	ENSG00000142168	Educational attainment	Neurological	SOD1 -- Educational attainment	1	0	N	Tier 1	0	N	Y	Y	DB01593	Zinc	A metallic element of atomic number 30 and atomic weight 65.38. It is a necessary trace element in the diet, forming an essential part of many enzymes, and playing an important role in protein synthesis and in cell division. Zinc deficiency is associated with anemia, short stature, hypogonadism, impaired wound healing, and geophagia. It is identified by the symbol _Zn_ [L2098]. A newer study suggests implies that an imbalance of zinc is associated with the neuronal damage associated with traumatic brain injury, stroke, and seizures [A32465]. Understanding the mechanisms that control brain zinc homeostasis is, therefore, imperative to the development of preventive and treatment regimens for these and other neurological disorders [A32465]. In addition to the above, recent review articles have already demonstrated the important role of zinc in the pathophysiology and treatment of affective disorders, plus discussed the potential value of zinc as a marker of these diseases [L2097]. Most recently, research has shown that polymorphism of the common polymorphism in zinc transporter _SLC30A8/ZnT8_ may increase susceptibility to type 2 diabetes provided novel insights into the role of zinc in diabetes [A32416].	Zinc ion binding	Destroys radicals which are normally produced within the cells and which are toxic to biological systems.	Cytoplasm
SOD1	P00441	ENSG00000142168	Educational attainment	Neurological	SOD1 -- Educational attainment	1	0	N	Tier 1	0	N	Y	Y	DB01629	5-fluorouridine	5-fluorouridine is also known as FUrd, 5-Fluorouracil 1-beta-D-ribofuranoside, 5-Fur, or 5-Fluoro-uridine. 5-fluorouridine is a solid. This compound belongs to the pyrimidine nucleosides and analogues. These are compounds comprising a pyrimidine base attached to a sugar. 5-fluorouridine is known to target uridine phosphorylase. FUrd is often used in chemical and biochemical comparison studies with fluorouracil and thymine analogs.	Zinc ion binding	Destroys radicals which are normally produced within the cells and which are toxic to biological systems.	Cytoplasm
SOD1	P00441	ENSG00000142168	Educational attainment	Neurological	SOD1 -- Educational attainment	1	0	N	Tier 1	0	N	Y	Y	DB03382	S-oxy-L-cysteine		Zinc ion binding	Destroys radicals which are normally produced within the cells and which are toxic to biological systems.	Cytoplasm
SOD1	P00441	ENSG00000142168	Educational attainment	Neurological	SOD1 -- Educational attainment	1	0	N	Tier 1	0	N	Y	Y	DB05025	Arimoclomol	Arimoclomol is an experimental drug compound developed by CytRx Corporation, a biopharmaceutical company based in Los Angeles, California. The orally administered drug is intended to treat amyotrophic lateral sclerosis (ALS), also known as Lou Gehrig's disease, a neurodegenerative disease with no effective treatment.	Zinc ion binding	Destroys radicals which are normally produced within the cells and which are toxic to biological systems.	Cytoplasm
SOD1	P00441	ENSG00000142168	Educational attainment	Neurological	SOD1 -- Educational attainment	1	0	N	Tier 1	0	N	Y	Y	DB09061	Cannabidiol	Cannabidiol, or CBD, is one of at least 85 active cannabinoids identified within the Cannabis plant. It is a major phytocannabinoid, accounting for up to 40% of the Cannabis plant's extract, that binds to a wide variety of physiological targets of the endocannabinoid system within the body. Although the exact medical implications are currently being investigated, CBD has shown promise as a therapeutic and pharmaceutical drug target. In particular, CBD has shown promise as an analgesic, anticonvulsant, muscle relaxant, anxiolytic, antipsychotic and has shown neuroprotective, anti-inflammatory, and antioxidant activity, among other currently investigated uses [A32477, A32469]. CBD's exact place within medical practice is still currently hotly debated, however as the body of evidence grows and legislation changes to reflect its wide-spread use, public and medical opinion have changed significantly with regards to its usefulness in a number of medical conditions ranging from anxiety to epilepsy. From a pharmacological perspective, Cannabis' (and CBD's) diverse receptor profile explains its potential application for such a wide variety of medical conditions. Cannabis contains more than 400 different chemical compounds, of which 61 are considered cannabinoids, a class of compounds that act upon endogenous cannabinoid receptors of the body [A32584]. Cannabinoid receptors are utilized endogenously by the body through the endocannabinoid system, which includes a group of lipid proteins, enzymes, and receptors that are involved in many physiological processes. Through its modulation of neurotransmitter release, the endocannabinoid system regulates cognition, pain sensation, appetite, memory, sleep, immune function, and mood among many other bodily systems. These effects are largely mediated through two members of the G-protein coupled receptor family, cannabinoid receptors 1 and 2 (CB1 and CB2)[A32585,A32824]. CB1 receptors are found in both the central and peripheral nervous systems, with the majority of receptors localized to the hippocampus and amygdala of the brain. Physiological effects of using cannabis make sense in the context of its receptor activity as the hippocampus and amygdala are primarily involved with regulation of memory, fear, and emotion. In contrast, CB2 receptors are mainly found peripherally in immune cells, lymphoid tissue, and peripheral nerve terminals [A32676]. Tetrahydrocannabinol (THC) and cannabidiol (CBD) are two types of cannabinoids found naturally in the resin of the marijuana plant, both of which interact with the cannabinoid receptors that are found throughout the body. Although THC and CBD have been the most studied cannabinoids, there are many others identified to date including cannabinol (CBN), cannabigerol (CBG), [DB14050] (CBDV), and [DB11755] (THCV) that can be found within the medical cannabis [A32830]. While both CBD and THC are used for medicinal purposes, they have different receptor activity, function, and physiological effects. If not provided in their activated form (such as through synthetic forms of THC like [DB00470] or [DB00486]), THC and CBD are obtained through conversion from their precursors, tetrahydrocannabinolic acid-A (THCA-A) and cannabidiolic acid (CBDA), through decarboxylation reactions. This can be achieved through heating, smoking, vaporization, or baking of dried unfertilized female cannabis flowers. The primary psychoactive component of Cannabis, delta 9-tetrahydrocannabinol (Î”9-THC), demonstrates its effects through weak partial agonist activity at Cannabinoid-1 (CB1R) and Cannabinoid-2 (CB2R) receptors. This activity results in the well-known effects of smoking cannabis such as increased appetite, reduced pain, and changes in emotional and cognitive processes. In contrast to THC's weak agonist activity, CBD has been shown to act as a negative allosteric modulator of the cannabinoid CB1 receptor, the most abundant G-Protein Coupled Receptor (GPCR) in the body [A32469]. Allosteric regulation is achieved through the modulation of receptor activity on a functionally distinct site from the agonist or antagonist binding site which is clinically significant as direct agonists (such as THC) are limited by their psychomimetic effects such as changes to mood, memory, and anxiety[A32469]. In addition to the well-known activity on CB1 and CB2 receptors, there is further evidence that CBD also activates 5-HT1A/2A/3A serotonergic and TRPV1â€“2 vanilloid receptors, antagonizes alpha-1 adrenergic and Âµ-opioid receptors, inhibits synaptosomal uptake of noradrenaline, dopamine, serotonin and gamma-aminobutyric acid (GABA), and cellular uptake of anandamide, acts on mitochondria Ca2+ stores, blocks low-voltage-activated (T-type) Ca2+ channels, stimulates activity of the inhibitory glycine-receptor, and inhibits activity of fatty amide hydrolase (FAAH) [A31555, A31574]. CBD is currently available in Canada within a 1:1 formulation with tetrahydrocannbinol (THC) (as the formulation known as ""nabiximols"") as the brand name product Sativex. It is approved for use as adjunctive treatment for symptomatic relief of spasticity in adult patients with multiple sclerosis (MS). Sativex was also given a conditional Notice of Compliance (NOC/c) for use as adjunctive treatment for the symptomatic relief of neuropathic pain in adult patients with multiple sclerosis and as adjunctive analgesic treatment for moderate to severe pain in adult patients with advanced cancer [L886]. In April 2018, a Food and Drug Administration advisory panel unanimously recommended approval of Epidiolex (cannabidiol oral solution) for the treatment of two rare forms of epilepsy - Lennox-Gastaut syndrome and Dravet syndrome, which are among the two most difficult types of epilepsy to treat [L2721, L2719]. Epidiolex was granted Orphan Drug designation as well as Fast Track Approval from the FDA for further study in these hard to treat conditions. Notably, phase 3 clinical trials of Epidiolex have demonstrated clinically significant improvement in Lennox-Gastaut syndrome and Dravet syndrome [L2720]. On June 25th, 2018, Epidiolex was approved by the FDA to be the first CBD-based product available on the US market.	Zinc ion binding	Destroys radicals which are normally produced within the cells and which are toxic to biological systems.	Cytoplasm
SOD1	P00441	ENSG00000142168	Educational attainment	Neurological	SOD1 -- Educational attainment	1	0	N	Tier 1	0	N	Y	Y	DB14009	Medical Cannabis	The use of the plant species _Cannabis sativa_ and _Cannabis indica_, popularly known as marijuana, has gained popularity in recent years for the management of a wide variety of medical conditions as a wave of legalization in North America has changed public and medical opinion on its use. Consequently, an expanding body of evidence has begun to emerge that has demonstrated its potential usefulness in the management of conditions such as chronic pain, spasticity, inflammation, epilepsy, and chemotherapy-induced nausea and vomiting among many others[A32585]. This area of research is controversial and has been heavily debated, however, due to concerns over risks of addiction, long-term health effects, and Cannabis' association with schizophrenia. From a pharmacological perspective, Cannabis' diverse receptor profile explains its potential application for such a wide variety of medical conditions. Cannabis contains more than 400 different chemical compounds, of which 61 are considered cannabinoids, a class of compounds that act upon cannabinoid receptors of the body [A32584]. Tetrahydrocannabinol (THC) and [DB09061] (CBD) are two types of cannabinoids found naturally in the resin of the marijuana plant, both of which interact with the cannabinoid receptors that are found throughout the body. Although THC and CBD have been the most studied cannabinoids, there are many others identified to date including cannabinol (CBN), cannabigerol (CBG), [DB14050] (CBDV), and [DB11755] (THCV) that have been shown to modify the physiological effects of cannabis [A32830]. While both CBD and THC are used for medicinal purposes, they have different receptor activity, function, and physiological effects. THC and CBD are converted from their precursors, tetrahydrocannabinolic acid-A (THCA-A) and cannabidiolic acid (CBDA), through decarboxylation when unfertilized female cannabis flowers are activated either through heating, smoking, vaporization, or baking. While cannabis in its natural plant form is currently used ""off-label"" for the management of many medical conditions, THC is currently commercially available in synthetic form as [DB00486], as purified isomer as [DB00470], or in a 1:1 formulation with CBD from purified plant extract as [DB14011]. Cannabinoid receptors are utilized endogenously by the body through the endocannabinoid system, which includes a group of lipid proteins, enzymes, and receptors that are involved in many physiological processes. Through its modulation of neurotransmitter release, the endocannabinoid system regulates cognition, pain sensation, appetite, memory, sleep, immune function, and mood among many others. These effects are largely mediated through two members of the G-protein coupled receptor family, cannabinoid receptors 1 and 2 (CB1 and CB2)[A32585]. CB1 receptors are found in both the central and peripheral nervous systems, with the majority of receptors localized to the hippocampus and amygdala of the brain. Physiological effects of using cannabis make sense in the context of its receptor activity as the hippocampus and amygdala are primarily involved with regulation of memory, fear, and emotion. In contrast, CB2 receptors are mainly found peripherally in immune cells, lymphoid tissue, and peripheral nerve terminals [A32676]. The primary psychoactive component of Cannabis, delta 9-tetrahydrocannabinol (Î”9-THC), demonstrates its effects through weak partial agonist activity at Cannabinoid-1 (CB1R) and Cannabinoid-2 (CB2R) receptors. This activity results in the well-known effects of smoking cannabis such as increased appetite, reduced pain, and changes in emotional and cognitive processes. In contrast to THC's weak agonist activity, CBD has been shown to act as a negative allosteric modulator of the cannabinoid CB1 receptor, the most abundant G-Protein Coupled Receptor (GPCR) in the body [A32469]. Allosteric regulation is achieved through the modulation of receptor activity on a functionally distinct site from the agonist or antagonist binding site, which is therapeutically important as direct agonists are limited by their psychomimetic effects while direct antagonists are limited by their depressant effects [A32469]. There is further evidence that CBD also activates 5-HT1A serotonergic and TRPV1â€“2 vanilloid receptors, antagonizes alpha-1 adrenergic and Âµ-opioid receptors, inhibits synaptosomal uptake of noradrenaline, dopamine, serotonin and gaminobutyric acid and cellular uptake of anandamide, acts on mitochondria Ca2 stores, blocks low-voltage-activated (T-type) Ca2 channels, stimulates activity of the inhibitory glycine-receptor, and inhibits activity of fatty amide hydrolase (FAAH) [A31555, A31574]. Due to the differences in receptor profile between CBD and THC, these cannabinoids are understandably used to treat different conditions. Furthermore, when combined with THC, CBD has been shown to modulate THC's activity, resulting in differences in pharmacological effect between ""strains"", or chemovars, of the Cannabis plant which are bred to contain different concentrations of CBD and THC. For example, strains containing a high proportion of CBD have been shown to reduce the psychosis- and anxiety-inducing effects of THC [A32833]. Reliably studying the effects of Cannabis is complicated by the large variety of available strains and by the numerous other compounds that Cannabis contains such as terpenes, flavonoids, phenols, amino acids, and fatty acids among many others that have shown potential to modulate the plant's pharmacological effect [A32832,A32824].	Zinc ion binding	Destroys radicals which are normally produced within the cells and which are toxic to biological systems.	Cytoplasm
SOD1	P00441	ENSG00000142168	Educational attainment	Neurological	SOD1 -- Educational attainment	1	0	N	Tier 1	0	N	Y	Y	DB14011	Nabiximols	Nabiximols (tradename SativexÂ®) is a whole plant extract from the Cannabis species _Cannabis sativa L._ that has been purified into the active components CBD (cannabidiol) and THC (delta-9-tetrahydrocannabinol). For trademark purposes, purified CBD is branded as NabidiolexÂ®, while THC is purified as the product TetrabinexÂ®. SativexÂ® is available in a 1:1 formulation of THC:CBD as an oro-mucosal pump spray used for treatment of neuropathic pain from Multiple Sclerosis (MS) and for intractable cancer pain. Although still largely debated, Cannabis has been shown to have analgesic, anticonvulsant, muscle relaxant, anxiolytic, neuroprotective, anti-oxidant, and anti-psychotic activity [A32477, A32469]. From a pharmacological perspective, Cannabis' diverse receptor profile explains its potential application for such a wide variety of medical conditions. Cannabis contains more than 400 different chemical compounds, of which 61 are considered cannabinoids, a class of compounds that act upon cannabinoid receptors of the body [A32584]. Tetrahydrocannabinol (THC) and cannabidiol (CBD) are two types of cannabinoids found naturally in the resin of the marijuana plant, both of which interact with the cannabinoid receptors found in the human body. While both CBD and THC are used for medicinal purposes, they have different receptor activity, function, and physiological effects. While cannabis in its natural plant form is currently used ""off-label"" for the management of many medical conditions, THC is currently commercially available in synthetic form as [DB00486], as purified isomer as [DB00470], or in a 1:1 formulation with CBD from purified plant extract as [DB14011]. The primary psychoactive component of Cannabis, delta 9-tetrahydrocannabinol (Î”9-THC), demonstrates its effects through weak partial agonist activity at Cannabinoid-1 (CB1R) and Cannabinoid-2 (CB2R) receptors. This activity results in the well-known effects of smoking cannabis such as increased appetite, reduced pain, and changes in emotional and cognitive processes. In contrast to THC's weak agonist activity, CBD has been shown to act as a negative allosteric modulator of the cannabinoid CB1 receptor, the most abundant G-Protein Coupled Receptor (GPCR) in the body [A32469]. Allosteric regulation is achieved through the modulation of receptor activity on a functionally distinct site from the agonist or antagonist binding site. The negative allosteric modulatory effects of CBD are therapeutically important as direct agonists are limited by their psychomimetic effects while direct antagonists are limited by their depressant effects [A32469]. In Canada, SativexÂ® has received a Notice of Compliance (NOC) for use as an as adjunctive treatment for symptomatic relief of spasticity in patients with multiple sclerosis (MS) who have not responded adequately to other therapy and who demonstrate meaningful improvement during an initial trial of therapy. SativexÂ® has also received a Notice of Compliance with Conditions (NOC/c) for use as an adjunctive treatment for the symptomatic relief of neuropathic pain in adult patients with multiple sclerosis (MS) and as adjunctive analgesic treatment in adult patients with advanced cancer who experience moderate to severe pain during the highest tolerated dose of strong opioid therapy for persistent background pain.	Zinc ion binding	Destroys radicals which are normally produced within the cells and which are toxic to biological systems.	Cytoplasm
SOD1	P00441	ENSG00000142168	Educational attainment	Neurological	SOD1 -- Educational attainment	1	0	N	Tier 1	0	N	Y	Y	DB14487	Zinc acetate		Zinc ion binding	Destroys radicals which are normally produced within the cells and which are toxic to biological systems.	Cytoplasm
SOD1	P00441	ENSG00000142168	Educational attainment	Neurological	SOD1 -- Educational attainment	1	0	N	Tier 1	0	N	Y	Y	DB14533	Zinc chloride	Zinc chloride is a solution of ions indicated for use in total parenteral nutrition to maintain zinc levels and prevent deficiency syndromes.[L14189] Zinc chloride was granted FDA approval before 26 June 1986.[L14189]	Zinc ion binding	Destroys radicals which are normally produced within the cells and which are toxic to biological systems.	Cytoplasm
SOD1	P00441	ENSG00000142168	Educational attainment	Neurological	SOD1 -- Educational attainment	1	0	N	Tier 1	0	N	Y	Y	DB14548	Zinc sulfate, unspecified form	Zinc sulfate is a common zinc supplement in parenteral nutrition.[A216916,L12888]	Zinc ion binding	Destroys radicals which are normally produced within the cells and which are toxic to biological systems.	Cytoplasm
SOD1	P00441	ENSG00000142168	Low density lipoprotein cholesterol levels	Biomarker	SOD1 -- Low density lipoprotein cholesterol levels	1	0	N	Tier 1	0	N	Y	Y	DB00988	Dopamine	One of the catecholamine neurotransmitters in the brain. It is derived from tyrosine and is the precursor to norepinephrine and epinephrine. Dopamine is a major transmitter in the extrapyramidal system of the brain, and important in regulating movement. A family of receptors (receptors, dopamine) mediate its action.	Zinc ion binding	Destroys radicals which are normally produced within the cells and which are toxic to biological systems.	Cytoplasm
SOD1	P00441	ENSG00000142168	Low density lipoprotein cholesterol levels	Biomarker	SOD1 -- Low density lipoprotein cholesterol levels	1	0	N	Tier 1	0	N	Y	Y	DB01064	Isoprenaline	Isoprenaline is a non-selective beta adrenergic receptor agonist indicated to treat heart block, Adams-Stokes attacks, bronchospasm in anesthesia, cadiac arrest, hypovolemic shocks, septic shock, hypoperfusion, congestive hear failure, and cardiogenic shock.[A15638,L33160] Isoprenaline research in the 1940s found that this isopropyl analog of epinephrine dilated the bronchi, as well as raising the heart rate and cardiac output, without vasoconstriction.[A233724,A233729] The US patent from 1943 states that this compound had a wider therapeutic index and a stronger action than [adrenaline].[L33204] Isoprenaline was granted FDA approval on 19 February 1948.[L33155]	Zinc ion binding	Destroys radicals which are normally produced within the cells and which are toxic to biological systems.	Cytoplasm
SOD1	P00441	ENSG00000142168	Low density lipoprotein cholesterol levels	Biomarker	SOD1 -- Low density lipoprotein cholesterol levels	1	0	N	Tier 1	0	N	Y	Y	DB01593	Zinc	A metallic element of atomic number 30 and atomic weight 65.38. It is a necessary trace element in the diet, forming an essential part of many enzymes, and playing an important role in protein synthesis and in cell division. Zinc deficiency is associated with anemia, short stature, hypogonadism, impaired wound healing, and geophagia. It is identified by the symbol _Zn_ [L2098]. A newer study suggests implies that an imbalance of zinc is associated with the neuronal damage associated with traumatic brain injury, stroke, and seizures [A32465]. Understanding the mechanisms that control brain zinc homeostasis is, therefore, imperative to the development of preventive and treatment regimens for these and other neurological disorders [A32465]. In addition to the above, recent review articles have already demonstrated the important role of zinc in the pathophysiology and treatment of affective disorders, plus discussed the potential value of zinc as a marker of these diseases [L2097]. Most recently, research has shown that polymorphism of the common polymorphism in zinc transporter _SLC30A8/ZnT8_ may increase susceptibility to type 2 diabetes provided novel insights into the role of zinc in diabetes [A32416].	Zinc ion binding	Destroys radicals which are normally produced within the cells and which are toxic to biological systems.	Cytoplasm
SOD1	P00441	ENSG00000142168	Low density lipoprotein cholesterol levels	Biomarker	SOD1 -- Low density lipoprotein cholesterol levels	1	0	N	Tier 1	0	N	Y	Y	DB01629	5-fluorouridine	5-fluorouridine is also known as FUrd, 5-Fluorouracil 1-beta-D-ribofuranoside, 5-Fur, or 5-Fluoro-uridine. 5-fluorouridine is a solid. This compound belongs to the pyrimidine nucleosides and analogues. These are compounds comprising a pyrimidine base attached to a sugar. 5-fluorouridine is known to target uridine phosphorylase. FUrd is often used in chemical and biochemical comparison studies with fluorouracil and thymine analogs.	Zinc ion binding	Destroys radicals which are normally produced within the cells and which are toxic to biological systems.	Cytoplasm
SOD1	P00441	ENSG00000142168	Low density lipoprotein cholesterol levels	Biomarker	SOD1 -- Low density lipoprotein cholesterol levels	1	0	N	Tier 1	0	N	Y	Y	DB03382	S-oxy-L-cysteine		Zinc ion binding	Destroys radicals which are normally produced within the cells and which are toxic to biological systems.	Cytoplasm
SOD1	P00441	ENSG00000142168	Low density lipoprotein cholesterol levels	Biomarker	SOD1 -- Low density lipoprotein cholesterol levels	1	0	N	Tier 1	0	N	Y	Y	DB05025	Arimoclomol	Arimoclomol is an experimental drug compound developed by CytRx Corporation, a biopharmaceutical company based in Los Angeles, California. The orally administered drug is intended to treat amyotrophic lateral sclerosis (ALS), also known as Lou Gehrig's disease, a neurodegenerative disease with no effective treatment.	Zinc ion binding	Destroys radicals which are normally produced within the cells and which are toxic to biological systems.	Cytoplasm
SOD1	P00441	ENSG00000142168	Low density lipoprotein cholesterol levels	Biomarker	SOD1 -- Low density lipoprotein cholesterol levels	1	0	N	Tier 1	0	N	Y	Y	DB09061	Cannabidiol	Cannabidiol, or CBD, is one of at least 85 active cannabinoids identified within the Cannabis plant. It is a major phytocannabinoid, accounting for up to 40% of the Cannabis plant's extract, that binds to a wide variety of physiological targets of the endocannabinoid system within the body. Although the exact medical implications are currently being investigated, CBD has shown promise as a therapeutic and pharmaceutical drug target. In particular, CBD has shown promise as an analgesic, anticonvulsant, muscle relaxant, anxiolytic, antipsychotic and has shown neuroprotective, anti-inflammatory, and antioxidant activity, among other currently investigated uses [A32477, A32469]. CBD's exact place within medical practice is still currently hotly debated, however as the body of evidence grows and legislation changes to reflect its wide-spread use, public and medical opinion have changed significantly with regards to its usefulness in a number of medical conditions ranging from anxiety to epilepsy. From a pharmacological perspective, Cannabis' (and CBD's) diverse receptor profile explains its potential application for such a wide variety of medical conditions. Cannabis contains more than 400 different chemical compounds, of which 61 are considered cannabinoids, a class of compounds that act upon endogenous cannabinoid receptors of the body [A32584]. Cannabinoid receptors are utilized endogenously by the body through the endocannabinoid system, which includes a group of lipid proteins, enzymes, and receptors that are involved in many physiological processes. Through its modulation of neurotransmitter release, the endocannabinoid system regulates cognition, pain sensation, appetite, memory, sleep, immune function, and mood among many other bodily systems. These effects are largely mediated through two members of the G-protein coupled receptor family, cannabinoid receptors 1 and 2 (CB1 and CB2)[A32585,A32824]. CB1 receptors are found in both the central and peripheral nervous systems, with the majority of receptors localized to the hippocampus and amygdala of the brain. Physiological effects of using cannabis make sense in the context of its receptor activity as the hippocampus and amygdala are primarily involved with regulation of memory, fear, and emotion. In contrast, CB2 receptors are mainly found peripherally in immune cells, lymphoid tissue, and peripheral nerve terminals [A32676]. Tetrahydrocannabinol (THC) and cannabidiol (CBD) are two types of cannabinoids found naturally in the resin of the marijuana plant, both of which interact with the cannabinoid receptors that are found throughout the body. Although THC and CBD have been the most studied cannabinoids, there are many others identified to date including cannabinol (CBN), cannabigerol (CBG), [DB14050] (CBDV), and [DB11755] (THCV) that can be found within the medical cannabis [A32830]. While both CBD and THC are used for medicinal purposes, they have different receptor activity, function, and physiological effects. If not provided in their activated form (such as through synthetic forms of THC like [DB00470] or [DB00486]), THC and CBD are obtained through conversion from their precursors, tetrahydrocannabinolic acid-A (THCA-A) and cannabidiolic acid (CBDA), through decarboxylation reactions. This can be achieved through heating, smoking, vaporization, or baking of dried unfertilized female cannabis flowers. The primary psychoactive component of Cannabis, delta 9-tetrahydrocannabinol (Î”9-THC), demonstrates its effects through weak partial agonist activity at Cannabinoid-1 (CB1R) and Cannabinoid-2 (CB2R) receptors. This activity results in the well-known effects of smoking cannabis such as increased appetite, reduced pain, and changes in emotional and cognitive processes. In contrast to THC's weak agonist activity, CBD has been shown to act as a negative allosteric modulator of the cannabinoid CB1 receptor, the most abundant G-Protein Coupled Receptor (GPCR) in the body [A32469]. Allosteric regulation is achieved through the modulation of receptor activity on a functionally distinct site from the agonist or antagonist binding site which is clinically significant as direct agonists (such as THC) are limited by their psychomimetic effects such as changes to mood, memory, and anxiety[A32469]. In addition to the well-known activity on CB1 and CB2 receptors, there is further evidence that CBD also activates 5-HT1A/2A/3A serotonergic and TRPV1â€“2 vanilloid receptors, antagonizes alpha-1 adrenergic and Âµ-opioid receptors, inhibits synaptosomal uptake of noradrenaline, dopamine, serotonin and gamma-aminobutyric acid (GABA), and cellular uptake of anandamide, acts on mitochondria Ca2+ stores, blocks low-voltage-activated (T-type) Ca2+ channels, stimulates activity of the inhibitory glycine-receptor, and inhibits activity of fatty amide hydrolase (FAAH) [A31555, A31574]. CBD is currently available in Canada within a 1:1 formulation with tetrahydrocannbinol (THC) (as the formulation known as ""nabiximols"") as the brand name product Sativex. It is approved for use as adjunctive treatment for symptomatic relief of spasticity in adult patients with multiple sclerosis (MS). Sativex was also given a conditional Notice of Compliance (NOC/c) for use as adjunctive treatment for the symptomatic relief of neuropathic pain in adult patients with multiple sclerosis and as adjunctive analgesic treatment for moderate to severe pain in adult patients with advanced cancer [L886]. In April 2018, a Food and Drug Administration advisory panel unanimously recommended approval of Epidiolex (cannabidiol oral solution) for the treatment of two rare forms of epilepsy - Lennox-Gastaut syndrome and Dravet syndrome, which are among the two most difficult types of epilepsy to treat [L2721, L2719]. Epidiolex was granted Orphan Drug designation as well as Fast Track Approval from the FDA for further study in these hard to treat conditions. Notably, phase 3 clinical trials of Epidiolex have demonstrated clinically significant improvement in Lennox-Gastaut syndrome and Dravet syndrome [L2720]. On June 25th, 2018, Epidiolex was approved by the FDA to be the first CBD-based product available on the US market.	Zinc ion binding	Destroys radicals which are normally produced within the cells and which are toxic to biological systems.	Cytoplasm
SOD1	P00441	ENSG00000142168	Low density lipoprotein cholesterol levels	Biomarker	SOD1 -- Low density lipoprotein cholesterol levels	1	0	N	Tier 1	0	N	Y	Y	DB14009	Medical Cannabis	The use of the plant species _Cannabis sativa_ and _Cannabis indica_, popularly known as marijuana, has gained popularity in recent years for the management of a wide variety of medical conditions as a wave of legalization in North America has changed public and medical opinion on its use. Consequently, an expanding body of evidence has begun to emerge that has demonstrated its potential usefulness in the management of conditions such as chronic pain, spasticity, inflammation, epilepsy, and chemotherapy-induced nausea and vomiting among many others[A32585]. This area of research is controversial and has been heavily debated, however, due to concerns over risks of addiction, long-term health effects, and Cannabis' association with schizophrenia. From a pharmacological perspective, Cannabis' diverse receptor profile explains its potential application for such a wide variety of medical conditions. Cannabis contains more than 400 different chemical compounds, of which 61 are considered cannabinoids, a class of compounds that act upon cannabinoid receptors of the body [A32584]. Tetrahydrocannabinol (THC) and [DB09061] (CBD) are two types of cannabinoids found naturally in the resin of the marijuana plant, both of which interact with the cannabinoid receptors that are found throughout the body. Although THC and CBD have been the most studied cannabinoids, there are many others identified to date including cannabinol (CBN), cannabigerol (CBG), [DB14050] (CBDV), and [DB11755] (THCV) that have been shown to modify the physiological effects of cannabis [A32830]. While both CBD and THC are used for medicinal purposes, they have different receptor activity, function, and physiological effects. THC and CBD are converted from their precursors, tetrahydrocannabinolic acid-A (THCA-A) and cannabidiolic acid (CBDA), through decarboxylation when unfertilized female cannabis flowers are activated either through heating, smoking, vaporization, or baking. While cannabis in its natural plant form is currently used ""off-label"" for the management of many medical conditions, THC is currently commercially available in synthetic form as [DB00486], as purified isomer as [DB00470], or in a 1:1 formulation with CBD from purified plant extract as [DB14011]. Cannabinoid receptors are utilized endogenously by the body through the endocannabinoid system, which includes a group of lipid proteins, enzymes, and receptors that are involved in many physiological processes. Through its modulation of neurotransmitter release, the endocannabinoid system regulates cognition, pain sensation, appetite, memory, sleep, immune function, and mood among many others. These effects are largely mediated through two members of the G-protein coupled receptor family, cannabinoid receptors 1 and 2 (CB1 and CB2)[A32585]. CB1 receptors are found in both the central and peripheral nervous systems, with the majority of receptors localized to the hippocampus and amygdala of the brain. Physiological effects of using cannabis make sense in the context of its receptor activity as the hippocampus and amygdala are primarily involved with regulation of memory, fear, and emotion. In contrast, CB2 receptors are mainly found peripherally in immune cells, lymphoid tissue, and peripheral nerve terminals [A32676]. The primary psychoactive component of Cannabis, delta 9-tetrahydrocannabinol (Î”9-THC), demonstrates its effects through weak partial agonist activity at Cannabinoid-1 (CB1R) and Cannabinoid-2 (CB2R) receptors. This activity results in the well-known effects of smoking cannabis such as increased appetite, reduced pain, and changes in emotional and cognitive processes. In contrast to THC's weak agonist activity, CBD has been shown to act as a negative allosteric modulator of the cannabinoid CB1 receptor, the most abundant G-Protein Coupled Receptor (GPCR) in the body [A32469]. Allosteric regulation is achieved through the modulation of receptor activity on a functionally distinct site from the agonist or antagonist binding site, which is therapeutically important as direct agonists are limited by their psychomimetic effects while direct antagonists are limited by their depressant effects [A32469]. There is further evidence that CBD also activates 5-HT1A serotonergic and TRPV1â€“2 vanilloid receptors, antagonizes alpha-1 adrenergic and Âµ-opioid receptors, inhibits synaptosomal uptake of noradrenaline, dopamine, serotonin and gaminobutyric acid and cellular uptake of anandamide, acts on mitochondria Ca2 stores, blocks low-voltage-activated (T-type) Ca2 channels, stimulates activity of the inhibitory glycine-receptor, and inhibits activity of fatty amide hydrolase (FAAH) [A31555, A31574]. Due to the differences in receptor profile between CBD and THC, these cannabinoids are understandably used to treat different conditions. Furthermore, when combined with THC, CBD has been shown to modulate THC's activity, resulting in differences in pharmacological effect between ""strains"", or chemovars, of the Cannabis plant which are bred to contain different concentrations of CBD and THC. For example, strains containing a high proportion of CBD have been shown to reduce the psychosis- and anxiety-inducing effects of THC [A32833]. Reliably studying the effects of Cannabis is complicated by the large variety of available strains and by the numerous other compounds that Cannabis contains such as terpenes, flavonoids, phenols, amino acids, and fatty acids among many others that have shown potential to modulate the plant's pharmacological effect [A32832,A32824].	Zinc ion binding	Destroys radicals which are normally produced within the cells and which are toxic to biological systems.	Cytoplasm
SOD1	P00441	ENSG00000142168	Low density lipoprotein cholesterol levels	Biomarker	SOD1 -- Low density lipoprotein cholesterol levels	1	0	N	Tier 1	0	N	Y	Y	DB14011	Nabiximols	Nabiximols (tradename SativexÂ®) is a whole plant extract from the Cannabis species _Cannabis sativa L._ that has been purified into the active components CBD (cannabidiol) and THC (delta-9-tetrahydrocannabinol). For trademark purposes, purified CBD is branded as NabidiolexÂ®, while THC is purified as the product TetrabinexÂ®. SativexÂ® is available in a 1:1 formulation of THC:CBD as an oro-mucosal pump spray used for treatment of neuropathic pain from Multiple Sclerosis (MS) and for intractable cancer pain. Although still largely debated, Cannabis has been shown to have analgesic, anticonvulsant, muscle relaxant, anxiolytic, neuroprotective, anti-oxidant, and anti-psychotic activity [A32477, A32469]. From a pharmacological perspective, Cannabis' diverse receptor profile explains its potential application for such a wide variety of medical conditions. Cannabis contains more than 400 different chemical compounds, of which 61 are considered cannabinoids, a class of compounds that act upon cannabinoid receptors of the body [A32584]. Tetrahydrocannabinol (THC) and cannabidiol (CBD) are two types of cannabinoids found naturally in the resin of the marijuana plant, both of which interact with the cannabinoid receptors found in the human body. While both CBD and THC are used for medicinal purposes, they have different receptor activity, function, and physiological effects. While cannabis in its natural plant form is currently used ""off-label"" for the management of many medical conditions, THC is currently commercially available in synthetic form as [DB00486], as purified isomer as [DB00470], or in a 1:1 formulation with CBD from purified plant extract as [DB14011]. The primary psychoactive component of Cannabis, delta 9-tetrahydrocannabinol (Î”9-THC), demonstrates its effects through weak partial agonist activity at Cannabinoid-1 (CB1R) and Cannabinoid-2 (CB2R) receptors. This activity results in the well-known effects of smoking cannabis such as increased appetite, reduced pain, and changes in emotional and cognitive processes. In contrast to THC's weak agonist activity, CBD has been shown to act as a negative allosteric modulator of the cannabinoid CB1 receptor, the most abundant G-Protein Coupled Receptor (GPCR) in the body [A32469]. Allosteric regulation is achieved through the modulation of receptor activity on a functionally distinct site from the agonist or antagonist binding site. The negative allosteric modulatory effects of CBD are therapeutically important as direct agonists are limited by their psychomimetic effects while direct antagonists are limited by their depressant effects [A32469]. In Canada, SativexÂ® has received a Notice of Compliance (NOC) for use as an as adjunctive treatment for symptomatic relief of spasticity in patients with multiple sclerosis (MS) who have not responded adequately to other therapy and who demonstrate meaningful improvement during an initial trial of therapy. SativexÂ® has also received a Notice of Compliance with Conditions (NOC/c) for use as an adjunctive treatment for the symptomatic relief of neuropathic pain in adult patients with multiple sclerosis (MS) and as adjunctive analgesic treatment in adult patients with advanced cancer who experience moderate to severe pain during the highest tolerated dose of strong opioid therapy for persistent background pain.	Zinc ion binding	Destroys radicals which are normally produced within the cells and which are toxic to biological systems.	Cytoplasm
SOD1	P00441	ENSG00000142168	Low density lipoprotein cholesterol levels	Biomarker	SOD1 -- Low density lipoprotein cholesterol levels	1	0	N	Tier 1	0	N	Y	Y	DB14487	Zinc acetate		Zinc ion binding	Destroys radicals which are normally produced within the cells and which are toxic to biological systems.	Cytoplasm
SOD1	P00441	ENSG00000142168	Low density lipoprotein cholesterol levels	Biomarker	SOD1 -- Low density lipoprotein cholesterol levels	1	0	N	Tier 1	0	N	Y	Y	DB14533	Zinc chloride	Zinc chloride is a solution of ions indicated for use in total parenteral nutrition to maintain zinc levels and prevent deficiency syndromes.[L14189] Zinc chloride was granted FDA approval before 26 June 1986.[L14189]	Zinc ion binding	Destroys radicals which are normally produced within the cells and which are toxic to biological systems.	Cytoplasm
SOD1	P00441	ENSG00000142168	Low density lipoprotein cholesterol levels	Biomarker	SOD1 -- Low density lipoprotein cholesterol levels	1	0	N	Tier 1	0	N	Y	Y	DB14548	Zinc sulfate, unspecified form	Zinc sulfate is a common zinc supplement in parenteral nutrition.[A216916,L12888]	Zinc ion binding	Destroys radicals which are normally produced within the cells and which are toxic to biological systems.	Cytoplasm
SOD1	P00441	ENSG00000142168	Non-HDL cholesterol levels	Biomarker	SOD1 -- Non-HDL cholesterol levels	1	0	N	Tier 1	0	N	Y	Y	DB00988	Dopamine	One of the catecholamine neurotransmitters in the brain. It is derived from tyrosine and is the precursor to norepinephrine and epinephrine. Dopamine is a major transmitter in the extrapyramidal system of the brain, and important in regulating movement. A family of receptors (receptors, dopamine) mediate its action.	Zinc ion binding	Destroys radicals which are normally produced within the cells and which are toxic to biological systems.	Cytoplasm
SOD1	P00441	ENSG00000142168	Non-HDL cholesterol levels	Biomarker	SOD1 -- Non-HDL cholesterol levels	1	0	N	Tier 1	0	N	Y	Y	DB01064	Isoprenaline	Isoprenaline is a non-selective beta adrenergic receptor agonist indicated to treat heart block, Adams-Stokes attacks, bronchospasm in anesthesia, cadiac arrest, hypovolemic shocks, septic shock, hypoperfusion, congestive hear failure, and cardiogenic shock.[A15638,L33160] Isoprenaline research in the 1940s found that this isopropyl analog of epinephrine dilated the bronchi, as well as raising the heart rate and cardiac output, without vasoconstriction.[A233724,A233729] The US patent from 1943 states that this compound had a wider therapeutic index and a stronger action than [adrenaline].[L33204] Isoprenaline was granted FDA approval on 19 February 1948.[L33155]	Zinc ion binding	Destroys radicals which are normally produced within the cells and which are toxic to biological systems.	Cytoplasm
SOD1	P00441	ENSG00000142168	Non-HDL cholesterol levels	Biomarker	SOD1 -- Non-HDL cholesterol levels	1	0	N	Tier 1	0	N	Y	Y	DB01593	Zinc	A metallic element of atomic number 30 and atomic weight 65.38. It is a necessary trace element in the diet, forming an essential part of many enzymes, and playing an important role in protein synthesis and in cell division. Zinc deficiency is associated with anemia, short stature, hypogonadism, impaired wound healing, and geophagia. It is identified by the symbol _Zn_ [L2098]. A newer study suggests implies that an imbalance of zinc is associated with the neuronal damage associated with traumatic brain injury, stroke, and seizures [A32465]. Understanding the mechanisms that control brain zinc homeostasis is, therefore, imperative to the development of preventive and treatment regimens for these and other neurological disorders [A32465]. In addition to the above, recent review articles have already demonstrated the important role of zinc in the pathophysiology and treatment of affective disorders, plus discussed the potential value of zinc as a marker of these diseases [L2097]. Most recently, research has shown that polymorphism of the common polymorphism in zinc transporter _SLC30A8/ZnT8_ may increase susceptibility to type 2 diabetes provided novel insights into the role of zinc in diabetes [A32416].	Zinc ion binding	Destroys radicals which are normally produced within the cells and which are toxic to biological systems.	Cytoplasm
SOD1	P00441	ENSG00000142168	Non-HDL cholesterol levels	Biomarker	SOD1 -- Non-HDL cholesterol levels	1	0	N	Tier 1	0	N	Y	Y	DB01629	5-fluorouridine	5-fluorouridine is also known as FUrd, 5-Fluorouracil 1-beta-D-ribofuranoside, 5-Fur, or 5-Fluoro-uridine. 5-fluorouridine is a solid. This compound belongs to the pyrimidine nucleosides and analogues. These are compounds comprising a pyrimidine base attached to a sugar. 5-fluorouridine is known to target uridine phosphorylase. FUrd is often used in chemical and biochemical comparison studies with fluorouracil and thymine analogs.	Zinc ion binding	Destroys radicals which are normally produced within the cells and which are toxic to biological systems.	Cytoplasm
SOD1	P00441	ENSG00000142168	Non-HDL cholesterol levels	Biomarker	SOD1 -- Non-HDL cholesterol levels	1	0	N	Tier 1	0	N	Y	Y	DB03382	S-oxy-L-cysteine		Zinc ion binding	Destroys radicals which are normally produced within the cells and which are toxic to biological systems.	Cytoplasm
SOD1	P00441	ENSG00000142168	Non-HDL cholesterol levels	Biomarker	SOD1 -- Non-HDL cholesterol levels	1	0	N	Tier 1	0	N	Y	Y	DB05025	Arimoclomol	Arimoclomol is an experimental drug compound developed by CytRx Corporation, a biopharmaceutical company based in Los Angeles, California. The orally administered drug is intended to treat amyotrophic lateral sclerosis (ALS), also known as Lou Gehrig's disease, a neurodegenerative disease with no effective treatment.	Zinc ion binding	Destroys radicals which are normally produced within the cells and which are toxic to biological systems.	Cytoplasm
SOD1	P00441	ENSG00000142168	Non-HDL cholesterol levels	Biomarker	SOD1 -- Non-HDL cholesterol levels	1	0	N	Tier 1	0	N	Y	Y	DB09061	Cannabidiol	Cannabidiol, or CBD, is one of at least 85 active cannabinoids identified within the Cannabis plant. It is a major phytocannabinoid, accounting for up to 40% of the Cannabis plant's extract, that binds to a wide variety of physiological targets of the endocannabinoid system within the body. Although the exact medical implications are currently being investigated, CBD has shown promise as a therapeutic and pharmaceutical drug target. In particular, CBD has shown promise as an analgesic, anticonvulsant, muscle relaxant, anxiolytic, antipsychotic and has shown neuroprotective, anti-inflammatory, and antioxidant activity, among other currently investigated uses [A32477, A32469]. CBD's exact place within medical practice is still currently hotly debated, however as the body of evidence grows and legislation changes to reflect its wide-spread use, public and medical opinion have changed significantly with regards to its usefulness in a number of medical conditions ranging from anxiety to epilepsy. From a pharmacological perspective, Cannabis' (and CBD's) diverse receptor profile explains its potential application for such a wide variety of medical conditions. Cannabis contains more than 400 different chemical compounds, of which 61 are considered cannabinoids, a class of compounds that act upon endogenous cannabinoid receptors of the body [A32584]. Cannabinoid receptors are utilized endogenously by the body through the endocannabinoid system, which includes a group of lipid proteins, enzymes, and receptors that are involved in many physiological processes. Through its modulation of neurotransmitter release, the endocannabinoid system regulates cognition, pain sensation, appetite, memory, sleep, immune function, and mood among many other bodily systems. These effects are largely mediated through two members of the G-protein coupled receptor family, cannabinoid receptors 1 and 2 (CB1 and CB2)[A32585,A32824]. CB1 receptors are found in both the central and peripheral nervous systems, with the majority of receptors localized to the hippocampus and amygdala of the brain. Physiological effects of using cannabis make sense in the context of its receptor activity as the hippocampus and amygdala are primarily involved with regulation of memory, fear, and emotion. In contrast, CB2 receptors are mainly found peripherally in immune cells, lymphoid tissue, and peripheral nerve terminals [A32676]. Tetrahydrocannabinol (THC) and cannabidiol (CBD) are two types of cannabinoids found naturally in the resin of the marijuana plant, both of which interact with the cannabinoid receptors that are found throughout the body. Although THC and CBD have been the most studied cannabinoids, there are many others identified to date including cannabinol (CBN), cannabigerol (CBG), [DB14050] (CBDV), and [DB11755] (THCV) that can be found within the medical cannabis [A32830]. While both CBD and THC are used for medicinal purposes, they have different receptor activity, function, and physiological effects. If not provided in their activated form (such as through synthetic forms of THC like [DB00470] or [DB00486]), THC and CBD are obtained through conversion from their precursors, tetrahydrocannabinolic acid-A (THCA-A) and cannabidiolic acid (CBDA), through decarboxylation reactions. This can be achieved through heating, smoking, vaporization, or baking of dried unfertilized female cannabis flowers. The primary psychoactive component of Cannabis, delta 9-tetrahydrocannabinol (Î”9-THC), demonstrates its effects through weak partial agonist activity at Cannabinoid-1 (CB1R) and Cannabinoid-2 (CB2R) receptors. This activity results in the well-known effects of smoking cannabis such as increased appetite, reduced pain, and changes in emotional and cognitive processes. In contrast to THC's weak agonist activity, CBD has been shown to act as a negative allosteric modulator of the cannabinoid CB1 receptor, the most abundant G-Protein Coupled Receptor (GPCR) in the body [A32469]. Allosteric regulation is achieved through the modulation of receptor activity on a functionally distinct site from the agonist or antagonist binding site which is clinically significant as direct agonists (such as THC) are limited by their psychomimetic effects such as changes to mood, memory, and anxiety[A32469]. In addition to the well-known activity on CB1 and CB2 receptors, there is further evidence that CBD also activates 5-HT1A/2A/3A serotonergic and TRPV1â€“2 vanilloid receptors, antagonizes alpha-1 adrenergic and Âµ-opioid receptors, inhibits synaptosomal uptake of noradrenaline, dopamine, serotonin and gamma-aminobutyric acid (GABA), and cellular uptake of anandamide, acts on mitochondria Ca2+ stores, blocks low-voltage-activated (T-type) Ca2+ channels, stimulates activity of the inhibitory glycine-receptor, and inhibits activity of fatty amide hydrolase (FAAH) [A31555, A31574]. CBD is currently available in Canada within a 1:1 formulation with tetrahydrocannbinol (THC) (as the formulation known as ""nabiximols"") as the brand name product Sativex. It is approved for use as adjunctive treatment for symptomatic relief of spasticity in adult patients with multiple sclerosis (MS). Sativex was also given a conditional Notice of Compliance (NOC/c) for use as adjunctive treatment for the symptomatic relief of neuropathic pain in adult patients with multiple sclerosis and as adjunctive analgesic treatment for moderate to severe pain in adult patients with advanced cancer [L886]. In April 2018, a Food and Drug Administration advisory panel unanimously recommended approval of Epidiolex (cannabidiol oral solution) for the treatment of two rare forms of epilepsy - Lennox-Gastaut syndrome and Dravet syndrome, which are among the two most difficult types of epilepsy to treat [L2721, L2719]. Epidiolex was granted Orphan Drug designation as well as Fast Track Approval from the FDA for further study in these hard to treat conditions. Notably, phase 3 clinical trials of Epidiolex have demonstrated clinically significant improvement in Lennox-Gastaut syndrome and Dravet syndrome [L2720]. On June 25th, 2018, Epidiolex was approved by the FDA to be the first CBD-based product available on the US market.	Zinc ion binding	Destroys radicals which are normally produced within the cells and which are toxic to biological systems.	Cytoplasm
SOD1	P00441	ENSG00000142168	Non-HDL cholesterol levels	Biomarker	SOD1 -- Non-HDL cholesterol levels	1	0	N	Tier 1	0	N	Y	Y	DB14009	Medical Cannabis	The use of the plant species _Cannabis sativa_ and _Cannabis indica_, popularly known as marijuana, has gained popularity in recent years for the management of a wide variety of medical conditions as a wave of legalization in North America has changed public and medical opinion on its use. Consequently, an expanding body of evidence has begun to emerge that has demonstrated its potential usefulness in the management of conditions such as chronic pain, spasticity, inflammation, epilepsy, and chemotherapy-induced nausea and vomiting among many others[A32585]. This area of research is controversial and has been heavily debated, however, due to concerns over risks of addiction, long-term health effects, and Cannabis' association with schizophrenia. From a pharmacological perspective, Cannabis' diverse receptor profile explains its potential application for such a wide variety of medical conditions. Cannabis contains more than 400 different chemical compounds, of which 61 are considered cannabinoids, a class of compounds that act upon cannabinoid receptors of the body [A32584]. Tetrahydrocannabinol (THC) and [DB09061] (CBD) are two types of cannabinoids found naturally in the resin of the marijuana plant, both of which interact with the cannabinoid receptors that are found throughout the body. Although THC and CBD have been the most studied cannabinoids, there are many others identified to date including cannabinol (CBN), cannabigerol (CBG), [DB14050] (CBDV), and [DB11755] (THCV) that have been shown to modify the physiological effects of cannabis [A32830]. While both CBD and THC are used for medicinal purposes, they have different receptor activity, function, and physiological effects. THC and CBD are converted from their precursors, tetrahydrocannabinolic acid-A (THCA-A) and cannabidiolic acid (CBDA), through decarboxylation when unfertilized female cannabis flowers are activated either through heating, smoking, vaporization, or baking. While cannabis in its natural plant form is currently used ""off-label"" for the management of many medical conditions, THC is currently commercially available in synthetic form as [DB00486], as purified isomer as [DB00470], or in a 1:1 formulation with CBD from purified plant extract as [DB14011]. Cannabinoid receptors are utilized endogenously by the body through the endocannabinoid system, which includes a group of lipid proteins, enzymes, and receptors that are involved in many physiological processes. Through its modulation of neurotransmitter release, the endocannabinoid system regulates cognition, pain sensation, appetite, memory, sleep, immune function, and mood among many others. These effects are largely mediated through two members of the G-protein coupled receptor family, cannabinoid receptors 1 and 2 (CB1 and CB2)[A32585]. CB1 receptors are found in both the central and peripheral nervous systems, with the majority of receptors localized to the hippocampus and amygdala of the brain. Physiological effects of using cannabis make sense in the context of its receptor activity as the hippocampus and amygdala are primarily involved with regulation of memory, fear, and emotion. In contrast, CB2 receptors are mainly found peripherally in immune cells, lymphoid tissue, and peripheral nerve terminals [A32676]. The primary psychoactive component of Cannabis, delta 9-tetrahydrocannabinol (Î”9-THC), demonstrates its effects through weak partial agonist activity at Cannabinoid-1 (CB1R) and Cannabinoid-2 (CB2R) receptors. This activity results in the well-known effects of smoking cannabis such as increased appetite, reduced pain, and changes in emotional and cognitive processes. In contrast to THC's weak agonist activity, CBD has been shown to act as a negative allosteric modulator of the cannabinoid CB1 receptor, the most abundant G-Protein Coupled Receptor (GPCR) in the body [A32469]. Allosteric regulation is achieved through the modulation of receptor activity on a functionally distinct site from the agonist or antagonist binding site, which is therapeutically important as direct agonists are limited by their psychomimetic effects while direct antagonists are limited by their depressant effects [A32469]. There is further evidence that CBD also activates 5-HT1A serotonergic and TRPV1â€“2 vanilloid receptors, antagonizes alpha-1 adrenergic and Âµ-opioid receptors, inhibits synaptosomal uptake of noradrenaline, dopamine, serotonin and gaminobutyric acid and cellular uptake of anandamide, acts on mitochondria Ca2 stores, blocks low-voltage-activated (T-type) Ca2 channels, stimulates activity of the inhibitory glycine-receptor, and inhibits activity of fatty amide hydrolase (FAAH) [A31555, A31574]. Due to the differences in receptor profile between CBD and THC, these cannabinoids are understandably used to treat different conditions. Furthermore, when combined with THC, CBD has been shown to modulate THC's activity, resulting in differences in pharmacological effect between ""strains"", or chemovars, of the Cannabis plant which are bred to contain different concentrations of CBD and THC. For example, strains containing a high proportion of CBD have been shown to reduce the psychosis- and anxiety-inducing effects of THC [A32833]. Reliably studying the effects of Cannabis is complicated by the large variety of available strains and by the numerous other compounds that Cannabis contains such as terpenes, flavonoids, phenols, amino acids, and fatty acids among many others that have shown potential to modulate the plant's pharmacological effect [A32832,A32824].	Zinc ion binding	Destroys radicals which are normally produced within the cells and which are toxic to biological systems.	Cytoplasm
SOD1	P00441	ENSG00000142168	Non-HDL cholesterol levels	Biomarker	SOD1 -- Non-HDL cholesterol levels	1	0	N	Tier 1	0	N	Y	Y	DB14011	Nabiximols	Nabiximols (tradename SativexÂ®) is a whole plant extract from the Cannabis species _Cannabis sativa L._ that has been purified into the active components CBD (cannabidiol) and THC (delta-9-tetrahydrocannabinol). For trademark purposes, purified CBD is branded as NabidiolexÂ®, while THC is purified as the product TetrabinexÂ®. SativexÂ® is available in a 1:1 formulation of THC:CBD as an oro-mucosal pump spray used for treatment of neuropathic pain from Multiple Sclerosis (MS) and for intractable cancer pain. Although still largely debated, Cannabis has been shown to have analgesic, anticonvulsant, muscle relaxant, anxiolytic, neuroprotective, anti-oxidant, and anti-psychotic activity [A32477, A32469]. From a pharmacological perspective, Cannabis' diverse receptor profile explains its potential application for such a wide variety of medical conditions. Cannabis contains more than 400 different chemical compounds, of which 61 are considered cannabinoids, a class of compounds that act upon cannabinoid receptors of the body [A32584]. Tetrahydrocannabinol (THC) and cannabidiol (CBD) are two types of cannabinoids found naturally in the resin of the marijuana plant, both of which interact with the cannabinoid receptors found in the human body. While both CBD and THC are used for medicinal purposes, they have different receptor activity, function, and physiological effects. While cannabis in its natural plant form is currently used ""off-label"" for the management of many medical conditions, THC is currently commercially available in synthetic form as [DB00486], as purified isomer as [DB00470], or in a 1:1 formulation with CBD from purified plant extract as [DB14011]. The primary psychoactive component of Cannabis, delta 9-tetrahydrocannabinol (Î”9-THC), demonstrates its effects through weak partial agonist activity at Cannabinoid-1 (CB1R) and Cannabinoid-2 (CB2R) receptors. This activity results in the well-known effects of smoking cannabis such as increased appetite, reduced pain, and changes in emotional and cognitive processes. In contrast to THC's weak agonist activity, CBD has been shown to act as a negative allosteric modulator of the cannabinoid CB1 receptor, the most abundant G-Protein Coupled Receptor (GPCR) in the body [A32469]. Allosteric regulation is achieved through the modulation of receptor activity on a functionally distinct site from the agonist or antagonist binding site. The negative allosteric modulatory effects of CBD are therapeutically important as direct agonists are limited by their psychomimetic effects while direct antagonists are limited by their depressant effects [A32469]. In Canada, SativexÂ® has received a Notice of Compliance (NOC) for use as an as adjunctive treatment for symptomatic relief of spasticity in patients with multiple sclerosis (MS) who have not responded adequately to other therapy and who demonstrate meaningful improvement during an initial trial of therapy. SativexÂ® has also received a Notice of Compliance with Conditions (NOC/c) for use as an adjunctive treatment for the symptomatic relief of neuropathic pain in adult patients with multiple sclerosis (MS) and as adjunctive analgesic treatment in adult patients with advanced cancer who experience moderate to severe pain during the highest tolerated dose of strong opioid therapy for persistent background pain.	Zinc ion binding	Destroys radicals which are normally produced within the cells and which are toxic to biological systems.	Cytoplasm
SOD1	P00441	ENSG00000142168	Non-HDL cholesterol levels	Biomarker	SOD1 -- Non-HDL cholesterol levels	1	0	N	Tier 1	0	N	Y	Y	DB14487	Zinc acetate		Zinc ion binding	Destroys radicals which are normally produced within the cells and which are toxic to biological systems.	Cytoplasm
SOD1	P00441	ENSG00000142168	Non-HDL cholesterol levels	Biomarker	SOD1 -- Non-HDL cholesterol levels	1	0	N	Tier 1	0	N	Y	Y	DB14533	Zinc chloride	Zinc chloride is a solution of ions indicated for use in total parenteral nutrition to maintain zinc levels and prevent deficiency syndromes.[L14189] Zinc chloride was granted FDA approval before 26 June 1986.[L14189]	Zinc ion binding	Destroys radicals which are normally produced within the cells and which are toxic to biological systems.	Cytoplasm
SOD1	P00441	ENSG00000142168	Non-HDL cholesterol levels	Biomarker	SOD1 -- Non-HDL cholesterol levels	1	0	N	Tier 1	0	N	Y	Y	DB14548	Zinc sulfate, unspecified form	Zinc sulfate is a common zinc supplement in parenteral nutrition.[A216916,L12888]	Zinc ion binding	Destroys radicals which are normally produced within the cells and which are toxic to biological systems.	Cytoplasm
SOD1	P00441	ENSG00000142168	Total cholesterol levels	Biomarker	SOD1 -- Total cholesterol levels	1	0	N	Tier 1	0	N	Y	Y	DB00988	Dopamine	One of the catecholamine neurotransmitters in the brain. It is derived from tyrosine and is the precursor to norepinephrine and epinephrine. Dopamine is a major transmitter in the extrapyramidal system of the brain, and important in regulating movement. A family of receptors (receptors, dopamine) mediate its action.	Zinc ion binding	Destroys radicals which are normally produced within the cells and which are toxic to biological systems.	Cytoplasm
SOD1	P00441	ENSG00000142168	Total cholesterol levels	Biomarker	SOD1 -- Total cholesterol levels	1	0	N	Tier 1	0	N	Y	Y	DB01064	Isoprenaline	Isoprenaline is a non-selective beta adrenergic receptor agonist indicated to treat heart block, Adams-Stokes attacks, bronchospasm in anesthesia, cadiac arrest, hypovolemic shocks, septic shock, hypoperfusion, congestive hear failure, and cardiogenic shock.[A15638,L33160] Isoprenaline research in the 1940s found that this isopropyl analog of epinephrine dilated the bronchi, as well as raising the heart rate and cardiac output, without vasoconstriction.[A233724,A233729] The US patent from 1943 states that this compound had a wider therapeutic index and a stronger action than [adrenaline].[L33204] Isoprenaline was granted FDA approval on 19 February 1948.[L33155]	Zinc ion binding	Destroys radicals which are normally produced within the cells and which are toxic to biological systems.	Cytoplasm
SOD1	P00441	ENSG00000142168	Total cholesterol levels	Biomarker	SOD1 -- Total cholesterol levels	1	0	N	Tier 1	0	N	Y	Y	DB01593	Zinc	A metallic element of atomic number 30 and atomic weight 65.38. It is a necessary trace element in the diet, forming an essential part of many enzymes, and playing an important role in protein synthesis and in cell division. Zinc deficiency is associated with anemia, short stature, hypogonadism, impaired wound healing, and geophagia. It is identified by the symbol _Zn_ [L2098]. A newer study suggests implies that an imbalance of zinc is associated with the neuronal damage associated with traumatic brain injury, stroke, and seizures [A32465]. Understanding the mechanisms that control brain zinc homeostasis is, therefore, imperative to the development of preventive and treatment regimens for these and other neurological disorders [A32465]. In addition to the above, recent review articles have already demonstrated the important role of zinc in the pathophysiology and treatment of affective disorders, plus discussed the potential value of zinc as a marker of these diseases [L2097]. Most recently, research has shown that polymorphism of the common polymorphism in zinc transporter _SLC30A8/ZnT8_ may increase susceptibility to type 2 diabetes provided novel insights into the role of zinc in diabetes [A32416].	Zinc ion binding	Destroys radicals which are normally produced within the cells and which are toxic to biological systems.	Cytoplasm
SOD1	P00441	ENSG00000142168	Total cholesterol levels	Biomarker	SOD1 -- Total cholesterol levels	1	0	N	Tier 1	0	N	Y	Y	DB01629	5-fluorouridine	5-fluorouridine is also known as FUrd, 5-Fluorouracil 1-beta-D-ribofuranoside, 5-Fur, or 5-Fluoro-uridine. 5-fluorouridine is a solid. This compound belongs to the pyrimidine nucleosides and analogues. These are compounds comprising a pyrimidine base attached to a sugar. 5-fluorouridine is known to target uridine phosphorylase. FUrd is often used in chemical and biochemical comparison studies with fluorouracil and thymine analogs.	Zinc ion binding	Destroys radicals which are normally produced within the cells and which are toxic to biological systems.	Cytoplasm
SOD1	P00441	ENSG00000142168	Total cholesterol levels	Biomarker	SOD1 -- Total cholesterol levels	1	0	N	Tier 1	0	N	Y	Y	DB03382	S-oxy-L-cysteine		Zinc ion binding	Destroys radicals which are normally produced within the cells and which are toxic to biological systems.	Cytoplasm
SOD1	P00441	ENSG00000142168	Total cholesterol levels	Biomarker	SOD1 -- Total cholesterol levels	1	0	N	Tier 1	0	N	Y	Y	DB05025	Arimoclomol	Arimoclomol is an experimental drug compound developed by CytRx Corporation, a biopharmaceutical company based in Los Angeles, California. The orally administered drug is intended to treat amyotrophic lateral sclerosis (ALS), also known as Lou Gehrig's disease, a neurodegenerative disease with no effective treatment.	Zinc ion binding	Destroys radicals which are normally produced within the cells and which are toxic to biological systems.	Cytoplasm
SOD1	P00441	ENSG00000142168	Total cholesterol levels	Biomarker	SOD1 -- Total cholesterol levels	1	0	N	Tier 1	0	N	Y	Y	DB09061	Cannabidiol	Cannabidiol, or CBD, is one of at least 85 active cannabinoids identified within the Cannabis plant. It is a major phytocannabinoid, accounting for up to 40% of the Cannabis plant's extract, that binds to a wide variety of physiological targets of the endocannabinoid system within the body. Although the exact medical implications are currently being investigated, CBD has shown promise as a therapeutic and pharmaceutical drug target. In particular, CBD has shown promise as an analgesic, anticonvulsant, muscle relaxant, anxiolytic, antipsychotic and has shown neuroprotective, anti-inflammatory, and antioxidant activity, among other currently investigated uses [A32477, A32469]. CBD's exact place within medical practice is still currently hotly debated, however as the body of evidence grows and legislation changes to reflect its wide-spread use, public and medical opinion have changed significantly with regards to its usefulness in a number of medical conditions ranging from anxiety to epilepsy. From a pharmacological perspective, Cannabis' (and CBD's) diverse receptor profile explains its potential application for such a wide variety of medical conditions. Cannabis contains more than 400 different chemical compounds, of which 61 are considered cannabinoids, a class of compounds that act upon endogenous cannabinoid receptors of the body [A32584]. Cannabinoid receptors are utilized endogenously by the body through the endocannabinoid system, which includes a group of lipid proteins, enzymes, and receptors that are involved in many physiological processes. Through its modulation of neurotransmitter release, the endocannabinoid system regulates cognition, pain sensation, appetite, memory, sleep, immune function, and mood among many other bodily systems. These effects are largely mediated through two members of the G-protein coupled receptor family, cannabinoid receptors 1 and 2 (CB1 and CB2)[A32585,A32824]. CB1 receptors are found in both the central and peripheral nervous systems, with the majority of receptors localized to the hippocampus and amygdala of the brain. Physiological effects of using cannabis make sense in the context of its receptor activity as the hippocampus and amygdala are primarily involved with regulation of memory, fear, and emotion. In contrast, CB2 receptors are mainly found peripherally in immune cells, lymphoid tissue, and peripheral nerve terminals [A32676]. Tetrahydrocannabinol (THC) and cannabidiol (CBD) are two types of cannabinoids found naturally in the resin of the marijuana plant, both of which interact with the cannabinoid receptors that are found throughout the body. Although THC and CBD have been the most studied cannabinoids, there are many others identified to date including cannabinol (CBN), cannabigerol (CBG), [DB14050] (CBDV), and [DB11755] (THCV) that can be found within the medical cannabis [A32830]. While both CBD and THC are used for medicinal purposes, they have different receptor activity, function, and physiological effects. If not provided in their activated form (such as through synthetic forms of THC like [DB00470] or [DB00486]), THC and CBD are obtained through conversion from their precursors, tetrahydrocannabinolic acid-A (THCA-A) and cannabidiolic acid (CBDA), through decarboxylation reactions. This can be achieved through heating, smoking, vaporization, or baking of dried unfertilized female cannabis flowers. The primary psychoactive component of Cannabis, delta 9-tetrahydrocannabinol (Î”9-THC), demonstrates its effects through weak partial agonist activity at Cannabinoid-1 (CB1R) and Cannabinoid-2 (CB2R) receptors. This activity results in the well-known effects of smoking cannabis such as increased appetite, reduced pain, and changes in emotional and cognitive processes. In contrast to THC's weak agonist activity, CBD has been shown to act as a negative allosteric modulator of the cannabinoid CB1 receptor, the most abundant G-Protein Coupled Receptor (GPCR) in the body [A32469]. Allosteric regulation is achieved through the modulation of receptor activity on a functionally distinct site from the agonist or antagonist binding site which is clinically significant as direct agonists (such as THC) are limited by their psychomimetic effects such as changes to mood, memory, and anxiety[A32469]. In addition to the well-known activity on CB1 and CB2 receptors, there is further evidence that CBD also activates 5-HT1A/2A/3A serotonergic and TRPV1â€“2 vanilloid receptors, antagonizes alpha-1 adrenergic and Âµ-opioid receptors, inhibits synaptosomal uptake of noradrenaline, dopamine, serotonin and gamma-aminobutyric acid (GABA), and cellular uptake of anandamide, acts on mitochondria Ca2+ stores, blocks low-voltage-activated (T-type) Ca2+ channels, stimulates activity of the inhibitory glycine-receptor, and inhibits activity of fatty amide hydrolase (FAAH) [A31555, A31574]. CBD is currently available in Canada within a 1:1 formulation with tetrahydrocannbinol (THC) (as the formulation known as ""nabiximols"") as the brand name product Sativex. It is approved for use as adjunctive treatment for symptomatic relief of spasticity in adult patients with multiple sclerosis (MS). Sativex was also given a conditional Notice of Compliance (NOC/c) for use as adjunctive treatment for the symptomatic relief of neuropathic pain in adult patients with multiple sclerosis and as adjunctive analgesic treatment for moderate to severe pain in adult patients with advanced cancer [L886]. In April 2018, a Food and Drug Administration advisory panel unanimously recommended approval of Epidiolex (cannabidiol oral solution) for the treatment of two rare forms of epilepsy - Lennox-Gastaut syndrome and Dravet syndrome, which are among the two most difficult types of epilepsy to treat [L2721, L2719]. Epidiolex was granted Orphan Drug designation as well as Fast Track Approval from the FDA for further study in these hard to treat conditions. Notably, phase 3 clinical trials of Epidiolex have demonstrated clinically significant improvement in Lennox-Gastaut syndrome and Dravet syndrome [L2720]. On June 25th, 2018, Epidiolex was approved by the FDA to be the first CBD-based product available on the US market.	Zinc ion binding	Destroys radicals which are normally produced within the cells and which are toxic to biological systems.	Cytoplasm
SOD1	P00441	ENSG00000142168	Total cholesterol levels	Biomarker	SOD1 -- Total cholesterol levels	1	0	N	Tier 1	0	N	Y	Y	DB14009	Medical Cannabis	The use of the plant species _Cannabis sativa_ and _Cannabis indica_, popularly known as marijuana, has gained popularity in recent years for the management of a wide variety of medical conditions as a wave of legalization in North America has changed public and medical opinion on its use. Consequently, an expanding body of evidence has begun to emerge that has demonstrated its potential usefulness in the management of conditions such as chronic pain, spasticity, inflammation, epilepsy, and chemotherapy-induced nausea and vomiting among many others[A32585]. This area of research is controversial and has been heavily debated, however, due to concerns over risks of addiction, long-term health effects, and Cannabis' association with schizophrenia. From a pharmacological perspective, Cannabis' diverse receptor profile explains its potential application for such a wide variety of medical conditions. Cannabis contains more than 400 different chemical compounds, of which 61 are considered cannabinoids, a class of compounds that act upon cannabinoid receptors of the body [A32584]. Tetrahydrocannabinol (THC) and [DB09061] (CBD) are two types of cannabinoids found naturally in the resin of the marijuana plant, both of which interact with the cannabinoid receptors that are found throughout the body. Although THC and CBD have been the most studied cannabinoids, there are many others identified to date including cannabinol (CBN), cannabigerol (CBG), [DB14050] (CBDV), and [DB11755] (THCV) that have been shown to modify the physiological effects of cannabis [A32830]. While both CBD and THC are used for medicinal purposes, they have different receptor activity, function, and physiological effects. THC and CBD are converted from their precursors, tetrahydrocannabinolic acid-A (THCA-A) and cannabidiolic acid (CBDA), through decarboxylation when unfertilized female cannabis flowers are activated either through heating, smoking, vaporization, or baking. While cannabis in its natural plant form is currently used ""off-label"" for the management of many medical conditions, THC is currently commercially available in synthetic form as [DB00486], as purified isomer as [DB00470], or in a 1:1 formulation with CBD from purified plant extract as [DB14011]. Cannabinoid receptors are utilized endogenously by the body through the endocannabinoid system, which includes a group of lipid proteins, enzymes, and receptors that are involved in many physiological processes. Through its modulation of neurotransmitter release, the endocannabinoid system regulates cognition, pain sensation, appetite, memory, sleep, immune function, and mood among many others. These effects are largely mediated through two members of the G-protein coupled receptor family, cannabinoid receptors 1 and 2 (CB1 and CB2)[A32585]. CB1 receptors are found in both the central and peripheral nervous systems, with the majority of receptors localized to the hippocampus and amygdala of the brain. Physiological effects of using cannabis make sense in the context of its receptor activity as the hippocampus and amygdala are primarily involved with regulation of memory, fear, and emotion. In contrast, CB2 receptors are mainly found peripherally in immune cells, lymphoid tissue, and peripheral nerve terminals [A32676]. The primary psychoactive component of Cannabis, delta 9-tetrahydrocannabinol (Î”9-THC), demonstrates its effects through weak partial agonist activity at Cannabinoid-1 (CB1R) and Cannabinoid-2 (CB2R) receptors. This activity results in the well-known effects of smoking cannabis such as increased appetite, reduced pain, and changes in emotional and cognitive processes. In contrast to THC's weak agonist activity, CBD has been shown to act as a negative allosteric modulator of the cannabinoid CB1 receptor, the most abundant G-Protein Coupled Receptor (GPCR) in the body [A32469]. Allosteric regulation is achieved through the modulation of receptor activity on a functionally distinct site from the agonist or antagonist binding site, which is therapeutically important as direct agonists are limited by their psychomimetic effects while direct antagonists are limited by their depressant effects [A32469]. There is further evidence that CBD also activates 5-HT1A serotonergic and TRPV1â€“2 vanilloid receptors, antagonizes alpha-1 adrenergic and Âµ-opioid receptors, inhibits synaptosomal uptake of noradrenaline, dopamine, serotonin and gaminobutyric acid and cellular uptake of anandamide, acts on mitochondria Ca2 stores, blocks low-voltage-activated (T-type) Ca2 channels, stimulates activity of the inhibitory glycine-receptor, and inhibits activity of fatty amide hydrolase (FAAH) [A31555, A31574]. Due to the differences in receptor profile between CBD and THC, these cannabinoids are understandably used to treat different conditions. Furthermore, when combined with THC, CBD has been shown to modulate THC's activity, resulting in differences in pharmacological effect between ""strains"", or chemovars, of the Cannabis plant which are bred to contain different concentrations of CBD and THC. For example, strains containing a high proportion of CBD have been shown to reduce the psychosis- and anxiety-inducing effects of THC [A32833]. Reliably studying the effects of Cannabis is complicated by the large variety of available strains and by the numerous other compounds that Cannabis contains such as terpenes, flavonoids, phenols, amino acids, and fatty acids among many others that have shown potential to modulate the plant's pharmacological effect [A32832,A32824].	Zinc ion binding	Destroys radicals which are normally produced within the cells and which are toxic to biological systems.	Cytoplasm
SOD1	P00441	ENSG00000142168	Total cholesterol levels	Biomarker	SOD1 -- Total cholesterol levels	1	0	N	Tier 1	0	N	Y	Y	DB14011	Nabiximols	Nabiximols (tradename SativexÂ®) is a whole plant extract from the Cannabis species _Cannabis sativa L._ that has been purified into the active components CBD (cannabidiol) and THC (delta-9-tetrahydrocannabinol). For trademark purposes, purified CBD is branded as NabidiolexÂ®, while THC is purified as the product TetrabinexÂ®. SativexÂ® is available in a 1:1 formulation of THC:CBD as an oro-mucosal pump spray used for treatment of neuropathic pain from Multiple Sclerosis (MS) and for intractable cancer pain. Although still largely debated, Cannabis has been shown to have analgesic, anticonvulsant, muscle relaxant, anxiolytic, neuroprotective, anti-oxidant, and anti-psychotic activity [A32477, A32469]. From a pharmacological perspective, Cannabis' diverse receptor profile explains its potential application for such a wide variety of medical conditions. Cannabis contains more than 400 different chemical compounds, of which 61 are considered cannabinoids, a class of compounds that act upon cannabinoid receptors of the body [A32584]. Tetrahydrocannabinol (THC) and cannabidiol (CBD) are two types of cannabinoids found naturally in the resin of the marijuana plant, both of which interact with the cannabinoid receptors found in the human body. While both CBD and THC are used for medicinal purposes, they have different receptor activity, function, and physiological effects. While cannabis in its natural plant form is currently used ""off-label"" for the management of many medical conditions, THC is currently commercially available in synthetic form as [DB00486], as purified isomer as [DB00470], or in a 1:1 formulation with CBD from purified plant extract as [DB14011]. The primary psychoactive component of Cannabis, delta 9-tetrahydrocannabinol (Î”9-THC), demonstrates its effects through weak partial agonist activity at Cannabinoid-1 (CB1R) and Cannabinoid-2 (CB2R) receptors. This activity results in the well-known effects of smoking cannabis such as increased appetite, reduced pain, and changes in emotional and cognitive processes. In contrast to THC's weak agonist activity, CBD has been shown to act as a negative allosteric modulator of the cannabinoid CB1 receptor, the most abundant G-Protein Coupled Receptor (GPCR) in the body [A32469]. Allosteric regulation is achieved through the modulation of receptor activity on a functionally distinct site from the agonist or antagonist binding site. The negative allosteric modulatory effects of CBD are therapeutically important as direct agonists are limited by their psychomimetic effects while direct antagonists are limited by their depressant effects [A32469]. In Canada, SativexÂ® has received a Notice of Compliance (NOC) for use as an as adjunctive treatment for symptomatic relief of spasticity in patients with multiple sclerosis (MS) who have not responded adequately to other therapy and who demonstrate meaningful improvement during an initial trial of therapy. SativexÂ® has also received a Notice of Compliance with Conditions (NOC/c) for use as an adjunctive treatment for the symptomatic relief of neuropathic pain in adult patients with multiple sclerosis (MS) and as adjunctive analgesic treatment in adult patients with advanced cancer who experience moderate to severe pain during the highest tolerated dose of strong opioid therapy for persistent background pain.	Zinc ion binding	Destroys radicals which are normally produced within the cells and which are toxic to biological systems.	Cytoplasm
SOD1	P00441	ENSG00000142168	Total cholesterol levels	Biomarker	SOD1 -- Total cholesterol levels	1	0	N	Tier 1	0	N	Y	Y	DB14487	Zinc acetate		Zinc ion binding	Destroys radicals which are normally produced within the cells and which are toxic to biological systems.	Cytoplasm
SOD1	P00441	ENSG00000142168	Total cholesterol levels	Biomarker	SOD1 -- Total cholesterol levels	1	0	N	Tier 1	0	N	Y	Y	DB14533	Zinc chloride	Zinc chloride is a solution of ions indicated for use in total parenteral nutrition to maintain zinc levels and prevent deficiency syndromes.[L14189] Zinc chloride was granted FDA approval before 26 June 1986.[L14189]	Zinc ion binding	Destroys radicals which are normally produced within the cells and which are toxic to biological systems.	Cytoplasm
SOD1	P00441	ENSG00000142168	Total cholesterol levels	Biomarker	SOD1 -- Total cholesterol levels	1	0	N	Tier 1	0	N	Y	Y	DB14548	Zinc sulfate, unspecified form	Zinc sulfate is a common zinc supplement in parenteral nutrition.[A216916,L12888]	Zinc ion binding	Destroys radicals which are normally produced within the cells and which are toxic to biological systems.	Cytoplasm
SOD1	P00441	ENSG00000142168	WHR	Anthropometry	SOD1 -- WHR	0	1	N	Tier 1	0	N	Y	Y	DB00988	Dopamine	One of the catecholamine neurotransmitters in the brain. It is derived from tyrosine and is the precursor to norepinephrine and epinephrine. Dopamine is a major transmitter in the extrapyramidal system of the brain, and important in regulating movement. A family of receptors (receptors, dopamine) mediate its action.	Zinc ion binding	Destroys radicals which are normally produced within the cells and which are toxic to biological systems.	Cytoplasm
SOD1	P00441	ENSG00000142168	WHR	Anthropometry	SOD1 -- WHR	0	1	N	Tier 1	0	N	Y	Y	DB01064	Isoprenaline	Isoprenaline is a non-selective beta adrenergic receptor agonist indicated to treat heart block, Adams-Stokes attacks, bronchospasm in anesthesia, cadiac arrest, hypovolemic shocks, septic shock, hypoperfusion, congestive hear failure, and cardiogenic shock.[A15638,L33160] Isoprenaline research in the 1940s found that this isopropyl analog of epinephrine dilated the bronchi, as well as raising the heart rate and cardiac output, without vasoconstriction.[A233724,A233729] The US patent from 1943 states that this compound had a wider therapeutic index and a stronger action than [adrenaline].[L33204] Isoprenaline was granted FDA approval on 19 February 1948.[L33155]	Zinc ion binding	Destroys radicals which are normally produced within the cells and which are toxic to biological systems.	Cytoplasm
SOD1	P00441	ENSG00000142168	WHR	Anthropometry	SOD1 -- WHR	0	1	N	Tier 1	0	N	Y	Y	DB01593	Zinc	A metallic element of atomic number 30 and atomic weight 65.38. It is a necessary trace element in the diet, forming an essential part of many enzymes, and playing an important role in protein synthesis and in cell division. Zinc deficiency is associated with anemia, short stature, hypogonadism, impaired wound healing, and geophagia. It is identified by the symbol _Zn_ [L2098]. A newer study suggests implies that an imbalance of zinc is associated with the neuronal damage associated with traumatic brain injury, stroke, and seizures [A32465]. Understanding the mechanisms that control brain zinc homeostasis is, therefore, imperative to the development of preventive and treatment regimens for these and other neurological disorders [A32465]. In addition to the above, recent review articles have already demonstrated the important role of zinc in the pathophysiology and treatment of affective disorders, plus discussed the potential value of zinc as a marker of these diseases [L2097]. Most recently, research has shown that polymorphism of the common polymorphism in zinc transporter _SLC30A8/ZnT8_ may increase susceptibility to type 2 diabetes provided novel insights into the role of zinc in diabetes [A32416].	Zinc ion binding	Destroys radicals which are normally produced within the cells and which are toxic to biological systems.	Cytoplasm
SOD1	P00441	ENSG00000142168	WHR	Anthropometry	SOD1 -- WHR	0	1	N	Tier 1	0	N	Y	Y	DB01629	5-fluorouridine	5-fluorouridine is also known as FUrd, 5-Fluorouracil 1-beta-D-ribofuranoside, 5-Fur, or 5-Fluoro-uridine. 5-fluorouridine is a solid. This compound belongs to the pyrimidine nucleosides and analogues. These are compounds comprising a pyrimidine base attached to a sugar. 5-fluorouridine is known to target uridine phosphorylase. FUrd is often used in chemical and biochemical comparison studies with fluorouracil and thymine analogs.	Zinc ion binding	Destroys radicals which are normally produced within the cells and which are toxic to biological systems.	Cytoplasm
SOD1	P00441	ENSG00000142168	WHR	Anthropometry	SOD1 -- WHR	0	1	N	Tier 1	0	N	Y	Y	DB03382	S-oxy-L-cysteine		Zinc ion binding	Destroys radicals which are normally produced within the cells and which are toxic to biological systems.	Cytoplasm
SOD1	P00441	ENSG00000142168	WHR	Anthropometry	SOD1 -- WHR	0	1	N	Tier 1	0	N	Y	Y	DB05025	Arimoclomol	Arimoclomol is an experimental drug compound developed by CytRx Corporation, a biopharmaceutical company based in Los Angeles, California. The orally administered drug is intended to treat amyotrophic lateral sclerosis (ALS), also known as Lou Gehrig's disease, a neurodegenerative disease with no effective treatment.	Zinc ion binding	Destroys radicals which are normally produced within the cells and which are toxic to biological systems.	Cytoplasm
SOD1	P00441	ENSG00000142168	WHR	Anthropometry	SOD1 -- WHR	0	1	N	Tier 1	0	N	Y	Y	DB09061	Cannabidiol	Cannabidiol, or CBD, is one of at least 85 active cannabinoids identified within the Cannabis plant. It is a major phytocannabinoid, accounting for up to 40% of the Cannabis plant's extract, that binds to a wide variety of physiological targets of the endocannabinoid system within the body. Although the exact medical implications are currently being investigated, CBD has shown promise as a therapeutic and pharmaceutical drug target. In particular, CBD has shown promise as an analgesic, anticonvulsant, muscle relaxant, anxiolytic, antipsychotic and has shown neuroprotective, anti-inflammatory, and antioxidant activity, among other currently investigated uses [A32477, A32469]. CBD's exact place within medical practice is still currently hotly debated, however as the body of evidence grows and legislation changes to reflect its wide-spread use, public and medical opinion have changed significantly with regards to its usefulness in a number of medical conditions ranging from anxiety to epilepsy. From a pharmacological perspective, Cannabis' (and CBD's) diverse receptor profile explains its potential application for such a wide variety of medical conditions. Cannabis contains more than 400 different chemical compounds, of which 61 are considered cannabinoids, a class of compounds that act upon endogenous cannabinoid receptors of the body [A32584]. Cannabinoid receptors are utilized endogenously by the body through the endocannabinoid system, which includes a group of lipid proteins, enzymes, and receptors that are involved in many physiological processes. Through its modulation of neurotransmitter release, the endocannabinoid system regulates cognition, pain sensation, appetite, memory, sleep, immune function, and mood among many other bodily systems. These effects are largely mediated through two members of the G-protein coupled receptor family, cannabinoid receptors 1 and 2 (CB1 and CB2)[A32585,A32824]. CB1 receptors are found in both the central and peripheral nervous systems, with the majority of receptors localized to the hippocampus and amygdala of the brain. Physiological effects of using cannabis make sense in the context of its receptor activity as the hippocampus and amygdala are primarily involved with regulation of memory, fear, and emotion. In contrast, CB2 receptors are mainly found peripherally in immune cells, lymphoid tissue, and peripheral nerve terminals [A32676]. Tetrahydrocannabinol (THC) and cannabidiol (CBD) are two types of cannabinoids found naturally in the resin of the marijuana plant, both of which interact with the cannabinoid receptors that are found throughout the body. Although THC and CBD have been the most studied cannabinoids, there are many others identified to date including cannabinol (CBN), cannabigerol (CBG), [DB14050] (CBDV), and [DB11755] (THCV) that can be found within the medical cannabis [A32830]. While both CBD and THC are used for medicinal purposes, they have different receptor activity, function, and physiological effects. If not provided in their activated form (such as through synthetic forms of THC like [DB00470] or [DB00486]), THC and CBD are obtained through conversion from their precursors, tetrahydrocannabinolic acid-A (THCA-A) and cannabidiolic acid (CBDA), through decarboxylation reactions. This can be achieved through heating, smoking, vaporization, or baking of dried unfertilized female cannabis flowers. The primary psychoactive component of Cannabis, delta 9-tetrahydrocannabinol (Î”9-THC), demonstrates its effects through weak partial agonist activity at Cannabinoid-1 (CB1R) and Cannabinoid-2 (CB2R) receptors. This activity results in the well-known effects of smoking cannabis such as increased appetite, reduced pain, and changes in emotional and cognitive processes. In contrast to THC's weak agonist activity, CBD has been shown to act as a negative allosteric modulator of the cannabinoid CB1 receptor, the most abundant G-Protein Coupled Receptor (GPCR) in the body [A32469]. Allosteric regulation is achieved through the modulation of receptor activity on a functionally distinct site from the agonist or antagonist binding site which is clinically significant as direct agonists (such as THC) are limited by their psychomimetic effects such as changes to mood, memory, and anxiety[A32469]. In addition to the well-known activity on CB1 and CB2 receptors, there is further evidence that CBD also activates 5-HT1A/2A/3A serotonergic and TRPV1â€“2 vanilloid receptors, antagonizes alpha-1 adrenergic and Âµ-opioid receptors, inhibits synaptosomal uptake of noradrenaline, dopamine, serotonin and gamma-aminobutyric acid (GABA), and cellular uptake of anandamide, acts on mitochondria Ca2+ stores, blocks low-voltage-activated (T-type) Ca2+ channels, stimulates activity of the inhibitory glycine-receptor, and inhibits activity of fatty amide hydrolase (FAAH) [A31555, A31574]. CBD is currently available in Canada within a 1:1 formulation with tetrahydrocannbinol (THC) (as the formulation known as ""nabiximols"") as the brand name product Sativex. It is approved for use as adjunctive treatment for symptomatic relief of spasticity in adult patients with multiple sclerosis (MS). Sativex was also given a conditional Notice of Compliance (NOC/c) for use as adjunctive treatment for the symptomatic relief of neuropathic pain in adult patients with multiple sclerosis and as adjunctive analgesic treatment for moderate to severe pain in adult patients with advanced cancer [L886]. In April 2018, a Food and Drug Administration advisory panel unanimously recommended approval of Epidiolex (cannabidiol oral solution) for the treatment of two rare forms of epilepsy - Lennox-Gastaut syndrome and Dravet syndrome, which are among the two most difficult types of epilepsy to treat [L2721, L2719]. Epidiolex was granted Orphan Drug designation as well as Fast Track Approval from the FDA for further study in these hard to treat conditions. Notably, phase 3 clinical trials of Epidiolex have demonstrated clinically significant improvement in Lennox-Gastaut syndrome and Dravet syndrome [L2720]. On June 25th, 2018, Epidiolex was approved by the FDA to be the first CBD-based product available on the US market.	Zinc ion binding	Destroys radicals which are normally produced within the cells and which are toxic to biological systems.	Cytoplasm
SOD1	P00441	ENSG00000142168	WHR	Anthropometry	SOD1 -- WHR	0	1	N	Tier 1	0	N	Y	Y	DB14009	Medical Cannabis	The use of the plant species _Cannabis sativa_ and _Cannabis indica_, popularly known as marijuana, has gained popularity in recent years for the management of a wide variety of medical conditions as a wave of legalization in North America has changed public and medical opinion on its use. Consequently, an expanding body of evidence has begun to emerge that has demonstrated its potential usefulness in the management of conditions such as chronic pain, spasticity, inflammation, epilepsy, and chemotherapy-induced nausea and vomiting among many others[A32585]. This area of research is controversial and has been heavily debated, however, due to concerns over risks of addiction, long-term health effects, and Cannabis' association with schizophrenia. From a pharmacological perspective, Cannabis' diverse receptor profile explains its potential application for such a wide variety of medical conditions. Cannabis contains more than 400 different chemical compounds, of which 61 are considered cannabinoids, a class of compounds that act upon cannabinoid receptors of the body [A32584]. Tetrahydrocannabinol (THC) and [DB09061] (CBD) are two types of cannabinoids found naturally in the resin of the marijuana plant, both of which interact with the cannabinoid receptors that are found throughout the body. Although THC and CBD have been the most studied cannabinoids, there are many others identified to date including cannabinol (CBN), cannabigerol (CBG), [DB14050] (CBDV), and [DB11755] (THCV) that have been shown to modify the physiological effects of cannabis [A32830]. While both CBD and THC are used for medicinal purposes, they have different receptor activity, function, and physiological effects. THC and CBD are converted from their precursors, tetrahydrocannabinolic acid-A (THCA-A) and cannabidiolic acid (CBDA), through decarboxylation when unfertilized female cannabis flowers are activated either through heating, smoking, vaporization, or baking. While cannabis in its natural plant form is currently used ""off-label"" for the management of many medical conditions, THC is currently commercially available in synthetic form as [DB00486], as purified isomer as [DB00470], or in a 1:1 formulation with CBD from purified plant extract as [DB14011]. Cannabinoid receptors are utilized endogenously by the body through the endocannabinoid system, which includes a group of lipid proteins, enzymes, and receptors that are involved in many physiological processes. Through its modulation of neurotransmitter release, the endocannabinoid system regulates cognition, pain sensation, appetite, memory, sleep, immune function, and mood among many others. These effects are largely mediated through two members of the G-protein coupled receptor family, cannabinoid receptors 1 and 2 (CB1 and CB2)[A32585]. CB1 receptors are found in both the central and peripheral nervous systems, with the majority of receptors localized to the hippocampus and amygdala of the brain. Physiological effects of using cannabis make sense in the context of its receptor activity as the hippocampus and amygdala are primarily involved with regulation of memory, fear, and emotion. In contrast, CB2 receptors are mainly found peripherally in immune cells, lymphoid tissue, and peripheral nerve terminals [A32676]. The primary psychoactive component of Cannabis, delta 9-tetrahydrocannabinol (Î”9-THC), demonstrates its effects through weak partial agonist activity at Cannabinoid-1 (CB1R) and Cannabinoid-2 (CB2R) receptors. This activity results in the well-known effects of smoking cannabis such as increased appetite, reduced pain, and changes in emotional and cognitive processes. In contrast to THC's weak agonist activity, CBD has been shown to act as a negative allosteric modulator of the cannabinoid CB1 receptor, the most abundant G-Protein Coupled Receptor (GPCR) in the body [A32469]. Allosteric regulation is achieved through the modulation of receptor activity on a functionally distinct site from the agonist or antagonist binding site, which is therapeutically important as direct agonists are limited by their psychomimetic effects while direct antagonists are limited by their depressant effects [A32469]. There is further evidence that CBD also activates 5-HT1A serotonergic and TRPV1â€“2 vanilloid receptors, antagonizes alpha-1 adrenergic and Âµ-opioid receptors, inhibits synaptosomal uptake of noradrenaline, dopamine, serotonin and gaminobutyric acid and cellular uptake of anandamide, acts on mitochondria Ca2 stores, blocks low-voltage-activated (T-type) Ca2 channels, stimulates activity of the inhibitory glycine-receptor, and inhibits activity of fatty amide hydrolase (FAAH) [A31555, A31574]. Due to the differences in receptor profile between CBD and THC, these cannabinoids are understandably used to treat different conditions. Furthermore, when combined with THC, CBD has been shown to modulate THC's activity, resulting in differences in pharmacological effect between ""strains"", or chemovars, of the Cannabis plant which are bred to contain different concentrations of CBD and THC. For example, strains containing a high proportion of CBD have been shown to reduce the psychosis- and anxiety-inducing effects of THC [A32833]. Reliably studying the effects of Cannabis is complicated by the large variety of available strains and by the numerous other compounds that Cannabis contains such as terpenes, flavonoids, phenols, amino acids, and fatty acids among many others that have shown potential to modulate the plant's pharmacological effect [A32832,A32824].	Zinc ion binding	Destroys radicals which are normally produced within the cells and which are toxic to biological systems.	Cytoplasm
SOD1	P00441	ENSG00000142168	WHR	Anthropometry	SOD1 -- WHR	0	1	N	Tier 1	0	N	Y	Y	DB14011	Nabiximols	Nabiximols (tradename SativexÂ®) is a whole plant extract from the Cannabis species _Cannabis sativa L._ that has been purified into the active components CBD (cannabidiol) and THC (delta-9-tetrahydrocannabinol). For trademark purposes, purified CBD is branded as NabidiolexÂ®, while THC is purified as the product TetrabinexÂ®. SativexÂ® is available in a 1:1 formulation of THC:CBD as an oro-mucosal pump spray used for treatment of neuropathic pain from Multiple Sclerosis (MS) and for intractable cancer pain. Although still largely debated, Cannabis has been shown to have analgesic, anticonvulsant, muscle relaxant, anxiolytic, neuroprotective, anti-oxidant, and anti-psychotic activity [A32477, A32469]. From a pharmacological perspective, Cannabis' diverse receptor profile explains its potential application for such a wide variety of medical conditions. Cannabis contains more than 400 different chemical compounds, of which 61 are considered cannabinoids, a class of compounds that act upon cannabinoid receptors of the body [A32584]. Tetrahydrocannabinol (THC) and cannabidiol (CBD) are two types of cannabinoids found naturally in the resin of the marijuana plant, both of which interact with the cannabinoid receptors found in the human body. While both CBD and THC are used for medicinal purposes, they have different receptor activity, function, and physiological effects. While cannabis in its natural plant form is currently used ""off-label"" for the management of many medical conditions, THC is currently commercially available in synthetic form as [DB00486], as purified isomer as [DB00470], or in a 1:1 formulation with CBD from purified plant extract as [DB14011]. The primary psychoactive component of Cannabis, delta 9-tetrahydrocannabinol (Î”9-THC), demonstrates its effects through weak partial agonist activity at Cannabinoid-1 (CB1R) and Cannabinoid-2 (CB2R) receptors. This activity results in the well-known effects of smoking cannabis such as increased appetite, reduced pain, and changes in emotional and cognitive processes. In contrast to THC's weak agonist activity, CBD has been shown to act as a negative allosteric modulator of the cannabinoid CB1 receptor, the most abundant G-Protein Coupled Receptor (GPCR) in the body [A32469]. Allosteric regulation is achieved through the modulation of receptor activity on a functionally distinct site from the agonist or antagonist binding site. The negative allosteric modulatory effects of CBD are therapeutically important as direct agonists are limited by their psychomimetic effects while direct antagonists are limited by their depressant effects [A32469]. In Canada, SativexÂ® has received a Notice of Compliance (NOC) for use as an as adjunctive treatment for symptomatic relief of spasticity in patients with multiple sclerosis (MS) who have not responded adequately to other therapy and who demonstrate meaningful improvement during an initial trial of therapy. SativexÂ® has also received a Notice of Compliance with Conditions (NOC/c) for use as an adjunctive treatment for the symptomatic relief of neuropathic pain in adult patients with multiple sclerosis (MS) and as adjunctive analgesic treatment in adult patients with advanced cancer who experience moderate to severe pain during the highest tolerated dose of strong opioid therapy for persistent background pain.	Zinc ion binding	Destroys radicals which are normally produced within the cells and which are toxic to biological systems.	Cytoplasm
SOD1	P00441	ENSG00000142168	WHR	Anthropometry	SOD1 -- WHR	0	1	N	Tier 1	0	N	Y	Y	DB14487	Zinc acetate		Zinc ion binding	Destroys radicals which are normally produced within the cells and which are toxic to biological systems.	Cytoplasm
SOD1	P00441	ENSG00000142168	WHR	Anthropometry	SOD1 -- WHR	0	1	N	Tier 1	0	N	Y	Y	DB14533	Zinc chloride	Zinc chloride is a solution of ions indicated for use in total parenteral nutrition to maintain zinc levels and prevent deficiency syndromes.[L14189] Zinc chloride was granted FDA approval before 26 June 1986.[L14189]	Zinc ion binding	Destroys radicals which are normally produced within the cells and which are toxic to biological systems.	Cytoplasm
SOD1	P00441	ENSG00000142168	WHR	Anthropometry	SOD1 -- WHR	0	1	N	Tier 1	0	N	Y	Y	DB14548	Zinc sulfate, unspecified form	Zinc sulfate is a common zinc supplement in parenteral nutrition.[A216916,L12888]	Zinc ion binding	Destroys radicals which are normally produced within the cells and which are toxic to biological systems.	Cytoplasm
PNP	P00491	ENSG00000198805	Height	Anthropometry	PNP -- Height	1	0	N	Tier 1	0	Y	N	N	DB00242	Cladribine	An antineoplastic agent used in the treatment of lymphoproliferative diseases including hairy-cell leukemia.	Purine-nucleoside phosphorylase activity	The purine nucleoside phosphorylases catalyze the phosphorolytic breakdown of the N-glycosidic bond in the beta-(deoxy)ribonucleoside molecules, with the formation of the corresponding free purine bases and pentose-1-phosphate.	Cytoplasm
PNP	P00491	ENSG00000198805	Height	Anthropometry	PNP -- Height	1	0	N	Tier 1	0	Y	N	N	DB00900	Didanosine	A dideoxynucleoside compound in which the 3&#39;-hydroxy group on the sugar moiety has been replaced by a hydrogen. This modification prevents the formation of phosphodiester linkages which are needed for the completion of nucleic acid chains. Didanosine is a potent inhibitor of HIV replication, acting as a chain-terminator of viral DNA by binding to reverse transcriptase; ddI is then metabolized to dideoxyadenosine triphosphate, its putative active metabolite.	Purine-nucleoside phosphorylase activity	The purine nucleoside phosphorylases catalyze the phosphorolytic breakdown of the N-glycosidic bond in the beta-(deoxy)ribonucleoside molecules, with the formation of the corresponding free purine bases and pentose-1-phosphate.	Cytoplasm
PNP	P00491	ENSG00000198805	Height	Anthropometry	PNP -- Height	1	0	N	Tier 1	0	Y	N	N	DB01667	8-azaguanine	8-azaguanine is one of the early purine analogs showing antineoplastic activity. It functions as an antimetabolite and is easily incorporated into ribonucleic acids.	Purine-nucleoside phosphorylase activity	The purine nucleoside phosphorylases catalyze the phosphorolytic breakdown of the N-glycosidic bond in the beta-(deoxy)ribonucleoside molecules, with the formation of the corresponding free purine bases and pentose-1-phosphate.	Cytoplasm
PNP	P00491	ENSG00000198805	Height	Anthropometry	PNP -- Height	1	0	N	Tier 1	0	Y	N	N	DB02222	2,6-Diamino-(S)-9-[2-(Phosphonomethoxy)Propyl]Purine		Purine-nucleoside phosphorylase activity	The purine nucleoside phosphorylases catalyze the phosphorolytic breakdown of the N-glycosidic bond in the beta-(deoxy)ribonucleoside molecules, with the formation of the corresponding free purine bases and pentose-1-phosphate.	Cytoplasm
PNP	P00491	ENSG00000198805	Height	Anthropometry	PNP -- Height	1	0	N	Tier 1	0	Y	N	N	DB02230	Immucillin-G		Purine-nucleoside phosphorylase activity	The purine nucleoside phosphorylases catalyze the phosphorolytic breakdown of the N-glycosidic bond in the beta-(deoxy)ribonucleoside molecules, with the formation of the corresponding free purine bases and pentose-1-phosphate.	Cytoplasm
PNP	P00491	ENSG00000198805	Height	Anthropometry	PNP -- Height	1	0	N	Tier 1	0	Y	N	N	DB02377	Guanine		Purine-nucleoside phosphorylase activity	The purine nucleoside phosphorylases catalyze the phosphorolytic breakdown of the N-glycosidic bond in the beta-(deoxy)ribonucleoside molecules, with the formation of the corresponding free purine bases and pentose-1-phosphate.	Cytoplasm
PNP	P00491	ENSG00000198805	Height	Anthropometry	PNP -- Height	1	0	N	Tier 1	0	Y	N	N	DB02391	2-Amino-7-[2-(2-Hydroxy-1-Hydroxymethyl-Ethylamino)-Ethyl]-1,7-Dihydro-Purin-6-One		Purine-nucleoside phosphorylase activity	The purine nucleoside phosphorylases catalyze the phosphorolytic breakdown of the N-glycosidic bond in the beta-(deoxy)ribonucleoside molecules, with the formation of the corresponding free purine bases and pentose-1-phosphate.	Cytoplasm
PNP	P00491	ENSG00000198805	Height	Anthropometry	PNP -- Height	1	0	N	Tier 1	0	Y	N	N	DB02568	Peldesine	Peldesine is a potent inhibitor of human CCRF-CEM T-cell proliferation. It has undergone phase I trials for the treatment of Human Immunodeficiency Virus (HIV) infections.	Purine-nucleoside phosphorylase activity	The purine nucleoside phosphorylases catalyze the phosphorolytic breakdown of the N-glycosidic bond in the beta-(deoxy)ribonucleoside molecules, with the formation of the corresponding free purine bases and pentose-1-phosphate.	Cytoplasm
PNP	P00491	ENSG00000198805	Height	Anthropometry	PNP -- Height	1	0	N	Tier 1	0	Y	N	N	DB02796	9-deazainosine		Purine-nucleoside phosphorylase activity	The purine nucleoside phosphorylases catalyze the phosphorolytic breakdown of the N-glycosidic bond in the beta-(deoxy)ribonucleoside molecules, with the formation of the corresponding free purine bases and pentose-1-phosphate.	Cytoplasm
PNP	P00491	ENSG00000198805	Height	Anthropometry	PNP -- Height	1	0	N	Tier 1	0	Y	N	N	DB02857	Guanosine	Guanosine is a nucleoside comprising guanine attached to a ribose (ribofuranose) ring via a Î²-N9-glycosidic bond. Guanosine can be phosphorylated to become GMP (guanosine monophosphate), cGMP (cyclic guanosine monophosphate), GDP (guanosine diphosphate) and GTP (guanosine triphosphate) which are factors in signal transduction pathways.	Purine-nucleoside phosphorylase activity	The purine nucleoside phosphorylases catalyze the phosphorolytic breakdown of the N-glycosidic bond in the beta-(deoxy)ribonucleoside molecules, with the formation of the corresponding free purine bases and pentose-1-phosphate.	Cytoplasm
PNP	P00491	ENSG00000198805	Height	Anthropometry	PNP -- Height	1	0	N	Tier 1	0	Y	N	N	DB03101	Ribose-1-Phosphate		Purine-nucleoside phosphorylase activity	The purine nucleoside phosphorylases catalyze the phosphorolytic breakdown of the N-glycosidic bond in the beta-(deoxy)ribonucleoside molecules, with the formation of the corresponding free purine bases and pentose-1-phosphate.	Cytoplasm
PNP	P00491	ENSG00000198805	Height	Anthropometry	PNP -- Height	1	0	N	Tier 1	0	Y	N	N	DB03551	(3R,4R)-3-Hydroxy-4-(hydroxymethyl)-1-[(4-oxo-4,4a,5,7a-tetrahydro-3H-pyrrolo[3,2-d]pyrimidin-7-yl)methyl]pyrrolidinium		Purine-nucleoside phosphorylase activity	The purine nucleoside phosphorylases catalyze the phosphorolytic breakdown of the N-glycosidic bond in the beta-(deoxy)ribonucleoside molecules, with the formation of the corresponding free purine bases and pentose-1-phosphate.	Cytoplasm
PNP	P00491	ENSG00000198805	Height	Anthropometry	PNP -- Height	1	0	N	Tier 1	0	Y	N	N	DB03609	3'-deoxyguanosine	3'-deoxyguanosine is a solid. This compound belongs to the purine nucleosides and analogues. These are compounds comprising a purine base attached to a sugar. This medication targets the protein purine nucleoside phosphorylase.	Purine-nucleoside phosphorylase activity	The purine nucleoside phosphorylases catalyze the phosphorolytic breakdown of the N-glycosidic bond in the beta-(deoxy)ribonucleoside molecules, with the formation of the corresponding free purine bases and pentose-1-phosphate.	Cytoplasm
PNP	P00491	ENSG00000198805	Height	Anthropometry	PNP -- Height	1	0	N	Tier 1	0	Y	N	N	DB03881	(2S,3R,4S,5S)-3,4-Dihydroxy-2-[(methylsulfanyl)methyl]-5-(4-oxo-4,5-dihydro-1H-pyrrolo[3,2-d]pyrimidin-7-yl)pyrrolidinium		Purine-nucleoside phosphorylase activity	The purine nucleoside phosphorylases catalyze the phosphorolytic breakdown of the N-glycosidic bond in the beta-(deoxy)ribonucleoside molecules, with the formation of the corresponding free purine bases and pentose-1-phosphate.	Cytoplasm
PNP	P00491	ENSG00000198805	Height	Anthropometry	PNP -- Height	1	0	N	Tier 1	0	Y	N	N	DB04076	Hypoxanthine	Hypoxanthine is a purine and a reaction intermediate in the metabolism of adenosine and in the formation of nucleic acids by the salvage pathway.	Purine-nucleoside phosphorylase activity	The purine nucleoside phosphorylases catalyze the phosphorolytic breakdown of the N-glycosidic bond in the beta-(deoxy)ribonucleoside molecules, with the formation of the corresponding free purine bases and pentose-1-phosphate.	Cytoplasm
PNP	P00491	ENSG00000198805	Height	Anthropometry	PNP -- Height	1	0	N	Tier 1	0	Y	N	N	DB04260	9-(5,5-Difluoro-5-Phosphonopentyl)Guanine		Purine-nucleoside phosphorylase activity	The purine nucleoside phosphorylases catalyze the phosphorolytic breakdown of the N-glycosidic bond in the beta-(deoxy)ribonucleoside molecules, with the formation of the corresponding free purine bases and pentose-1-phosphate.	Cytoplasm
PNP	P00491	ENSG00000198805	Height	Anthropometry	PNP -- Height	1	0	N	Tier 1	0	Y	N	N	DB04335	Inosine	A purine nucleoside that has hypoxanthine linked by the N9 nitrogen to the C1 carbon of ribose. It is an intermediate in the degradation of purines and purine nucleosides to uric acid and in pathways of purine salvage. It also occurs in the anticodon of certain transfer RNA molecules. (Dorland, 28th ed)	Purine-nucleoside phosphorylase activity	The purine nucleoside phosphorylases catalyze the phosphorolytic breakdown of the N-glycosidic bond in the beta-(deoxy)ribonucleoside molecules, with the formation of the corresponding free purine bases and pentose-1-phosphate.	Cytoplasm
PNP	P00491	ENSG00000198805	Height	Anthropometry	PNP -- Height	1	0	N	Tier 1	0	Y	N	N	DB04753	9-DEAZAINOSINE-2',3'-O-ETHYLIDENEPHOSPHONATE		Purine-nucleoside phosphorylase activity	The purine nucleoside phosphorylases catalyze the phosphorolytic breakdown of the N-glycosidic bond in the beta-(deoxy)ribonucleoside molecules, with the formation of the corresponding free purine bases and pentose-1-phosphate.	Cytoplasm
PNP	P00491	ENSG00000198805	Height	Anthropometry	PNP -- Height	1	0	N	Tier 1	0	Y	N	N	DB04754	GUANOSINE-2',3'-O-ETHYLIDENEPHOSPHONATE		Purine-nucleoside phosphorylase activity	The purine nucleoside phosphorylases catalyze the phosphorolytic breakdown of the N-glycosidic bond in the beta-(deoxy)ribonucleoside molecules, with the formation of the corresponding free purine bases and pentose-1-phosphate.	Cytoplasm
PNP	P00491	ENSG00000198805	Height	Anthropometry	PNP -- Height	1	0	N	Tier 1	0	Y	N	N	DB04757	GUANOSINE-2',3'-O-METHYLIDENEPHOSPHONATE		Purine-nucleoside phosphorylase activity	The purine nucleoside phosphorylases catalyze the phosphorolytic breakdown of the N-glycosidic bond in the beta-(deoxy)ribonucleoside molecules, with the formation of the corresponding free purine bases and pentose-1-phosphate.	Cytoplasm
PNP	P00491	ENSG00000198805	Height	Anthropometry	PNP -- Height	1	0	N	Tier 1	0	Y	N	N	DB06185	Forodesine	Forodesine is a highly potent, orally active, rationally designed PNP inhibitor that has shown activity in preclinical studies with malignant cells and clinical utility against T-cell acute lymphoblastic leukemia and cutaneous T-cell lymphoma. Additional preliminary findings support its use for the management of some B-cell malignancies.	Purine-nucleoside phosphorylase activity	The purine nucleoside phosphorylases catalyze the phosphorolytic breakdown of the N-glycosidic bond in the beta-(deoxy)ribonucleoside molecules, with the formation of the corresponding free purine bases and pentose-1-phosphate.	Cytoplasm
F2	P00734	ENSG00000180210	Apolipoprotein A1	Biomarker	F2 -- Apolipoprotein A1	2	0	N	Tier 1	5	Y	Y	N	DB00001	Lepirudin	Lepirudin is a recombinant hirudin formed by 65 amino acids that acts as a highly specific and direct thrombin inhibitor.[L41539,L41569] Natural hirudin is an endogenous anticoagulant found in _Hirudo medicinalis_ leeches.[L41539] Lepirudin is produced in yeast cells and is identical to natural hirudin except for the absence of sulfate on the tyrosine residue at position 63 and the substitution of leucine for isoleucine at position 1 (N-terminal end).[A246609] Lepirudin is used as an anticoagulant in patients with heparin-induced thrombocytopenia (HIT), an immune reaction associated with a high risk of thromboembolic complications.[A3, L41539] HIT is caused by the expression of immunoglobulin G (IgG) antibodies that bind to the complex formed by heparin and platelet factor 4. This activates endothelial cells and platelets and enhances the formation of thrombi.[A246609] Bayer ceased the production of lepirudin (Refludan) effective May 31, 2012.[L41574]	Thrombospondin receptor activity	Thrombin, which cleaves bonds after Arg and Lys, converts fibrinogen to fibrin and activates factors V, VII, VIII, XIII, and, in complex with thrombomodulin, protein C. Functions in blood homeostasis, inflammation and wound healing.	Secreted
F2	P00734	ENSG00000180210	Apolipoprotein A1	Biomarker	F2 -- Apolipoprotein A1	2	0	N	Tier 1	5	Y	Y	N	DB00006	Bivalirudin	Bivalirudin is a synthetic 20 residue peptide (thrombin inhibitor) which reversibly inhibits thrombin. Once bound to the active site, thrombin cannot activate fibrinogen into fibrin, the crucial step in the formation of thrombus. It is administered intravenously. Because it can cause blood stagnation, it is important to monitor changes in hematocrit, activated partial thromboplastin time, international normalized ratio and blood pressure.	Thrombospondin receptor activity	Thrombin, which cleaves bonds after Arg and Lys, converts fibrinogen to fibrin and activates factors V, VII, VIII, XIII, and, in complex with thrombomodulin, protein C. Functions in blood homeostasis, inflammation and wound healing.	Secreted
F2	P00734	ENSG00000180210	Apolipoprotein A1	Biomarker	F2 -- Apolipoprotein A1	2	0	N	Tier 1	5	Y	Y	N	DB00055	Drotrecogin alfa	Drotrecogin alfa is activated human protein C that is synthesized by recombinant DNA technology. It is a glycoprotein of approximately 55 kilodalton molecular weight, consisting of a heavy chain and a light chain linked by a disulfide bond. Drotrecogin alfa was withdrawn from the market after a major study indicated that it was not effective in improving outcomes in patients with sepsis.	Thrombospondin receptor activity	Thrombin, which cleaves bonds after Arg and Lys, converts fibrinogen to fibrin and activates factors V, VII, VIII, XIII, and, in complex with thrombomodulin, protein C. Functions in blood homeostasis, inflammation and wound healing.	Secreted
F2	P00734	ENSG00000180210	Apolipoprotein A1	Biomarker	F2 -- Apolipoprotein A1	2	0	N	Tier 1	5	Y	Y	N	DB00100	Coagulation Factor IX (Recombinant)	Recombinant Coagulation Factor IX is a purified Factor IX glycoprotein produced by recombinant DNA technology. It has a primary amino acid sequence that is identical to the Ala148 allelic form of human factor IX, and has structural and functional characteristics similar to those of endogenous factor IX. It is not derived from human blood (unlike human Factor IX complex), and is instead produced by a genetically engineered Chinese hamster ovary (CHO) cell line that secretes recombinant Factor IX into cell medium that is then processed and purified for use as a pharmaceutical agent. Recombinant Factor IX is indicated for the control and prevention of bleeding episodes in adult and pediatric patients with congenital factor IX deficiency (Hemophilia B).	Thrombospondin receptor activity	Thrombin, which cleaves bonds after Arg and Lys, converts fibrinogen to fibrin and activates factors V, VII, VIII, XIII, and, in complex with thrombomodulin, protein C. Functions in blood homeostasis, inflammation and wound healing.	Secreted
F2	P00734	ENSG00000180210	Apolipoprotein A1	Biomarker	F2 -- Apolipoprotein A1	2	0	N	Tier 1	5	Y	Y	N	DB00170	Menadione	A synthetic naphthoquinone without the isoprenoid side chain and biological activity, but can be converted to active vitamin K2, menaquinone, after alkylation in vivo.	Thrombospondin receptor activity	Thrombin, which cleaves bonds after Arg and Lys, converts fibrinogen to fibrin and activates factors V, VII, VIII, XIII, and, in complex with thrombomodulin, protein C. Functions in blood homeostasis, inflammation and wound healing.	Secreted
F2	P00734	ENSG00000180210	Apolipoprotein A1	Biomarker	F2 -- Apolipoprotein A1	2	0	N	Tier 1	5	Y	Y	N	DB00278	Argatroban	Argatroban is a direct, selective thrombin inhibitor. The American College of Cardiologists (ACC) recommend using bivalirudin or argatroban in patients who have had, or at risk for, heparin induced thrombocytopenia (HIT) and are undergoing percutaneous coronary intervention. Argatroban is a non-heparin anticoagulant shown to both normalize platelet count in patients with HIT and prevent the formation of thrombi. Parental anticoagulants must be stopped and a baseline activated partial thromboplastin time must be obtained prior to administering argatroban.	Thrombospondin receptor activity	Thrombin, which cleaves bonds after Arg and Lys, converts fibrinogen to fibrin and activates factors V, VII, VIII, XIII, and, in complex with thrombomodulin, protein C. Functions in blood homeostasis, inflammation and wound healing.	Secreted
F2	P00734	ENSG00000180210	Apolipoprotein A1	Biomarker	F2 -- Apolipoprotein A1	2	0	N	Tier 1	5	Y	Y	N	DB01123	Proflavine	3,6-Diaminoacridine. Topical antiseptic used mainly in wound dressings.	Thrombospondin receptor activity	Thrombin, which cleaves bonds after Arg and Lys, converts fibrinogen to fibrin and activates factors V, VII, VIII, XIII, and, in complex with thrombomodulin, protein C. Functions in blood homeostasis, inflammation and wound healing.	Secreted
F2	P00734	ENSG00000180210	Apolipoprotein A1	Biomarker	F2 -- Apolipoprotein A1	2	0	N	Tier 1	5	Y	Y	N	DB01225	Enoxaparin	Enoxaparin is a common low-molecular-weight heparin (LMWH) used in the prevention and management of various thromboembolic disorders. Initially approved by the FDA in 1993, it is administered by a subcutaneous or intravenous injection and marketed by several pharmaceutical companies.[L31393] Enoxaparin markedly reduces the incidence of venous thromboembolism in hospitalized patients when compared to unfractionated [heparin], without increasing the risk of serious bleeding.[A228178,A228313]	Thrombospondin receptor activity	Thrombin, which cleaves bonds after Arg and Lys, converts fibrinogen to fibrin and activates factors V, VII, VIII, XIII, and, in complex with thrombomodulin, protein C. Functions in blood homeostasis, inflammation and wound healing.	Secreted
F2	P00734	ENSG00000180210	Apolipoprotein A1	Biomarker	F2 -- Apolipoprotein A1	2	0	N	Tier 1	5	Y	Y	N	DB01593	Zinc	A metallic element of atomic number 30 and atomic weight 65.38. It is a necessary trace element in the diet, forming an essential part of many enzymes, and playing an important role in protein synthesis and in cell division. Zinc deficiency is associated with anemia, short stature, hypogonadism, impaired wound healing, and geophagia. It is identified by the symbol _Zn_ [L2098]. A newer study suggests implies that an imbalance of zinc is associated with the neuronal damage associated with traumatic brain injury, stroke, and seizures [A32465]. Understanding the mechanisms that control brain zinc homeostasis is, therefore, imperative to the development of preventive and treatment regimens for these and other neurological disorders [A32465]. In addition to the above, recent review articles have already demonstrated the important role of zinc in the pathophysiology and treatment of affective disorders, plus discussed the potential value of zinc as a marker of these diseases [L2097]. Most recently, research has shown that polymorphism of the common polymorphism in zinc transporter _SLC30A8/ZnT8_ may increase susceptibility to type 2 diabetes provided novel insights into the role of zinc in diabetes [A32416].	Thrombospondin receptor activity	Thrombin, which cleaves bonds after Arg and Lys, converts fibrinogen to fibrin and activates factors V, VII, VIII, XIII, and, in complex with thrombomodulin, protein C. Functions in blood homeostasis, inflammation and wound healing.	Secreted
F2	P00734	ENSG00000180210	Apolipoprotein A1	Biomarker	F2 -- Apolipoprotein A1	2	0	N	Tier 1	5	Y	Y	N	DB01725	2-{2-hydroxy-[1,1'-biphenyl]-3-yl}-1H-1,3-benzodiazole-5-carboximidamide		Thrombospondin receptor activity	Thrombin, which cleaves bonds after Arg and Lys, converts fibrinogen to fibrin and activates factors V, VII, VIII, XIII, and, in complex with thrombomodulin, protein C. Functions in blood homeostasis, inflammation and wound healing.	Secreted
F2	P00734	ENSG00000180210	Apolipoprotein A1	Biomarker	F2 -- Apolipoprotein A1	2	0	N	Tier 1	5	Y	Y	N	DB01766	Beta-(2-Naphthyl)-Alanine		Thrombospondin receptor activity	Thrombin, which cleaves bonds after Arg and Lys, converts fibrinogen to fibrin and activates factors V, VII, VIII, XIII, and, in complex with thrombomodulin, protein C. Functions in blood homeostasis, inflammation and wound healing.	Secreted
F2	P00734	ENSG00000180210	Apolipoprotein A1	Biomarker	F2 -- Apolipoprotein A1	2	0	N	Tier 1	5	Y	Y	N	DB01767	Hemi-Babim		Thrombospondin receptor activity	Thrombin, which cleaves bonds after Arg and Lys, converts fibrinogen to fibrin and activates factors V, VII, VIII, XIII, and, in complex with thrombomodulin, protein C. Functions in blood homeostasis, inflammation and wound healing.	Secreted
F2	P00734	ENSG00000180210	Apolipoprotein A1	Biomarker	F2 -- Apolipoprotein A1	2	0	N	Tier 1	5	Y	Y	N	DB02287	2-(2-hydroxy-phenyl)-3H-benzoimidazole-5-carboxamidine		Thrombospondin receptor activity	Thrombin, which cleaves bonds after Arg and Lys, converts fibrinogen to fibrin and activates factors V, VII, VIII, XIII, and, in complex with thrombomodulin, protein C. Functions in blood homeostasis, inflammation and wound healing.	Secreted
F2	P00734	ENSG00000180210	Apolipoprotein A1	Biomarker	F2 -- Apolipoprotein A1	2	0	N	Tier 1	5	Y	Y	N	DB02723	4-Oxo-2-Phenylmethanesulfonyl-Octahydro-Pyrrolo[1,2-a]Pyrazine-6-Carboxylic Acid [1-(N-Hydroxycarbamimidoyl)-Piperidin-4-Ylmethyl]-Amide		Thrombospondin receptor activity	Thrombin, which cleaves bonds after Arg and Lys, converts fibrinogen to fibrin and activates factors V, VII, VIII, XIII, and, in complex with thrombomodulin, protein C. Functions in blood homeostasis, inflammation and wound healing.	Secreted
F2	P00734	ENSG00000180210	Apolipoprotein A1	Biomarker	F2 -- Apolipoprotein A1	2	0	N	Tier 1	5	Y	Y	N	DB03136	4-Iodobenzo[B]Thiophene-2-Carboxamidine		Thrombospondin receptor activity	Thrombin, which cleaves bonds after Arg and Lys, converts fibrinogen to fibrin and activates factors V, VII, VIII, XIII, and, in complex with thrombomodulin, protein C. Functions in blood homeostasis, inflammation and wound healing.	Secreted
F2	P00734	ENSG00000180210	Apolipoprotein A1	Biomarker	F2 -- Apolipoprotein A1	2	0	N	Tier 1	5	Y	Y	N	DB03159	CRA_8696		Thrombospondin receptor activity	Thrombin, which cleaves bonds after Arg and Lys, converts fibrinogen to fibrin and activates factors V, VII, VIII, XIII, and, in complex with thrombomodulin, protein C. Functions in blood homeostasis, inflammation and wound healing.	Secreted
F2	P00734	ENSG00000180210	Apolipoprotein A1	Biomarker	F2 -- Apolipoprotein A1	2	0	N	Tier 1	5	Y	Y	N	DB03847	gamma-carboxy-L-glutamic acid		Thrombospondin receptor activity	Thrombin, which cleaves bonds after Arg and Lys, converts fibrinogen to fibrin and activates factors V, VII, VIII, XIII, and, in complex with thrombomodulin, protein C. Functions in blood homeostasis, inflammation and wound healing.	Secreted
F2	P00734	ENSG00000180210	Apolipoprotein A1	Biomarker	F2 -- Apolipoprotein A1	2	0	N	Tier 1	5	Y	Y	N	DB03865	6-Chloro-2-(2-Hydroxy-Biphenyl-3-Yl)-1h-Indole-5-Carboxamidine		Thrombospondin receptor activity	Thrombin, which cleaves bonds after Arg and Lys, converts fibrinogen to fibrin and activates factors V, VII, VIII, XIII, and, in complex with thrombomodulin, protein C. Functions in blood homeostasis, inflammation and wound healing.	Secreted
F2	P00734	ENSG00000180210	Apolipoprotein A1	Biomarker	F2 -- Apolipoprotein A1	2	0	N	Tier 1	5	Y	Y	N	DB04136	Lysophosphotidylserine		Thrombospondin receptor activity	Thrombin, which cleaves bonds after Arg and Lys, converts fibrinogen to fibrin and activates factors V, VII, VIII, XIII, and, in complex with thrombomodulin, protein C. Functions in blood homeostasis, inflammation and wound healing.	Secreted
F2	P00734	ENSG00000180210	Apolipoprotein A1	Biomarker	F2 -- Apolipoprotein A1	2	0	N	Tier 1	5	Y	Y	N	DB04591	N-{2,2-DIFLUORO-2-[(2R)-PIPERIDIN-2-YL]ETHYL}-2-[2-(1H-1,2,4-TRIAZOL-1-YL)BENZYL][1,3]OXAZOLO[4,5-C]PYRIDIN-4-AMINE		Thrombospondin receptor activity	Thrombin, which cleaves bonds after Arg and Lys, converts fibrinogen to fibrin and activates factors V, VII, VIII, XIII, and, in complex with thrombomodulin, protein C. Functions in blood homeostasis, inflammation and wound healing.	Secreted
F2	P00734	ENSG00000180210	Apolipoprotein A1	Biomarker	F2 -- Apolipoprotein A1	2	0	N	Tier 1	5	Y	Y	N	DB04697	TRANS-4-(GUANIDINOMETHYL)-CYCLOHEXANE-L-YL-D-3-CYCLOHEXYLALANYL-L-AZETIDINE-2-YL-D-TYROSINYL-L-HOMOARGININAMIDE		Thrombospondin receptor activity	Thrombin, which cleaves bonds after Arg and Lys, converts fibrinogen to fibrin and activates factors V, VII, VIII, XIII, and, in complex with thrombomodulin, protein C. Functions in blood homeostasis, inflammation and wound healing.	Secreted
F2	P00734	ENSG00000180210	Apolipoprotein A1	Biomarker	F2 -- Apolipoprotein A1	2	0	N	Tier 1	5	Y	Y	N	DB04722	2-[3-chloro-6-[2,2-difluoro-2-(1-oxidopyridin-1-ium-2-yl)ethyl]imino-1-hydroxypyridin-2-yl]-N-[(1R)-1-(3-chlorophenyl)ethyl]acetamide		Thrombospondin receptor activity	Thrombin, which cleaves bonds after Arg and Lys, converts fibrinogen to fibrin and activates factors V, VII, VIII, XIII, and, in complex with thrombomodulin, protein C. Functions in blood homeostasis, inflammation and wound healing.	Secreted
F2	P00734	ENSG00000180210	Apolipoprotein A1	Biomarker	F2 -- Apolipoprotein A1	2	0	N	Tier 1	5	Y	Y	N	DB04771	1-GUANIDINO-4-(N-NITRO-BENZOYLAMINO-L-LEUCYL-L-PROLYLAMINO)BUTANE		Thrombospondin receptor activity	Thrombin, which cleaves bonds after Arg and Lys, converts fibrinogen to fibrin and activates factors V, VII, VIII, XIII, and, in complex with thrombomodulin, protein C. Functions in blood homeostasis, inflammation and wound healing.	Secreted
F2	P00734	ENSG00000180210	Apolipoprotein A1	Biomarker	F2 -- Apolipoprotein A1	2	0	N	Tier 1	5	Y	Y	N	DB04772	1-GUANIDINO-4-(N-PHENYLMETHANESULFONYL-L-LEUCYL-L-PROLYLAMINO)BUTANE		Thrombospondin receptor activity	Thrombin, which cleaves bonds after Arg and Lys, converts fibrinogen to fibrin and activates factors V, VII, VIII, XIII, and, in complex with thrombomodulin, protein C. Functions in blood homeostasis, inflammation and wound healing.	Secreted
F2	P00734	ENSG00000180210	Apolipoprotein A1	Biomarker	F2 -- Apolipoprotein A1	2	0	N	Tier 1	5	Y	Y	N	DB04786	Suramin	A polyanionic compound with an unknown mechanism of action. It is used parenterally in the treatment of African trypanosomiasis and it has been used clinically with diethylcarbamazine to kill the adult Onchocerca. (From AMA Drug Evaluations Annual, 1992, p1643) It has also been shown to have potent antineoplastic properties. Suramin is manufactured by Bayer in Germany as GermaninÂ®.	Thrombospondin receptor activity	Thrombin, which cleaves bonds after Arg and Lys, converts fibrinogen to fibrin and activates factors V, VII, VIII, XIII, and, in complex with thrombomodulin, protein C. Functions in blood homeostasis, inflammation and wound healing.	Secreted
F2	P00734	ENSG00000180210	Apolipoprotein A1	Biomarker	F2 -- Apolipoprotein A1	2	0	N	Tier 1	5	Y	Y	N	DB04898	Ximelagatran	Ximelagatran is an anticoagulant intended to become a replacement for warfarin by overcoming the dietary restrictions, drug interaction, and monitoring issues associated with the former. In 2006, its manufacturer AstraZeneca announced that it would not attempt to market ximelagatran after reports of hepatotoxicity (liver damage) during trials, and to discontinue its distribution in countries where the drug had been approved.	Thrombospondin receptor activity	Thrombin, which cleaves bonds after Arg and Lys, converts fibrinogen to fibrin and activates factors V, VII, VIII, XIII, and, in complex with thrombomodulin, protein C. Functions in blood homeostasis, inflammation and wound healing.	Secreted
F2	P00734	ENSG00000180210	Apolipoprotein A1	Biomarker	F2 -- Apolipoprotein A1	2	0	N	Tier 1	5	Y	Y	N	DB05714	Flovagatran		Thrombospondin receptor activity	Thrombin, which cleaves bonds after Arg and Lys, converts fibrinogen to fibrin and activates factors V, VII, VIII, XIII, and, in complex with thrombomodulin, protein C. Functions in blood homeostasis, inflammation and wound healing.	Secreted
F2	P00734	ENSG00000180210	Apolipoprotein A1	Biomarker	F2 -- Apolipoprotein A1	2	0	N	Tier 1	5	Y	Y	N	DB05777	Thrombomodulin Alfa	Thrombomodulin Alfa is a novel, recombinant and soluble thrombomodulin (ART-123). It is a human protein with both thrombin inhibiting and protein C stimulating activities, for the potential treatment of thromboembolism and blood clotting disorders, such as disseminated intravascular thromboembolism. [A18701]	Thrombospondin receptor activity	Thrombin, which cleaves bonds after Arg and Lys, converts fibrinogen to fibrin and activates factors V, VII, VIII, XIII, and, in complex with thrombomodulin, protein C. Functions in blood homeostasis, inflammation and wound healing.	Secreted
F2	P00734	ENSG00000180210	Apolipoprotein A1	Biomarker	F2 -- Apolipoprotein A1	2	0	N	Tier 1	5	Y	Y	N	DB06404	Human C1-esterase inhibitor	C1 Esterase Inhibitor (Human) is composed of purified endogenous complement component-1 esterase inhibitor (hC1INH) isolated from human plasma. The primary function of endogenous C1INH is to regulate the activation of the complement and contact system pathways.[L16586, L16606] This drug is indicated for prophylaxis and treatment of Hereditary Angioedema (HAE), a human genetic disorder caused by a shortage of C1 inhibitor activity that results in an overreaction of the immune system. The disease is characterized by acute attacks of painful, and in some cases, fatal swelling of several soft tissues or edema, which may last up to five days when untreated.[L16586, L16606]	Thrombospondin receptor activity	Thrombin, which cleaves bonds after Arg and Lys, converts fibrinogen to fibrin and activates factors V, VII, VIII, XIII, and, in complex with thrombomodulin, protein C. Functions in blood homeostasis, inflammation and wound healing.	Secreted
F2	P00734	ENSG00000180210	Apolipoprotein A1	Biomarker	F2 -- Apolipoprotein A1	2	0	N	Tier 1	5	Y	Y	N	DB06695	Dabigatran etexilate	Dabigatran etexilate is an oral prodrug that is hydrolyzed to the competitive and reversible direct thrombin inhibitor [dabigatran].[A177463, A6970, L34675, L34680] Dabigatran etexilate may be used to decrease the risk of venous thromboembolic events in patients in whom anticoagulation therapy is indicated.[A177463] In contrast to warfarin, because its anticoagulant effects are predictable, lab monitoring is not necessary.[A177463] Dabigatran etexilate was approved by the FDA in 2010.[L6022]	Thrombospondin receptor activity	Thrombin, which cleaves bonds after Arg and Lys, converts fibrinogen to fibrin and activates factors V, VII, VIII, XIII, and, in complex with thrombomodulin, protein C. Functions in blood homeostasis, inflammation and wound healing.	Secreted
F2	P00734	ENSG00000180210	Apolipoprotein A1	Biomarker	F2 -- Apolipoprotein A1	2	0	N	Tier 1	5	Y	Y	N	DB06838	methyl L-phenylalaninate		Thrombospondin receptor activity	Thrombin, which cleaves bonds after Arg and Lys, converts fibrinogen to fibrin and activates factors V, VII, VIII, XIII, and, in complex with thrombomodulin, protein C. Functions in blood homeostasis, inflammation and wound healing.	Secreted
F2	P00734	ENSG00000180210	Apolipoprotein A1	Biomarker	F2 -- Apolipoprotein A1	2	0	N	Tier 1	5	Y	Y	N	DB06841	[(2R)-1-[(2S)-2-[[(2S,3S)-1-Chloro-6-(diaminomethylideneamino)-2-hydroxyhexan-3-yl]carbamoyl]pyrrolidin-1-yl]-1-oxo-3-phenylpropan-2-yl]azanium		Thrombospondin receptor activity	Thrombin, which cleaves bonds after Arg and Lys, converts fibrinogen to fibrin and activates factors V, VII, VIII, XIII, and, in complex with thrombomodulin, protein C. Functions in blood homeostasis, inflammation and wound healing.	Secreted
F2	P00734	ENSG00000180210	Apolipoprotein A1	Biomarker	F2 -- Apolipoprotein A1	2	0	N	Tier 1	5	Y	Y	N	DB06845	(S)-N-(4-carbamimidoylbenzyl)-1-(2-(cyclopentylamino)ethanoyl)pyrrolidine-2-carboxamide		Thrombospondin receptor activity	Thrombin, which cleaves bonds after Arg and Lys, converts fibrinogen to fibrin and activates factors V, VII, VIII, XIII, and, in complex with thrombomodulin, protein C. Functions in blood homeostasis, inflammation and wound healing.	Secreted
F2	P00734	ENSG00000180210	Apolipoprotein A1	Biomarker	F2 -- Apolipoprotein A1	2	0	N	Tier 1	5	Y	Y	N	DB06850	(S)-N-(4-carbamimidoylbenzyl)-1-(2-(cyclohexylamino)ethanoyl)pyrrolidine-2-carboxamide		Thrombospondin receptor activity	Thrombin, which cleaves bonds after Arg and Lys, converts fibrinogen to fibrin and activates factors V, VII, VIII, XIII, and, in complex with thrombomodulin, protein C. Functions in blood homeostasis, inflammation and wound healing.	Secreted
F2	P00734	ENSG00000180210	Apolipoprotein A1	Biomarker	F2 -- Apolipoprotein A1	2	0	N	Tier 1	5	Y	Y	N	DB06853	N-cycloheptylglycyl-N-(4-carbamimidoylbenzyl)-L-prolinamide		Thrombospondin receptor activity	Thrombin, which cleaves bonds after Arg and Lys, converts fibrinogen to fibrin and activates factors V, VII, VIII, XIII, and, in complex with thrombomodulin, protein C. Functions in blood homeostasis, inflammation and wound healing.	Secreted
F2	P00734	ENSG00000180210	Apolipoprotein A1	Biomarker	F2 -- Apolipoprotein A1	2	0	N	Tier 1	5	Y	Y	N	DB06858	N-cyclooctylglycyl-N-(4-carbamimidoylbenzyl)-L-prolinamide		Thrombospondin receptor activity	Thrombin, which cleaves bonds after Arg and Lys, converts fibrinogen to fibrin and activates factors V, VII, VIII, XIII, and, in complex with thrombomodulin, protein C. Functions in blood homeostasis, inflammation and wound healing.	Secreted
F2	P00734	ENSG00000180210	Apolipoprotein A1	Biomarker	F2 -- Apolipoprotein A1	2	0	N	Tier 1	5	Y	Y	N	DB06859	N-ALLYL-5-AMIDINOAMINOOXY-PROPYLOXY-3-CHLORO-N-CYCLOPENTYLBENZAMIDE		Thrombospondin receptor activity	Thrombin, which cleaves bonds after Arg and Lys, converts fibrinogen to fibrin and activates factors V, VII, VIII, XIII, and, in complex with thrombomodulin, protein C. Functions in blood homeostasis, inflammation and wound healing.	Secreted
F2	P00734	ENSG00000180210	Apolipoprotein A1	Biomarker	F2 -- Apolipoprotein A1	2	0	N	Tier 1	5	Y	Y	N	DB06861	6-(2-HYDROXY-CYCLOPENTYL)-7-OXO-HEPTANAMIDINE		Thrombospondin receptor activity	Thrombin, which cleaves bonds after Arg and Lys, converts fibrinogen to fibrin and activates factors V, VII, VIII, XIII, and, in complex with thrombomodulin, protein C. Functions in blood homeostasis, inflammation and wound healing.	Secreted
F2	P00734	ENSG00000180210	Apolipoprotein A1	Biomarker	F2 -- Apolipoprotein A1	2	0	N	Tier 1	5	Y	Y	N	DB06865	6-CARBAMIMIDOYL-2-[2-HYDROXY-6-(4-HYDROXY-PHENYL)-INDAN-1-YL]-HEXANOIC ACID		Thrombospondin receptor activity	Thrombin, which cleaves bonds after Arg and Lys, converts fibrinogen to fibrin and activates factors V, VII, VIII, XIII, and, in complex with thrombomodulin, protein C. Functions in blood homeostasis, inflammation and wound healing.	Secreted
F2	P00734	ENSG00000180210	Apolipoprotein A1	Biomarker	F2 -- Apolipoprotein A1	2	0	N	Tier 1	5	Y	Y	N	DB06866	6-CARBAMIMIDOYL-2-[2-HYDROXY-5-(3-METHOXY-PHENYL)-INDAN-1-YL]-HEXANOIC ACID		Thrombospondin receptor activity	Thrombin, which cleaves bonds after Arg and Lys, converts fibrinogen to fibrin and activates factors V, VII, VIII, XIII, and, in complex with thrombomodulin, protein C. Functions in blood homeostasis, inflammation and wound healing.	Secreted
F2	P00734	ENSG00000180210	Apolipoprotein A1	Biomarker	F2 -- Apolipoprotein A1	2	0	N	Tier 1	5	Y	Y	N	DB06868	N-(3-chlorobenzyl)-1-(4-methylpentanoyl)-L-prolinamide		Thrombospondin receptor activity	Thrombin, which cleaves bonds after Arg and Lys, converts fibrinogen to fibrin and activates factors V, VII, VIII, XIII, and, in complex with thrombomodulin, protein C. Functions in blood homeostasis, inflammation and wound healing.	Secreted
F2	P00734	ENSG00000180210	Apolipoprotein A1	Biomarker	F2 -- Apolipoprotein A1	2	0	N	Tier 1	5	Y	Y	N	DB06869	1-[2-AMINO-2-CYCLOHEXYL-ACETYL]-PYRROLIDINE-3-CARBOXYLIC ACID 5-CHLORO-2-(2-ETHYLCARBAMOYL-ETHOXY)-BENZYLAMIDE		Thrombospondin receptor activity	Thrombin, which cleaves bonds after Arg and Lys, converts fibrinogen to fibrin and activates factors V, VII, VIII, XIII, and, in complex with thrombomodulin, protein C. Functions in blood homeostasis, inflammation and wound healing.	Secreted
F2	P00734	ENSG00000180210	Apolipoprotein A1	Biomarker	F2 -- Apolipoprotein A1	2	0	N	Tier 1	5	Y	Y	N	DB06878	1-[(2R)-2-aminobutanoyl]-N-(3-chlorobenzyl)-L-prolinamide		Thrombospondin receptor activity	Thrombin, which cleaves bonds after Arg and Lys, converts fibrinogen to fibrin and activates factors V, VII, VIII, XIII, and, in complex with thrombomodulin, protein C. Functions in blood homeostasis, inflammation and wound healing.	Secreted
F2	P00734	ENSG00000180210	Apolipoprotein A1	Biomarker	F2 -- Apolipoprotein A1	2	0	N	Tier 1	5	Y	Y	N	DB06911	D-leucyl-N-(3-chlorobenzyl)-L-prolinamide		Thrombospondin receptor activity	Thrombin, which cleaves bonds after Arg and Lys, converts fibrinogen to fibrin and activates factors V, VII, VIII, XIII, and, in complex with thrombomodulin, protein C. Functions in blood homeostasis, inflammation and wound healing.	Secreted
F2	P00734	ENSG00000180210	Apolipoprotein A1	Biomarker	F2 -- Apolipoprotein A1	2	0	N	Tier 1	5	Y	Y	N	DB06919	D-phenylalanyl-N-(3-chlorobenzyl)-L-prolinamide		Thrombospondin receptor activity	Thrombin, which cleaves bonds after Arg and Lys, converts fibrinogen to fibrin and activates factors V, VII, VIII, XIII, and, in complex with thrombomodulin, protein C. Functions in blood homeostasis, inflammation and wound healing.	Secreted
F2	P00734	ENSG00000180210	Apolipoprotein A1	Biomarker	F2 -- Apolipoprotein A1	2	0	N	Tier 1	5	Y	Y	N	DB06929	1-butanoyl-N-(4-carbamimidoylbenzyl)-L-prolinamide		Thrombospondin receptor activity	Thrombin, which cleaves bonds after Arg and Lys, converts fibrinogen to fibrin and activates factors V, VII, VIII, XIII, and, in complex with thrombomodulin, protein C. Functions in blood homeostasis, inflammation and wound healing.	Secreted
F2	P00734	ENSG00000180210	Apolipoprotein A1	Biomarker	F2 -- Apolipoprotein A1	2	0	N	Tier 1	5	Y	Y	N	DB06936	N-(4-carbamimidoylbenzyl)-1-(4-methylpentanoyl)-L-prolinamide		Thrombospondin receptor activity	Thrombin, which cleaves bonds after Arg and Lys, converts fibrinogen to fibrin and activates factors V, VII, VIII, XIII, and, in complex with thrombomodulin, protein C. Functions in blood homeostasis, inflammation and wound healing.	Secreted
F2	P00734	ENSG00000180210	Apolipoprotein A1	Biomarker	F2 -- Apolipoprotein A1	2	0	N	Tier 1	5	Y	Y	N	DB06942	N-(4-carbamimidoylbenzyl)-1-(3-phenylpropanoyl)-L-prolinamide	N-(4-carbamimidoylbenzyl)-1-(3-phenylpropanoyl)-l-prolinamide is a solid. This compound belongs to the alpha amino acid amides. These are amide derivatives of alpha amino acids. This medication targets the protein prothrombin.	Thrombospondin receptor activity	Thrombin, which cleaves bonds after Arg and Lys, converts fibrinogen to fibrin and activates factors V, VII, VIII, XIII, and, in complex with thrombomodulin, protein C. Functions in blood homeostasis, inflammation and wound healing.	Secreted
F2	P00734	ENSG00000180210	Apolipoprotein A1	Biomarker	F2 -- Apolipoprotein A1	2	0	N	Tier 1	5	Y	Y	N	DB06947	1-[(2R)-2-aminobutanoyl]-N-(4-carbamimidoylbenzyl)-L-prolinamide		Thrombospondin receptor activity	Thrombin, which cleaves bonds after Arg and Lys, converts fibrinogen to fibrin and activates factors V, VII, VIII, XIII, and, in complex with thrombomodulin, protein C. Functions in blood homeostasis, inflammation and wound healing.	Secreted
F2	P00734	ENSG00000180210	Apolipoprotein A1	Biomarker	F2 -- Apolipoprotein A1	2	0	N	Tier 1	5	Y	Y	N	DB06996	D-leucyl-N-(4-carbamimidoylbenzyl)-L-prolinamide		Thrombospondin receptor activity	Thrombin, which cleaves bonds after Arg and Lys, converts fibrinogen to fibrin and activates factors V, VII, VIII, XIII, and, in complex with thrombomodulin, protein C. Functions in blood homeostasis, inflammation and wound healing.	Secreted
F2	P00734	ENSG00000180210	Apolipoprotein A1	Biomarker	F2 -- Apolipoprotein A1	2	0	N	Tier 1	5	Y	Y	N	DB07005	D-phenylalanyl-N-{4-[amino(iminio)methyl]benzyl}-L-prolinamide		Thrombospondin receptor activity	Thrombin, which cleaves bonds after Arg and Lys, converts fibrinogen to fibrin and activates factors V, VII, VIII, XIII, and, in complex with thrombomodulin, protein C. Functions in blood homeostasis, inflammation and wound healing.	Secreted
F2	P00734	ENSG00000180210	Apolipoprotein A1	Biomarker	F2 -- Apolipoprotein A1	2	0	N	Tier 1	5	Y	Y	N	DB07016	(3R)-8-(dioxidosulfanyl)-3-methyl-1,2,3,4-tetrahydroquinoline		Thrombospondin receptor activity	Thrombin, which cleaves bonds after Arg and Lys, converts fibrinogen to fibrin and activates factors V, VII, VIII, XIII, and, in complex with thrombomodulin, protein C. Functions in blood homeostasis, inflammation and wound healing.	Secreted
F2	P00734	ENSG00000180210	Apolipoprotein A1	Biomarker	F2 -- Apolipoprotein A1	2	0	N	Tier 1	5	Y	Y	N	DB07027	D-phenylalanyl-N-(3-fluorobenzyl)-L-prolinamide		Thrombospondin receptor activity	Thrombin, which cleaves bonds after Arg and Lys, converts fibrinogen to fibrin and activates factors V, VII, VIII, XIII, and, in complex with thrombomodulin, protein C. Functions in blood homeostasis, inflammation and wound healing.	Secreted
F2	P00734	ENSG00000180210	Apolipoprotein A1	Biomarker	F2 -- Apolipoprotein A1	2	0	N	Tier 1	5	Y	Y	N	DB07083	beta-phenyl-D-phenylalanyl-N-propyl-L-prolinamide		Thrombospondin receptor activity	Thrombin, which cleaves bonds after Arg and Lys, converts fibrinogen to fibrin and activates factors V, VII, VIII, XIII, and, in complex with thrombomodulin, protein C. Functions in blood homeostasis, inflammation and wound healing.	Secreted
F2	P00734	ENSG00000180210	Apolipoprotein A1	Biomarker	F2 -- Apolipoprotein A1	2	0	N	Tier 1	5	Y	Y	N	DB07088	(S)-N-(4-carbamimidoylbenzyl)-1-(2-(cyclopentyloxy)ethanoyl)pyrrolidine-2-carboxamide		Thrombospondin receptor activity	Thrombin, which cleaves bonds after Arg and Lys, converts fibrinogen to fibrin and activates factors V, VII, VIII, XIII, and, in complex with thrombomodulin, protein C. Functions in blood homeostasis, inflammation and wound healing.	Secreted
F2	P00734	ENSG00000180210	Apolipoprotein A1	Biomarker	F2 -- Apolipoprotein A1	2	0	N	Tier 1	5	Y	Y	N	DB07091	(S)-N-(4-carbamimidoylbenzyl)-1-(2-(cyclohexyloxy)ethanoyl)pyrrolidine-2-carboxamide		Thrombospondin receptor activity	Thrombin, which cleaves bonds after Arg and Lys, converts fibrinogen to fibrin and activates factors V, VII, VIII, XIII, and, in complex with thrombomodulin, protein C. Functions in blood homeostasis, inflammation and wound healing.	Secreted
F2	P00734	ENSG00000180210	Apolipoprotein A1	Biomarker	F2 -- Apolipoprotein A1	2	0	N	Tier 1	5	Y	Y	N	DB07095	(S)-N-(4-carbamimidoylbenzyl)-1-(3-cyclopentylpropanoyl)pyrrolidine-2-carboxamide		Thrombospondin receptor activity	Thrombin, which cleaves bonds after Arg and Lys, converts fibrinogen to fibrin and activates factors V, VII, VIII, XIII, and, in complex with thrombomodulin, protein C. Functions in blood homeostasis, inflammation and wound healing.	Secreted
F2	P00734	ENSG00000180210	Apolipoprotein A1	Biomarker	F2 -- Apolipoprotein A1	2	0	N	Tier 1	5	Y	Y	N	DB07105	2-[2-(4-Chloro-Phenylsulfanyl)-Acetylamino]-3-(4-Guanidino-Phenyl)-Propionamide		Thrombospondin receptor activity	Thrombin, which cleaves bonds after Arg and Lys, converts fibrinogen to fibrin and activates factors V, VII, VIII, XIII, and, in complex with thrombomodulin, protein C. Functions in blood homeostasis, inflammation and wound healing.	Secreted
F2	P00734	ENSG00000180210	Apolipoprotein A1	Biomarker	F2 -- Apolipoprotein A1	2	0	N	Tier 1	5	Y	Y	N	DB07120	3-Carbamimidamido-1,1-diphenylurea		Thrombospondin receptor activity	Thrombin, which cleaves bonds after Arg and Lys, converts fibrinogen to fibrin and activates factors V, VII, VIII, XIII, and, in complex with thrombomodulin, protein C. Functions in blood homeostasis, inflammation and wound healing.	Secreted
F2	P00734	ENSG00000180210	Apolipoprotein A1	Biomarker	F2 -- Apolipoprotein A1	2	0	N	Tier 1	5	Y	Y	N	DB07128	N7-BUTYL-N2-(5-CHLORO-2-METHYLPHENYL)-5-METHYL[1,2,4]TRIAZOLO[1,5-A]PYRIMIDINE-2,7-DIAMINE		Thrombospondin receptor activity	Thrombin, which cleaves bonds after Arg and Lys, converts fibrinogen to fibrin and activates factors V, VII, VIII, XIII, and, in complex with thrombomodulin, protein C. Functions in blood homeostasis, inflammation and wound healing.	Secreted
F2	P00734	ENSG00000180210	Apolipoprotein A1	Biomarker	F2 -- Apolipoprotein A1	2	0	N	Tier 1	5	Y	Y	N	DB07131	(S)-N-(4-carbamimidoylbenzyl)-1-(3-cyclohexylpropanoyl)pyrrolidine-2-carboxamide		Thrombospondin receptor activity	Thrombin, which cleaves bonds after Arg and Lys, converts fibrinogen to fibrin and activates factors V, VII, VIII, XIII, and, in complex with thrombomodulin, protein C. Functions in blood homeostasis, inflammation and wound healing.	Secreted
F2	P00734	ENSG00000180210	Apolipoprotein A1	Biomarker	F2 -- Apolipoprotein A1	2	0	N	Tier 1	5	Y	Y	N	DB07133	D-phenylalanyl-N-(3-methylbenzyl)-L-prolinamide		Thrombospondin receptor activity	Thrombin, which cleaves bonds after Arg and Lys, converts fibrinogen to fibrin and activates factors V, VII, VIII, XIII, and, in complex with thrombomodulin, protein C. Functions in blood homeostasis, inflammation and wound healing.	Secreted
F2	P00734	ENSG00000180210	Apolipoprotein A1	Biomarker	F2 -- Apolipoprotein A1	2	0	N	Tier 1	5	Y	Y	N	DB07143	D-phenylalanyl-N-benzyl-L-prolinamide		Thrombospondin receptor activity	Thrombin, which cleaves bonds after Arg and Lys, converts fibrinogen to fibrin and activates factors V, VII, VIII, XIII, and, in complex with thrombomodulin, protein C. Functions in blood homeostasis, inflammation and wound healing.	Secreted
F2	P00734	ENSG00000180210	Apolipoprotein A1	Biomarker	F2 -- Apolipoprotein A1	2	0	N	Tier 1	5	Y	Y	N	DB07165	N-(5-CHLORO-BENZO[B]THIOPHEN-3-YLMETHYL)-2-[6-CHLORO-OXO-3-(2-PYRIDIN-2-YL-ETHYLAMINO)-2H-PYRAZIN-1-YL]-ACETAMIDE		Thrombospondin receptor activity	Thrombin, which cleaves bonds after Arg and Lys, converts fibrinogen to fibrin and activates factors V, VII, VIII, XIII, and, in complex with thrombomodulin, protein C. Functions in blood homeostasis, inflammation and wound healing.	Secreted
F2	P00734	ENSG00000180210	Apolipoprotein A1	Biomarker	F2 -- Apolipoprotein A1	2	0	N	Tier 1	5	Y	Y	N	DB07190	3-cyclohexyl-D-alanyl-N-(3-chlorobenzyl)-L-prolinamide		Thrombospondin receptor activity	Thrombin, which cleaves bonds after Arg and Lys, converts fibrinogen to fibrin and activates factors V, VII, VIII, XIII, and, in complex with thrombomodulin, protein C. Functions in blood homeostasis, inflammation and wound healing.	Secreted
F2	P00734	ENSG00000180210	Apolipoprotein A1	Biomarker	F2 -- Apolipoprotein A1	2	0	N	Tier 1	5	Y	Y	N	DB07211	(2R)-2-(5-CHLORO-2-THIENYL)-N-{(3S)-1-[(1S)-1-METHYL-2-MORPHOLIN-4-YL-2-OXOETHYL]-2-OXOPYRROLIDIN-3-YL}PROPENE-1-SULFONAMIDE		Thrombospondin receptor activity	Thrombin, which cleaves bonds after Arg and Lys, converts fibrinogen to fibrin and activates factors V, VII, VIII, XIII, and, in complex with thrombomodulin, protein C. Functions in blood homeostasis, inflammation and wound healing.	Secreted
F2	P00734	ENSG00000180210	Apolipoprotein A1	Biomarker	F2 -- Apolipoprotein A1	2	0	N	Tier 1	5	Y	Y	N	DB07277	2-(5-CHLORO-2-THIENYL)-N-{(3S)-1-[(1S)-1-METHYL-2-MORPHOLIN-4-YL-2-OXOETHYL]-2-OXOPYRROLIDIN-3-YL}ETHANESULFONAMIDE		Thrombospondin receptor activity	Thrombin, which cleaves bonds after Arg and Lys, converts fibrinogen to fibrin and activates factors V, VII, VIII, XIII, and, in complex with thrombomodulin, protein C. Functions in blood homeostasis, inflammation and wound healing.	Secreted
F2	P00734	ENSG00000180210	Apolipoprotein A1	Biomarker	F2 -- Apolipoprotein A1	2	0	N	Tier 1	5	Y	Y	N	DB07278	GW-813893		Thrombospondin receptor activity	Thrombin, which cleaves bonds after Arg and Lys, converts fibrinogen to fibrin and activates factors V, VII, VIII, XIII, and, in complex with thrombomodulin, protein C. Functions in blood homeostasis, inflammation and wound healing.	Secreted
F2	P00734	ENSG00000180210	Apolipoprotein A1	Biomarker	F2 -- Apolipoprotein A1	2	0	N	Tier 1	5	Y	Y	N	DB07279	N-ETHYL-N-ISOPROPYL-3-METHYL-5-{[(2S)-2-(PYRIDIN-4-YLAMINO)PROPYL]OXY}BENZAMIDE		Thrombospondin receptor activity	Thrombin, which cleaves bonds after Arg and Lys, converts fibrinogen to fibrin and activates factors V, VII, VIII, XIII, and, in complex with thrombomodulin, protein C. Functions in blood homeostasis, inflammation and wound healing.	Secreted
F2	P00734	ENSG00000180210	Apolipoprotein A1	Biomarker	F2 -- Apolipoprotein A1	2	0	N	Tier 1	5	Y	Y	N	DB07353	4-(2,5-DIAMINO-5-HYDROXY-PENTYL)-PHENOL		Thrombospondin receptor activity	Thrombin, which cleaves bonds after Arg and Lys, converts fibrinogen to fibrin and activates factors V, VII, VIII, XIII, and, in complex with thrombomodulin, protein C. Functions in blood homeostasis, inflammation and wound healing.	Secreted
F2	P00734	ENSG00000180210	Apolipoprotein A1	Biomarker	F2 -- Apolipoprotein A1	2	0	N	Tier 1	5	Y	Y	N	DB07366	2-[N'-(4-AMINO-BUTYL)-HYDRAZINOCARBONYL]-PYRROLIDINE-1-CARBOXYLIC ACID BENZYL ESTER		Thrombospondin receptor activity	Thrombin, which cleaves bonds after Arg and Lys, converts fibrinogen to fibrin and activates factors V, VII, VIII, XIII, and, in complex with thrombomodulin, protein C. Functions in blood homeostasis, inflammation and wound healing.	Secreted
F2	P00734	ENSG00000180210	Apolipoprotein A1	Biomarker	F2 -- Apolipoprotein A1	2	0	N	Tier 1	5	Y	Y	N	DB07376	5-(DIMETHYLAMINO)-1-NAPHTHALENESULFONIC ACID(DANSYL ACID)		Thrombospondin receptor activity	Thrombin, which cleaves bonds after Arg and Lys, converts fibrinogen to fibrin and activates factors V, VII, VIII, XIII, and, in complex with thrombomodulin, protein C. Functions in blood homeostasis, inflammation and wound healing.	Secreted
F2	P00734	ENSG00000180210	Apolipoprotein A1	Biomarker	F2 -- Apolipoprotein A1	2	0	N	Tier 1	5	Y	Y	N	DB07400	1-ETHOXYCARBONYL-D-PHE-PRO-2(4-AMINOBUTYL)HYDRAZINE		Thrombospondin receptor activity	Thrombin, which cleaves bonds after Arg and Lys, converts fibrinogen to fibrin and activates factors V, VII, VIII, XIII, and, in complex with thrombomodulin, protein C. Functions in blood homeostasis, inflammation and wound healing.	Secreted
F2	P00734	ENSG00000180210	Apolipoprotein A1	Biomarker	F2 -- Apolipoprotein A1	2	0	N	Tier 1	5	Y	Y	N	DB07440	4-TERT-BUTYLBENZENESULFONIC ACID		Thrombospondin receptor activity	Thrombin, which cleaves bonds after Arg and Lys, converts fibrinogen to fibrin and activates factors V, VII, VIII, XIII, and, in complex with thrombomodulin, protein C. Functions in blood homeostasis, inflammation and wound healing.	Secreted
F2	P00734	ENSG00000180210	Apolipoprotein A1	Biomarker	F2 -- Apolipoprotein A1	2	0	N	Tier 1	5	Y	Y	N	DB07461	3-AMINO-3-BENZYL-9-CARBOXAMIDE[4.3.0]BICYCLO-1,6-DIAZANONAN-2-ONE		Thrombospondin receptor activity	Thrombin, which cleaves bonds after Arg and Lys, converts fibrinogen to fibrin and activates factors V, VII, VIII, XIII, and, in complex with thrombomodulin, protein C. Functions in blood homeostasis, inflammation and wound healing.	Secreted
F2	P00734	ENSG00000180210	Apolipoprotein A1	Biomarker	F2 -- Apolipoprotein A1	2	0	N	Tier 1	5	Y	Y	N	DB07508	4-(5-BENZENESULFONYLAMINO-1-METHYL-1H-BENZOIMIDAZOL-2-YLMETHYL)-BENZAMIDINE		Thrombospondin receptor activity	Thrombin, which cleaves bonds after Arg and Lys, converts fibrinogen to fibrin and activates factors V, VII, VIII, XIII, and, in complex with thrombomodulin, protein C. Functions in blood homeostasis, inflammation and wound healing.	Secreted
F2	P00734	ENSG00000180210	Apolipoprotein A1	Biomarker	F2 -- Apolipoprotein A1	2	0	N	Tier 1	5	Y	Y	N	DB07515	1-(2-{[(6-amino-2-methylpyridin-3-yl)methyl]amino}ethyl)-6-chloro-3-[(2,2-difluoro-2-pyridin-2-ylethyl)amino]-1,4-dihydropyrazin-2-ol		Thrombospondin receptor activity	Thrombin, which cleaves bonds after Arg and Lys, converts fibrinogen to fibrin and activates factors V, VII, VIII, XIII, and, in complex with thrombomodulin, protein C. Functions in blood homeostasis, inflammation and wound healing.	Secreted
F2	P00734	ENSG00000180210	Apolipoprotein A1	Biomarker	F2 -- Apolipoprotein A1	2	0	N	Tier 1	5	Y	Y	N	DB07521	(3Z,6S)-6-Chloro-1-(2-{[(5-chloro-1-benzothiophen-3-yl)methyl]amino}ethyl)-3-({2-[(2R)-2-piperidinyl]ethyl}imino)-2-piperazinol		Thrombospondin receptor activity	Thrombin, which cleaves bonds after Arg and Lys, converts fibrinogen to fibrin and activates factors V, VII, VIII, XIII, and, in complex with thrombomodulin, protein C. Functions in blood homeostasis, inflammation and wound healing.	Secreted
F2	P00734	ENSG00000180210	Apolipoprotein A1	Biomarker	F2 -- Apolipoprotein A1	2	0	N	Tier 1	5	Y	Y	N	DB07522	N-[(2R,3S)-3-AMINO-2-HYDROXY-4-PHENYLBUTYL]NAPHTHALENE-2-SULFONAMIDE		Thrombospondin receptor activity	Thrombin, which cleaves bonds after Arg and Lys, converts fibrinogen to fibrin and activates factors V, VII, VIII, XIII, and, in complex with thrombomodulin, protein C. Functions in blood homeostasis, inflammation and wound healing.	Secreted
F2	P00734	ENSG00000180210	Apolipoprotein A1	Biomarker	F2 -- Apolipoprotein A1	2	0	N	Tier 1	5	Y	Y	N	DB07527	N-[(2R,3S)-3-AMINO-2-HYDROXY-4-PHENYLBUTYL]-4-METHOXY-2,3,6-TRIMETHYLBENZENESULFONAMIDE		Thrombospondin receptor activity	Thrombin, which cleaves bonds after Arg and Lys, converts fibrinogen to fibrin and activates factors V, VII, VIII, XIII, and, in complex with thrombomodulin, protein C. Functions in blood homeostasis, inflammation and wound healing.	Secreted
F2	P00734	ENSG00000180210	Apolipoprotein A1	Biomarker	F2 -- Apolipoprotein A1	2	0	N	Tier 1	5	Y	Y	N	DB07548	2-(6-Chloro-3-{[2,2-difluoro-2-(2-pyridinyl)ethyl]amino}-2-oxo-1(2H)-pyrazinyl)-N-[(2-fluoro-6-pyridinyl)methyl]acetamide		Thrombospondin receptor activity	Thrombin, which cleaves bonds after Arg and Lys, converts fibrinogen to fibrin and activates factors V, VII, VIII, XIII, and, in complex with thrombomodulin, protein C. Functions in blood homeostasis, inflammation and wound healing.	Secreted
F2	P00734	ENSG00000180210	Apolipoprotein A1	Biomarker	F2 -- Apolipoprotein A1	2	0	N	Tier 1	5	Y	Y	N	DB07549	2-(6-CHLORO-3-{[2,2-DIFLUORO-2-(2-PYRIDINYL)ETHYL]AMINO}-2-OXO-1(2H)-PYRAZINYL)-N-[(2-FLUORO-3-METHYL-6-PYRIDINYL)METHYL]ACETAMIDE		Thrombospondin receptor activity	Thrombin, which cleaves bonds after Arg and Lys, converts fibrinogen to fibrin and activates factors V, VII, VIII, XIII, and, in complex with thrombomodulin, protein C. Functions in blood homeostasis, inflammation and wound healing.	Secreted
F2	P00734	ENSG00000180210	Apolipoprotein A1	Biomarker	F2 -- Apolipoprotein A1	2	0	N	Tier 1	5	Y	Y	N	DB07550	2-(6-CHLORO-3-{[2,2-DIFLUORO-2-(1-OXIDO-2-PYRIDINYL)ETHYL]AMINO}-2-OXO-1(2H)-PYRAZINYL)-N-[(2-FLUOROPHENYL)METHYL]ACETAMIDE		Thrombospondin receptor activity	Thrombin, which cleaves bonds after Arg and Lys, converts fibrinogen to fibrin and activates factors V, VII, VIII, XIII, and, in complex with thrombomodulin, protein C. Functions in blood homeostasis, inflammation and wound healing.	Secreted
F2	P00734	ENSG00000180210	Apolipoprotein A1	Biomarker	F2 -- Apolipoprotein A1	2	0	N	Tier 1	5	Y	Y	N	DB07639	3-(7-DIAMINOMETHYL-NAPHTHALEN-2-YL)-PROPIONIC ACID ETHYL ESTER		Thrombospondin receptor activity	Thrombin, which cleaves bonds after Arg and Lys, converts fibrinogen to fibrin and activates factors V, VII, VIII, XIII, and, in complex with thrombomodulin, protein C. Functions in blood homeostasis, inflammation and wound healing.	Secreted
F2	P00734	ENSG00000180210	Apolipoprotein A1	Biomarker	F2 -- Apolipoprotein A1	2	0	N	Tier 1	5	Y	Y	N	DB07658	AC-(D)Phe-pro-borolys-OH		Thrombospondin receptor activity	Thrombin, which cleaves bonds after Arg and Lys, converts fibrinogen to fibrin and activates factors V, VII, VIII, XIII, and, in complex with thrombomodulin, protein C. Functions in blood homeostasis, inflammation and wound healing.	Secreted
F2	P00734	ENSG00000180210	Apolipoprotein A1	Biomarker	F2 -- Apolipoprotein A1	2	0	N	Tier 1	5	Y	Y	N	DB07659	AC-(D)PHE-PRO-BOROHOMOLYS-OH		Thrombospondin receptor activity	Thrombin, which cleaves bonds after Arg and Lys, converts fibrinogen to fibrin and activates factors V, VII, VIII, XIII, and, in complex with thrombomodulin, protein C. Functions in blood homeostasis, inflammation and wound healing.	Secreted
F2	P00734	ENSG00000180210	Apolipoprotein A1	Biomarker	F2 -- Apolipoprotein A1	2	0	N	Tier 1	5	Y	Y	N	DB07660	AC-(D)PHE-PRO-BOROHOMOORNITHINE-OH		Thrombospondin receptor activity	Thrombin, which cleaves bonds after Arg and Lys, converts fibrinogen to fibrin and activates factors V, VII, VIII, XIII, and, in complex with thrombomodulin, protein C. Functions in blood homeostasis, inflammation and wound healing.	Secreted
F2	P00734	ENSG00000180210	Apolipoprotein A1	Biomarker	F2 -- Apolipoprotein A1	2	0	N	Tier 1	5	Y	Y	N	DB07665	N-[2-(carbamimidamidooxy)ethyl]-2-{6-cyano-3-[(2,2-difluoro-2-pyridin-2-ylethyl)amino]-2-fluorophenyl}acetamide		Thrombospondin receptor activity	Thrombin, which cleaves bonds after Arg and Lys, converts fibrinogen to fibrin and activates factors V, VII, VIII, XIII, and, in complex with thrombomodulin, protein C. Functions in blood homeostasis, inflammation and wound healing.	Secreted
F2	P00734	ENSG00000180210	Apolipoprotein A1	Biomarker	F2 -- Apolipoprotein A1	2	0	N	Tier 1	5	Y	Y	N	DB07718	4-Hydroxyphenylpyruvic acid		Thrombospondin receptor activity	Thrombin, which cleaves bonds after Arg and Lys, converts fibrinogen to fibrin and activates factors V, VII, VIII, XIII, and, in complex with thrombomodulin, protein C. Functions in blood homeostasis, inflammation and wound healing.	Secreted
F2	P00734	ENSG00000180210	Apolipoprotein A1	Biomarker	F2 -- Apolipoprotein A1	2	0	N	Tier 1	5	Y	Y	N	DB07741	4-(1R,3AS,4R,8AS,8BR)-[1-DIFLUOROMETHYL-2-(4-FLUOROBENZYL)-3-OXODECAHYDROPYRROLO[3,4-A]PYRROLIZIN-4-YL]BENZAMIDINE		Thrombospondin receptor activity	Thrombin, which cleaves bonds after Arg and Lys, converts fibrinogen to fibrin and activates factors V, VII, VIII, XIII, and, in complex with thrombomodulin, protein C. Functions in blood homeostasis, inflammation and wound healing.	Secreted
F2	P00734	ENSG00000180210	Apolipoprotein A1	Biomarker	F2 -- Apolipoprotein A1	2	0	N	Tier 1	5	Y	Y	N	DB07796	(3ASR,4RS,8ASR,8BRS)-4-(2-(4-FLUOROBENZYL)-1,3-DIOXODEACAHYDROPYRROLO[3,4-A] PYRROLIZIN-4-YL)BENZAMIDINE		Thrombospondin receptor activity	Thrombin, which cleaves bonds after Arg and Lys, converts fibrinogen to fibrin and activates factors V, VII, VIII, XIII, and, in complex with thrombomodulin, protein C. Functions in blood homeostasis, inflammation and wound healing.	Secreted
F2	P00734	ENSG00000180210	Apolipoprotein A1	Biomarker	F2 -- Apolipoprotein A1	2	0	N	Tier 1	5	Y	Y	N	DB07809	4-({[4-(3-METHYLBENZOYL)PYRIDIN-2-YL]AMINO}METHYL)BENZENECARBOXIMIDAMIDE		Thrombospondin receptor activity	Thrombin, which cleaves bonds after Arg and Lys, converts fibrinogen to fibrin and activates factors V, VII, VIII, XIII, and, in complex with thrombomodulin, protein C. Functions in blood homeostasis, inflammation and wound healing.	Secreted
F2	P00734	ENSG00000180210	Apolipoprotein A1	Biomarker	F2 -- Apolipoprotein A1	2	0	N	Tier 1	5	Y	Y	N	DB07897	1-(HYDROXYMETHYLENEAMINO)-8-HYDROXY-OCTANE		Thrombospondin receptor activity	Thrombin, which cleaves bonds after Arg and Lys, converts fibrinogen to fibrin and activates factors V, VII, VIII, XIII, and, in complex with thrombomodulin, protein C. Functions in blood homeostasis, inflammation and wound healing.	Secreted
F2	P00734	ENSG00000180210	Apolipoprotein A1	Biomarker	F2 -- Apolipoprotein A1	2	0	N	Tier 1	5	Y	Y	N	DB07934	[[CYCLOHEXANESULFONYL-GLYCYL]-3[PYRIDIN-4-YL-AMINOMETHYL]ALANYL]PIPERIDINE		Thrombospondin receptor activity	Thrombin, which cleaves bonds after Arg and Lys, converts fibrinogen to fibrin and activates factors V, VII, VIII, XIII, and, in complex with thrombomodulin, protein C. Functions in blood homeostasis, inflammation and wound healing.	Secreted
F2	P00734	ENSG00000180210	Apolipoprotein A1	Biomarker	F2 -- Apolipoprotein A1	2	0	N	Tier 1	5	Y	Y	N	DB07944	N-{3-METHYL-5-[2-(PYRIDIN-4-YLAMINO)-ETHOXY]-PHENYL}-BENZENESULFONAMIDE		Thrombospondin receptor activity	Thrombin, which cleaves bonds after Arg and Lys, converts fibrinogen to fibrin and activates factors V, VII, VIII, XIII, and, in complex with thrombomodulin, protein C. Functions in blood homeostasis, inflammation and wound healing.	Secreted
F2	P00734	ENSG00000180210	Apolipoprotein A1	Biomarker	F2 -- Apolipoprotein A1	2	0	N	Tier 1	5	Y	Y	N	DB07946	N-[2-({[amino(imino)methyl]amino}oxy)ethyl]-2-{6-chloro-3-[(2,2-difluoro-2-phenylethyl)amino]-2-fluorophenyl}acetamide		Thrombospondin receptor activity	Thrombin, which cleaves bonds after Arg and Lys, converts fibrinogen to fibrin and activates factors V, VII, VIII, XIII, and, in complex with thrombomodulin, protein C. Functions in blood homeostasis, inflammation and wound healing.	Secreted
F2	P00734	ENSG00000180210	Apolipoprotein A1	Biomarker	F2 -- Apolipoprotein A1	2	0	N	Tier 1	5	Y	Y	N	DB08061	4-[3-(4-CHLOROPHENYL)-1H-PYRAZOL-5-YL]PIPERIDINE		Thrombospondin receptor activity	Thrombin, which cleaves bonds after Arg and Lys, converts fibrinogen to fibrin and activates factors V, VII, VIII, XIII, and, in complex with thrombomodulin, protein C. Functions in blood homeostasis, inflammation and wound healing.	Secreted
F2	P00734	ENSG00000180210	Apolipoprotein A1	Biomarker	F2 -- Apolipoprotein A1	2	0	N	Tier 1	5	Y	Y	N	DB08062	3-(4-CHLOROPHENYL)-5-(METHYLTHIO)-4H-1,2,4-TRIAZOLE		Thrombospondin receptor activity	Thrombin, which cleaves bonds after Arg and Lys, converts fibrinogen to fibrin and activates factors V, VII, VIII, XIII, and, in complex with thrombomodulin, protein C. Functions in blood homeostasis, inflammation and wound healing.	Secreted
F2	P00734	ENSG00000180210	Apolipoprotein A1	Biomarker	F2 -- Apolipoprotein A1	2	0	N	Tier 1	5	Y	Y	N	DB08152	{(2S)-1-[N-(tert-butoxycarbonyl)glycyl]pyrrolidin-2-yl}methyl (3-chlorophenyl)acetate		Thrombospondin receptor activity	Thrombin, which cleaves bonds after Arg and Lys, converts fibrinogen to fibrin and activates factors V, VII, VIII, XIII, and, in complex with thrombomodulin, protein C. Functions in blood homeostasis, inflammation and wound healing.	Secreted
F2	P00734	ENSG00000180210	Apolipoprotein A1	Biomarker	F2 -- Apolipoprotein A1	2	0	N	Tier 1	5	Y	Y	N	DB08187	N-Methylphenylalanyl-N-[(trans-4-aminocyclohexyl)methyl]-L-prolinamide		Thrombospondin receptor activity	Thrombin, which cleaves bonds after Arg and Lys, converts fibrinogen to fibrin and activates factors V, VII, VIII, XIII, and, in complex with thrombomodulin, protein C. Functions in blood homeostasis, inflammation and wound healing.	Secreted
F2	P00734	ENSG00000180210	Apolipoprotein A1	Biomarker	F2 -- Apolipoprotein A1	2	0	N	Tier 1	5	Y	Y	N	DB08254	2-Naphthalenesulfonic acid		Thrombospondin receptor activity	Thrombin, which cleaves bonds after Arg and Lys, converts fibrinogen to fibrin and activates factors V, VII, VIII, XIII, and, in complex with thrombomodulin, protein C. Functions in blood homeostasis, inflammation and wound healing.	Secreted
F2	P00734	ENSG00000180210	Apolipoprotein A1	Biomarker	F2 -- Apolipoprotein A1	2	0	N	Tier 1	5	Y	Y	N	DB08422	[PHENYLALANINYL-PROLINYL]-[2-(PYRIDIN-4-YLAMINO)-ETHYL]-AMINE		Thrombospondin receptor activity	Thrombin, which cleaves bonds after Arg and Lys, converts fibrinogen to fibrin and activates factors V, VII, VIII, XIII, and, in complex with thrombomodulin, protein C. Functions in blood homeostasis, inflammation and wound healing.	Secreted
F2	P00734	ENSG00000180210	Apolipoprotein A1	Biomarker	F2 -- Apolipoprotein A1	2	0	N	Tier 1	5	Y	Y	N	DB08546	4-[(3AS,4R,7R,8AS,8BR)-2-(1,3-BENZODIOXOL-5-YLMETHYL)-7-HYDROXY-1,3-DIOXODECAHYDROPYRROLO[3,4-A]PYRROLIZIN-4-YL]BENZENECARBOXIMIDAMIDE		Thrombospondin receptor activity	Thrombin, which cleaves bonds after Arg and Lys, converts fibrinogen to fibrin and activates factors V, VII, VIII, XIII, and, in complex with thrombomodulin, protein C. Functions in blood homeostasis, inflammation and wound healing.	Secreted
F2	P00734	ENSG00000180210	Apolipoprotein A1	Biomarker	F2 -- Apolipoprotein A1	2	0	N	Tier 1	5	Y	Y	N	DB08624	1-[(4S)-4-amino-5-(1,3-benzothiazol-2-yl)-5-oxopentyl]guanidine		Thrombospondin receptor activity	Thrombin, which cleaves bonds after Arg and Lys, converts fibrinogen to fibrin and activates factors V, VII, VIII, XIII, and, in complex with thrombomodulin, protein C. Functions in blood homeostasis, inflammation and wound healing.	Secreted
F2	P00734	ENSG00000180210	Apolipoprotein A1	Biomarker	F2 -- Apolipoprotein A1	2	0	N	Tier 1	5	Y	Y	N	DB09109	Turoctocog alfa	Turoctocog alfa is a recombinant factor VIII (rFVIII) with a truncated B-domain made from the sequence coding for 10 amino acids from the N-terminus and 11 amino acids from the C-terminus of the naturally occurring B-domain. Turoctocog alfa is produced in Chinese hamster ovary (CHO) cells without addition of any human- or animal-derived materials. During secretion, some rFVIII molecules are cleaved at the C-terminal of the heavy chain (HC) at amino acid 720, and a monoclonal antibody binding C-terminal to this position is used in the purification process allowing isolation of the intact rFVIII.[A31504] It was developped by Novo Nordisk and FDA approved in October 16, 2013.[L1104]	Thrombospondin receptor activity	Thrombin, which cleaves bonds after Arg and Lys, converts fibrinogen to fibrin and activates factors V, VII, VIII, XIII, and, in complex with thrombomodulin, protein C. Functions in blood homeostasis, inflammation and wound healing.	Secreted
F2	P00734	ENSG00000180210	Apolipoprotein A1	Biomarker	F2 -- Apolipoprotein A1	2	0	N	Tier 1	5	Y	Y	N	DB09130	Copper	Copper is a transition metal and a trace element in the body. It is important to the function of many enzymes including cytochrome c oxidase, monoamine oxidase and superoxide dismutase [FDA Label]. Copper is commonly used in contraceptive intrauterine devices (IUD) [L801].	Thrombospondin receptor activity	Thrombin, which cleaves bonds after Arg and Lys, converts fibrinogen to fibrin and activates factors V, VII, VIII, XIII, and, in complex with thrombomodulin, protein C. Functions in blood homeostasis, inflammation and wound healing.	Secreted
F2	P00734	ENSG00000180210	Apolipoprotein A1	Biomarker	F2 -- Apolipoprotein A1	2	0	N	Tier 1	5	Y	Y	N	DB09228	Conestat alfa	C1 Esterase Inhibitor (Recombinant) is a recombinant analogue of endogenous complement component-1 esterase inhibitor (rhC1INH), purified from the milk of transgenic rabbits. The primary function of endogenous C1INH is to regulate the activation of the complement and contact system pathways. It does this through inhibition of several target proteases within these pathways including activated C1s, kallikrein, factor XIIa and factor XIa. C1 esterase inhibitor has also been shown to inhibit the action of thrombin within the coagulation pathway, and tPA and plasmin within the fibrinolytic pathway. Deficiency of C1-inhibitor allows for increased plasma kallikrein activation and subsequent production of bradykinin. Additionally, C4 and C2 cleavage occurs resulting in auto-activation of the complement system. Down-stream effects of the lack of enzyme inhibition by C1 esterase inhibitor results in swelling due to leakage of fluid from blood vessels into connective tissue and consequently the presentation of hereditary angioedema (HAE). Marketed as the product Ruconest (FDA), this drug is indicated for the treatment of acute attacks of hereditary angioedema (HAE) due to C1 esterase inhibitor deficiency in adults. Intravenous replacement of C1 esterase inhibitor results in reversal of acute symptoms of HAE.	Thrombospondin receptor activity	Thrombin, which cleaves bonds after Arg and Lys, converts fibrinogen to fibrin and activates factors V, VII, VIII, XIII, and, in complex with thrombomodulin, protein C. Functions in blood homeostasis, inflammation and wound healing.	Secreted
F2	P00734	ENSG00000180210	Apolipoprotein A1	Biomarker	F2 -- Apolipoprotein A1	2	0	N	Tier 1	5	Y	Y	N	DB09332	Kappadione	Kappadione is a Vitamin K derivative (chemically, it is menadiol sodium diphosphate), previously approved by FDA prior to 1982 and marketed by Lilly Marketing for this drug has been discontinued and is not available in North America [L1543]. It has been found to have carcinogenic potential in mammalian cells as well as cytotoxic properties [L1544]. Studies involving the active metabolite of this formulation, menadione, showed oocyte toxicity in a study of mice [L1544].	Thrombospondin receptor activity	Thrombin, which cleaves bonds after Arg and Lys, converts fibrinogen to fibrin and activates factors V, VII, VIII, XIII, and, in complex with thrombomodulin, protein C. Functions in blood homeostasis, inflammation and wound healing.	Secreted
F2	P00734	ENSG00000180210	Apolipoprotein A1	Biomarker	F2 -- Apolipoprotein A1	2	0	N	Tier 1	5	Y	Y	N	DB11166	Antithrombin Alfa	Antithrombin Alfa is a recombinant antithrombin , an anticoagulant, that is used for the prevention of thromboembolic events in patients that have hereditary deficiency of antithrombin in high risk situations.	Thrombospondin receptor activity	Thrombin, which cleaves bonds after Arg and Lys, converts fibrinogen to fibrin and activates factors V, VII, VIII, XIII, and, in complex with thrombomodulin, protein C. Functions in blood homeostasis, inflammation and wound healing.	Secreted
F2	P00734	ENSG00000180210	Apolipoprotein A1	Biomarker	F2 -- Apolipoprotein A1	2	0	N	Tier 1	5	Y	Y	N	DB12598	Nafamostat	Nafamostat is a synthetic serine protease inhibitor that is commonly formulated with hydrochloric acid due to its basic properties. It has been used in trials studying the prevention of Liver Transplantation and Postreperfusion Syndrome. The use of nafamostat in Asian countries is approved as an anticoagulant therapy for patients undergoing continuous renal replacement therapy due to acute kidney injury.	Thrombospondin receptor activity	Thrombin, which cleaves bonds after Arg and Lys, converts fibrinogen to fibrin and activates factors V, VII, VIII, XIII, and, in complex with thrombomodulin, protein C. Functions in blood homeostasis, inflammation and wound healing.	Secreted
F2	P00734	ENSG00000180210	Apolipoprotein A1	Biomarker	F2 -- Apolipoprotein A1	2	0	N	Tier 1	5	Y	Y	N	DB12831	Gabexate	Gabexate is a synthetic serine protease inhibitor which has been used as an anticoagulant. It also known to decrease production of inflammatory cytokines. Gabexate has been investigated for use in cancer, ischemia-reperfusion injury, and pancreatitis.[A19218,A19219,A19220]	Thrombospondin receptor activity	Thrombin, which cleaves bonds after Arg and Lys, converts fibrinogen to fibrin and activates factors V, VII, VIII, XIII, and, in complex with thrombomodulin, protein C. Functions in blood homeostasis, inflammation and wound healing.	Secreted
F2	P00734	ENSG00000180210	Apolipoprotein A1	Biomarker	F2 -- Apolipoprotein A1	2	0	N	Tier 1	5	Y	Y	N	DB13151	Anti-inhibitor coagulant complex	Anti-inhibitor coagulant complex, also known as FEIBA (factor eight inhibitor bypassing activity), contains several proteins involved in the prothrombinase complex. It is used to control bleeding in hemophilia A and B patients with inhibitors.	Thrombospondin receptor activity	Thrombin, which cleaves bonds after Arg and Lys, converts fibrinogen to fibrin and activates factors V, VII, VIII, XIII, and, in complex with thrombomodulin, protein C. Functions in blood homeostasis, inflammation and wound healing.	Secreted
F2	P00734	ENSG00000180210	Apolipoprotein A1	Biomarker	F2 -- Apolipoprotein A1	2	0	N	Tier 1	5	Y	Y	N	DB13152	Coagulation Factor IX Human	Factor IX (or Christmas factor) is one of the serine proteases of the coagulation system; it belongs to peptidase family S1. Deficiency of this protein causes hemophilia B.	Thrombospondin receptor activity	Thrombin, which cleaves bonds after Arg and Lys, converts fibrinogen to fibrin and activates factors V, VII, VIII, XIII, and, in complex with thrombomodulin, protein C. Functions in blood homeostasis, inflammation and wound healing.	Secreted
F2	P00734	ENSG00000180210	Apolipoprotein A1	Biomarker	F2 -- Apolipoprotein A1	2	0	N	Tier 1	5	Y	Y	N	DB14487	Zinc acetate		Thrombospondin receptor activity	Thrombin, which cleaves bonds after Arg and Lys, converts fibrinogen to fibrin and activates factors V, VII, VIII, XIII, and, in complex with thrombomodulin, protein C. Functions in blood homeostasis, inflammation and wound healing.	Secreted
F2	P00734	ENSG00000180210	Apolipoprotein A1	Biomarker	F2 -- Apolipoprotein A1	2	0	N	Tier 1	5	Y	Y	N	DB14738	Turoctocog alfa pegol	Turoctocog alfa pegol is a pegylated version of [turoctocog alfa]. Novo Nordisk's brand name Esperoct (turoctocog alfa pegol, N8-GP) was approved by the US FDA on February 19, 2019. Fundamentally, the N8-GP moiety is identical to [turoctocog alfa], a recombinant human clotting factor VIII (rFVIII) with a truncated B-domain made from the sequence coding for 10 amino acids from the N-terminus and 11 amino acids from the C-terminus of the naturally occurring B-domain [F3685]. Turoctocog alfa is produced in Chinese hamster ovary (CHO) cells without addition of any human or animal-derived materials [F3685]. During secretion, some rFVIII molecules are cleaved at the C-terminal of the heavy chain (HC) at amino acid 720, and a monoclonal antibody binding C-terminal to this position is used in the purification process allowing isolation of the intact rFVIII [A31504]. It was developed by Novo Nordisk and approved by the US FDA on October 16, 2013 [L1104]. The essential difference between turoctocog alfa and N8-GP, however, is the specific attachment of a 40-kDa polyethylene glycol (PEG) group to a specific _O_-glycan in the truncated B-domain of the general turoctocog alfa rFVIII structure [A31506, A32069]. This modification to the general turoctocog alfa rFVIII structure makes N8-GP an extended half-life factor VIII molecule for factor VIII replacement therapy in patients with factor VIII deficiency, or hemophilia A [F3649]. As such, turoctocog alfa pegol is a valuable expansion to the drug therapies available for treating hemophilia A as it ultimately provides a less burdensome and more convenient dosing regimen for patients that is less frequent than that for turoctocog alfa.	Thrombospondin receptor activity	Thrombin, which cleaves bonds after Arg and Lys, converts fibrinogen to fibrin and activates factors V, VII, VIII, XIII, and, in complex with thrombomodulin, protein C. Functions in blood homeostasis, inflammation and wound healing.	Secreted
F2	P00734	ENSG00000180210	Blood clot in the leg (Deep venous thrombosis)	Cardiovascular	F2 -- Blood clot in the leg (Deep venous thrombosis)	2	0	N	Tier 1	5	Y	Y	N	DB00001	Lepirudin	Lepirudin is a recombinant hirudin formed by 65 amino acids that acts as a highly specific and direct thrombin inhibitor.[L41539,L41569] Natural hirudin is an endogenous anticoagulant found in _Hirudo medicinalis_ leeches.[L41539] Lepirudin is produced in yeast cells and is identical to natural hirudin except for the absence of sulfate on the tyrosine residue at position 63 and the substitution of leucine for isoleucine at position 1 (N-terminal end).[A246609] Lepirudin is used as an anticoagulant in patients with heparin-induced thrombocytopenia (HIT), an immune reaction associated with a high risk of thromboembolic complications.[A3, L41539] HIT is caused by the expression of immunoglobulin G (IgG) antibodies that bind to the complex formed by heparin and platelet factor 4. This activates endothelial cells and platelets and enhances the formation of thrombi.[A246609] Bayer ceased the production of lepirudin (Refludan) effective May 31, 2012.[L41574]	Thrombospondin receptor activity	Thrombin, which cleaves bonds after Arg and Lys, converts fibrinogen to fibrin and activates factors V, VII, VIII, XIII, and, in complex with thrombomodulin, protein C. Functions in blood homeostasis, inflammation and wound healing.	Secreted
F2	P00734	ENSG00000180210	Blood clot in the leg (Deep venous thrombosis)	Cardiovascular	F2 -- Blood clot in the leg (Deep venous thrombosis)	2	0	N	Tier 1	5	Y	Y	N	DB00006	Bivalirudin	Bivalirudin is a synthetic 20 residue peptide (thrombin inhibitor) which reversibly inhibits thrombin. Once bound to the active site, thrombin cannot activate fibrinogen into fibrin, the crucial step in the formation of thrombus. It is administered intravenously. Because it can cause blood stagnation, it is important to monitor changes in hematocrit, activated partial thromboplastin time, international normalized ratio and blood pressure.	Thrombospondin receptor activity	Thrombin, which cleaves bonds after Arg and Lys, converts fibrinogen to fibrin and activates factors V, VII, VIII, XIII, and, in complex with thrombomodulin, protein C. Functions in blood homeostasis, inflammation and wound healing.	Secreted
F2	P00734	ENSG00000180210	Blood clot in the leg (Deep venous thrombosis)	Cardiovascular	F2 -- Blood clot in the leg (Deep venous thrombosis)	2	0	N	Tier 1	5	Y	Y	N	DB00055	Drotrecogin alfa	Drotrecogin alfa is activated human protein C that is synthesized by recombinant DNA technology. It is a glycoprotein of approximately 55 kilodalton molecular weight, consisting of a heavy chain and a light chain linked by a disulfide bond. Drotrecogin alfa was withdrawn from the market after a major study indicated that it was not effective in improving outcomes in patients with sepsis.	Thrombospondin receptor activity	Thrombin, which cleaves bonds after Arg and Lys, converts fibrinogen to fibrin and activates factors V, VII, VIII, XIII, and, in complex with thrombomodulin, protein C. Functions in blood homeostasis, inflammation and wound healing.	Secreted
F2	P00734	ENSG00000180210	Blood clot in the leg (Deep venous thrombosis)	Cardiovascular	F2 -- Blood clot in the leg (Deep venous thrombosis)	2	0	N	Tier 1	5	Y	Y	N	DB00100	Coagulation Factor IX (Recombinant)	Recombinant Coagulation Factor IX is a purified Factor IX glycoprotein produced by recombinant DNA technology. It has a primary amino acid sequence that is identical to the Ala148 allelic form of human factor IX, and has structural and functional characteristics similar to those of endogenous factor IX. It is not derived from human blood (unlike human Factor IX complex), and is instead produced by a genetically engineered Chinese hamster ovary (CHO) cell line that secretes recombinant Factor IX into cell medium that is then processed and purified for use as a pharmaceutical agent. Recombinant Factor IX is indicated for the control and prevention of bleeding episodes in adult and pediatric patients with congenital factor IX deficiency (Hemophilia B).	Thrombospondin receptor activity	Thrombin, which cleaves bonds after Arg and Lys, converts fibrinogen to fibrin and activates factors V, VII, VIII, XIII, and, in complex with thrombomodulin, protein C. Functions in blood homeostasis, inflammation and wound healing.	Secreted
F2	P00734	ENSG00000180210	Blood clot in the leg (Deep venous thrombosis)	Cardiovascular	F2 -- Blood clot in the leg (Deep venous thrombosis)	2	0	N	Tier 1	5	Y	Y	N	DB00170	Menadione	A synthetic naphthoquinone without the isoprenoid side chain and biological activity, but can be converted to active vitamin K2, menaquinone, after alkylation in vivo.	Thrombospondin receptor activity	Thrombin, which cleaves bonds after Arg and Lys, converts fibrinogen to fibrin and activates factors V, VII, VIII, XIII, and, in complex with thrombomodulin, protein C. Functions in blood homeostasis, inflammation and wound healing.	Secreted
F2	P00734	ENSG00000180210	Blood clot in the leg (Deep venous thrombosis)	Cardiovascular	F2 -- Blood clot in the leg (Deep venous thrombosis)	2	0	N	Tier 1	5	Y	Y	N	DB00278	Argatroban	Argatroban is a direct, selective thrombin inhibitor. The American College of Cardiologists (ACC) recommend using bivalirudin or argatroban in patients who have had, or at risk for, heparin induced thrombocytopenia (HIT) and are undergoing percutaneous coronary intervention. Argatroban is a non-heparin anticoagulant shown to both normalize platelet count in patients with HIT and prevent the formation of thrombi. Parental anticoagulants must be stopped and a baseline activated partial thromboplastin time must be obtained prior to administering argatroban.	Thrombospondin receptor activity	Thrombin, which cleaves bonds after Arg and Lys, converts fibrinogen to fibrin and activates factors V, VII, VIII, XIII, and, in complex with thrombomodulin, protein C. Functions in blood homeostasis, inflammation and wound healing.	Secreted
F2	P00734	ENSG00000180210	Blood clot in the leg (Deep venous thrombosis)	Cardiovascular	F2 -- Blood clot in the leg (Deep venous thrombosis)	2	0	N	Tier 1	5	Y	Y	N	DB01123	Proflavine	3,6-Diaminoacridine. Topical antiseptic used mainly in wound dressings.	Thrombospondin receptor activity	Thrombin, which cleaves bonds after Arg and Lys, converts fibrinogen to fibrin and activates factors V, VII, VIII, XIII, and, in complex with thrombomodulin, protein C. Functions in blood homeostasis, inflammation and wound healing.	Secreted
F2	P00734	ENSG00000180210	Blood clot in the leg (Deep venous thrombosis)	Cardiovascular	F2 -- Blood clot in the leg (Deep venous thrombosis)	2	0	N	Tier 1	5	Y	Y	N	DB01225	Enoxaparin	Enoxaparin is a common low-molecular-weight heparin (LMWH) used in the prevention and management of various thromboembolic disorders. Initially approved by the FDA in 1993, it is administered by a subcutaneous or intravenous injection and marketed by several pharmaceutical companies.[L31393] Enoxaparin markedly reduces the incidence of venous thromboembolism in hospitalized patients when compared to unfractionated [heparin], without increasing the risk of serious bleeding.[A228178,A228313]	Thrombospondin receptor activity	Thrombin, which cleaves bonds after Arg and Lys, converts fibrinogen to fibrin and activates factors V, VII, VIII, XIII, and, in complex with thrombomodulin, protein C. Functions in blood homeostasis, inflammation and wound healing.	Secreted
F2	P00734	ENSG00000180210	Blood clot in the leg (Deep venous thrombosis)	Cardiovascular	F2 -- Blood clot in the leg (Deep venous thrombosis)	2	0	N	Tier 1	5	Y	Y	N	DB01593	Zinc	A metallic element of atomic number 30 and atomic weight 65.38. It is a necessary trace element in the diet, forming an essential part of many enzymes, and playing an important role in protein synthesis and in cell division. Zinc deficiency is associated with anemia, short stature, hypogonadism, impaired wound healing, and geophagia. It is identified by the symbol _Zn_ [L2098]. A newer study suggests implies that an imbalance of zinc is associated with the neuronal damage associated with traumatic brain injury, stroke, and seizures [A32465]. Understanding the mechanisms that control brain zinc homeostasis is, therefore, imperative to the development of preventive and treatment regimens for these and other neurological disorders [A32465]. In addition to the above, recent review articles have already demonstrated the important role of zinc in the pathophysiology and treatment of affective disorders, plus discussed the potential value of zinc as a marker of these diseases [L2097]. Most recently, research has shown that polymorphism of the common polymorphism in zinc transporter _SLC30A8/ZnT8_ may increase susceptibility to type 2 diabetes provided novel insights into the role of zinc in diabetes [A32416].	Thrombospondin receptor activity	Thrombin, which cleaves bonds after Arg and Lys, converts fibrinogen to fibrin and activates factors V, VII, VIII, XIII, and, in complex with thrombomodulin, protein C. Functions in blood homeostasis, inflammation and wound healing.	Secreted
F2	P00734	ENSG00000180210	Blood clot in the leg (Deep venous thrombosis)	Cardiovascular	F2 -- Blood clot in the leg (Deep venous thrombosis)	2	0	N	Tier 1	5	Y	Y	N	DB01725	2-{2-hydroxy-[1,1'-biphenyl]-3-yl}-1H-1,3-benzodiazole-5-carboximidamide		Thrombospondin receptor activity	Thrombin, which cleaves bonds after Arg and Lys, converts fibrinogen to fibrin and activates factors V, VII, VIII, XIII, and, in complex with thrombomodulin, protein C. Functions in blood homeostasis, inflammation and wound healing.	Secreted
F2	P00734	ENSG00000180210	Blood clot in the leg (Deep venous thrombosis)	Cardiovascular	F2 -- Blood clot in the leg (Deep venous thrombosis)	2	0	N	Tier 1	5	Y	Y	N	DB01766	Beta-(2-Naphthyl)-Alanine		Thrombospondin receptor activity	Thrombin, which cleaves bonds after Arg and Lys, converts fibrinogen to fibrin and activates factors V, VII, VIII, XIII, and, in complex with thrombomodulin, protein C. Functions in blood homeostasis, inflammation and wound healing.	Secreted
F2	P00734	ENSG00000180210	Blood clot in the leg (Deep venous thrombosis)	Cardiovascular	F2 -- Blood clot in the leg (Deep venous thrombosis)	2	0	N	Tier 1	5	Y	Y	N	DB01767	Hemi-Babim		Thrombospondin receptor activity	Thrombin, which cleaves bonds after Arg and Lys, converts fibrinogen to fibrin and activates factors V, VII, VIII, XIII, and, in complex with thrombomodulin, protein C. Functions in blood homeostasis, inflammation and wound healing.	Secreted
F2	P00734	ENSG00000180210	Blood clot in the leg (Deep venous thrombosis)	Cardiovascular	F2 -- Blood clot in the leg (Deep venous thrombosis)	2	0	N	Tier 1	5	Y	Y	N	DB02287	2-(2-hydroxy-phenyl)-3H-benzoimidazole-5-carboxamidine		Thrombospondin receptor activity	Thrombin, which cleaves bonds after Arg and Lys, converts fibrinogen to fibrin and activates factors V, VII, VIII, XIII, and, in complex with thrombomodulin, protein C. Functions in blood homeostasis, inflammation and wound healing.	Secreted
F2	P00734	ENSG00000180210	Blood clot in the leg (Deep venous thrombosis)	Cardiovascular	F2 -- Blood clot in the leg (Deep venous thrombosis)	2	0	N	Tier 1	5	Y	Y	N	DB02723	4-Oxo-2-Phenylmethanesulfonyl-Octahydro-Pyrrolo[1,2-a]Pyrazine-6-Carboxylic Acid [1-(N-Hydroxycarbamimidoyl)-Piperidin-4-Ylmethyl]-Amide		Thrombospondin receptor activity	Thrombin, which cleaves bonds after Arg and Lys, converts fibrinogen to fibrin and activates factors V, VII, VIII, XIII, and, in complex with thrombomodulin, protein C. Functions in blood homeostasis, inflammation and wound healing.	Secreted
F2	P00734	ENSG00000180210	Blood clot in the leg (Deep venous thrombosis)	Cardiovascular	F2 -- Blood clot in the leg (Deep venous thrombosis)	2	0	N	Tier 1	5	Y	Y	N	DB03136	4-Iodobenzo[B]Thiophene-2-Carboxamidine		Thrombospondin receptor activity	Thrombin, which cleaves bonds after Arg and Lys, converts fibrinogen to fibrin and activates factors V, VII, VIII, XIII, and, in complex with thrombomodulin, protein C. Functions in blood homeostasis, inflammation and wound healing.	Secreted
F2	P00734	ENSG00000180210	Blood clot in the leg (Deep venous thrombosis)	Cardiovascular	F2 -- Blood clot in the leg (Deep venous thrombosis)	2	0	N	Tier 1	5	Y	Y	N	DB03159	CRA_8696		Thrombospondin receptor activity	Thrombin, which cleaves bonds after Arg and Lys, converts fibrinogen to fibrin and activates factors V, VII, VIII, XIII, and, in complex with thrombomodulin, protein C. Functions in blood homeostasis, inflammation and wound healing.	Secreted
F2	P00734	ENSG00000180210	Blood clot in the leg (Deep venous thrombosis)	Cardiovascular	F2 -- Blood clot in the leg (Deep venous thrombosis)	2	0	N	Tier 1	5	Y	Y	N	DB03847	gamma-carboxy-L-glutamic acid		Thrombospondin receptor activity	Thrombin, which cleaves bonds after Arg and Lys, converts fibrinogen to fibrin and activates factors V, VII, VIII, XIII, and, in complex with thrombomodulin, protein C. Functions in blood homeostasis, inflammation and wound healing.	Secreted
F2	P00734	ENSG00000180210	Blood clot in the leg (Deep venous thrombosis)	Cardiovascular	F2 -- Blood clot in the leg (Deep venous thrombosis)	2	0	N	Tier 1	5	Y	Y	N	DB03865	6-Chloro-2-(2-Hydroxy-Biphenyl-3-Yl)-1h-Indole-5-Carboxamidine		Thrombospondin receptor activity	Thrombin, which cleaves bonds after Arg and Lys, converts fibrinogen to fibrin and activates factors V, VII, VIII, XIII, and, in complex with thrombomodulin, protein C. Functions in blood homeostasis, inflammation and wound healing.	Secreted
F2	P00734	ENSG00000180210	Blood clot in the leg (Deep venous thrombosis)	Cardiovascular	F2 -- Blood clot in the leg (Deep venous thrombosis)	2	0	N	Tier 1	5	Y	Y	N	DB04136	Lysophosphotidylserine		Thrombospondin receptor activity	Thrombin, which cleaves bonds after Arg and Lys, converts fibrinogen to fibrin and activates factors V, VII, VIII, XIII, and, in complex with thrombomodulin, protein C. Functions in blood homeostasis, inflammation and wound healing.	Secreted
F2	P00734	ENSG00000180210	Blood clot in the leg (Deep venous thrombosis)	Cardiovascular	F2 -- Blood clot in the leg (Deep venous thrombosis)	2	0	N	Tier 1	5	Y	Y	N	DB04591	N-{2,2-DIFLUORO-2-[(2R)-PIPERIDIN-2-YL]ETHYL}-2-[2-(1H-1,2,4-TRIAZOL-1-YL)BENZYL][1,3]OXAZOLO[4,5-C]PYRIDIN-4-AMINE		Thrombospondin receptor activity	Thrombin, which cleaves bonds after Arg and Lys, converts fibrinogen to fibrin and activates factors V, VII, VIII, XIII, and, in complex with thrombomodulin, protein C. Functions in blood homeostasis, inflammation and wound healing.	Secreted
F2	P00734	ENSG00000180210	Blood clot in the leg (Deep venous thrombosis)	Cardiovascular	F2 -- Blood clot in the leg (Deep venous thrombosis)	2	0	N	Tier 1	5	Y	Y	N	DB04697	TRANS-4-(GUANIDINOMETHYL)-CYCLOHEXANE-L-YL-D-3-CYCLOHEXYLALANYL-L-AZETIDINE-2-YL-D-TYROSINYL-L-HOMOARGININAMIDE		Thrombospondin receptor activity	Thrombin, which cleaves bonds after Arg and Lys, converts fibrinogen to fibrin and activates factors V, VII, VIII, XIII, and, in complex with thrombomodulin, protein C. Functions in blood homeostasis, inflammation and wound healing.	Secreted
F2	P00734	ENSG00000180210	Blood clot in the leg (Deep venous thrombosis)	Cardiovascular	F2 -- Blood clot in the leg (Deep venous thrombosis)	2	0	N	Tier 1	5	Y	Y	N	DB04722	2-[3-chloro-6-[2,2-difluoro-2-(1-oxidopyridin-1-ium-2-yl)ethyl]imino-1-hydroxypyridin-2-yl]-N-[(1R)-1-(3-chlorophenyl)ethyl]acetamide		Thrombospondin receptor activity	Thrombin, which cleaves bonds after Arg and Lys, converts fibrinogen to fibrin and activates factors V, VII, VIII, XIII, and, in complex with thrombomodulin, protein C. Functions in blood homeostasis, inflammation and wound healing.	Secreted
F2	P00734	ENSG00000180210	Blood clot in the leg (Deep venous thrombosis)	Cardiovascular	F2 -- Blood clot in the leg (Deep venous thrombosis)	2	0	N	Tier 1	5	Y	Y	N	DB04771	1-GUANIDINO-4-(N-NITRO-BENZOYLAMINO-L-LEUCYL-L-PROLYLAMINO)BUTANE		Thrombospondin receptor activity	Thrombin, which cleaves bonds after Arg and Lys, converts fibrinogen to fibrin and activates factors V, VII, VIII, XIII, and, in complex with thrombomodulin, protein C. Functions in blood homeostasis, inflammation and wound healing.	Secreted
F2	P00734	ENSG00000180210	Blood clot in the leg (Deep venous thrombosis)	Cardiovascular	F2 -- Blood clot in the leg (Deep venous thrombosis)	2	0	N	Tier 1	5	Y	Y	N	DB04772	1-GUANIDINO-4-(N-PHENYLMETHANESULFONYL-L-LEUCYL-L-PROLYLAMINO)BUTANE		Thrombospondin receptor activity	Thrombin, which cleaves bonds after Arg and Lys, converts fibrinogen to fibrin and activates factors V, VII, VIII, XIII, and, in complex with thrombomodulin, protein C. Functions in blood homeostasis, inflammation and wound healing.	Secreted
F2	P00734	ENSG00000180210	Blood clot in the leg (Deep venous thrombosis)	Cardiovascular	F2 -- Blood clot in the leg (Deep venous thrombosis)	2	0	N	Tier 1	5	Y	Y	N	DB04786	Suramin	A polyanionic compound with an unknown mechanism of action. It is used parenterally in the treatment of African trypanosomiasis and it has been used clinically with diethylcarbamazine to kill the adult Onchocerca. (From AMA Drug Evaluations Annual, 1992, p1643) It has also been shown to have potent antineoplastic properties. Suramin is manufactured by Bayer in Germany as GermaninÂ®.	Thrombospondin receptor activity	Thrombin, which cleaves bonds after Arg and Lys, converts fibrinogen to fibrin and activates factors V, VII, VIII, XIII, and, in complex with thrombomodulin, protein C. Functions in blood homeostasis, inflammation and wound healing.	Secreted
F2	P00734	ENSG00000180210	Blood clot in the leg (Deep venous thrombosis)	Cardiovascular	F2 -- Blood clot in the leg (Deep venous thrombosis)	2	0	N	Tier 1	5	Y	Y	N	DB04898	Ximelagatran	Ximelagatran is an anticoagulant intended to become a replacement for warfarin by overcoming the dietary restrictions, drug interaction, and monitoring issues associated with the former. In 2006, its manufacturer AstraZeneca announced that it would not attempt to market ximelagatran after reports of hepatotoxicity (liver damage) during trials, and to discontinue its distribution in countries where the drug had been approved.	Thrombospondin receptor activity	Thrombin, which cleaves bonds after Arg and Lys, converts fibrinogen to fibrin and activates factors V, VII, VIII, XIII, and, in complex with thrombomodulin, protein C. Functions in blood homeostasis, inflammation and wound healing.	Secreted
F2	P00734	ENSG00000180210	Blood clot in the leg (Deep venous thrombosis)	Cardiovascular	F2 -- Blood clot in the leg (Deep venous thrombosis)	2	0	N	Tier 1	5	Y	Y	N	DB05714	Flovagatran		Thrombospondin receptor activity	Thrombin, which cleaves bonds after Arg and Lys, converts fibrinogen to fibrin and activates factors V, VII, VIII, XIII, and, in complex with thrombomodulin, protein C. Functions in blood homeostasis, inflammation and wound healing.	Secreted
F2	P00734	ENSG00000180210	Blood clot in the leg (Deep venous thrombosis)	Cardiovascular	F2 -- Blood clot in the leg (Deep venous thrombosis)	2	0	N	Tier 1	5	Y	Y	N	DB05777	Thrombomodulin Alfa	Thrombomodulin Alfa is a novel, recombinant and soluble thrombomodulin (ART-123). It is a human protein with both thrombin inhibiting and protein C stimulating activities, for the potential treatment of thromboembolism and blood clotting disorders, such as disseminated intravascular thromboembolism. [A18701]	Thrombospondin receptor activity	Thrombin, which cleaves bonds after Arg and Lys, converts fibrinogen to fibrin and activates factors V, VII, VIII, XIII, and, in complex with thrombomodulin, protein C. Functions in blood homeostasis, inflammation and wound healing.	Secreted
F2	P00734	ENSG00000180210	Blood clot in the leg (Deep venous thrombosis)	Cardiovascular	F2 -- Blood clot in the leg (Deep venous thrombosis)	2	0	N	Tier 1	5	Y	Y	N	DB06404	Human C1-esterase inhibitor	C1 Esterase Inhibitor (Human) is composed of purified endogenous complement component-1 esterase inhibitor (hC1INH) isolated from human plasma. The primary function of endogenous C1INH is to regulate the activation of the complement and contact system pathways.[L16586, L16606] This drug is indicated for prophylaxis and treatment of Hereditary Angioedema (HAE), a human genetic disorder caused by a shortage of C1 inhibitor activity that results in an overreaction of the immune system. The disease is characterized by acute attacks of painful, and in some cases, fatal swelling of several soft tissues or edema, which may last up to five days when untreated.[L16586, L16606]	Thrombospondin receptor activity	Thrombin, which cleaves bonds after Arg and Lys, converts fibrinogen to fibrin and activates factors V, VII, VIII, XIII, and, in complex with thrombomodulin, protein C. Functions in blood homeostasis, inflammation and wound healing.	Secreted
F2	P00734	ENSG00000180210	Blood clot in the leg (Deep venous thrombosis)	Cardiovascular	F2 -- Blood clot in the leg (Deep venous thrombosis)	2	0	N	Tier 1	5	Y	Y	N	DB06695	Dabigatran etexilate	Dabigatran etexilate is an oral prodrug that is hydrolyzed to the competitive and reversible direct thrombin inhibitor [dabigatran].[A177463, A6970, L34675, L34680] Dabigatran etexilate may be used to decrease the risk of venous thromboembolic events in patients in whom anticoagulation therapy is indicated.[A177463] In contrast to warfarin, because its anticoagulant effects are predictable, lab monitoring is not necessary.[A177463] Dabigatran etexilate was approved by the FDA in 2010.[L6022]	Thrombospondin receptor activity	Thrombin, which cleaves bonds after Arg and Lys, converts fibrinogen to fibrin and activates factors V, VII, VIII, XIII, and, in complex with thrombomodulin, protein C. Functions in blood homeostasis, inflammation and wound healing.	Secreted
F2	P00734	ENSG00000180210	Blood clot in the leg (Deep venous thrombosis)	Cardiovascular	F2 -- Blood clot in the leg (Deep venous thrombosis)	2	0	N	Tier 1	5	Y	Y	N	DB06838	methyl L-phenylalaninate		Thrombospondin receptor activity	Thrombin, which cleaves bonds after Arg and Lys, converts fibrinogen to fibrin and activates factors V, VII, VIII, XIII, and, in complex with thrombomodulin, protein C. Functions in blood homeostasis, inflammation and wound healing.	Secreted
F2	P00734	ENSG00000180210	Blood clot in the leg (Deep venous thrombosis)	Cardiovascular	F2 -- Blood clot in the leg (Deep venous thrombosis)	2	0	N	Tier 1	5	Y	Y	N	DB06841	[(2R)-1-[(2S)-2-[[(2S,3S)-1-Chloro-6-(diaminomethylideneamino)-2-hydroxyhexan-3-yl]carbamoyl]pyrrolidin-1-yl]-1-oxo-3-phenylpropan-2-yl]azanium		Thrombospondin receptor activity	Thrombin, which cleaves bonds after Arg and Lys, converts fibrinogen to fibrin and activates factors V, VII, VIII, XIII, and, in complex with thrombomodulin, protein C. Functions in blood homeostasis, inflammation and wound healing.	Secreted
F2	P00734	ENSG00000180210	Blood clot in the leg (Deep venous thrombosis)	Cardiovascular	F2 -- Blood clot in the leg (Deep venous thrombosis)	2	0	N	Tier 1	5	Y	Y	N	DB06845	(S)-N-(4-carbamimidoylbenzyl)-1-(2-(cyclopentylamino)ethanoyl)pyrrolidine-2-carboxamide		Thrombospondin receptor activity	Thrombin, which cleaves bonds after Arg and Lys, converts fibrinogen to fibrin and activates factors V, VII, VIII, XIII, and, in complex with thrombomodulin, protein C. Functions in blood homeostasis, inflammation and wound healing.	Secreted
F2	P00734	ENSG00000180210	Blood clot in the leg (Deep venous thrombosis)	Cardiovascular	F2 -- Blood clot in the leg (Deep venous thrombosis)	2	0	N	Tier 1	5	Y	Y	N	DB06850	(S)-N-(4-carbamimidoylbenzyl)-1-(2-(cyclohexylamino)ethanoyl)pyrrolidine-2-carboxamide		Thrombospondin receptor activity	Thrombin, which cleaves bonds after Arg and Lys, converts fibrinogen to fibrin and activates factors V, VII, VIII, XIII, and, in complex with thrombomodulin, protein C. Functions in blood homeostasis, inflammation and wound healing.	Secreted
F2	P00734	ENSG00000180210	Blood clot in the leg (Deep venous thrombosis)	Cardiovascular	F2 -- Blood clot in the leg (Deep venous thrombosis)	2	0	N	Tier 1	5	Y	Y	N	DB06853	N-cycloheptylglycyl-N-(4-carbamimidoylbenzyl)-L-prolinamide		Thrombospondin receptor activity	Thrombin, which cleaves bonds after Arg and Lys, converts fibrinogen to fibrin and activates factors V, VII, VIII, XIII, and, in complex with thrombomodulin, protein C. Functions in blood homeostasis, inflammation and wound healing.	Secreted
F2	P00734	ENSG00000180210	Blood clot in the leg (Deep venous thrombosis)	Cardiovascular	F2 -- Blood clot in the leg (Deep venous thrombosis)	2	0	N	Tier 1	5	Y	Y	N	DB06858	N-cyclooctylglycyl-N-(4-carbamimidoylbenzyl)-L-prolinamide		Thrombospondin receptor activity	Thrombin, which cleaves bonds after Arg and Lys, converts fibrinogen to fibrin and activates factors V, VII, VIII, XIII, and, in complex with thrombomodulin, protein C. Functions in blood homeostasis, inflammation and wound healing.	Secreted
F2	P00734	ENSG00000180210	Blood clot in the leg (Deep venous thrombosis)	Cardiovascular	F2 -- Blood clot in the leg (Deep venous thrombosis)	2	0	N	Tier 1	5	Y	Y	N	DB06859	N-ALLYL-5-AMIDINOAMINOOXY-PROPYLOXY-3-CHLORO-N-CYCLOPENTYLBENZAMIDE		Thrombospondin receptor activity	Thrombin, which cleaves bonds after Arg and Lys, converts fibrinogen to fibrin and activates factors V, VII, VIII, XIII, and, in complex with thrombomodulin, protein C. Functions in blood homeostasis, inflammation and wound healing.	Secreted
F2	P00734	ENSG00000180210	Blood clot in the leg (Deep venous thrombosis)	Cardiovascular	F2 -- Blood clot in the leg (Deep venous thrombosis)	2	0	N	Tier 1	5	Y	Y	N	DB06861	6-(2-HYDROXY-CYCLOPENTYL)-7-OXO-HEPTANAMIDINE		Thrombospondin receptor activity	Thrombin, which cleaves bonds after Arg and Lys, converts fibrinogen to fibrin and activates factors V, VII, VIII, XIII, and, in complex with thrombomodulin, protein C. Functions in blood homeostasis, inflammation and wound healing.	Secreted
F2	P00734	ENSG00000180210	Blood clot in the leg (Deep venous thrombosis)	Cardiovascular	F2 -- Blood clot in the leg (Deep venous thrombosis)	2	0	N	Tier 1	5	Y	Y	N	DB06865	6-CARBAMIMIDOYL-2-[2-HYDROXY-6-(4-HYDROXY-PHENYL)-INDAN-1-YL]-HEXANOIC ACID		Thrombospondin receptor activity	Thrombin, which cleaves bonds after Arg and Lys, converts fibrinogen to fibrin and activates factors V, VII, VIII, XIII, and, in complex with thrombomodulin, protein C. Functions in blood homeostasis, inflammation and wound healing.	Secreted
F2	P00734	ENSG00000180210	Blood clot in the leg (Deep venous thrombosis)	Cardiovascular	F2 -- Blood clot in the leg (Deep venous thrombosis)	2	0	N	Tier 1	5	Y	Y	N	DB06866	6-CARBAMIMIDOYL-2-[2-HYDROXY-5-(3-METHOXY-PHENYL)-INDAN-1-YL]-HEXANOIC ACID		Thrombospondin receptor activity	Thrombin, which cleaves bonds after Arg and Lys, converts fibrinogen to fibrin and activates factors V, VII, VIII, XIII, and, in complex with thrombomodulin, protein C. Functions in blood homeostasis, inflammation and wound healing.	Secreted
F2	P00734	ENSG00000180210	Blood clot in the leg (Deep venous thrombosis)	Cardiovascular	F2 -- Blood clot in the leg (Deep venous thrombosis)	2	0	N	Tier 1	5	Y	Y	N	DB06868	N-(3-chlorobenzyl)-1-(4-methylpentanoyl)-L-prolinamide		Thrombospondin receptor activity	Thrombin, which cleaves bonds after Arg and Lys, converts fibrinogen to fibrin and activates factors V, VII, VIII, XIII, and, in complex with thrombomodulin, protein C. Functions in blood homeostasis, inflammation and wound healing.	Secreted
F2	P00734	ENSG00000180210	Blood clot in the leg (Deep venous thrombosis)	Cardiovascular	F2 -- Blood clot in the leg (Deep venous thrombosis)	2	0	N	Tier 1	5	Y	Y	N	DB06869	1-[2-AMINO-2-CYCLOHEXYL-ACETYL]-PYRROLIDINE-3-CARBOXYLIC ACID 5-CHLORO-2-(2-ETHYLCARBAMOYL-ETHOXY)-BENZYLAMIDE		Thrombospondin receptor activity	Thrombin, which cleaves bonds after Arg and Lys, converts fibrinogen to fibrin and activates factors V, VII, VIII, XIII, and, in complex with thrombomodulin, protein C. Functions in blood homeostasis, inflammation and wound healing.	Secreted
F2	P00734	ENSG00000180210	Blood clot in the leg (Deep venous thrombosis)	Cardiovascular	F2 -- Blood clot in the leg (Deep venous thrombosis)	2	0	N	Tier 1	5	Y	Y	N	DB06878	1-[(2R)-2-aminobutanoyl]-N-(3-chlorobenzyl)-L-prolinamide		Thrombospondin receptor activity	Thrombin, which cleaves bonds after Arg and Lys, converts fibrinogen to fibrin and activates factors V, VII, VIII, XIII, and, in complex with thrombomodulin, protein C. Functions in blood homeostasis, inflammation and wound healing.	Secreted
F2	P00734	ENSG00000180210	Blood clot in the leg (Deep venous thrombosis)	Cardiovascular	F2 -- Blood clot in the leg (Deep venous thrombosis)	2	0	N	Tier 1	5	Y	Y	N	DB06911	D-leucyl-N-(3-chlorobenzyl)-L-prolinamide		Thrombospondin receptor activity	Thrombin, which cleaves bonds after Arg and Lys, converts fibrinogen to fibrin and activates factors V, VII, VIII, XIII, and, in complex with thrombomodulin, protein C. Functions in blood homeostasis, inflammation and wound healing.	Secreted
F2	P00734	ENSG00000180210	Blood clot in the leg (Deep venous thrombosis)	Cardiovascular	F2 -- Blood clot in the leg (Deep venous thrombosis)	2	0	N	Tier 1	5	Y	Y	N	DB06919	D-phenylalanyl-N-(3-chlorobenzyl)-L-prolinamide		Thrombospondin receptor activity	Thrombin, which cleaves bonds after Arg and Lys, converts fibrinogen to fibrin and activates factors V, VII, VIII, XIII, and, in complex with thrombomodulin, protein C. Functions in blood homeostasis, inflammation and wound healing.	Secreted
F2	P00734	ENSG00000180210	Blood clot in the leg (Deep venous thrombosis)	Cardiovascular	F2 -- Blood clot in the leg (Deep venous thrombosis)	2	0	N	Tier 1	5	Y	Y	N	DB06929	1-butanoyl-N-(4-carbamimidoylbenzyl)-L-prolinamide		Thrombospondin receptor activity	Thrombin, which cleaves bonds after Arg and Lys, converts fibrinogen to fibrin and activates factors V, VII, VIII, XIII, and, in complex with thrombomodulin, protein C. Functions in blood homeostasis, inflammation and wound healing.	Secreted
F2	P00734	ENSG00000180210	Blood clot in the leg (Deep venous thrombosis)	Cardiovascular	F2 -- Blood clot in the leg (Deep venous thrombosis)	2	0	N	Tier 1	5	Y	Y	N	DB06936	N-(4-carbamimidoylbenzyl)-1-(4-methylpentanoyl)-L-prolinamide		Thrombospondin receptor activity	Thrombin, which cleaves bonds after Arg and Lys, converts fibrinogen to fibrin and activates factors V, VII, VIII, XIII, and, in complex with thrombomodulin, protein C. Functions in blood homeostasis, inflammation and wound healing.	Secreted
F2	P00734	ENSG00000180210	Blood clot in the leg (Deep venous thrombosis)	Cardiovascular	F2 -- Blood clot in the leg (Deep venous thrombosis)	2	0	N	Tier 1	5	Y	Y	N	DB06942	N-(4-carbamimidoylbenzyl)-1-(3-phenylpropanoyl)-L-prolinamide	N-(4-carbamimidoylbenzyl)-1-(3-phenylpropanoyl)-l-prolinamide is a solid. This compound belongs to the alpha amino acid amides. These are amide derivatives of alpha amino acids. This medication targets the protein prothrombin.	Thrombospondin receptor activity	Thrombin, which cleaves bonds after Arg and Lys, converts fibrinogen to fibrin and activates factors V, VII, VIII, XIII, and, in complex with thrombomodulin, protein C. Functions in blood homeostasis, inflammation and wound healing.	Secreted
F2	P00734	ENSG00000180210	Blood clot in the leg (Deep venous thrombosis)	Cardiovascular	F2 -- Blood clot in the leg (Deep venous thrombosis)	2	0	N	Tier 1	5	Y	Y	N	DB06947	1-[(2R)-2-aminobutanoyl]-N-(4-carbamimidoylbenzyl)-L-prolinamide		Thrombospondin receptor activity	Thrombin, which cleaves bonds after Arg and Lys, converts fibrinogen to fibrin and activates factors V, VII, VIII, XIII, and, in complex with thrombomodulin, protein C. Functions in blood homeostasis, inflammation and wound healing.	Secreted
F2	P00734	ENSG00000180210	Blood clot in the leg (Deep venous thrombosis)	Cardiovascular	F2 -- Blood clot in the leg (Deep venous thrombosis)	2	0	N	Tier 1	5	Y	Y	N	DB06996	D-leucyl-N-(4-carbamimidoylbenzyl)-L-prolinamide		Thrombospondin receptor activity	Thrombin, which cleaves bonds after Arg and Lys, converts fibrinogen to fibrin and activates factors V, VII, VIII, XIII, and, in complex with thrombomodulin, protein C. Functions in blood homeostasis, inflammation and wound healing.	Secreted
F2	P00734	ENSG00000180210	Blood clot in the leg (Deep venous thrombosis)	Cardiovascular	F2 -- Blood clot in the leg (Deep venous thrombosis)	2	0	N	Tier 1	5	Y	Y	N	DB07005	D-phenylalanyl-N-{4-[amino(iminio)methyl]benzyl}-L-prolinamide		Thrombospondin receptor activity	Thrombin, which cleaves bonds after Arg and Lys, converts fibrinogen to fibrin and activates factors V, VII, VIII, XIII, and, in complex with thrombomodulin, protein C. Functions in blood homeostasis, inflammation and wound healing.	Secreted
F2	P00734	ENSG00000180210	Blood clot in the leg (Deep venous thrombosis)	Cardiovascular	F2 -- Blood clot in the leg (Deep venous thrombosis)	2	0	N	Tier 1	5	Y	Y	N	DB07016	(3R)-8-(dioxidosulfanyl)-3-methyl-1,2,3,4-tetrahydroquinoline		Thrombospondin receptor activity	Thrombin, which cleaves bonds after Arg and Lys, converts fibrinogen to fibrin and activates factors V, VII, VIII, XIII, and, in complex with thrombomodulin, protein C. Functions in blood homeostasis, inflammation and wound healing.	Secreted
F2	P00734	ENSG00000180210	Blood clot in the leg (Deep venous thrombosis)	Cardiovascular	F2 -- Blood clot in the leg (Deep venous thrombosis)	2	0	N	Tier 1	5	Y	Y	N	DB07027	D-phenylalanyl-N-(3-fluorobenzyl)-L-prolinamide		Thrombospondin receptor activity	Thrombin, which cleaves bonds after Arg and Lys, converts fibrinogen to fibrin and activates factors V, VII, VIII, XIII, and, in complex with thrombomodulin, protein C. Functions in blood homeostasis, inflammation and wound healing.	Secreted
F2	P00734	ENSG00000180210	Blood clot in the leg (Deep venous thrombosis)	Cardiovascular	F2 -- Blood clot in the leg (Deep venous thrombosis)	2	0	N	Tier 1	5	Y	Y	N	DB07083	beta-phenyl-D-phenylalanyl-N-propyl-L-prolinamide		Thrombospondin receptor activity	Thrombin, which cleaves bonds after Arg and Lys, converts fibrinogen to fibrin and activates factors V, VII, VIII, XIII, and, in complex with thrombomodulin, protein C. Functions in blood homeostasis, inflammation and wound healing.	Secreted
F2	P00734	ENSG00000180210	Blood clot in the leg (Deep venous thrombosis)	Cardiovascular	F2 -- Blood clot in the leg (Deep venous thrombosis)	2	0	N	Tier 1	5	Y	Y	N	DB07088	(S)-N-(4-carbamimidoylbenzyl)-1-(2-(cyclopentyloxy)ethanoyl)pyrrolidine-2-carboxamide		Thrombospondin receptor activity	Thrombin, which cleaves bonds after Arg and Lys, converts fibrinogen to fibrin and activates factors V, VII, VIII, XIII, and, in complex with thrombomodulin, protein C. Functions in blood homeostasis, inflammation and wound healing.	Secreted
F2	P00734	ENSG00000180210	Blood clot in the leg (Deep venous thrombosis)	Cardiovascular	F2 -- Blood clot in the leg (Deep venous thrombosis)	2	0	N	Tier 1	5	Y	Y	N	DB07091	(S)-N-(4-carbamimidoylbenzyl)-1-(2-(cyclohexyloxy)ethanoyl)pyrrolidine-2-carboxamide		Thrombospondin receptor activity	Thrombin, which cleaves bonds after Arg and Lys, converts fibrinogen to fibrin and activates factors V, VII, VIII, XIII, and, in complex with thrombomodulin, protein C. Functions in blood homeostasis, inflammation and wound healing.	Secreted
F2	P00734	ENSG00000180210	Blood clot in the leg (Deep venous thrombosis)	Cardiovascular	F2 -- Blood clot in the leg (Deep venous thrombosis)	2	0	N	Tier 1	5	Y	Y	N	DB07095	(S)-N-(4-carbamimidoylbenzyl)-1-(3-cyclopentylpropanoyl)pyrrolidine-2-carboxamide		Thrombospondin receptor activity	Thrombin, which cleaves bonds after Arg and Lys, converts fibrinogen to fibrin and activates factors V, VII, VIII, XIII, and, in complex with thrombomodulin, protein C. Functions in blood homeostasis, inflammation and wound healing.	Secreted
F2	P00734	ENSG00000180210	Blood clot in the leg (Deep venous thrombosis)	Cardiovascular	F2 -- Blood clot in the leg (Deep venous thrombosis)	2	0	N	Tier 1	5	Y	Y	N	DB07105	2-[2-(4-Chloro-Phenylsulfanyl)-Acetylamino]-3-(4-Guanidino-Phenyl)-Propionamide		Thrombospondin receptor activity	Thrombin, which cleaves bonds after Arg and Lys, converts fibrinogen to fibrin and activates factors V, VII, VIII, XIII, and, in complex with thrombomodulin, protein C. Functions in blood homeostasis, inflammation and wound healing.	Secreted
F2	P00734	ENSG00000180210	Blood clot in the leg (Deep venous thrombosis)	Cardiovascular	F2 -- Blood clot in the leg (Deep venous thrombosis)	2	0	N	Tier 1	5	Y	Y	N	DB07120	3-Carbamimidamido-1,1-diphenylurea		Thrombospondin receptor activity	Thrombin, which cleaves bonds after Arg and Lys, converts fibrinogen to fibrin and activates factors V, VII, VIII, XIII, and, in complex with thrombomodulin, protein C. Functions in blood homeostasis, inflammation and wound healing.	Secreted
F2	P00734	ENSG00000180210	Blood clot in the leg (Deep venous thrombosis)	Cardiovascular	F2 -- Blood clot in the leg (Deep venous thrombosis)	2	0	N	Tier 1	5	Y	Y	N	DB07128	N7-BUTYL-N2-(5-CHLORO-2-METHYLPHENYL)-5-METHYL[1,2,4]TRIAZOLO[1,5-A]PYRIMIDINE-2,7-DIAMINE		Thrombospondin receptor activity	Thrombin, which cleaves bonds after Arg and Lys, converts fibrinogen to fibrin and activates factors V, VII, VIII, XIII, and, in complex with thrombomodulin, protein C. Functions in blood homeostasis, inflammation and wound healing.	Secreted
F2	P00734	ENSG00000180210	Blood clot in the leg (Deep venous thrombosis)	Cardiovascular	F2 -- Blood clot in the leg (Deep venous thrombosis)	2	0	N	Tier 1	5	Y	Y	N	DB07131	(S)-N-(4-carbamimidoylbenzyl)-1-(3-cyclohexylpropanoyl)pyrrolidine-2-carboxamide		Thrombospondin receptor activity	Thrombin, which cleaves bonds after Arg and Lys, converts fibrinogen to fibrin and activates factors V, VII, VIII, XIII, and, in complex with thrombomodulin, protein C. Functions in blood homeostasis, inflammation and wound healing.	Secreted
F2	P00734	ENSG00000180210	Blood clot in the leg (Deep venous thrombosis)	Cardiovascular	F2 -- Blood clot in the leg (Deep venous thrombosis)	2	0	N	Tier 1	5	Y	Y	N	DB07133	D-phenylalanyl-N-(3-methylbenzyl)-L-prolinamide		Thrombospondin receptor activity	Thrombin, which cleaves bonds after Arg and Lys, converts fibrinogen to fibrin and activates factors V, VII, VIII, XIII, and, in complex with thrombomodulin, protein C. Functions in blood homeostasis, inflammation and wound healing.	Secreted
F2	P00734	ENSG00000180210	Blood clot in the leg (Deep venous thrombosis)	Cardiovascular	F2 -- Blood clot in the leg (Deep venous thrombosis)	2	0	N	Tier 1	5	Y	Y	N	DB07143	D-phenylalanyl-N-benzyl-L-prolinamide		Thrombospondin receptor activity	Thrombin, which cleaves bonds after Arg and Lys, converts fibrinogen to fibrin and activates factors V, VII, VIII, XIII, and, in complex with thrombomodulin, protein C. Functions in blood homeostasis, inflammation and wound healing.	Secreted
F2	P00734	ENSG00000180210	Blood clot in the leg (Deep venous thrombosis)	Cardiovascular	F2 -- Blood clot in the leg (Deep venous thrombosis)	2	0	N	Tier 1	5	Y	Y	N	DB07165	N-(5-CHLORO-BENZO[B]THIOPHEN-3-YLMETHYL)-2-[6-CHLORO-OXO-3-(2-PYRIDIN-2-YL-ETHYLAMINO)-2H-PYRAZIN-1-YL]-ACETAMIDE		Thrombospondin receptor activity	Thrombin, which cleaves bonds after Arg and Lys, converts fibrinogen to fibrin and activates factors V, VII, VIII, XIII, and, in complex with thrombomodulin, protein C. Functions in blood homeostasis, inflammation and wound healing.	Secreted
F2	P00734	ENSG00000180210	Blood clot in the leg (Deep venous thrombosis)	Cardiovascular	F2 -- Blood clot in the leg (Deep venous thrombosis)	2	0	N	Tier 1	5	Y	Y	N	DB07190	3-cyclohexyl-D-alanyl-N-(3-chlorobenzyl)-L-prolinamide		Thrombospondin receptor activity	Thrombin, which cleaves bonds after Arg and Lys, converts fibrinogen to fibrin and activates factors V, VII, VIII, XIII, and, in complex with thrombomodulin, protein C. Functions in blood homeostasis, inflammation and wound healing.	Secreted
F2	P00734	ENSG00000180210	Blood clot in the leg (Deep venous thrombosis)	Cardiovascular	F2 -- Blood clot in the leg (Deep venous thrombosis)	2	0	N	Tier 1	5	Y	Y	N	DB07211	(2R)-2-(5-CHLORO-2-THIENYL)-N-{(3S)-1-[(1S)-1-METHYL-2-MORPHOLIN-4-YL-2-OXOETHYL]-2-OXOPYRROLIDIN-3-YL}PROPENE-1-SULFONAMIDE		Thrombospondin receptor activity	Thrombin, which cleaves bonds after Arg and Lys, converts fibrinogen to fibrin and activates factors V, VII, VIII, XIII, and, in complex with thrombomodulin, protein C. Functions in blood homeostasis, inflammation and wound healing.	Secreted
F2	P00734	ENSG00000180210	Blood clot in the leg (Deep venous thrombosis)	Cardiovascular	F2 -- Blood clot in the leg (Deep venous thrombosis)	2	0	N	Tier 1	5	Y	Y	N	DB07277	2-(5-CHLORO-2-THIENYL)-N-{(3S)-1-[(1S)-1-METHYL-2-MORPHOLIN-4-YL-2-OXOETHYL]-2-OXOPYRROLIDIN-3-YL}ETHANESULFONAMIDE		Thrombospondin receptor activity	Thrombin, which cleaves bonds after Arg and Lys, converts fibrinogen to fibrin and activates factors V, VII, VIII, XIII, and, in complex with thrombomodulin, protein C. Functions in blood homeostasis, inflammation and wound healing.	Secreted
F2	P00734	ENSG00000180210	Blood clot in the leg (Deep venous thrombosis)	Cardiovascular	F2 -- Blood clot in the leg (Deep venous thrombosis)	2	0	N	Tier 1	5	Y	Y	N	DB07278	GW-813893		Thrombospondin receptor activity	Thrombin, which cleaves bonds after Arg and Lys, converts fibrinogen to fibrin and activates factors V, VII, VIII, XIII, and, in complex with thrombomodulin, protein C. Functions in blood homeostasis, inflammation and wound healing.	Secreted
F2	P00734	ENSG00000180210	Blood clot in the leg (Deep venous thrombosis)	Cardiovascular	F2 -- Blood clot in the leg (Deep venous thrombosis)	2	0	N	Tier 1	5	Y	Y	N	DB07279	N-ETHYL-N-ISOPROPYL-3-METHYL-5-{[(2S)-2-(PYRIDIN-4-YLAMINO)PROPYL]OXY}BENZAMIDE		Thrombospondin receptor activity	Thrombin, which cleaves bonds after Arg and Lys, converts fibrinogen to fibrin and activates factors V, VII, VIII, XIII, and, in complex with thrombomodulin, protein C. Functions in blood homeostasis, inflammation and wound healing.	Secreted
F2	P00734	ENSG00000180210	Blood clot in the leg (Deep venous thrombosis)	Cardiovascular	F2 -- Blood clot in the leg (Deep venous thrombosis)	2	0	N	Tier 1	5	Y	Y	N	DB07353	4-(2,5-DIAMINO-5-HYDROXY-PENTYL)-PHENOL		Thrombospondin receptor activity	Thrombin, which cleaves bonds after Arg and Lys, converts fibrinogen to fibrin and activates factors V, VII, VIII, XIII, and, in complex with thrombomodulin, protein C. Functions in blood homeostasis, inflammation and wound healing.	Secreted
F2	P00734	ENSG00000180210	Blood clot in the leg (Deep venous thrombosis)	Cardiovascular	F2 -- Blood clot in the leg (Deep venous thrombosis)	2	0	N	Tier 1	5	Y	Y	N	DB07366	2-[N'-(4-AMINO-BUTYL)-HYDRAZINOCARBONYL]-PYRROLIDINE-1-CARBOXYLIC ACID BENZYL ESTER		Thrombospondin receptor activity	Thrombin, which cleaves bonds after Arg and Lys, converts fibrinogen to fibrin and activates factors V, VII, VIII, XIII, and, in complex with thrombomodulin, protein C. Functions in blood homeostasis, inflammation and wound healing.	Secreted
F2	P00734	ENSG00000180210	Blood clot in the leg (Deep venous thrombosis)	Cardiovascular	F2 -- Blood clot in the leg (Deep venous thrombosis)	2	0	N	Tier 1	5	Y	Y	N	DB07376	5-(DIMETHYLAMINO)-1-NAPHTHALENESULFONIC ACID(DANSYL ACID)		Thrombospondin receptor activity	Thrombin, which cleaves bonds after Arg and Lys, converts fibrinogen to fibrin and activates factors V, VII, VIII, XIII, and, in complex with thrombomodulin, protein C. Functions in blood homeostasis, inflammation and wound healing.	Secreted
F2	P00734	ENSG00000180210	Blood clot in the leg (Deep venous thrombosis)	Cardiovascular	F2 -- Blood clot in the leg (Deep venous thrombosis)	2	0	N	Tier 1	5	Y	Y	N	DB07400	1-ETHOXYCARBONYL-D-PHE-PRO-2(4-AMINOBUTYL)HYDRAZINE		Thrombospondin receptor activity	Thrombin, which cleaves bonds after Arg and Lys, converts fibrinogen to fibrin and activates factors V, VII, VIII, XIII, and, in complex with thrombomodulin, protein C. Functions in blood homeostasis, inflammation and wound healing.	Secreted
F2	P00734	ENSG00000180210	Blood clot in the leg (Deep venous thrombosis)	Cardiovascular	F2 -- Blood clot in the leg (Deep venous thrombosis)	2	0	N	Tier 1	5	Y	Y	N	DB07440	4-TERT-BUTYLBENZENESULFONIC ACID		Thrombospondin receptor activity	Thrombin, which cleaves bonds after Arg and Lys, converts fibrinogen to fibrin and activates factors V, VII, VIII, XIII, and, in complex with thrombomodulin, protein C. Functions in blood homeostasis, inflammation and wound healing.	Secreted
F2	P00734	ENSG00000180210	Blood clot in the leg (Deep venous thrombosis)	Cardiovascular	F2 -- Blood clot in the leg (Deep venous thrombosis)	2	0	N	Tier 1	5	Y	Y	N	DB07461	3-AMINO-3-BENZYL-9-CARBOXAMIDE[4.3.0]BICYCLO-1,6-DIAZANONAN-2-ONE		Thrombospondin receptor activity	Thrombin, which cleaves bonds after Arg and Lys, converts fibrinogen to fibrin and activates factors V, VII, VIII, XIII, and, in complex with thrombomodulin, protein C. Functions in blood homeostasis, inflammation and wound healing.	Secreted
F2	P00734	ENSG00000180210	Blood clot in the leg (Deep venous thrombosis)	Cardiovascular	F2 -- Blood clot in the leg (Deep venous thrombosis)	2	0	N	Tier 1	5	Y	Y	N	DB07508	4-(5-BENZENESULFONYLAMINO-1-METHYL-1H-BENZOIMIDAZOL-2-YLMETHYL)-BENZAMIDINE		Thrombospondin receptor activity	Thrombin, which cleaves bonds after Arg and Lys, converts fibrinogen to fibrin and activates factors V, VII, VIII, XIII, and, in complex with thrombomodulin, protein C. Functions in blood homeostasis, inflammation and wound healing.	Secreted
F2	P00734	ENSG00000180210	Blood clot in the leg (Deep venous thrombosis)	Cardiovascular	F2 -- Blood clot in the leg (Deep venous thrombosis)	2	0	N	Tier 1	5	Y	Y	N	DB07515	1-(2-{[(6-amino-2-methylpyridin-3-yl)methyl]amino}ethyl)-6-chloro-3-[(2,2-difluoro-2-pyridin-2-ylethyl)amino]-1,4-dihydropyrazin-2-ol		Thrombospondin receptor activity	Thrombin, which cleaves bonds after Arg and Lys, converts fibrinogen to fibrin and activates factors V, VII, VIII, XIII, and, in complex with thrombomodulin, protein C. Functions in blood homeostasis, inflammation and wound healing.	Secreted
F2	P00734	ENSG00000180210	Blood clot in the leg (Deep venous thrombosis)	Cardiovascular	F2 -- Blood clot in the leg (Deep venous thrombosis)	2	0	N	Tier 1	5	Y	Y	N	DB07521	(3Z,6S)-6-Chloro-1-(2-{[(5-chloro-1-benzothiophen-3-yl)methyl]amino}ethyl)-3-({2-[(2R)-2-piperidinyl]ethyl}imino)-2-piperazinol		Thrombospondin receptor activity	Thrombin, which cleaves bonds after Arg and Lys, converts fibrinogen to fibrin and activates factors V, VII, VIII, XIII, and, in complex with thrombomodulin, protein C. Functions in blood homeostasis, inflammation and wound healing.	Secreted
F2	P00734	ENSG00000180210	Blood clot in the leg (Deep venous thrombosis)	Cardiovascular	F2 -- Blood clot in the leg (Deep venous thrombosis)	2	0	N	Tier 1	5	Y	Y	N	DB07522	N-[(2R,3S)-3-AMINO-2-HYDROXY-4-PHENYLBUTYL]NAPHTHALENE-2-SULFONAMIDE		Thrombospondin receptor activity	Thrombin, which cleaves bonds after Arg and Lys, converts fibrinogen to fibrin and activates factors V, VII, VIII, XIII, and, in complex with thrombomodulin, protein C. Functions in blood homeostasis, inflammation and wound healing.	Secreted
F2	P00734	ENSG00000180210	Blood clot in the leg (Deep venous thrombosis)	Cardiovascular	F2 -- Blood clot in the leg (Deep venous thrombosis)	2	0	N	Tier 1	5	Y	Y	N	DB07527	N-[(2R,3S)-3-AMINO-2-HYDROXY-4-PHENYLBUTYL]-4-METHOXY-2,3,6-TRIMETHYLBENZENESULFONAMIDE		Thrombospondin receptor activity	Thrombin, which cleaves bonds after Arg and Lys, converts fibrinogen to fibrin and activates factors V, VII, VIII, XIII, and, in complex with thrombomodulin, protein C. Functions in blood homeostasis, inflammation and wound healing.	Secreted
F2	P00734	ENSG00000180210	Blood clot in the leg (Deep venous thrombosis)	Cardiovascular	F2 -- Blood clot in the leg (Deep venous thrombosis)	2	0	N	Tier 1	5	Y	Y	N	DB07548	2-(6-Chloro-3-{[2,2-difluoro-2-(2-pyridinyl)ethyl]amino}-2-oxo-1(2H)-pyrazinyl)-N-[(2-fluoro-6-pyridinyl)methyl]acetamide		Thrombospondin receptor activity	Thrombin, which cleaves bonds after Arg and Lys, converts fibrinogen to fibrin and activates factors V, VII, VIII, XIII, and, in complex with thrombomodulin, protein C. Functions in blood homeostasis, inflammation and wound healing.	Secreted
F2	P00734	ENSG00000180210	Blood clot in the leg (Deep venous thrombosis)	Cardiovascular	F2 -- Blood clot in the leg (Deep venous thrombosis)	2	0	N	Tier 1	5	Y	Y	N	DB07549	2-(6-CHLORO-3-{[2,2-DIFLUORO-2-(2-PYRIDINYL)ETHYL]AMINO}-2-OXO-1(2H)-PYRAZINYL)-N-[(2-FLUORO-3-METHYL-6-PYRIDINYL)METHYL]ACETAMIDE		Thrombospondin receptor activity	Thrombin, which cleaves bonds after Arg and Lys, converts fibrinogen to fibrin and activates factors V, VII, VIII, XIII, and, in complex with thrombomodulin, protein C. Functions in blood homeostasis, inflammation and wound healing.	Secreted
F2	P00734	ENSG00000180210	Blood clot in the leg (Deep venous thrombosis)	Cardiovascular	F2 -- Blood clot in the leg (Deep venous thrombosis)	2	0	N	Tier 1	5	Y	Y	N	DB07550	2-(6-CHLORO-3-{[2,2-DIFLUORO-2-(1-OXIDO-2-PYRIDINYL)ETHYL]AMINO}-2-OXO-1(2H)-PYRAZINYL)-N-[(2-FLUOROPHENYL)METHYL]ACETAMIDE		Thrombospondin receptor activity	Thrombin, which cleaves bonds after Arg and Lys, converts fibrinogen to fibrin and activates factors V, VII, VIII, XIII, and, in complex with thrombomodulin, protein C. Functions in blood homeostasis, inflammation and wound healing.	Secreted
F2	P00734	ENSG00000180210	Blood clot in the leg (Deep venous thrombosis)	Cardiovascular	F2 -- Blood clot in the leg (Deep venous thrombosis)	2	0	N	Tier 1	5	Y	Y	N	DB07639	3-(7-DIAMINOMETHYL-NAPHTHALEN-2-YL)-PROPIONIC ACID ETHYL ESTER		Thrombospondin receptor activity	Thrombin, which cleaves bonds after Arg and Lys, converts fibrinogen to fibrin and activates factors V, VII, VIII, XIII, and, in complex with thrombomodulin, protein C. Functions in blood homeostasis, inflammation and wound healing.	Secreted
F2	P00734	ENSG00000180210	Blood clot in the leg (Deep venous thrombosis)	Cardiovascular	F2 -- Blood clot in the leg (Deep venous thrombosis)	2	0	N	Tier 1	5	Y	Y	N	DB07658	AC-(D)Phe-pro-borolys-OH		Thrombospondin receptor activity	Thrombin, which cleaves bonds after Arg and Lys, converts fibrinogen to fibrin and activates factors V, VII, VIII, XIII, and, in complex with thrombomodulin, protein C. Functions in blood homeostasis, inflammation and wound healing.	Secreted
F2	P00734	ENSG00000180210	Blood clot in the leg (Deep venous thrombosis)	Cardiovascular	F2 -- Blood clot in the leg (Deep venous thrombosis)	2	0	N	Tier 1	5	Y	Y	N	DB07659	AC-(D)PHE-PRO-BOROHOMOLYS-OH		Thrombospondin receptor activity	Thrombin, which cleaves bonds after Arg and Lys, converts fibrinogen to fibrin and activates factors V, VII, VIII, XIII, and, in complex with thrombomodulin, protein C. Functions in blood homeostasis, inflammation and wound healing.	Secreted
F2	P00734	ENSG00000180210	Blood clot in the leg (Deep venous thrombosis)	Cardiovascular	F2 -- Blood clot in the leg (Deep venous thrombosis)	2	0	N	Tier 1	5	Y	Y	N	DB07660	AC-(D)PHE-PRO-BOROHOMOORNITHINE-OH		Thrombospondin receptor activity	Thrombin, which cleaves bonds after Arg and Lys, converts fibrinogen to fibrin and activates factors V, VII, VIII, XIII, and, in complex with thrombomodulin, protein C. Functions in blood homeostasis, inflammation and wound healing.	Secreted
F2	P00734	ENSG00000180210	Blood clot in the leg (Deep venous thrombosis)	Cardiovascular	F2 -- Blood clot in the leg (Deep venous thrombosis)	2	0	N	Tier 1	5	Y	Y	N	DB07665	N-[2-(carbamimidamidooxy)ethyl]-2-{6-cyano-3-[(2,2-difluoro-2-pyridin-2-ylethyl)amino]-2-fluorophenyl}acetamide		Thrombospondin receptor activity	Thrombin, which cleaves bonds after Arg and Lys, converts fibrinogen to fibrin and activates factors V, VII, VIII, XIII, and, in complex with thrombomodulin, protein C. Functions in blood homeostasis, inflammation and wound healing.	Secreted
F2	P00734	ENSG00000180210	Blood clot in the leg (Deep venous thrombosis)	Cardiovascular	F2 -- Blood clot in the leg (Deep venous thrombosis)	2	0	N	Tier 1	5	Y	Y	N	DB07718	4-Hydroxyphenylpyruvic acid		Thrombospondin receptor activity	Thrombin, which cleaves bonds after Arg and Lys, converts fibrinogen to fibrin and activates factors V, VII, VIII, XIII, and, in complex with thrombomodulin, protein C. Functions in blood homeostasis, inflammation and wound healing.	Secreted
F2	P00734	ENSG00000180210	Blood clot in the leg (Deep venous thrombosis)	Cardiovascular	F2 -- Blood clot in the leg (Deep venous thrombosis)	2	0	N	Tier 1	5	Y	Y	N	DB07741	4-(1R,3AS,4R,8AS,8BR)-[1-DIFLUOROMETHYL-2-(4-FLUOROBENZYL)-3-OXODECAHYDROPYRROLO[3,4-A]PYRROLIZIN-4-YL]BENZAMIDINE		Thrombospondin receptor activity	Thrombin, which cleaves bonds after Arg and Lys, converts fibrinogen to fibrin and activates factors V, VII, VIII, XIII, and, in complex with thrombomodulin, protein C. Functions in blood homeostasis, inflammation and wound healing.	Secreted
F2	P00734	ENSG00000180210	Blood clot in the leg (Deep venous thrombosis)	Cardiovascular	F2 -- Blood clot in the leg (Deep venous thrombosis)	2	0	N	Tier 1	5	Y	Y	N	DB07796	(3ASR,4RS,8ASR,8BRS)-4-(2-(4-FLUOROBENZYL)-1,3-DIOXODEACAHYDROPYRROLO[3,4-A] PYRROLIZIN-4-YL)BENZAMIDINE		Thrombospondin receptor activity	Thrombin, which cleaves bonds after Arg and Lys, converts fibrinogen to fibrin and activates factors V, VII, VIII, XIII, and, in complex with thrombomodulin, protein C. Functions in blood homeostasis, inflammation and wound healing.	Secreted
F2	P00734	ENSG00000180210	Blood clot in the leg (Deep venous thrombosis)	Cardiovascular	F2 -- Blood clot in the leg (Deep venous thrombosis)	2	0	N	Tier 1	5	Y	Y	N	DB07809	4-({[4-(3-METHYLBENZOYL)PYRIDIN-2-YL]AMINO}METHYL)BENZENECARBOXIMIDAMIDE		Thrombospondin receptor activity	Thrombin, which cleaves bonds after Arg and Lys, converts fibrinogen to fibrin and activates factors V, VII, VIII, XIII, and, in complex with thrombomodulin, protein C. Functions in blood homeostasis, inflammation and wound healing.	Secreted
F2	P00734	ENSG00000180210	Blood clot in the leg (Deep venous thrombosis)	Cardiovascular	F2 -- Blood clot in the leg (Deep venous thrombosis)	2	0	N	Tier 1	5	Y	Y	N	DB07897	1-(HYDROXYMETHYLENEAMINO)-8-HYDROXY-OCTANE		Thrombospondin receptor activity	Thrombin, which cleaves bonds after Arg and Lys, converts fibrinogen to fibrin and activates factors V, VII, VIII, XIII, and, in complex with thrombomodulin, protein C. Functions in blood homeostasis, inflammation and wound healing.	Secreted
F2	P00734	ENSG00000180210	Blood clot in the leg (Deep venous thrombosis)	Cardiovascular	F2 -- Blood clot in the leg (Deep venous thrombosis)	2	0	N	Tier 1	5	Y	Y	N	DB07934	[[CYCLOHEXANESULFONYL-GLYCYL]-3[PYRIDIN-4-YL-AMINOMETHYL]ALANYL]PIPERIDINE		Thrombospondin receptor activity	Thrombin, which cleaves bonds after Arg and Lys, converts fibrinogen to fibrin and activates factors V, VII, VIII, XIII, and, in complex with thrombomodulin, protein C. Functions in blood homeostasis, inflammation and wound healing.	Secreted
F2	P00734	ENSG00000180210	Blood clot in the leg (Deep venous thrombosis)	Cardiovascular	F2 -- Blood clot in the leg (Deep venous thrombosis)	2	0	N	Tier 1	5	Y	Y	N	DB07944	N-{3-METHYL-5-[2-(PYRIDIN-4-YLAMINO)-ETHOXY]-PHENYL}-BENZENESULFONAMIDE		Thrombospondin receptor activity	Thrombin, which cleaves bonds after Arg and Lys, converts fibrinogen to fibrin and activates factors V, VII, VIII, XIII, and, in complex with thrombomodulin, protein C. Functions in blood homeostasis, inflammation and wound healing.	Secreted
F2	P00734	ENSG00000180210	Blood clot in the leg (Deep venous thrombosis)	Cardiovascular	F2 -- Blood clot in the leg (Deep venous thrombosis)	2	0	N	Tier 1	5	Y	Y	N	DB07946	N-[2-({[amino(imino)methyl]amino}oxy)ethyl]-2-{6-chloro-3-[(2,2-difluoro-2-phenylethyl)amino]-2-fluorophenyl}acetamide		Thrombospondin receptor activity	Thrombin, which cleaves bonds after Arg and Lys, converts fibrinogen to fibrin and activates factors V, VII, VIII, XIII, and, in complex with thrombomodulin, protein C. Functions in blood homeostasis, inflammation and wound healing.	Secreted
F2	P00734	ENSG00000180210	Blood clot in the leg (Deep venous thrombosis)	Cardiovascular	F2 -- Blood clot in the leg (Deep venous thrombosis)	2	0	N	Tier 1	5	Y	Y	N	DB08061	4-[3-(4-CHLOROPHENYL)-1H-PYRAZOL-5-YL]PIPERIDINE		Thrombospondin receptor activity	Thrombin, which cleaves bonds after Arg and Lys, converts fibrinogen to fibrin and activates factors V, VII, VIII, XIII, and, in complex with thrombomodulin, protein C. Functions in blood homeostasis, inflammation and wound healing.	Secreted
F2	P00734	ENSG00000180210	Blood clot in the leg (Deep venous thrombosis)	Cardiovascular	F2 -- Blood clot in the leg (Deep venous thrombosis)	2	0	N	Tier 1	5	Y	Y	N	DB08062	3-(4-CHLOROPHENYL)-5-(METHYLTHIO)-4H-1,2,4-TRIAZOLE		Thrombospondin receptor activity	Thrombin, which cleaves bonds after Arg and Lys, converts fibrinogen to fibrin and activates factors V, VII, VIII, XIII, and, in complex with thrombomodulin, protein C. Functions in blood homeostasis, inflammation and wound healing.	Secreted
F2	P00734	ENSG00000180210	Blood clot in the leg (Deep venous thrombosis)	Cardiovascular	F2 -- Blood clot in the leg (Deep venous thrombosis)	2	0	N	Tier 1	5	Y	Y	N	DB08152	{(2S)-1-[N-(tert-butoxycarbonyl)glycyl]pyrrolidin-2-yl}methyl (3-chlorophenyl)acetate		Thrombospondin receptor activity	Thrombin, which cleaves bonds after Arg and Lys, converts fibrinogen to fibrin and activates factors V, VII, VIII, XIII, and, in complex with thrombomodulin, protein C. Functions in blood homeostasis, inflammation and wound healing.	Secreted
F2	P00734	ENSG00000180210	Blood clot in the leg (Deep venous thrombosis)	Cardiovascular	F2 -- Blood clot in the leg (Deep venous thrombosis)	2	0	N	Tier 1	5	Y	Y	N	DB08187	N-Methylphenylalanyl-N-[(trans-4-aminocyclohexyl)methyl]-L-prolinamide		Thrombospondin receptor activity	Thrombin, which cleaves bonds after Arg and Lys, converts fibrinogen to fibrin and activates factors V, VII, VIII, XIII, and, in complex with thrombomodulin, protein C. Functions in blood homeostasis, inflammation and wound healing.	Secreted
F2	P00734	ENSG00000180210	Blood clot in the leg (Deep venous thrombosis)	Cardiovascular	F2 -- Blood clot in the leg (Deep venous thrombosis)	2	0	N	Tier 1	5	Y	Y	N	DB08254	2-Naphthalenesulfonic acid		Thrombospondin receptor activity	Thrombin, which cleaves bonds after Arg and Lys, converts fibrinogen to fibrin and activates factors V, VII, VIII, XIII, and, in complex with thrombomodulin, protein C. Functions in blood homeostasis, inflammation and wound healing.	Secreted
F2	P00734	ENSG00000180210	Blood clot in the leg (Deep venous thrombosis)	Cardiovascular	F2 -- Blood clot in the leg (Deep venous thrombosis)	2	0	N	Tier 1	5	Y	Y	N	DB08422	[PHENYLALANINYL-PROLINYL]-[2-(PYRIDIN-4-YLAMINO)-ETHYL]-AMINE		Thrombospondin receptor activity	Thrombin, which cleaves bonds after Arg and Lys, converts fibrinogen to fibrin and activates factors V, VII, VIII, XIII, and, in complex with thrombomodulin, protein C. Functions in blood homeostasis, inflammation and wound healing.	Secreted
F2	P00734	ENSG00000180210	Blood clot in the leg (Deep venous thrombosis)	Cardiovascular	F2 -- Blood clot in the leg (Deep venous thrombosis)	2	0	N	Tier 1	5	Y	Y	N	DB08546	4-[(3AS,4R,7R,8AS,8BR)-2-(1,3-BENZODIOXOL-5-YLMETHYL)-7-HYDROXY-1,3-DIOXODECAHYDROPYRROLO[3,4-A]PYRROLIZIN-4-YL]BENZENECARBOXIMIDAMIDE		Thrombospondin receptor activity	Thrombin, which cleaves bonds after Arg and Lys, converts fibrinogen to fibrin and activates factors V, VII, VIII, XIII, and, in complex with thrombomodulin, protein C. Functions in blood homeostasis, inflammation and wound healing.	Secreted
F2	P00734	ENSG00000180210	Blood clot in the leg (Deep venous thrombosis)	Cardiovascular	F2 -- Blood clot in the leg (Deep venous thrombosis)	2	0	N	Tier 1	5	Y	Y	N	DB08624	1-[(4S)-4-amino-5-(1,3-benzothiazol-2-yl)-5-oxopentyl]guanidine		Thrombospondin receptor activity	Thrombin, which cleaves bonds after Arg and Lys, converts fibrinogen to fibrin and activates factors V, VII, VIII, XIII, and, in complex with thrombomodulin, protein C. Functions in blood homeostasis, inflammation and wound healing.	Secreted
F2	P00734	ENSG00000180210	Blood clot in the leg (Deep venous thrombosis)	Cardiovascular	F2 -- Blood clot in the leg (Deep venous thrombosis)	2	0	N	Tier 1	5	Y	Y	N	DB09109	Turoctocog alfa	Turoctocog alfa is a recombinant factor VIII (rFVIII) with a truncated B-domain made from the sequence coding for 10 amino acids from the N-terminus and 11 amino acids from the C-terminus of the naturally occurring B-domain. Turoctocog alfa is produced in Chinese hamster ovary (CHO) cells without addition of any human- or animal-derived materials. During secretion, some rFVIII molecules are cleaved at the C-terminal of the heavy chain (HC) at amino acid 720, and a monoclonal antibody binding C-terminal to this position is used in the purification process allowing isolation of the intact rFVIII.[A31504] It was developped by Novo Nordisk and FDA approved in October 16, 2013.[L1104]	Thrombospondin receptor activity	Thrombin, which cleaves bonds after Arg and Lys, converts fibrinogen to fibrin and activates factors V, VII, VIII, XIII, and, in complex with thrombomodulin, protein C. Functions in blood homeostasis, inflammation and wound healing.	Secreted
F2	P00734	ENSG00000180210	Blood clot in the leg (Deep venous thrombosis)	Cardiovascular	F2 -- Blood clot in the leg (Deep venous thrombosis)	2	0	N	Tier 1	5	Y	Y	N	DB09130	Copper	Copper is a transition metal and a trace element in the body. It is important to the function of many enzymes including cytochrome c oxidase, monoamine oxidase and superoxide dismutase [FDA Label]. Copper is commonly used in contraceptive intrauterine devices (IUD) [L801].	Thrombospondin receptor activity	Thrombin, which cleaves bonds after Arg and Lys, converts fibrinogen to fibrin and activates factors V, VII, VIII, XIII, and, in complex with thrombomodulin, protein C. Functions in blood homeostasis, inflammation and wound healing.	Secreted
F2	P00734	ENSG00000180210	Blood clot in the leg (Deep venous thrombosis)	Cardiovascular	F2 -- Blood clot in the leg (Deep venous thrombosis)	2	0	N	Tier 1	5	Y	Y	N	DB09228	Conestat alfa	C1 Esterase Inhibitor (Recombinant) is a recombinant analogue of endogenous complement component-1 esterase inhibitor (rhC1INH), purified from the milk of transgenic rabbits. The primary function of endogenous C1INH is to regulate the activation of the complement and contact system pathways. It does this through inhibition of several target proteases within these pathways including activated C1s, kallikrein, factor XIIa and factor XIa. C1 esterase inhibitor has also been shown to inhibit the action of thrombin within the coagulation pathway, and tPA and plasmin within the fibrinolytic pathway. Deficiency of C1-inhibitor allows for increased plasma kallikrein activation and subsequent production of bradykinin. Additionally, C4 and C2 cleavage occurs resulting in auto-activation of the complement system. Down-stream effects of the lack of enzyme inhibition by C1 esterase inhibitor results in swelling due to leakage of fluid from blood vessels into connective tissue and consequently the presentation of hereditary angioedema (HAE). Marketed as the product Ruconest (FDA), this drug is indicated for the treatment of acute attacks of hereditary angioedema (HAE) due to C1 esterase inhibitor deficiency in adults. Intravenous replacement of C1 esterase inhibitor results in reversal of acute symptoms of HAE.	Thrombospondin receptor activity	Thrombin, which cleaves bonds after Arg and Lys, converts fibrinogen to fibrin and activates factors V, VII, VIII, XIII, and, in complex with thrombomodulin, protein C. Functions in blood homeostasis, inflammation and wound healing.	Secreted
F2	P00734	ENSG00000180210	Blood clot in the leg (Deep venous thrombosis)	Cardiovascular	F2 -- Blood clot in the leg (Deep venous thrombosis)	2	0	N	Tier 1	5	Y	Y	N	DB09332	Kappadione	Kappadione is a Vitamin K derivative (chemically, it is menadiol sodium diphosphate), previously approved by FDA prior to 1982 and marketed by Lilly Marketing for this drug has been discontinued and is not available in North America [L1543]. It has been found to have carcinogenic potential in mammalian cells as well as cytotoxic properties [L1544]. Studies involving the active metabolite of this formulation, menadione, showed oocyte toxicity in a study of mice [L1544].	Thrombospondin receptor activity	Thrombin, which cleaves bonds after Arg and Lys, converts fibrinogen to fibrin and activates factors V, VII, VIII, XIII, and, in complex with thrombomodulin, protein C. Functions in blood homeostasis, inflammation and wound healing.	Secreted
F2	P00734	ENSG00000180210	Blood clot in the leg (Deep venous thrombosis)	Cardiovascular	F2 -- Blood clot in the leg (Deep venous thrombosis)	2	0	N	Tier 1	5	Y	Y	N	DB11166	Antithrombin Alfa	Antithrombin Alfa is a recombinant antithrombin , an anticoagulant, that is used for the prevention of thromboembolic events in patients that have hereditary deficiency of antithrombin in high risk situations.	Thrombospondin receptor activity	Thrombin, which cleaves bonds after Arg and Lys, converts fibrinogen to fibrin and activates factors V, VII, VIII, XIII, and, in complex with thrombomodulin, protein C. Functions in blood homeostasis, inflammation and wound healing.	Secreted
F2	P00734	ENSG00000180210	Blood clot in the leg (Deep venous thrombosis)	Cardiovascular	F2 -- Blood clot in the leg (Deep venous thrombosis)	2	0	N	Tier 1	5	Y	Y	N	DB12598	Nafamostat	Nafamostat is a synthetic serine protease inhibitor that is commonly formulated with hydrochloric acid due to its basic properties. It has been used in trials studying the prevention of Liver Transplantation and Postreperfusion Syndrome. The use of nafamostat in Asian countries is approved as an anticoagulant therapy for patients undergoing continuous renal replacement therapy due to acute kidney injury.	Thrombospondin receptor activity	Thrombin, which cleaves bonds after Arg and Lys, converts fibrinogen to fibrin and activates factors V, VII, VIII, XIII, and, in complex with thrombomodulin, protein C. Functions in blood homeostasis, inflammation and wound healing.	Secreted
F2	P00734	ENSG00000180210	Blood clot in the leg (Deep venous thrombosis)	Cardiovascular	F2 -- Blood clot in the leg (Deep venous thrombosis)	2	0	N	Tier 1	5	Y	Y	N	DB12831	Gabexate	Gabexate is a synthetic serine protease inhibitor which has been used as an anticoagulant. It also known to decrease production of inflammatory cytokines. Gabexate has been investigated for use in cancer, ischemia-reperfusion injury, and pancreatitis.[A19218,A19219,A19220]	Thrombospondin receptor activity	Thrombin, which cleaves bonds after Arg and Lys, converts fibrinogen to fibrin and activates factors V, VII, VIII, XIII, and, in complex with thrombomodulin, protein C. Functions in blood homeostasis, inflammation and wound healing.	Secreted
F2	P00734	ENSG00000180210	Blood clot in the leg (Deep venous thrombosis)	Cardiovascular	F2 -- Blood clot in the leg (Deep venous thrombosis)	2	0	N	Tier 1	5	Y	Y	N	DB13151	Anti-inhibitor coagulant complex	Anti-inhibitor coagulant complex, also known as FEIBA (factor eight inhibitor bypassing activity), contains several proteins involved in the prothrombinase complex. It is used to control bleeding in hemophilia A and B patients with inhibitors.	Thrombospondin receptor activity	Thrombin, which cleaves bonds after Arg and Lys, converts fibrinogen to fibrin and activates factors V, VII, VIII, XIII, and, in complex with thrombomodulin, protein C. Functions in blood homeostasis, inflammation and wound healing.	Secreted
F2	P00734	ENSG00000180210	Blood clot in the leg (Deep venous thrombosis)	Cardiovascular	F2 -- Blood clot in the leg (Deep venous thrombosis)	2	0	N	Tier 1	5	Y	Y	N	DB13152	Coagulation Factor IX Human	Factor IX (or Christmas factor) is one of the serine proteases of the coagulation system; it belongs to peptidase family S1. Deficiency of this protein causes hemophilia B.	Thrombospondin receptor activity	Thrombin, which cleaves bonds after Arg and Lys, converts fibrinogen to fibrin and activates factors V, VII, VIII, XIII, and, in complex with thrombomodulin, protein C. Functions in blood homeostasis, inflammation and wound healing.	Secreted
F2	P00734	ENSG00000180210	Blood clot in the leg (Deep venous thrombosis)	Cardiovascular	F2 -- Blood clot in the leg (Deep venous thrombosis)	2	0	N	Tier 1	5	Y	Y	N	DB14487	Zinc acetate		Thrombospondin receptor activity	Thrombin, which cleaves bonds after Arg and Lys, converts fibrinogen to fibrin and activates factors V, VII, VIII, XIII, and, in complex with thrombomodulin, protein C. Functions in blood homeostasis, inflammation and wound healing.	Secreted
F2	P00734	ENSG00000180210	Blood clot in the leg (Deep venous thrombosis)	Cardiovascular	F2 -- Blood clot in the leg (Deep venous thrombosis)	2	0	N	Tier 1	5	Y	Y	N	DB14738	Turoctocog alfa pegol	Turoctocog alfa pegol is a pegylated version of [turoctocog alfa]. Novo Nordisk's brand name Esperoct (turoctocog alfa pegol, N8-GP) was approved by the US FDA on February 19, 2019. Fundamentally, the N8-GP moiety is identical to [turoctocog alfa], a recombinant human clotting factor VIII (rFVIII) with a truncated B-domain made from the sequence coding for 10 amino acids from the N-terminus and 11 amino acids from the C-terminus of the naturally occurring B-domain [F3685]. Turoctocog alfa is produced in Chinese hamster ovary (CHO) cells without addition of any human or animal-derived materials [F3685]. During secretion, some rFVIII molecules are cleaved at the C-terminal of the heavy chain (HC) at amino acid 720, and a monoclonal antibody binding C-terminal to this position is used in the purification process allowing isolation of the intact rFVIII [A31504]. It was developed by Novo Nordisk and approved by the US FDA on October 16, 2013 [L1104]. The essential difference between turoctocog alfa and N8-GP, however, is the specific attachment of a 40-kDa polyethylene glycol (PEG) group to a specific _O_-glycan in the truncated B-domain of the general turoctocog alfa rFVIII structure [A31506, A32069]. This modification to the general turoctocog alfa rFVIII structure makes N8-GP an extended half-life factor VIII molecule for factor VIII replacement therapy in patients with factor VIII deficiency, or hemophilia A [F3649]. As such, turoctocog alfa pegol is a valuable expansion to the drug therapies available for treating hemophilia A as it ultimately provides a less burdensome and more convenient dosing regimen for patients that is less frequent than that for turoctocog alfa.	Thrombospondin receptor activity	Thrombin, which cleaves bonds after Arg and Lys, converts fibrinogen to fibrin and activates factors V, VII, VIII, XIII, and, in complex with thrombomodulin, protein C. Functions in blood homeostasis, inflammation and wound healing.	Secreted
F2	P00734	ENSG00000180210	Height	Anthropometry	F2 -- Height	2	0	N	Tier 1	5	Y	Y	N	DB00001	Lepirudin	Lepirudin is a recombinant hirudin formed by 65 amino acids that acts as a highly specific and direct thrombin inhibitor.[L41539,L41569] Natural hirudin is an endogenous anticoagulant found in _Hirudo medicinalis_ leeches.[L41539] Lepirudin is produced in yeast cells and is identical to natural hirudin except for the absence of sulfate on the tyrosine residue at position 63 and the substitution of leucine for isoleucine at position 1 (N-terminal end).[A246609] Lepirudin is used as an anticoagulant in patients with heparin-induced thrombocytopenia (HIT), an immune reaction associated with a high risk of thromboembolic complications.[A3, L41539] HIT is caused by the expression of immunoglobulin G (IgG) antibodies that bind to the complex formed by heparin and platelet factor 4. This activates endothelial cells and platelets and enhances the formation of thrombi.[A246609] Bayer ceased the production of lepirudin (Refludan) effective May 31, 2012.[L41574]	Thrombospondin receptor activity	Thrombin, which cleaves bonds after Arg and Lys, converts fibrinogen to fibrin and activates factors V, VII, VIII, XIII, and, in complex with thrombomodulin, protein C. Functions in blood homeostasis, inflammation and wound healing.	Secreted
F2	P00734	ENSG00000180210	Height	Anthropometry	F2 -- Height	2	0	N	Tier 1	5	Y	Y	N	DB00006	Bivalirudin	Bivalirudin is a synthetic 20 residue peptide (thrombin inhibitor) which reversibly inhibits thrombin. Once bound to the active site, thrombin cannot activate fibrinogen into fibrin, the crucial step in the formation of thrombus. It is administered intravenously. Because it can cause blood stagnation, it is important to monitor changes in hematocrit, activated partial thromboplastin time, international normalized ratio and blood pressure.	Thrombospondin receptor activity	Thrombin, which cleaves bonds after Arg and Lys, converts fibrinogen to fibrin and activates factors V, VII, VIII, XIII, and, in complex with thrombomodulin, protein C. Functions in blood homeostasis, inflammation and wound healing.	Secreted
F2	P00734	ENSG00000180210	Height	Anthropometry	F2 -- Height	2	0	N	Tier 1	5	Y	Y	N	DB00055	Drotrecogin alfa	Drotrecogin alfa is activated human protein C that is synthesized by recombinant DNA technology. It is a glycoprotein of approximately 55 kilodalton molecular weight, consisting of a heavy chain and a light chain linked by a disulfide bond. Drotrecogin alfa was withdrawn from the market after a major study indicated that it was not effective in improving outcomes in patients with sepsis.	Thrombospondin receptor activity	Thrombin, which cleaves bonds after Arg and Lys, converts fibrinogen to fibrin and activates factors V, VII, VIII, XIII, and, in complex with thrombomodulin, protein C. Functions in blood homeostasis, inflammation and wound healing.	Secreted
F2	P00734	ENSG00000180210	Height	Anthropometry	F2 -- Height	2	0	N	Tier 1	5	Y	Y	N	DB00100	Coagulation Factor IX (Recombinant)	Recombinant Coagulation Factor IX is a purified Factor IX glycoprotein produced by recombinant DNA technology. It has a primary amino acid sequence that is identical to the Ala148 allelic form of human factor IX, and has structural and functional characteristics similar to those of endogenous factor IX. It is not derived from human blood (unlike human Factor IX complex), and is instead produced by a genetically engineered Chinese hamster ovary (CHO) cell line that secretes recombinant Factor IX into cell medium that is then processed and purified for use as a pharmaceutical agent. Recombinant Factor IX is indicated for the control and prevention of bleeding episodes in adult and pediatric patients with congenital factor IX deficiency (Hemophilia B).	Thrombospondin receptor activity	Thrombin, which cleaves bonds after Arg and Lys, converts fibrinogen to fibrin and activates factors V, VII, VIII, XIII, and, in complex with thrombomodulin, protein C. Functions in blood homeostasis, inflammation and wound healing.	Secreted
F2	P00734	ENSG00000180210	Height	Anthropometry	F2 -- Height	2	0	N	Tier 1	5	Y	Y	N	DB00170	Menadione	A synthetic naphthoquinone without the isoprenoid side chain and biological activity, but can be converted to active vitamin K2, menaquinone, after alkylation in vivo.	Thrombospondin receptor activity	Thrombin, which cleaves bonds after Arg and Lys, converts fibrinogen to fibrin and activates factors V, VII, VIII, XIII, and, in complex with thrombomodulin, protein C. Functions in blood homeostasis, inflammation and wound healing.	Secreted
F2	P00734	ENSG00000180210	Height	Anthropometry	F2 -- Height	2	0	N	Tier 1	5	Y	Y	N	DB00278	Argatroban	Argatroban is a direct, selective thrombin inhibitor. The American College of Cardiologists (ACC) recommend using bivalirudin or argatroban in patients who have had, or at risk for, heparin induced thrombocytopenia (HIT) and are undergoing percutaneous coronary intervention. Argatroban is a non-heparin anticoagulant shown to both normalize platelet count in patients with HIT and prevent the formation of thrombi. Parental anticoagulants must be stopped and a baseline activated partial thromboplastin time must be obtained prior to administering argatroban.	Thrombospondin receptor activity	Thrombin, which cleaves bonds after Arg and Lys, converts fibrinogen to fibrin and activates factors V, VII, VIII, XIII, and, in complex with thrombomodulin, protein C. Functions in blood homeostasis, inflammation and wound healing.	Secreted
F2	P00734	ENSG00000180210	Height	Anthropometry	F2 -- Height	2	0	N	Tier 1	5	Y	Y	N	DB01123	Proflavine	3,6-Diaminoacridine. Topical antiseptic used mainly in wound dressings.	Thrombospondin receptor activity	Thrombin, which cleaves bonds after Arg and Lys, converts fibrinogen to fibrin and activates factors V, VII, VIII, XIII, and, in complex with thrombomodulin, protein C. Functions in blood homeostasis, inflammation and wound healing.	Secreted
F2	P00734	ENSG00000180210	Height	Anthropometry	F2 -- Height	2	0	N	Tier 1	5	Y	Y	N	DB01225	Enoxaparin	Enoxaparin is a common low-molecular-weight heparin (LMWH) used in the prevention and management of various thromboembolic disorders. Initially approved by the FDA in 1993, it is administered by a subcutaneous or intravenous injection and marketed by several pharmaceutical companies.[L31393] Enoxaparin markedly reduces the incidence of venous thromboembolism in hospitalized patients when compared to unfractionated [heparin], without increasing the risk of serious bleeding.[A228178,A228313]	Thrombospondin receptor activity	Thrombin, which cleaves bonds after Arg and Lys, converts fibrinogen to fibrin and activates factors V, VII, VIII, XIII, and, in complex with thrombomodulin, protein C. Functions in blood homeostasis, inflammation and wound healing.	Secreted
F2	P00734	ENSG00000180210	Height	Anthropometry	F2 -- Height	2	0	N	Tier 1	5	Y	Y	N	DB01593	Zinc	A metallic element of atomic number 30 and atomic weight 65.38. It is a necessary trace element in the diet, forming an essential part of many enzymes, and playing an important role in protein synthesis and in cell division. Zinc deficiency is associated with anemia, short stature, hypogonadism, impaired wound healing, and geophagia. It is identified by the symbol _Zn_ [L2098]. A newer study suggests implies that an imbalance of zinc is associated with the neuronal damage associated with traumatic brain injury, stroke, and seizures [A32465]. Understanding the mechanisms that control brain zinc homeostasis is, therefore, imperative to the development of preventive and treatment regimens for these and other neurological disorders [A32465]. In addition to the above, recent review articles have already demonstrated the important role of zinc in the pathophysiology and treatment of affective disorders, plus discussed the potential value of zinc as a marker of these diseases [L2097]. Most recently, research has shown that polymorphism of the common polymorphism in zinc transporter _SLC30A8/ZnT8_ may increase susceptibility to type 2 diabetes provided novel insights into the role of zinc in diabetes [A32416].	Thrombospondin receptor activity	Thrombin, which cleaves bonds after Arg and Lys, converts fibrinogen to fibrin and activates factors V, VII, VIII, XIII, and, in complex with thrombomodulin, protein C. Functions in blood homeostasis, inflammation and wound healing.	Secreted
F2	P00734	ENSG00000180210	Height	Anthropometry	F2 -- Height	2	0	N	Tier 1	5	Y	Y	N	DB01725	2-{2-hydroxy-[1,1'-biphenyl]-3-yl}-1H-1,3-benzodiazole-5-carboximidamide		Thrombospondin receptor activity	Thrombin, which cleaves bonds after Arg and Lys, converts fibrinogen to fibrin and activates factors V, VII, VIII, XIII, and, in complex with thrombomodulin, protein C. Functions in blood homeostasis, inflammation and wound healing.	Secreted
F2	P00734	ENSG00000180210	Height	Anthropometry	F2 -- Height	2	0	N	Tier 1	5	Y	Y	N	DB01766	Beta-(2-Naphthyl)-Alanine		Thrombospondin receptor activity	Thrombin, which cleaves bonds after Arg and Lys, converts fibrinogen to fibrin and activates factors V, VII, VIII, XIII, and, in complex with thrombomodulin, protein C. Functions in blood homeostasis, inflammation and wound healing.	Secreted
F2	P00734	ENSG00000180210	Height	Anthropometry	F2 -- Height	2	0	N	Tier 1	5	Y	Y	N	DB01767	Hemi-Babim		Thrombospondin receptor activity	Thrombin, which cleaves bonds after Arg and Lys, converts fibrinogen to fibrin and activates factors V, VII, VIII, XIII, and, in complex with thrombomodulin, protein C. Functions in blood homeostasis, inflammation and wound healing.	Secreted
F2	P00734	ENSG00000180210	Height	Anthropometry	F2 -- Height	2	0	N	Tier 1	5	Y	Y	N	DB02287	2-(2-hydroxy-phenyl)-3H-benzoimidazole-5-carboxamidine		Thrombospondin receptor activity	Thrombin, which cleaves bonds after Arg and Lys, converts fibrinogen to fibrin and activates factors V, VII, VIII, XIII, and, in complex with thrombomodulin, protein C. Functions in blood homeostasis, inflammation and wound healing.	Secreted
F2	P00734	ENSG00000180210	Height	Anthropometry	F2 -- Height	2	0	N	Tier 1	5	Y	Y	N	DB02723	4-Oxo-2-Phenylmethanesulfonyl-Octahydro-Pyrrolo[1,2-a]Pyrazine-6-Carboxylic Acid [1-(N-Hydroxycarbamimidoyl)-Piperidin-4-Ylmethyl]-Amide		Thrombospondin receptor activity	Thrombin, which cleaves bonds after Arg and Lys, converts fibrinogen to fibrin and activates factors V, VII, VIII, XIII, and, in complex with thrombomodulin, protein C. Functions in blood homeostasis, inflammation and wound healing.	Secreted
F2	P00734	ENSG00000180210	Height	Anthropometry	F2 -- Height	2	0	N	Tier 1	5	Y	Y	N	DB03136	4-Iodobenzo[B]Thiophene-2-Carboxamidine		Thrombospondin receptor activity	Thrombin, which cleaves bonds after Arg and Lys, converts fibrinogen to fibrin and activates factors V, VII, VIII, XIII, and, in complex with thrombomodulin, protein C. Functions in blood homeostasis, inflammation and wound healing.	Secreted
F2	P00734	ENSG00000180210	Height	Anthropometry	F2 -- Height	2	0	N	Tier 1	5	Y	Y	N	DB03159	CRA_8696		Thrombospondin receptor activity	Thrombin, which cleaves bonds after Arg and Lys, converts fibrinogen to fibrin and activates factors V, VII, VIII, XIII, and, in complex with thrombomodulin, protein C. Functions in blood homeostasis, inflammation and wound healing.	Secreted
F2	P00734	ENSG00000180210	Height	Anthropometry	F2 -- Height	2	0	N	Tier 1	5	Y	Y	N	DB03847	gamma-carboxy-L-glutamic acid		Thrombospondin receptor activity	Thrombin, which cleaves bonds after Arg and Lys, converts fibrinogen to fibrin and activates factors V, VII, VIII, XIII, and, in complex with thrombomodulin, protein C. Functions in blood homeostasis, inflammation and wound healing.	Secreted
F2	P00734	ENSG00000180210	Height	Anthropometry	F2 -- Height	2	0	N	Tier 1	5	Y	Y	N	DB03865	6-Chloro-2-(2-Hydroxy-Biphenyl-3-Yl)-1h-Indole-5-Carboxamidine		Thrombospondin receptor activity	Thrombin, which cleaves bonds after Arg and Lys, converts fibrinogen to fibrin and activates factors V, VII, VIII, XIII, and, in complex with thrombomodulin, protein C. Functions in blood homeostasis, inflammation and wound healing.	Secreted
F2	P00734	ENSG00000180210	Height	Anthropometry	F2 -- Height	2	0	N	Tier 1	5	Y	Y	N	DB04136	Lysophosphotidylserine		Thrombospondin receptor activity	Thrombin, which cleaves bonds after Arg and Lys, converts fibrinogen to fibrin and activates factors V, VII, VIII, XIII, and, in complex with thrombomodulin, protein C. Functions in blood homeostasis, inflammation and wound healing.	Secreted
F2	P00734	ENSG00000180210	Height	Anthropometry	F2 -- Height	2	0	N	Tier 1	5	Y	Y	N	DB04591	N-{2,2-DIFLUORO-2-[(2R)-PIPERIDIN-2-YL]ETHYL}-2-[2-(1H-1,2,4-TRIAZOL-1-YL)BENZYL][1,3]OXAZOLO[4,5-C]PYRIDIN-4-AMINE		Thrombospondin receptor activity	Thrombin, which cleaves bonds after Arg and Lys, converts fibrinogen to fibrin and activates factors V, VII, VIII, XIII, and, in complex with thrombomodulin, protein C. Functions in blood homeostasis, inflammation and wound healing.	Secreted
F2	P00734	ENSG00000180210	Height	Anthropometry	F2 -- Height	2	0	N	Tier 1	5	Y	Y	N	DB04697	TRANS-4-(GUANIDINOMETHYL)-CYCLOHEXANE-L-YL-D-3-CYCLOHEXYLALANYL-L-AZETIDINE-2-YL-D-TYROSINYL-L-HOMOARGININAMIDE		Thrombospondin receptor activity	Thrombin, which cleaves bonds after Arg and Lys, converts fibrinogen to fibrin and activates factors V, VII, VIII, XIII, and, in complex with thrombomodulin, protein C. Functions in blood homeostasis, inflammation and wound healing.	Secreted
F2	P00734	ENSG00000180210	Height	Anthropometry	F2 -- Height	2	0	N	Tier 1	5	Y	Y	N	DB04722	2-[3-chloro-6-[2,2-difluoro-2-(1-oxidopyridin-1-ium-2-yl)ethyl]imino-1-hydroxypyridin-2-yl]-N-[(1R)-1-(3-chlorophenyl)ethyl]acetamide		Thrombospondin receptor activity	Thrombin, which cleaves bonds after Arg and Lys, converts fibrinogen to fibrin and activates factors V, VII, VIII, XIII, and, in complex with thrombomodulin, protein C. Functions in blood homeostasis, inflammation and wound healing.	Secreted
F2	P00734	ENSG00000180210	Height	Anthropometry	F2 -- Height	2	0	N	Tier 1	5	Y	Y	N	DB04771	1-GUANIDINO-4-(N-NITRO-BENZOYLAMINO-L-LEUCYL-L-PROLYLAMINO)BUTANE		Thrombospondin receptor activity	Thrombin, which cleaves bonds after Arg and Lys, converts fibrinogen to fibrin and activates factors V, VII, VIII, XIII, and, in complex with thrombomodulin, protein C. Functions in blood homeostasis, inflammation and wound healing.	Secreted
F2	P00734	ENSG00000180210	Height	Anthropometry	F2 -- Height	2	0	N	Tier 1	5	Y	Y	N	DB04772	1-GUANIDINO-4-(N-PHENYLMETHANESULFONYL-L-LEUCYL-L-PROLYLAMINO)BUTANE		Thrombospondin receptor activity	Thrombin, which cleaves bonds after Arg and Lys, converts fibrinogen to fibrin and activates factors V, VII, VIII, XIII, and, in complex with thrombomodulin, protein C. Functions in blood homeostasis, inflammation and wound healing.	Secreted
F2	P00734	ENSG00000180210	Height	Anthropometry	F2 -- Height	2	0	N	Tier 1	5	Y	Y	N	DB04786	Suramin	A polyanionic compound with an unknown mechanism of action. It is used parenterally in the treatment of African trypanosomiasis and it has been used clinically with diethylcarbamazine to kill the adult Onchocerca. (From AMA Drug Evaluations Annual, 1992, p1643) It has also been shown to have potent antineoplastic properties. Suramin is manufactured by Bayer in Germany as GermaninÂ®.	Thrombospondin receptor activity	Thrombin, which cleaves bonds after Arg and Lys, converts fibrinogen to fibrin and activates factors V, VII, VIII, XIII, and, in complex with thrombomodulin, protein C. Functions in blood homeostasis, inflammation and wound healing.	Secreted
F2	P00734	ENSG00000180210	Height	Anthropometry	F2 -- Height	2	0	N	Tier 1	5	Y	Y	N	DB04898	Ximelagatran	Ximelagatran is an anticoagulant intended to become a replacement for warfarin by overcoming the dietary restrictions, drug interaction, and monitoring issues associated with the former. In 2006, its manufacturer AstraZeneca announced that it would not attempt to market ximelagatran after reports of hepatotoxicity (liver damage) during trials, and to discontinue its distribution in countries where the drug had been approved.	Thrombospondin receptor activity	Thrombin, which cleaves bonds after Arg and Lys, converts fibrinogen to fibrin and activates factors V, VII, VIII, XIII, and, in complex with thrombomodulin, protein C. Functions in blood homeostasis, inflammation and wound healing.	Secreted
F2	P00734	ENSG00000180210	Height	Anthropometry	F2 -- Height	2	0	N	Tier 1	5	Y	Y	N	DB05714	Flovagatran		Thrombospondin receptor activity	Thrombin, which cleaves bonds after Arg and Lys, converts fibrinogen to fibrin and activates factors V, VII, VIII, XIII, and, in complex with thrombomodulin, protein C. Functions in blood homeostasis, inflammation and wound healing.	Secreted
F2	P00734	ENSG00000180210	Height	Anthropometry	F2 -- Height	2	0	N	Tier 1	5	Y	Y	N	DB05777	Thrombomodulin Alfa	Thrombomodulin Alfa is a novel, recombinant and soluble thrombomodulin (ART-123). It is a human protein with both thrombin inhibiting and protein C stimulating activities, for the potential treatment of thromboembolism and blood clotting disorders, such as disseminated intravascular thromboembolism. [A18701]	Thrombospondin receptor activity	Thrombin, which cleaves bonds after Arg and Lys, converts fibrinogen to fibrin and activates factors V, VII, VIII, XIII, and, in complex with thrombomodulin, protein C. Functions in blood homeostasis, inflammation and wound healing.	Secreted
F2	P00734	ENSG00000180210	Height	Anthropometry	F2 -- Height	2	0	N	Tier 1	5	Y	Y	N	DB06404	Human C1-esterase inhibitor	C1 Esterase Inhibitor (Human) is composed of purified endogenous complement component-1 esterase inhibitor (hC1INH) isolated from human plasma. The primary function of endogenous C1INH is to regulate the activation of the complement and contact system pathways.[L16586, L16606] This drug is indicated for prophylaxis and treatment of Hereditary Angioedema (HAE), a human genetic disorder caused by a shortage of C1 inhibitor activity that results in an overreaction of the immune system. The disease is characterized by acute attacks of painful, and in some cases, fatal swelling of several soft tissues or edema, which may last up to five days when untreated.[L16586, L16606]	Thrombospondin receptor activity	Thrombin, which cleaves bonds after Arg and Lys, converts fibrinogen to fibrin and activates factors V, VII, VIII, XIII, and, in complex with thrombomodulin, protein C. Functions in blood homeostasis, inflammation and wound healing.	Secreted
F2	P00734	ENSG00000180210	Height	Anthropometry	F2 -- Height	2	0	N	Tier 1	5	Y	Y	N	DB06695	Dabigatran etexilate	Dabigatran etexilate is an oral prodrug that is hydrolyzed to the competitive and reversible direct thrombin inhibitor [dabigatran].[A177463, A6970, L34675, L34680] Dabigatran etexilate may be used to decrease the risk of venous thromboembolic events in patients in whom anticoagulation therapy is indicated.[A177463] In contrast to warfarin, because its anticoagulant effects are predictable, lab monitoring is not necessary.[A177463] Dabigatran etexilate was approved by the FDA in 2010.[L6022]	Thrombospondin receptor activity	Thrombin, which cleaves bonds after Arg and Lys, converts fibrinogen to fibrin and activates factors V, VII, VIII, XIII, and, in complex with thrombomodulin, protein C. Functions in blood homeostasis, inflammation and wound healing.	Secreted
F2	P00734	ENSG00000180210	Height	Anthropometry	F2 -- Height	2	0	N	Tier 1	5	Y	Y	N	DB06838	methyl L-phenylalaninate		Thrombospondin receptor activity	Thrombin, which cleaves bonds after Arg and Lys, converts fibrinogen to fibrin and activates factors V, VII, VIII, XIII, and, in complex with thrombomodulin, protein C. Functions in blood homeostasis, inflammation and wound healing.	Secreted
F2	P00734	ENSG00000180210	Height	Anthropometry	F2 -- Height	2	0	N	Tier 1	5	Y	Y	N	DB06841	[(2R)-1-[(2S)-2-[[(2S,3S)-1-Chloro-6-(diaminomethylideneamino)-2-hydroxyhexan-3-yl]carbamoyl]pyrrolidin-1-yl]-1-oxo-3-phenylpropan-2-yl]azanium		Thrombospondin receptor activity	Thrombin, which cleaves bonds after Arg and Lys, converts fibrinogen to fibrin and activates factors V, VII, VIII, XIII, and, in complex with thrombomodulin, protein C. Functions in blood homeostasis, inflammation and wound healing.	Secreted
F2	P00734	ENSG00000180210	Height	Anthropometry	F2 -- Height	2	0	N	Tier 1	5	Y	Y	N	DB06845	(S)-N-(4-carbamimidoylbenzyl)-1-(2-(cyclopentylamino)ethanoyl)pyrrolidine-2-carboxamide		Thrombospondin receptor activity	Thrombin, which cleaves bonds after Arg and Lys, converts fibrinogen to fibrin and activates factors V, VII, VIII, XIII, and, in complex with thrombomodulin, protein C. Functions in blood homeostasis, inflammation and wound healing.	Secreted
F2	P00734	ENSG00000180210	Height	Anthropometry	F2 -- Height	2	0	N	Tier 1	5	Y	Y	N	DB06850	(S)-N-(4-carbamimidoylbenzyl)-1-(2-(cyclohexylamino)ethanoyl)pyrrolidine-2-carboxamide		Thrombospondin receptor activity	Thrombin, which cleaves bonds after Arg and Lys, converts fibrinogen to fibrin and activates factors V, VII, VIII, XIII, and, in complex with thrombomodulin, protein C. Functions in blood homeostasis, inflammation and wound healing.	Secreted
F2	P00734	ENSG00000180210	Height	Anthropometry	F2 -- Height	2	0	N	Tier 1	5	Y	Y	N	DB06853	N-cycloheptylglycyl-N-(4-carbamimidoylbenzyl)-L-prolinamide		Thrombospondin receptor activity	Thrombin, which cleaves bonds after Arg and Lys, converts fibrinogen to fibrin and activates factors V, VII, VIII, XIII, and, in complex with thrombomodulin, protein C. Functions in blood homeostasis, inflammation and wound healing.	Secreted
F2	P00734	ENSG00000180210	Height	Anthropometry	F2 -- Height	2	0	N	Tier 1	5	Y	Y	N	DB06858	N-cyclooctylglycyl-N-(4-carbamimidoylbenzyl)-L-prolinamide		Thrombospondin receptor activity	Thrombin, which cleaves bonds after Arg and Lys, converts fibrinogen to fibrin and activates factors V, VII, VIII, XIII, and, in complex with thrombomodulin, protein C. Functions in blood homeostasis, inflammation and wound healing.	Secreted
F2	P00734	ENSG00000180210	Height	Anthropometry	F2 -- Height	2	0	N	Tier 1	5	Y	Y	N	DB06859	N-ALLYL-5-AMIDINOAMINOOXY-PROPYLOXY-3-CHLORO-N-CYCLOPENTYLBENZAMIDE		Thrombospondin receptor activity	Thrombin, which cleaves bonds after Arg and Lys, converts fibrinogen to fibrin and activates factors V, VII, VIII, XIII, and, in complex with thrombomodulin, protein C. Functions in blood homeostasis, inflammation and wound healing.	Secreted
F2	P00734	ENSG00000180210	Height	Anthropometry	F2 -- Height	2	0	N	Tier 1	5	Y	Y	N	DB06861	6-(2-HYDROXY-CYCLOPENTYL)-7-OXO-HEPTANAMIDINE		Thrombospondin receptor activity	Thrombin, which cleaves bonds after Arg and Lys, converts fibrinogen to fibrin and activates factors V, VII, VIII, XIII, and, in complex with thrombomodulin, protein C. Functions in blood homeostasis, inflammation and wound healing.	Secreted
F2	P00734	ENSG00000180210	Height	Anthropometry	F2 -- Height	2	0	N	Tier 1	5	Y	Y	N	DB06865	6-CARBAMIMIDOYL-2-[2-HYDROXY-6-(4-HYDROXY-PHENYL)-INDAN-1-YL]-HEXANOIC ACID		Thrombospondin receptor activity	Thrombin, which cleaves bonds after Arg and Lys, converts fibrinogen to fibrin and activates factors V, VII, VIII, XIII, and, in complex with thrombomodulin, protein C. Functions in blood homeostasis, inflammation and wound healing.	Secreted
