## Supplementary Note Tables for "Multi-ancestry proteome-phenome-wide Mendelian randomization offers a comprehensive protein-disease atlas and potential therapeutic targets" (part 2 of 3)

### Sheet: SNT10.EUR_prot_outcome_DrugBank (continued)
Supplementary Note Table 10. Overlapping the 3,949 putatively causal unique protein-phenotype pairs (995 proteins and 146 phenotypes) in European ancestry individuals with Finan et al. (druggable genome) and DrugBank (existing drugs). A total of 335 proteins (33.6%) had approved or investigational drugs available based on DrugBank.
F2	P00734	ENSG00000180210	Height	Anthropometry	F2 -- Height	2	0	N	Tier 1	5	Y	Y	N	DB06866	6-CARBAMIMIDOYL-2-[2-HYDROXY-5-(3-METHOXY-PHENYL)-INDAN-1-YL]-HEXANOIC ACID		Thrombospondin receptor activity	Thrombin, which cleaves bonds after Arg and Lys, converts fibrinogen to fibrin and activates factors V, VII, VIII, XIII, and, in complex with thrombomodulin, protein C. Functions in blood homeostasis, inflammation and wound healing.	Secreted
F2	P00734	ENSG00000180210	Height	Anthropometry	F2 -- Height	2	0	N	Tier 1	5	Y	Y	N	DB06868	N-(3-chlorobenzyl)-1-(4-methylpentanoyl)-L-prolinamide		Thrombospondin receptor activity	Thrombin, which cleaves bonds after Arg and Lys, converts fibrinogen to fibrin and activates factors V, VII, VIII, XIII, and, in complex with thrombomodulin, protein C. Functions in blood homeostasis, inflammation and wound healing.	Secreted
F2	P00734	ENSG00000180210	Height	Anthropometry	F2 -- Height	2	0	N	Tier 1	5	Y	Y	N	DB06869	1-[2-AMINO-2-CYCLOHEXYL-ACETYL]-PYRROLIDINE-3-CARBOXYLIC ACID 5-CHLORO-2-(2-ETHYLCARBAMOYL-ETHOXY)-BENZYLAMIDE		Thrombospondin receptor activity	Thrombin, which cleaves bonds after Arg and Lys, converts fibrinogen to fibrin and activates factors V, VII, VIII, XIII, and, in complex with thrombomodulin, protein C. Functions in blood homeostasis, inflammation and wound healing.	Secreted
F2	P00734	ENSG00000180210	Height	Anthropometry	F2 -- Height	2	0	N	Tier 1	5	Y	Y	N	DB06878	1-[(2R)-2-aminobutanoyl]-N-(3-chlorobenzyl)-L-prolinamide		Thrombospondin receptor activity	Thrombin, which cleaves bonds after Arg and Lys, converts fibrinogen to fibrin and activates factors V, VII, VIII, XIII, and, in complex with thrombomodulin, protein C. Functions in blood homeostasis, inflammation and wound healing.	Secreted
F2	P00734	ENSG00000180210	Height	Anthropometry	F2 -- Height	2	0	N	Tier 1	5	Y	Y	N	DB06911	D-leucyl-N-(3-chlorobenzyl)-L-prolinamide		Thrombospondin receptor activity	Thrombin, which cleaves bonds after Arg and Lys, converts fibrinogen to fibrin and activates factors V, VII, VIII, XIII, and, in complex with thrombomodulin, protein C. Functions in blood homeostasis, inflammation and wound healing.	Secreted
F2	P00734	ENSG00000180210	Height	Anthropometry	F2 -- Height	2	0	N	Tier 1	5	Y	Y	N	DB06919	D-phenylalanyl-N-(3-chlorobenzyl)-L-prolinamide		Thrombospondin receptor activity	Thrombin, which cleaves bonds after Arg and Lys, converts fibrinogen to fibrin and activates factors V, VII, VIII, XIII, and, in complex with thrombomodulin, protein C. Functions in blood homeostasis, inflammation and wound healing.	Secreted
F2	P00734	ENSG00000180210	Height	Anthropometry	F2 -- Height	2	0	N	Tier 1	5	Y	Y	N	DB06929	1-butanoyl-N-(4-carbamimidoylbenzyl)-L-prolinamide		Thrombospondin receptor activity	Thrombin, which cleaves bonds after Arg and Lys, converts fibrinogen to fibrin and activates factors V, VII, VIII, XIII, and, in complex with thrombomodulin, protein C. Functions in blood homeostasis, inflammation and wound healing.	Secreted
F2	P00734	ENSG00000180210	Height	Anthropometry	F2 -- Height	2	0	N	Tier 1	5	Y	Y	N	DB06936	N-(4-carbamimidoylbenzyl)-1-(4-methylpentanoyl)-L-prolinamide		Thrombospondin receptor activity	Thrombin, which cleaves bonds after Arg and Lys, converts fibrinogen to fibrin and activates factors V, VII, VIII, XIII, and, in complex with thrombomodulin, protein C. Functions in blood homeostasis, inflammation and wound healing.	Secreted
F2	P00734	ENSG00000180210	Height	Anthropometry	F2 -- Height	2	0	N	Tier 1	5	Y	Y	N	DB06942	N-(4-carbamimidoylbenzyl)-1-(3-phenylpropanoyl)-L-prolinamide	N-(4-carbamimidoylbenzyl)-1-(3-phenylpropanoyl)-l-prolinamide is a solid. This compound belongs to the alpha amino acid amides. These are amide derivatives of alpha amino acids. This medication targets the protein prothrombin.	Thrombospondin receptor activity	Thrombin, which cleaves bonds after Arg and Lys, converts fibrinogen to fibrin and activates factors V, VII, VIII, XIII, and, in complex with thrombomodulin, protein C. Functions in blood homeostasis, inflammation and wound healing.	Secreted
F2	P00734	ENSG00000180210	Height	Anthropometry	F2 -- Height	2	0	N	Tier 1	5	Y	Y	N	DB06947	1-[(2R)-2-aminobutanoyl]-N-(4-carbamimidoylbenzyl)-L-prolinamide		Thrombospondin receptor activity	Thrombin, which cleaves bonds after Arg and Lys, converts fibrinogen to fibrin and activates factors V, VII, VIII, XIII, and, in complex with thrombomodulin, protein C. Functions in blood homeostasis, inflammation and wound healing.	Secreted
F2	P00734	ENSG00000180210	Height	Anthropometry	F2 -- Height	2	0	N	Tier 1	5	Y	Y	N	DB06996	D-leucyl-N-(4-carbamimidoylbenzyl)-L-prolinamide		Thrombospondin receptor activity	Thrombin, which cleaves bonds after Arg and Lys, converts fibrinogen to fibrin and activates factors V, VII, VIII, XIII, and, in complex with thrombomodulin, protein C. Functions in blood homeostasis, inflammation and wound healing.	Secreted
F2	P00734	ENSG00000180210	Height	Anthropometry	F2 -- Height	2	0	N	Tier 1	5	Y	Y	N	DB07005	D-phenylalanyl-N-{4-[amino(iminio)methyl]benzyl}-L-prolinamide		Thrombospondin receptor activity	Thrombin, which cleaves bonds after Arg and Lys, converts fibrinogen to fibrin and activates factors V, VII, VIII, XIII, and, in complex with thrombomodulin, protein C. Functions in blood homeostasis, inflammation and wound healing.	Secreted
F2	P00734	ENSG00000180210	Height	Anthropometry	F2 -- Height	2	0	N	Tier 1	5	Y	Y	N	DB07016	(3R)-8-(dioxidosulfanyl)-3-methyl-1,2,3,4-tetrahydroquinoline		Thrombospondin receptor activity	Thrombin, which cleaves bonds after Arg and Lys, converts fibrinogen to fibrin and activates factors V, VII, VIII, XIII, and, in complex with thrombomodulin, protein C. Functions in blood homeostasis, inflammation and wound healing.	Secreted
F2	P00734	ENSG00000180210	Height	Anthropometry	F2 -- Height	2	0	N	Tier 1	5	Y	Y	N	DB07027	D-phenylalanyl-N-(3-fluorobenzyl)-L-prolinamide		Thrombospondin receptor activity	Thrombin, which cleaves bonds after Arg and Lys, converts fibrinogen to fibrin and activates factors V, VII, VIII, XIII, and, in complex with thrombomodulin, protein C. Functions in blood homeostasis, inflammation and wound healing.	Secreted
F2	P00734	ENSG00000180210	Height	Anthropometry	F2 -- Height	2	0	N	Tier 1	5	Y	Y	N	DB07083	beta-phenyl-D-phenylalanyl-N-propyl-L-prolinamide		Thrombospondin receptor activity	Thrombin, which cleaves bonds after Arg and Lys, converts fibrinogen to fibrin and activates factors V, VII, VIII, XIII, and, in complex with thrombomodulin, protein C. Functions in blood homeostasis, inflammation and wound healing.	Secreted
F2	P00734	ENSG00000180210	Height	Anthropometry	F2 -- Height	2	0	N	Tier 1	5	Y	Y	N	DB07088	(S)-N-(4-carbamimidoylbenzyl)-1-(2-(cyclopentyloxy)ethanoyl)pyrrolidine-2-carboxamide		Thrombospondin receptor activity	Thrombin, which cleaves bonds after Arg and Lys, converts fibrinogen to fibrin and activates factors V, VII, VIII, XIII, and, in complex with thrombomodulin, protein C. Functions in blood homeostasis, inflammation and wound healing.	Secreted
F2	P00734	ENSG00000180210	Height	Anthropometry	F2 -- Height	2	0	N	Tier 1	5	Y	Y	N	DB07091	(S)-N-(4-carbamimidoylbenzyl)-1-(2-(cyclohexyloxy)ethanoyl)pyrrolidine-2-carboxamide		Thrombospondin receptor activity	Thrombin, which cleaves bonds after Arg and Lys, converts fibrinogen to fibrin and activates factors V, VII, VIII, XIII, and, in complex with thrombomodulin, protein C. Functions in blood homeostasis, inflammation and wound healing.	Secreted
F2	P00734	ENSG00000180210	Height	Anthropometry	F2 -- Height	2	0	N	Tier 1	5	Y	Y	N	DB07095	(S)-N-(4-carbamimidoylbenzyl)-1-(3-cyclopentylpropanoyl)pyrrolidine-2-carboxamide		Thrombospondin receptor activity	Thrombin, which cleaves bonds after Arg and Lys, converts fibrinogen to fibrin and activates factors V, VII, VIII, XIII, and, in complex with thrombomodulin, protein C. Functions in blood homeostasis, inflammation and wound healing.	Secreted
F2	P00734	ENSG00000180210	Height	Anthropometry	F2 -- Height	2	0	N	Tier 1	5	Y	Y	N	DB07105	2-[2-(4-Chloro-Phenylsulfanyl)-Acetylamino]-3-(4-Guanidino-Phenyl)-Propionamide		Thrombospondin receptor activity	Thrombin, which cleaves bonds after Arg and Lys, converts fibrinogen to fibrin and activates factors V, VII, VIII, XIII, and, in complex with thrombomodulin, protein C. Functions in blood homeostasis, inflammation and wound healing.	Secreted
F2	P00734	ENSG00000180210	Height	Anthropometry	F2 -- Height	2	0	N	Tier 1	5	Y	Y	N	DB07120	3-Carbamimidamido-1,1-diphenylurea		Thrombospondin receptor activity	Thrombin, which cleaves bonds after Arg and Lys, converts fibrinogen to fibrin and activates factors V, VII, VIII, XIII, and, in complex with thrombomodulin, protein C. Functions in blood homeostasis, inflammation and wound healing.	Secreted
F2	P00734	ENSG00000180210	Height	Anthropometry	F2 -- Height	2	0	N	Tier 1	5	Y	Y	N	DB07128	N7-BUTYL-N2-(5-CHLORO-2-METHYLPHENYL)-5-METHYL[1,2,4]TRIAZOLO[1,5-A]PYRIMIDINE-2,7-DIAMINE		Thrombospondin receptor activity	Thrombin, which cleaves bonds after Arg and Lys, converts fibrinogen to fibrin and activates factors V, VII, VIII, XIII, and, in complex with thrombomodulin, protein C. Functions in blood homeostasis, inflammation and wound healing.	Secreted
F2	P00734	ENSG00000180210	Height	Anthropometry	F2 -- Height	2	0	N	Tier 1	5	Y	Y	N	DB07131	(S)-N-(4-carbamimidoylbenzyl)-1-(3-cyclohexylpropanoyl)pyrrolidine-2-carboxamide		Thrombospondin receptor activity	Thrombin, which cleaves bonds after Arg and Lys, converts fibrinogen to fibrin and activates factors V, VII, VIII, XIII, and, in complex with thrombomodulin, protein C. Functions in blood homeostasis, inflammation and wound healing.	Secreted
F2	P00734	ENSG00000180210	Height	Anthropometry	F2 -- Height	2	0	N	Tier 1	5	Y	Y	N	DB07133	D-phenylalanyl-N-(3-methylbenzyl)-L-prolinamide		Thrombospondin receptor activity	Thrombin, which cleaves bonds after Arg and Lys, converts fibrinogen to fibrin and activates factors V, VII, VIII, XIII, and, in complex with thrombomodulin, protein C. Functions in blood homeostasis, inflammation and wound healing.	Secreted
F2	P00734	ENSG00000180210	Height	Anthropometry	F2 -- Height	2	0	N	Tier 1	5	Y	Y	N	DB07143	D-phenylalanyl-N-benzyl-L-prolinamide		Thrombospondin receptor activity	Thrombin, which cleaves bonds after Arg and Lys, converts fibrinogen to fibrin and activates factors V, VII, VIII, XIII, and, in complex with thrombomodulin, protein C. Functions in blood homeostasis, inflammation and wound healing.	Secreted
F2	P00734	ENSG00000180210	Height	Anthropometry	F2 -- Height	2	0	N	Tier 1	5	Y	Y	N	DB07165	N-(5-CHLORO-BENZO[B]THIOPHEN-3-YLMETHYL)-2-[6-CHLORO-OXO-3-(2-PYRIDIN-2-YL-ETHYLAMINO)-2H-PYRAZIN-1-YL]-ACETAMIDE		Thrombospondin receptor activity	Thrombin, which cleaves bonds after Arg and Lys, converts fibrinogen to fibrin and activates factors V, VII, VIII, XIII, and, in complex with thrombomodulin, protein C. Functions in blood homeostasis, inflammation and wound healing.	Secreted
F2	P00734	ENSG00000180210	Height	Anthropometry	F2 -- Height	2	0	N	Tier 1	5	Y	Y	N	DB07190	3-cyclohexyl-D-alanyl-N-(3-chlorobenzyl)-L-prolinamide		Thrombospondin receptor activity	Thrombin, which cleaves bonds after Arg and Lys, converts fibrinogen to fibrin and activates factors V, VII, VIII, XIII, and, in complex with thrombomodulin, protein C. Functions in blood homeostasis, inflammation and wound healing.	Secreted
F2	P00734	ENSG00000180210	Height	Anthropometry	F2 -- Height	2	0	N	Tier 1	5	Y	Y	N	DB07211	(2R)-2-(5-CHLORO-2-THIENYL)-N-{(3S)-1-[(1S)-1-METHYL-2-MORPHOLIN-4-YL-2-OXOETHYL]-2-OXOPYRROLIDIN-3-YL}PROPENE-1-SULFONAMIDE		Thrombospondin receptor activity	Thrombin, which cleaves bonds after Arg and Lys, converts fibrinogen to fibrin and activates factors V, VII, VIII, XIII, and, in complex with thrombomodulin, protein C. Functions in blood homeostasis, inflammation and wound healing.	Secreted
F2	P00734	ENSG00000180210	Height	Anthropometry	F2 -- Height	2	0	N	Tier 1	5	Y	Y	N	DB07277	2-(5-CHLORO-2-THIENYL)-N-{(3S)-1-[(1S)-1-METHYL-2-MORPHOLIN-4-YL-2-OXOETHYL]-2-OXOPYRROLIDIN-3-YL}ETHANESULFONAMIDE		Thrombospondin receptor activity	Thrombin, which cleaves bonds after Arg and Lys, converts fibrinogen to fibrin and activates factors V, VII, VIII, XIII, and, in complex with thrombomodulin, protein C. Functions in blood homeostasis, inflammation and wound healing.	Secreted
F2	P00734	ENSG00000180210	Height	Anthropometry	F2 -- Height	2	0	N	Tier 1	5	Y	Y	N	DB07278	GW-813893		Thrombospondin receptor activity	Thrombin, which cleaves bonds after Arg and Lys, converts fibrinogen to fibrin and activates factors V, VII, VIII, XIII, and, in complex with thrombomodulin, protein C. Functions in blood homeostasis, inflammation and wound healing.	Secreted
F2	P00734	ENSG00000180210	Height	Anthropometry	F2 -- Height	2	0	N	Tier 1	5	Y	Y	N	DB07279	N-ETHYL-N-ISOPROPYL-3-METHYL-5-{[(2S)-2-(PYRIDIN-4-YLAMINO)PROPYL]OXY}BENZAMIDE		Thrombospondin receptor activity	Thrombin, which cleaves bonds after Arg and Lys, converts fibrinogen to fibrin and activates factors V, VII, VIII, XIII, and, in complex with thrombomodulin, protein C. Functions in blood homeostasis, inflammation and wound healing.	Secreted
F2	P00734	ENSG00000180210	Height	Anthropometry	F2 -- Height	2	0	N	Tier 1	5	Y	Y	N	DB07353	4-(2,5-DIAMINO-5-HYDROXY-PENTYL)-PHENOL		Thrombospondin receptor activity	Thrombin, which cleaves bonds after Arg and Lys, converts fibrinogen to fibrin and activates factors V, VII, VIII, XIII, and, in complex with thrombomodulin, protein C. Functions in blood homeostasis, inflammation and wound healing.	Secreted
F2	P00734	ENSG00000180210	Height	Anthropometry	F2 -- Height	2	0	N	Tier 1	5	Y	Y	N	DB07366	2-[N'-(4-AMINO-BUTYL)-HYDRAZINOCARBONYL]-PYRROLIDINE-1-CARBOXYLIC ACID BENZYL ESTER		Thrombospondin receptor activity	Thrombin, which cleaves bonds after Arg and Lys, converts fibrinogen to fibrin and activates factors V, VII, VIII, XIII, and, in complex with thrombomodulin, protein C. Functions in blood homeostasis, inflammation and wound healing.	Secreted
F2	P00734	ENSG00000180210	Height	Anthropometry	F2 -- Height	2	0	N	Tier 1	5	Y	Y	N	DB07376	5-(DIMETHYLAMINO)-1-NAPHTHALENESULFONIC ACID(DANSYL ACID)		Thrombospondin receptor activity	Thrombin, which cleaves bonds after Arg and Lys, converts fibrinogen to fibrin and activates factors V, VII, VIII, XIII, and, in complex with thrombomodulin, protein C. Functions in blood homeostasis, inflammation and wound healing.	Secreted
F2	P00734	ENSG00000180210	Height	Anthropometry	F2 -- Height	2	0	N	Tier 1	5	Y	Y	N	DB07400	1-ETHOXYCARBONYL-D-PHE-PRO-2(4-AMINOBUTYL)HYDRAZINE		Thrombospondin receptor activity	Thrombin, which cleaves bonds after Arg and Lys, converts fibrinogen to fibrin and activates factors V, VII, VIII, XIII, and, in complex with thrombomodulin, protein C. Functions in blood homeostasis, inflammation and wound healing.	Secreted
F2	P00734	ENSG00000180210	Height	Anthropometry	F2 -- Height	2	0	N	Tier 1	5	Y	Y	N	DB07440	4-TERT-BUTYLBENZENESULFONIC ACID		Thrombospondin receptor activity	Thrombin, which cleaves bonds after Arg and Lys, converts fibrinogen to fibrin and activates factors V, VII, VIII, XIII, and, in complex with thrombomodulin, protein C. Functions in blood homeostasis, inflammation and wound healing.	Secreted
F2	P00734	ENSG00000180210	Height	Anthropometry	F2 -- Height	2	0	N	Tier 1	5	Y	Y	N	DB07461	3-AMINO-3-BENZYL-9-CARBOXAMIDE[4.3.0]BICYCLO-1,6-DIAZANONAN-2-ONE		Thrombospondin receptor activity	Thrombin, which cleaves bonds after Arg and Lys, converts fibrinogen to fibrin and activates factors V, VII, VIII, XIII, and, in complex with thrombomodulin, protein C. Functions in blood homeostasis, inflammation and wound healing.	Secreted
F2	P00734	ENSG00000180210	Height	Anthropometry	F2 -- Height	2	0	N	Tier 1	5	Y	Y	N	DB07508	4-(5-BENZENESULFONYLAMINO-1-METHYL-1H-BENZOIMIDAZOL-2-YLMETHYL)-BENZAMIDINE		Thrombospondin receptor activity	Thrombin, which cleaves bonds after Arg and Lys, converts fibrinogen to fibrin and activates factors V, VII, VIII, XIII, and, in complex with thrombomodulin, protein C. Functions in blood homeostasis, inflammation and wound healing.	Secreted
F2	P00734	ENSG00000180210	Height	Anthropometry	F2 -- Height	2	0	N	Tier 1	5	Y	Y	N	DB07515	1-(2-{[(6-amino-2-methylpyridin-3-yl)methyl]amino}ethyl)-6-chloro-3-[(2,2-difluoro-2-pyridin-2-ylethyl)amino]-1,4-dihydropyrazin-2-ol		Thrombospondin receptor activity	Thrombin, which cleaves bonds after Arg and Lys, converts fibrinogen to fibrin and activates factors V, VII, VIII, XIII, and, in complex with thrombomodulin, protein C. Functions in blood homeostasis, inflammation and wound healing.	Secreted
F2	P00734	ENSG00000180210	Height	Anthropometry	F2 -- Height	2	0	N	Tier 1	5	Y	Y	N	DB07521	(3Z,6S)-6-Chloro-1-(2-{[(5-chloro-1-benzothiophen-3-yl)methyl]amino}ethyl)-3-({2-[(2R)-2-piperidinyl]ethyl}imino)-2-piperazinol		Thrombospondin receptor activity	Thrombin, which cleaves bonds after Arg and Lys, converts fibrinogen to fibrin and activates factors V, VII, VIII, XIII, and, in complex with thrombomodulin, protein C. Functions in blood homeostasis, inflammation and wound healing.	Secreted
F2	P00734	ENSG00000180210	Height	Anthropometry	F2 -- Height	2	0	N	Tier 1	5	Y	Y	N	DB07522	N-[(2R,3S)-3-AMINO-2-HYDROXY-4-PHENYLBUTYL]NAPHTHALENE-2-SULFONAMIDE		Thrombospondin receptor activity	Thrombin, which cleaves bonds after Arg and Lys, converts fibrinogen to fibrin and activates factors V, VII, VIII, XIII, and, in complex with thrombomodulin, protein C. Functions in blood homeostasis, inflammation and wound healing.	Secreted
F2	P00734	ENSG00000180210	Height	Anthropometry	F2 -- Height	2	0	N	Tier 1	5	Y	Y	N	DB07527	N-[(2R,3S)-3-AMINO-2-HYDROXY-4-PHENYLBUTYL]-4-METHOXY-2,3,6-TRIMETHYLBENZENESULFONAMIDE		Thrombospondin receptor activity	Thrombin, which cleaves bonds after Arg and Lys, converts fibrinogen to fibrin and activates factors V, VII, VIII, XIII, and, in complex with thrombomodulin, protein C. Functions in blood homeostasis, inflammation and wound healing.	Secreted
F2	P00734	ENSG00000180210	Height	Anthropometry	F2 -- Height	2	0	N	Tier 1	5	Y	Y	N	DB07548	2-(6-Chloro-3-{[2,2-difluoro-2-(2-pyridinyl)ethyl]amino}-2-oxo-1(2H)-pyrazinyl)-N-[(2-fluoro-6-pyridinyl)methyl]acetamide		Thrombospondin receptor activity	Thrombin, which cleaves bonds after Arg and Lys, converts fibrinogen to fibrin and activates factors V, VII, VIII, XIII, and, in complex with thrombomodulin, protein C. Functions in blood homeostasis, inflammation and wound healing.	Secreted
F2	P00734	ENSG00000180210	Height	Anthropometry	F2 -- Height	2	0	N	Tier 1	5	Y	Y	N	DB07549	2-(6-CHLORO-3-{[2,2-DIFLUORO-2-(2-PYRIDINYL)ETHYL]AMINO}-2-OXO-1(2H)-PYRAZINYL)-N-[(2-FLUORO-3-METHYL-6-PYRIDINYL)METHYL]ACETAMIDE		Thrombospondin receptor activity	Thrombin, which cleaves bonds after Arg and Lys, converts fibrinogen to fibrin and activates factors V, VII, VIII, XIII, and, in complex with thrombomodulin, protein C. Functions in blood homeostasis, inflammation and wound healing.	Secreted
F2	P00734	ENSG00000180210	Height	Anthropometry	F2 -- Height	2	0	N	Tier 1	5	Y	Y	N	DB07550	2-(6-CHLORO-3-{[2,2-DIFLUORO-2-(1-OXIDO-2-PYRIDINYL)ETHYL]AMINO}-2-OXO-1(2H)-PYRAZINYL)-N-[(2-FLUOROPHENYL)METHYL]ACETAMIDE		Thrombospondin receptor activity	Thrombin, which cleaves bonds after Arg and Lys, converts fibrinogen to fibrin and activates factors V, VII, VIII, XIII, and, in complex with thrombomodulin, protein C. Functions in blood homeostasis, inflammation and wound healing.	Secreted
F2	P00734	ENSG00000180210	Height	Anthropometry	F2 -- Height	2	0	N	Tier 1	5	Y	Y	N	DB07639	3-(7-DIAMINOMETHYL-NAPHTHALEN-2-YL)-PROPIONIC ACID ETHYL ESTER		Thrombospondin receptor activity	Thrombin, which cleaves bonds after Arg and Lys, converts fibrinogen to fibrin and activates factors V, VII, VIII, XIII, and, in complex with thrombomodulin, protein C. Functions in blood homeostasis, inflammation and wound healing.	Secreted
F2	P00734	ENSG00000180210	Height	Anthropometry	F2 -- Height	2	0	N	Tier 1	5	Y	Y	N	DB07658	AC-(D)Phe-pro-borolys-OH		Thrombospondin receptor activity	Thrombin, which cleaves bonds after Arg and Lys, converts fibrinogen to fibrin and activates factors V, VII, VIII, XIII, and, in complex with thrombomodulin, protein C. Functions in blood homeostasis, inflammation and wound healing.	Secreted
F2	P00734	ENSG00000180210	Height	Anthropometry	F2 -- Height	2	0	N	Tier 1	5	Y	Y	N	DB07659	AC-(D)PHE-PRO-BOROHOMOLYS-OH		Thrombospondin receptor activity	Thrombin, which cleaves bonds after Arg and Lys, converts fibrinogen to fibrin and activates factors V, VII, VIII, XIII, and, in complex with thrombomodulin, protein C. Functions in blood homeostasis, inflammation and wound healing.	Secreted
F2	P00734	ENSG00000180210	Height	Anthropometry	F2 -- Height	2	0	N	Tier 1	5	Y	Y	N	DB07660	AC-(D)PHE-PRO-BOROHOMOORNITHINE-OH		Thrombospondin receptor activity	Thrombin, which cleaves bonds after Arg and Lys, converts fibrinogen to fibrin and activates factors V, VII, VIII, XIII, and, in complex with thrombomodulin, protein C. Functions in blood homeostasis, inflammation and wound healing.	Secreted
F2	P00734	ENSG00000180210	Height	Anthropometry	F2 -- Height	2	0	N	Tier 1	5	Y	Y	N	DB07665	N-[2-(carbamimidamidooxy)ethyl]-2-{6-cyano-3-[(2,2-difluoro-2-pyridin-2-ylethyl)amino]-2-fluorophenyl}acetamide		Thrombospondin receptor activity	Thrombin, which cleaves bonds after Arg and Lys, converts fibrinogen to fibrin and activates factors V, VII, VIII, XIII, and, in complex with thrombomodulin, protein C. Functions in blood homeostasis, inflammation and wound healing.	Secreted
F2	P00734	ENSG00000180210	Height	Anthropometry	F2 -- Height	2	0	N	Tier 1	5	Y	Y	N	DB07718	4-Hydroxyphenylpyruvic acid		Thrombospondin receptor activity	Thrombin, which cleaves bonds after Arg and Lys, converts fibrinogen to fibrin and activates factors V, VII, VIII, XIII, and, in complex with thrombomodulin, protein C. Functions in blood homeostasis, inflammation and wound healing.	Secreted
F2	P00734	ENSG00000180210	Height	Anthropometry	F2 -- Height	2	0	N	Tier 1	5	Y	Y	N	DB07741	4-(1R,3AS,4R,8AS,8BR)-[1-DIFLUOROMETHYL-2-(4-FLUOROBENZYL)-3-OXODECAHYDROPYRROLO[3,4-A]PYRROLIZIN-4-YL]BENZAMIDINE		Thrombospondin receptor activity	Thrombin, which cleaves bonds after Arg and Lys, converts fibrinogen to fibrin and activates factors V, VII, VIII, XIII, and, in complex with thrombomodulin, protein C. Functions in blood homeostasis, inflammation and wound healing.	Secreted
F2	P00734	ENSG00000180210	Height	Anthropometry	F2 -- Height	2	0	N	Tier 1	5	Y	Y	N	DB07796	(3ASR,4RS,8ASR,8BRS)-4-(2-(4-FLUOROBENZYL)-1,3-DIOXODEACAHYDROPYRROLO[3,4-A] PYRROLIZIN-4-YL)BENZAMIDINE		Thrombospondin receptor activity	Thrombin, which cleaves bonds after Arg and Lys, converts fibrinogen to fibrin and activates factors V, VII, VIII, XIII, and, in complex with thrombomodulin, protein C. Functions in blood homeostasis, inflammation and wound healing.	Secreted
F2	P00734	ENSG00000180210	Height	Anthropometry	F2 -- Height	2	0	N	Tier 1	5	Y	Y	N	DB07809	4-({[4-(3-METHYLBENZOYL)PYRIDIN-2-YL]AMINO}METHYL)BENZENECARBOXIMIDAMIDE		Thrombospondin receptor activity	Thrombin, which cleaves bonds after Arg and Lys, converts fibrinogen to fibrin and activates factors V, VII, VIII, XIII, and, in complex with thrombomodulin, protein C. Functions in blood homeostasis, inflammation and wound healing.	Secreted
F2	P00734	ENSG00000180210	Height	Anthropometry	F2 -- Height	2	0	N	Tier 1	5	Y	Y	N	DB07897	1-(HYDROXYMETHYLENEAMINO)-8-HYDROXY-OCTANE		Thrombospondin receptor activity	Thrombin, which cleaves bonds after Arg and Lys, converts fibrinogen to fibrin and activates factors V, VII, VIII, XIII, and, in complex with thrombomodulin, protein C. Functions in blood homeostasis, inflammation and wound healing.	Secreted
F2	P00734	ENSG00000180210	Height	Anthropometry	F2 -- Height	2	0	N	Tier 1	5	Y	Y	N	DB07934	[[CYCLOHEXANESULFONYL-GLYCYL]-3[PYRIDIN-4-YL-AMINOMETHYL]ALANYL]PIPERIDINE		Thrombospondin receptor activity	Thrombin, which cleaves bonds after Arg and Lys, converts fibrinogen to fibrin and activates factors V, VII, VIII, XIII, and, in complex with thrombomodulin, protein C. Functions in blood homeostasis, inflammation and wound healing.	Secreted
F2	P00734	ENSG00000180210	Height	Anthropometry	F2 -- Height	2	0	N	Tier 1	5	Y	Y	N	DB07944	N-{3-METHYL-5-[2-(PYRIDIN-4-YLAMINO)-ETHOXY]-PHENYL}-BENZENESULFONAMIDE		Thrombospondin receptor activity	Thrombin, which cleaves bonds after Arg and Lys, converts fibrinogen to fibrin and activates factors V, VII, VIII, XIII, and, in complex with thrombomodulin, protein C. Functions in blood homeostasis, inflammation and wound healing.	Secreted
F2	P00734	ENSG00000180210	Height	Anthropometry	F2 -- Height	2	0	N	Tier 1	5	Y	Y	N	DB07946	N-[2-({[amino(imino)methyl]amino}oxy)ethyl]-2-{6-chloro-3-[(2,2-difluoro-2-phenylethyl)amino]-2-fluorophenyl}acetamide		Thrombospondin receptor activity	Thrombin, which cleaves bonds after Arg and Lys, converts fibrinogen to fibrin and activates factors V, VII, VIII, XIII, and, in complex with thrombomodulin, protein C. Functions in blood homeostasis, inflammation and wound healing.	Secreted
F2	P00734	ENSG00000180210	Height	Anthropometry	F2 -- Height	2	0	N	Tier 1	5	Y	Y	N	DB08061	4-[3-(4-CHLOROPHENYL)-1H-PYRAZOL-5-YL]PIPERIDINE		Thrombospondin receptor activity	Thrombin, which cleaves bonds after Arg and Lys, converts fibrinogen to fibrin and activates factors V, VII, VIII, XIII, and, in complex with thrombomodulin, protein C. Functions in blood homeostasis, inflammation and wound healing.	Secreted
F2	P00734	ENSG00000180210	Height	Anthropometry	F2 -- Height	2	0	N	Tier 1	5	Y	Y	N	DB08062	3-(4-CHLOROPHENYL)-5-(METHYLTHIO)-4H-1,2,4-TRIAZOLE		Thrombospondin receptor activity	Thrombin, which cleaves bonds after Arg and Lys, converts fibrinogen to fibrin and activates factors V, VII, VIII, XIII, and, in complex with thrombomodulin, protein C. Functions in blood homeostasis, inflammation and wound healing.	Secreted
F2	P00734	ENSG00000180210	Height	Anthropometry	F2 -- Height	2	0	N	Tier 1	5	Y	Y	N	DB08152	{(2S)-1-[N-(tert-butoxycarbonyl)glycyl]pyrrolidin-2-yl}methyl (3-chlorophenyl)acetate		Thrombospondin receptor activity	Thrombin, which cleaves bonds after Arg and Lys, converts fibrinogen to fibrin and activates factors V, VII, VIII, XIII, and, in complex with thrombomodulin, protein C. Functions in blood homeostasis, inflammation and wound healing.	Secreted
F2	P00734	ENSG00000180210	Height	Anthropometry	F2 -- Height	2	0	N	Tier 1	5	Y	Y	N	DB08187	N-Methylphenylalanyl-N-[(trans-4-aminocyclohexyl)methyl]-L-prolinamide		Thrombospondin receptor activity	Thrombin, which cleaves bonds after Arg and Lys, converts fibrinogen to fibrin and activates factors V, VII, VIII, XIII, and, in complex with thrombomodulin, protein C. Functions in blood homeostasis, inflammation and wound healing.	Secreted
F2	P00734	ENSG00000180210	Height	Anthropometry	F2 -- Height	2	0	N	Tier 1	5	Y	Y	N	DB08254	2-Naphthalenesulfonic acid		Thrombospondin receptor activity	Thrombin, which cleaves bonds after Arg and Lys, converts fibrinogen to fibrin and activates factors V, VII, VIII, XIII, and, in complex with thrombomodulin, protein C. Functions in blood homeostasis, inflammation and wound healing.	Secreted
F2	P00734	ENSG00000180210	Height	Anthropometry	F2 -- Height	2	0	N	Tier 1	5	Y	Y	N	DB08422	[PHENYLALANINYL-PROLINYL]-[2-(PYRIDIN-4-YLAMINO)-ETHYL]-AMINE		Thrombospondin receptor activity	Thrombin, which cleaves bonds after Arg and Lys, converts fibrinogen to fibrin and activates factors V, VII, VIII, XIII, and, in complex with thrombomodulin, protein C. Functions in blood homeostasis, inflammation and wound healing.	Secreted
F2	P00734	ENSG00000180210	Height	Anthropometry	F2 -- Height	2	0	N	Tier 1	5	Y	Y	N	DB08546	4-[(3AS,4R,7R,8AS,8BR)-2-(1,3-BENZODIOXOL-5-YLMETHYL)-7-HYDROXY-1,3-DIOXODECAHYDROPYRROLO[3,4-A]PYRROLIZIN-4-YL]BENZENECARBOXIMIDAMIDE		Thrombospondin receptor activity	Thrombin, which cleaves bonds after Arg and Lys, converts fibrinogen to fibrin and activates factors V, VII, VIII, XIII, and, in complex with thrombomodulin, protein C. Functions in blood homeostasis, inflammation and wound healing.	Secreted
F2	P00734	ENSG00000180210	Height	Anthropometry	F2 -- Height	2	0	N	Tier 1	5	Y	Y	N	DB08624	1-[(4S)-4-amino-5-(1,3-benzothiazol-2-yl)-5-oxopentyl]guanidine		Thrombospondin receptor activity	Thrombin, which cleaves bonds after Arg and Lys, converts fibrinogen to fibrin and activates factors V, VII, VIII, XIII, and, in complex with thrombomodulin, protein C. Functions in blood homeostasis, inflammation and wound healing.	Secreted
F2	P00734	ENSG00000180210	Height	Anthropometry	F2 -- Height	2	0	N	Tier 1	5	Y	Y	N	DB09109	Turoctocog alfa	Turoctocog alfa is a recombinant factor VIII (rFVIII) with a truncated B-domain made from the sequence coding for 10 amino acids from the N-terminus and 11 amino acids from the C-terminus of the naturally occurring B-domain. Turoctocog alfa is produced in Chinese hamster ovary (CHO) cells without addition of any human- or animal-derived materials. During secretion, some rFVIII molecules are cleaved at the C-terminal of the heavy chain (HC) at amino acid 720, and a monoclonal antibody binding C-terminal to this position is used in the purification process allowing isolation of the intact rFVIII.[A31504] It was developped by Novo Nordisk and FDA approved in October 16, 2013.[L1104]	Thrombospondin receptor activity	Thrombin, which cleaves bonds after Arg and Lys, converts fibrinogen to fibrin and activates factors V, VII, VIII, XIII, and, in complex with thrombomodulin, protein C. Functions in blood homeostasis, inflammation and wound healing.	Secreted
F2	P00734	ENSG00000180210	Height	Anthropometry	F2 -- Height	2	0	N	Tier 1	5	Y	Y	N	DB09130	Copper	Copper is a transition metal and a trace element in the body. It is important to the function of many enzymes including cytochrome c oxidase, monoamine oxidase and superoxide dismutase [FDA Label]. Copper is commonly used in contraceptive intrauterine devices (IUD) [L801].	Thrombospondin receptor activity	Thrombin, which cleaves bonds after Arg and Lys, converts fibrinogen to fibrin and activates factors V, VII, VIII, XIII, and, in complex with thrombomodulin, protein C. Functions in blood homeostasis, inflammation and wound healing.	Secreted
F2	P00734	ENSG00000180210	Height	Anthropometry	F2 -- Height	2	0	N	Tier 1	5	Y	Y	N	DB09228	Conestat alfa	C1 Esterase Inhibitor (Recombinant) is a recombinant analogue of endogenous complement component-1 esterase inhibitor (rhC1INH), purified from the milk of transgenic rabbits. The primary function of endogenous C1INH is to regulate the activation of the complement and contact system pathways. It does this through inhibition of several target proteases within these pathways including activated C1s, kallikrein, factor XIIa and factor XIa. C1 esterase inhibitor has also been shown to inhibit the action of thrombin within the coagulation pathway, and tPA and plasmin within the fibrinolytic pathway. Deficiency of C1-inhibitor allows for increased plasma kallikrein activation and subsequent production of bradykinin. Additionally, C4 and C2 cleavage occurs resulting in auto-activation of the complement system. Down-stream effects of the lack of enzyme inhibition by C1 esterase inhibitor results in swelling due to leakage of fluid from blood vessels into connective tissue and consequently the presentation of hereditary angioedema (HAE). Marketed as the product Ruconest (FDA), this drug is indicated for the treatment of acute attacks of hereditary angioedema (HAE) due to C1 esterase inhibitor deficiency in adults. Intravenous replacement of C1 esterase inhibitor results in reversal of acute symptoms of HAE.	Thrombospondin receptor activity	Thrombin, which cleaves bonds after Arg and Lys, converts fibrinogen to fibrin and activates factors V, VII, VIII, XIII, and, in complex with thrombomodulin, protein C. Functions in blood homeostasis, inflammation and wound healing.	Secreted
F2	P00734	ENSG00000180210	Height	Anthropometry	F2 -- Height	2	0	N	Tier 1	5	Y	Y	N	DB09332	Kappadione	Kappadione is a Vitamin K derivative (chemically, it is menadiol sodium diphosphate), previously approved by FDA prior to 1982 and marketed by Lilly Marketing for this drug has been discontinued and is not available in North America [L1543]. It has been found to have carcinogenic potential in mammalian cells as well as cytotoxic properties [L1544]. Studies involving the active metabolite of this formulation, menadione, showed oocyte toxicity in a study of mice [L1544].	Thrombospondin receptor activity	Thrombin, which cleaves bonds after Arg and Lys, converts fibrinogen to fibrin and activates factors V, VII, VIII, XIII, and, in complex with thrombomodulin, protein C. Functions in blood homeostasis, inflammation and wound healing.	Secreted
F2	P00734	ENSG00000180210	Height	Anthropometry	F2 -- Height	2	0	N	Tier 1	5	Y	Y	N	DB11166	Antithrombin Alfa	Antithrombin Alfa is a recombinant antithrombin , an anticoagulant, that is used for the prevention of thromboembolic events in patients that have hereditary deficiency of antithrombin in high risk situations.	Thrombospondin receptor activity	Thrombin, which cleaves bonds after Arg and Lys, converts fibrinogen to fibrin and activates factors V, VII, VIII, XIII, and, in complex with thrombomodulin, protein C. Functions in blood homeostasis, inflammation and wound healing.	Secreted
F2	P00734	ENSG00000180210	Height	Anthropometry	F2 -- Height	2	0	N	Tier 1	5	Y	Y	N	DB12598	Nafamostat	Nafamostat is a synthetic serine protease inhibitor that is commonly formulated with hydrochloric acid due to its basic properties. It has been used in trials studying the prevention of Liver Transplantation and Postreperfusion Syndrome. The use of nafamostat in Asian countries is approved as an anticoagulant therapy for patients undergoing continuous renal replacement therapy due to acute kidney injury.	Thrombospondin receptor activity	Thrombin, which cleaves bonds after Arg and Lys, converts fibrinogen to fibrin and activates factors V, VII, VIII, XIII, and, in complex with thrombomodulin, protein C. Functions in blood homeostasis, inflammation and wound healing.	Secreted
F2	P00734	ENSG00000180210	Height	Anthropometry	F2 -- Height	2	0	N	Tier 1	5	Y	Y	N	DB12831	Gabexate	Gabexate is a synthetic serine protease inhibitor which has been used as an anticoagulant. It also known to decrease production of inflammatory cytokines. Gabexate has been investigated for use in cancer, ischemia-reperfusion injury, and pancreatitis.[A19218,A19219,A19220]	Thrombospondin receptor activity	Thrombin, which cleaves bonds after Arg and Lys, converts fibrinogen to fibrin and activates factors V, VII, VIII, XIII, and, in complex with thrombomodulin, protein C. Functions in blood homeostasis, inflammation and wound healing.	Secreted
F2	P00734	ENSG00000180210	Height	Anthropometry	F2 -- Height	2	0	N	Tier 1	5	Y	Y	N	DB13151	Anti-inhibitor coagulant complex	Anti-inhibitor coagulant complex, also known as FEIBA (factor eight inhibitor bypassing activity), contains several proteins involved in the prothrombinase complex. It is used to control bleeding in hemophilia A and B patients with inhibitors.	Thrombospondin receptor activity	Thrombin, which cleaves bonds after Arg and Lys, converts fibrinogen to fibrin and activates factors V, VII, VIII, XIII, and, in complex with thrombomodulin, protein C. Functions in blood homeostasis, inflammation and wound healing.	Secreted
F2	P00734	ENSG00000180210	Height	Anthropometry	F2 -- Height	2	0	N	Tier 1	5	Y	Y	N	DB13152	Coagulation Factor IX Human	Factor IX (or Christmas factor) is one of the serine proteases of the coagulation system; it belongs to peptidase family S1. Deficiency of this protein causes hemophilia B.	Thrombospondin receptor activity	Thrombin, which cleaves bonds after Arg and Lys, converts fibrinogen to fibrin and activates factors V, VII, VIII, XIII, and, in complex with thrombomodulin, protein C. Functions in blood homeostasis, inflammation and wound healing.	Secreted
F2	P00734	ENSG00000180210	Height	Anthropometry	F2 -- Height	2	0	N	Tier 1	5	Y	Y	N	DB14487	Zinc acetate		Thrombospondin receptor activity	Thrombin, which cleaves bonds after Arg and Lys, converts fibrinogen to fibrin and activates factors V, VII, VIII, XIII, and, in complex with thrombomodulin, protein C. Functions in blood homeostasis, inflammation and wound healing.	Secreted
F2	P00734	ENSG00000180210	Height	Anthropometry	F2 -- Height	2	0	N	Tier 1	5	Y	Y	N	DB14738	Turoctocog alfa pegol	Turoctocog alfa pegol is a pegylated version of [turoctocog alfa]. Novo Nordisk's brand name Esperoct (turoctocog alfa pegol, N8-GP) was approved by the US FDA on February 19, 2019. Fundamentally, the N8-GP moiety is identical to [turoctocog alfa], a recombinant human clotting factor VIII (rFVIII) with a truncated B-domain made from the sequence coding for 10 amino acids from the N-terminus and 11 amino acids from the C-terminus of the naturally occurring B-domain [F3685]. Turoctocog alfa is produced in Chinese hamster ovary (CHO) cells without addition of any human or animal-derived materials [F3685]. During secretion, some rFVIII molecules are cleaved at the C-terminal of the heavy chain (HC) at amino acid 720, and a monoclonal antibody binding C-terminal to this position is used in the purification process allowing isolation of the intact rFVIII [A31504]. It was developed by Novo Nordisk and approved by the US FDA on October 16, 2013 [L1104]. The essential difference between turoctocog alfa and N8-GP, however, is the specific attachment of a 40-kDa polyethylene glycol (PEG) group to a specific _O_-glycan in the truncated B-domain of the general turoctocog alfa rFVIII structure [A31506, A32069]. This modification to the general turoctocog alfa rFVIII structure makes N8-GP an extended half-life factor VIII molecule for factor VIII replacement therapy in patients with factor VIII deficiency, or hemophilia A [F3649]. As such, turoctocog alfa pegol is a valuable expansion to the drug therapies available for treating hemophilia A as it ultimately provides a less burdensome and more convenient dosing regimen for patients that is less frequent than that for turoctocog alfa.	Thrombospondin receptor activity	Thrombin, which cleaves bonds after Arg and Lys, converts fibrinogen to fibrin and activates factors V, VII, VIII, XIII, and, in complex with thrombomodulin, protein C. Functions in blood homeostasis, inflammation and wound healing.	Secreted
F2	P00734	ENSG00000180210	High density lipoprotein cholesterol levels	Biomarker	F2 -- High density lipoprotein cholesterol levels	6	0	N	Tier 1	5	Y	Y	N	DB00001	Lepirudin	Lepirudin is a recombinant hirudin formed by 65 amino acids that acts as a highly specific and direct thrombin inhibitor.[L41539,L41569] Natural hirudin is an endogenous anticoagulant found in _Hirudo medicinalis_ leeches.[L41539] Lepirudin is produced in yeast cells and is identical to natural hirudin except for the absence of sulfate on the tyrosine residue at position 63 and the substitution of leucine for isoleucine at position 1 (N-terminal end).[A246609] Lepirudin is used as an anticoagulant in patients with heparin-induced thrombocytopenia (HIT), an immune reaction associated with a high risk of thromboembolic complications.[A3, L41539] HIT is caused by the expression of immunoglobulin G (IgG) antibodies that bind to the complex formed by heparin and platelet factor 4. This activates endothelial cells and platelets and enhances the formation of thrombi.[A246609] Bayer ceased the production of lepirudin (Refludan) effective May 31, 2012.[L41574]	Thrombospondin receptor activity	Thrombin, which cleaves bonds after Arg and Lys, converts fibrinogen to fibrin and activates factors V, VII, VIII, XIII, and, in complex with thrombomodulin, protein C. Functions in blood homeostasis, inflammation and wound healing.	Secreted
F2	P00734	ENSG00000180210	High density lipoprotein cholesterol levels	Biomarker	F2 -- High density lipoprotein cholesterol levels	6	0	N	Tier 1	5	Y	Y	N	DB00006	Bivalirudin	Bivalirudin is a synthetic 20 residue peptide (thrombin inhibitor) which reversibly inhibits thrombin. Once bound to the active site, thrombin cannot activate fibrinogen into fibrin, the crucial step in the formation of thrombus. It is administered intravenously. Because it can cause blood stagnation, it is important to monitor changes in hematocrit, activated partial thromboplastin time, international normalized ratio and blood pressure.	Thrombospondin receptor activity	Thrombin, which cleaves bonds after Arg and Lys, converts fibrinogen to fibrin and activates factors V, VII, VIII, XIII, and, in complex with thrombomodulin, protein C. Functions in blood homeostasis, inflammation and wound healing.	Secreted
F2	P00734	ENSG00000180210	High density lipoprotein cholesterol levels	Biomarker	F2 -- High density lipoprotein cholesterol levels	6	0	N	Tier 1	5	Y	Y	N	DB00055	Drotrecogin alfa	Drotrecogin alfa is activated human protein C that is synthesized by recombinant DNA technology. It is a glycoprotein of approximately 55 kilodalton molecular weight, consisting of a heavy chain and a light chain linked by a disulfide bond. Drotrecogin alfa was withdrawn from the market after a major study indicated that it was not effective in improving outcomes in patients with sepsis.	Thrombospondin receptor activity	Thrombin, which cleaves bonds after Arg and Lys, converts fibrinogen to fibrin and activates factors V, VII, VIII, XIII, and, in complex with thrombomodulin, protein C. Functions in blood homeostasis, inflammation and wound healing.	Secreted
F2	P00734	ENSG00000180210	High density lipoprotein cholesterol levels	Biomarker	F2 -- High density lipoprotein cholesterol levels	6	0	N	Tier 1	5	Y	Y	N	DB00100	Coagulation Factor IX (Recombinant)	Recombinant Coagulation Factor IX is a purified Factor IX glycoprotein produced by recombinant DNA technology. It has a primary amino acid sequence that is identical to the Ala148 allelic form of human factor IX, and has structural and functional characteristics similar to those of endogenous factor IX. It is not derived from human blood (unlike human Factor IX complex), and is instead produced by a genetically engineered Chinese hamster ovary (CHO) cell line that secretes recombinant Factor IX into cell medium that is then processed and purified for use as a pharmaceutical agent. Recombinant Factor IX is indicated for the control and prevention of bleeding episodes in adult and pediatric patients with congenital factor IX deficiency (Hemophilia B).	Thrombospondin receptor activity	Thrombin, which cleaves bonds after Arg and Lys, converts fibrinogen to fibrin and activates factors V, VII, VIII, XIII, and, in complex with thrombomodulin, protein C. Functions in blood homeostasis, inflammation and wound healing.	Secreted
F2	P00734	ENSG00000180210	High density lipoprotein cholesterol levels	Biomarker	F2 -- High density lipoprotein cholesterol levels	6	0	N	Tier 1	5	Y	Y	N	DB00170	Menadione	A synthetic naphthoquinone without the isoprenoid side chain and biological activity, but can be converted to active vitamin K2, menaquinone, after alkylation in vivo.	Thrombospondin receptor activity	Thrombin, which cleaves bonds after Arg and Lys, converts fibrinogen to fibrin and activates factors V, VII, VIII, XIII, and, in complex with thrombomodulin, protein C. Functions in blood homeostasis, inflammation and wound healing.	Secreted
F2	P00734	ENSG00000180210	High density lipoprotein cholesterol levels	Biomarker	F2 -- High density lipoprotein cholesterol levels	6	0	N	Tier 1	5	Y	Y	N	DB00278	Argatroban	Argatroban is a direct, selective thrombin inhibitor. The American College of Cardiologists (ACC) recommend using bivalirudin or argatroban in patients who have had, or at risk for, heparin induced thrombocytopenia (HIT) and are undergoing percutaneous coronary intervention. Argatroban is a non-heparin anticoagulant shown to both normalize platelet count in patients with HIT and prevent the formation of thrombi. Parental anticoagulants must be stopped and a baseline activated partial thromboplastin time must be obtained prior to administering argatroban.	Thrombospondin receptor activity	Thrombin, which cleaves bonds after Arg and Lys, converts fibrinogen to fibrin and activates factors V, VII, VIII, XIII, and, in complex with thrombomodulin, protein C. Functions in blood homeostasis, inflammation and wound healing.	Secreted
F2	P00734	ENSG00000180210	High density lipoprotein cholesterol levels	Biomarker	F2 -- High density lipoprotein cholesterol levels	6	0	N	Tier 1	5	Y	Y	N	DB01123	Proflavine	3,6-Diaminoacridine. Topical antiseptic used mainly in wound dressings.	Thrombospondin receptor activity	Thrombin, which cleaves bonds after Arg and Lys, converts fibrinogen to fibrin and activates factors V, VII, VIII, XIII, and, in complex with thrombomodulin, protein C. Functions in blood homeostasis, inflammation and wound healing.	Secreted
F2	P00734	ENSG00000180210	High density lipoprotein cholesterol levels	Biomarker	F2 -- High density lipoprotein cholesterol levels	6	0	N	Tier 1	5	Y	Y	N	DB01225	Enoxaparin	Enoxaparin is a common low-molecular-weight heparin (LMWH) used in the prevention and management of various thromboembolic disorders. Initially approved by the FDA in 1993, it is administered by a subcutaneous or intravenous injection and marketed by several pharmaceutical companies.[L31393] Enoxaparin markedly reduces the incidence of venous thromboembolism in hospitalized patients when compared to unfractionated [heparin], without increasing the risk of serious bleeding.[A228178,A228313]	Thrombospondin receptor activity	Thrombin, which cleaves bonds after Arg and Lys, converts fibrinogen to fibrin and activates factors V, VII, VIII, XIII, and, in complex with thrombomodulin, protein C. Functions in blood homeostasis, inflammation and wound healing.	Secreted
F2	P00734	ENSG00000180210	High density lipoprotein cholesterol levels	Biomarker	F2 -- High density lipoprotein cholesterol levels	6	0	N	Tier 1	5	Y	Y	N	DB01593	Zinc	A metallic element of atomic number 30 and atomic weight 65.38. It is a necessary trace element in the diet, forming an essential part of many enzymes, and playing an important role in protein synthesis and in cell division. Zinc deficiency is associated with anemia, short stature, hypogonadism, impaired wound healing, and geophagia. It is identified by the symbol _Zn_ [L2098]. A newer study suggests implies that an imbalance of zinc is associated with the neuronal damage associated with traumatic brain injury, stroke, and seizures [A32465]. Understanding the mechanisms that control brain zinc homeostasis is, therefore, imperative to the development of preventive and treatment regimens for these and other neurological disorders [A32465]. In addition to the above, recent review articles have already demonstrated the important role of zinc in the pathophysiology and treatment of affective disorders, plus discussed the potential value of zinc as a marker of these diseases [L2097]. Most recently, research has shown that polymorphism of the common polymorphism in zinc transporter _SLC30A8/ZnT8_ may increase susceptibility to type 2 diabetes provided novel insights into the role of zinc in diabetes [A32416].	Thrombospondin receptor activity	Thrombin, which cleaves bonds after Arg and Lys, converts fibrinogen to fibrin and activates factors V, VII, VIII, XIII, and, in complex with thrombomodulin, protein C. Functions in blood homeostasis, inflammation and wound healing.	Secreted
F2	P00734	ENSG00000180210	High density lipoprotein cholesterol levels	Biomarker	F2 -- High density lipoprotein cholesterol levels	6	0	N	Tier 1	5	Y	Y	N	DB01725	2-{2-hydroxy-[1,1'-biphenyl]-3-yl}-1H-1,3-benzodiazole-5-carboximidamide		Thrombospondin receptor activity	Thrombin, which cleaves bonds after Arg and Lys, converts fibrinogen to fibrin and activates factors V, VII, VIII, XIII, and, in complex with thrombomodulin, protein C. Functions in blood homeostasis, inflammation and wound healing.	Secreted
F2	P00734	ENSG00000180210	High density lipoprotein cholesterol levels	Biomarker	F2 -- High density lipoprotein cholesterol levels	6	0	N	Tier 1	5	Y	Y	N	DB01766	Beta-(2-Naphthyl)-Alanine		Thrombospondin receptor activity	Thrombin, which cleaves bonds after Arg and Lys, converts fibrinogen to fibrin and activates factors V, VII, VIII, XIII, and, in complex with thrombomodulin, protein C. Functions in blood homeostasis, inflammation and wound healing.	Secreted
F2	P00734	ENSG00000180210	High density lipoprotein cholesterol levels	Biomarker	F2 -- High density lipoprotein cholesterol levels	6	0	N	Tier 1	5	Y	Y	N	DB01767	Hemi-Babim		Thrombospondin receptor activity	Thrombin, which cleaves bonds after Arg and Lys, converts fibrinogen to fibrin and activates factors V, VII, VIII, XIII, and, in complex with thrombomodulin, protein C. Functions in blood homeostasis, inflammation and wound healing.	Secreted
F2	P00734	ENSG00000180210	High density lipoprotein cholesterol levels	Biomarker	F2 -- High density lipoprotein cholesterol levels	6	0	N	Tier 1	5	Y	Y	N	DB02287	2-(2-hydroxy-phenyl)-3H-benzoimidazole-5-carboxamidine		Thrombospondin receptor activity	Thrombin, which cleaves bonds after Arg and Lys, converts fibrinogen to fibrin and activates factors V, VII, VIII, XIII, and, in complex with thrombomodulin, protein C. Functions in blood homeostasis, inflammation and wound healing.	Secreted
F2	P00734	ENSG00000180210	High density lipoprotein cholesterol levels	Biomarker	F2 -- High density lipoprotein cholesterol levels	6	0	N	Tier 1	5	Y	Y	N	DB02723	4-Oxo-2-Phenylmethanesulfonyl-Octahydro-Pyrrolo[1,2-a]Pyrazine-6-Carboxylic Acid [1-(N-Hydroxycarbamimidoyl)-Piperidin-4-Ylmethyl]-Amide		Thrombospondin receptor activity	Thrombin, which cleaves bonds after Arg and Lys, converts fibrinogen to fibrin and activates factors V, VII, VIII, XIII, and, in complex with thrombomodulin, protein C. Functions in blood homeostasis, inflammation and wound healing.	Secreted
F2	P00734	ENSG00000180210	High density lipoprotein cholesterol levels	Biomarker	F2 -- High density lipoprotein cholesterol levels	6	0	N	Tier 1	5	Y	Y	N	DB03136	4-Iodobenzo[B]Thiophene-2-Carboxamidine		Thrombospondin receptor activity	Thrombin, which cleaves bonds after Arg and Lys, converts fibrinogen to fibrin and activates factors V, VII, VIII, XIII, and, in complex with thrombomodulin, protein C. Functions in blood homeostasis, inflammation and wound healing.	Secreted
F2	P00734	ENSG00000180210	High density lipoprotein cholesterol levels	Biomarker	F2 -- High density lipoprotein cholesterol levels	6	0	N	Tier 1	5	Y	Y	N	DB03159	CRA_8696		Thrombospondin receptor activity	Thrombin, which cleaves bonds after Arg and Lys, converts fibrinogen to fibrin and activates factors V, VII, VIII, XIII, and, in complex with thrombomodulin, protein C. Functions in blood homeostasis, inflammation and wound healing.	Secreted
F2	P00734	ENSG00000180210	High density lipoprotein cholesterol levels	Biomarker	F2 -- High density lipoprotein cholesterol levels	6	0	N	Tier 1	5	Y	Y	N	DB03847	gamma-carboxy-L-glutamic acid		Thrombospondin receptor activity	Thrombin, which cleaves bonds after Arg and Lys, converts fibrinogen to fibrin and activates factors V, VII, VIII, XIII, and, in complex with thrombomodulin, protein C. Functions in blood homeostasis, inflammation and wound healing.	Secreted
F2	P00734	ENSG00000180210	High density lipoprotein cholesterol levels	Biomarker	F2 -- High density lipoprotein cholesterol levels	6	0	N	Tier 1	5	Y	Y	N	DB03865	6-Chloro-2-(2-Hydroxy-Biphenyl-3-Yl)-1h-Indole-5-Carboxamidine		Thrombospondin receptor activity	Thrombin, which cleaves bonds after Arg and Lys, converts fibrinogen to fibrin and activates factors V, VII, VIII, XIII, and, in complex with thrombomodulin, protein C. Functions in blood homeostasis, inflammation and wound healing.	Secreted
F2	P00734	ENSG00000180210	High density lipoprotein cholesterol levels	Biomarker	F2 -- High density lipoprotein cholesterol levels	6	0	N	Tier 1	5	Y	Y	N	DB04136	Lysophosphotidylserine		Thrombospondin receptor activity	Thrombin, which cleaves bonds after Arg and Lys, converts fibrinogen to fibrin and activates factors V, VII, VIII, XIII, and, in complex with thrombomodulin, protein C. Functions in blood homeostasis, inflammation and wound healing.	Secreted
F2	P00734	ENSG00000180210	High density lipoprotein cholesterol levels	Biomarker	F2 -- High density lipoprotein cholesterol levels	6	0	N	Tier 1	5	Y	Y	N	DB04591	N-{2,2-DIFLUORO-2-[(2R)-PIPERIDIN-2-YL]ETHYL}-2-[2-(1H-1,2,4-TRIAZOL-1-YL)BENZYL][1,3]OXAZOLO[4,5-C]PYRIDIN-4-AMINE		Thrombospondin receptor activity	Thrombin, which cleaves bonds after Arg and Lys, converts fibrinogen to fibrin and activates factors V, VII, VIII, XIII, and, in complex with thrombomodulin, protein C. Functions in blood homeostasis, inflammation and wound healing.	Secreted
F2	P00734	ENSG00000180210	High density lipoprotein cholesterol levels	Biomarker	F2 -- High density lipoprotein cholesterol levels	6	0	N	Tier 1	5	Y	Y	N	DB04697	TRANS-4-(GUANIDINOMETHYL)-CYCLOHEXANE-L-YL-D-3-CYCLOHEXYLALANYL-L-AZETIDINE-2-YL-D-TYROSINYL-L-HOMOARGININAMIDE		Thrombospondin receptor activity	Thrombin, which cleaves bonds after Arg and Lys, converts fibrinogen to fibrin and activates factors V, VII, VIII, XIII, and, in complex with thrombomodulin, protein C. Functions in blood homeostasis, inflammation and wound healing.	Secreted
F2	P00734	ENSG00000180210	High density lipoprotein cholesterol levels	Biomarker	F2 -- High density lipoprotein cholesterol levels	6	0	N	Tier 1	5	Y	Y	N	DB04722	2-[3-chloro-6-[2,2-difluoro-2-(1-oxidopyridin-1-ium-2-yl)ethyl]imino-1-hydroxypyridin-2-yl]-N-[(1R)-1-(3-chlorophenyl)ethyl]acetamide		Thrombospondin receptor activity	Thrombin, which cleaves bonds after Arg and Lys, converts fibrinogen to fibrin and activates factors V, VII, VIII, XIII, and, in complex with thrombomodulin, protein C. Functions in blood homeostasis, inflammation and wound healing.	Secreted
F2	P00734	ENSG00000180210	High density lipoprotein cholesterol levels	Biomarker	F2 -- High density lipoprotein cholesterol levels	6	0	N	Tier 1	5	Y	Y	N	DB04771	1-GUANIDINO-4-(N-NITRO-BENZOYLAMINO-L-LEUCYL-L-PROLYLAMINO)BUTANE		Thrombospondin receptor activity	Thrombin, which cleaves bonds after Arg and Lys, converts fibrinogen to fibrin and activates factors V, VII, VIII, XIII, and, in complex with thrombomodulin, protein C. Functions in blood homeostasis, inflammation and wound healing.	Secreted
F2	P00734	ENSG00000180210	High density lipoprotein cholesterol levels	Biomarker	F2 -- High density lipoprotein cholesterol levels	6	0	N	Tier 1	5	Y	Y	N	DB04772	1-GUANIDINO-4-(N-PHENYLMETHANESULFONYL-L-LEUCYL-L-PROLYLAMINO)BUTANE		Thrombospondin receptor activity	Thrombin, which cleaves bonds after Arg and Lys, converts fibrinogen to fibrin and activates factors V, VII, VIII, XIII, and, in complex with thrombomodulin, protein C. Functions in blood homeostasis, inflammation and wound healing.	Secreted
F2	P00734	ENSG00000180210	High density lipoprotein cholesterol levels	Biomarker	F2 -- High density lipoprotein cholesterol levels	6	0	N	Tier 1	5	Y	Y	N	DB04786	Suramin	A polyanionic compound with an unknown mechanism of action. It is used parenterally in the treatment of African trypanosomiasis and it has been used clinically with diethylcarbamazine to kill the adult Onchocerca. (From AMA Drug Evaluations Annual, 1992, p1643) It has also been shown to have potent antineoplastic properties. Suramin is manufactured by Bayer in Germany as GermaninÂ®.	Thrombospondin receptor activity	Thrombin, which cleaves bonds after Arg and Lys, converts fibrinogen to fibrin and activates factors V, VII, VIII, XIII, and, in complex with thrombomodulin, protein C. Functions in blood homeostasis, inflammation and wound healing.	Secreted
F2	P00734	ENSG00000180210	High density lipoprotein cholesterol levels	Biomarker	F2 -- High density lipoprotein cholesterol levels	6	0	N	Tier 1	5	Y	Y	N	DB04898	Ximelagatran	Ximelagatran is an anticoagulant intended to become a replacement for warfarin by overcoming the dietary restrictions, drug interaction, and monitoring issues associated with the former. In 2006, its manufacturer AstraZeneca announced that it would not attempt to market ximelagatran after reports of hepatotoxicity (liver damage) during trials, and to discontinue its distribution in countries where the drug had been approved.	Thrombospondin receptor activity	Thrombin, which cleaves bonds after Arg and Lys, converts fibrinogen to fibrin and activates factors V, VII, VIII, XIII, and, in complex with thrombomodulin, protein C. Functions in blood homeostasis, inflammation and wound healing.	Secreted
F2	P00734	ENSG00000180210	High density lipoprotein cholesterol levels	Biomarker	F2 -- High density lipoprotein cholesterol levels	6	0	N	Tier 1	5	Y	Y	N	DB05714	Flovagatran		Thrombospondin receptor activity	Thrombin, which cleaves bonds after Arg and Lys, converts fibrinogen to fibrin and activates factors V, VII, VIII, XIII, and, in complex with thrombomodulin, protein C. Functions in blood homeostasis, inflammation and wound healing.	Secreted
F2	P00734	ENSG00000180210	High density lipoprotein cholesterol levels	Biomarker	F2 -- High density lipoprotein cholesterol levels	6	0	N	Tier 1	5	Y	Y	N	DB05777	Thrombomodulin Alfa	Thrombomodulin Alfa is a novel, recombinant and soluble thrombomodulin (ART-123). It is a human protein with both thrombin inhibiting and protein C stimulating activities, for the potential treatment of thromboembolism and blood clotting disorders, such as disseminated intravascular thromboembolism. [A18701]	Thrombospondin receptor activity	Thrombin, which cleaves bonds after Arg and Lys, converts fibrinogen to fibrin and activates factors V, VII, VIII, XIII, and, in complex with thrombomodulin, protein C. Functions in blood homeostasis, inflammation and wound healing.	Secreted
F2	P00734	ENSG00000180210	High density lipoprotein cholesterol levels	Biomarker	F2 -- High density lipoprotein cholesterol levels	6	0	N	Tier 1	5	Y	Y	N	DB06404	Human C1-esterase inhibitor	C1 Esterase Inhibitor (Human) is composed of purified endogenous complement component-1 esterase inhibitor (hC1INH) isolated from human plasma. The primary function of endogenous C1INH is to regulate the activation of the complement and contact system pathways.[L16586, L16606] This drug is indicated for prophylaxis and treatment of Hereditary Angioedema (HAE), a human genetic disorder caused by a shortage of C1 inhibitor activity that results in an overreaction of the immune system. The disease is characterized by acute attacks of painful, and in some cases, fatal swelling of several soft tissues or edema, which may last up to five days when untreated.[L16586, L16606]	Thrombospondin receptor activity	Thrombin, which cleaves bonds after Arg and Lys, converts fibrinogen to fibrin and activates factors V, VII, VIII, XIII, and, in complex with thrombomodulin, protein C. Functions in blood homeostasis, inflammation and wound healing.	Secreted
F2	P00734	ENSG00000180210	High density lipoprotein cholesterol levels	Biomarker	F2 -- High density lipoprotein cholesterol levels	6	0	N	Tier 1	5	Y	Y	N	DB06695	Dabigatran etexilate	Dabigatran etexilate is an oral prodrug that is hydrolyzed to the competitive and reversible direct thrombin inhibitor [dabigatran].[A177463, A6970, L34675, L34680] Dabigatran etexilate may be used to decrease the risk of venous thromboembolic events in patients in whom anticoagulation therapy is indicated.[A177463] In contrast to warfarin, because its anticoagulant effects are predictable, lab monitoring is not necessary.[A177463] Dabigatran etexilate was approved by the FDA in 2010.[L6022]	Thrombospondin receptor activity	Thrombin, which cleaves bonds after Arg and Lys, converts fibrinogen to fibrin and activates factors V, VII, VIII, XIII, and, in complex with thrombomodulin, protein C. Functions in blood homeostasis, inflammation and wound healing.	Secreted
F2	P00734	ENSG00000180210	High density lipoprotein cholesterol levels	Biomarker	F2 -- High density lipoprotein cholesterol levels	6	0	N	Tier 1	5	Y	Y	N	DB06838	methyl L-phenylalaninate		Thrombospondin receptor activity	Thrombin, which cleaves bonds after Arg and Lys, converts fibrinogen to fibrin and activates factors V, VII, VIII, XIII, and, in complex with thrombomodulin, protein C. Functions in blood homeostasis, inflammation and wound healing.	Secreted
F2	P00734	ENSG00000180210	High density lipoprotein cholesterol levels	Biomarker	F2 -- High density lipoprotein cholesterol levels	6	0	N	Tier 1	5	Y	Y	N	DB06841	[(2R)-1-[(2S)-2-[[(2S,3S)-1-Chloro-6-(diaminomethylideneamino)-2-hydroxyhexan-3-yl]carbamoyl]pyrrolidin-1-yl]-1-oxo-3-phenylpropan-2-yl]azanium		Thrombospondin receptor activity	Thrombin, which cleaves bonds after Arg and Lys, converts fibrinogen to fibrin and activates factors V, VII, VIII, XIII, and, in complex with thrombomodulin, protein C. Functions in blood homeostasis, inflammation and wound healing.	Secreted
F2	P00734	ENSG00000180210	High density lipoprotein cholesterol levels	Biomarker	F2 -- High density lipoprotein cholesterol levels	6	0	N	Tier 1	5	Y	Y	N	DB06845	(S)-N-(4-carbamimidoylbenzyl)-1-(2-(cyclopentylamino)ethanoyl)pyrrolidine-2-carboxamide		Thrombospondin receptor activity	Thrombin, which cleaves bonds after Arg and Lys, converts fibrinogen to fibrin and activates factors V, VII, VIII, XIII, and, in complex with thrombomodulin, protein C. Functions in blood homeostasis, inflammation and wound healing.	Secreted
F2	P00734	ENSG00000180210	High density lipoprotein cholesterol levels	Biomarker	F2 -- High density lipoprotein cholesterol levels	6	0	N	Tier 1	5	Y	Y	N	DB06850	(S)-N-(4-carbamimidoylbenzyl)-1-(2-(cyclohexylamino)ethanoyl)pyrrolidine-2-carboxamide		Thrombospondin receptor activity	Thrombin, which cleaves bonds after Arg and Lys, converts fibrinogen to fibrin and activates factors V, VII, VIII, XIII, and, in complex with thrombomodulin, protein C. Functions in blood homeostasis, inflammation and wound healing.	Secreted
F2	P00734	ENSG00000180210	High density lipoprotein cholesterol levels	Biomarker	F2 -- High density lipoprotein cholesterol levels	6	0	N	Tier 1	5	Y	Y	N	DB06853	N-cycloheptylglycyl-N-(4-carbamimidoylbenzyl)-L-prolinamide		Thrombospondin receptor activity	Thrombin, which cleaves bonds after Arg and Lys, converts fibrinogen to fibrin and activates factors V, VII, VIII, XIII, and, in complex with thrombomodulin, protein C. Functions in blood homeostasis, inflammation and wound healing.	Secreted
F2	P00734	ENSG00000180210	High density lipoprotein cholesterol levels	Biomarker	F2 -- High density lipoprotein cholesterol levels	6	0	N	Tier 1	5	Y	Y	N	DB06858	N-cyclooctylglycyl-N-(4-carbamimidoylbenzyl)-L-prolinamide		Thrombospondin receptor activity	Thrombin, which cleaves bonds after Arg and Lys, converts fibrinogen to fibrin and activates factors V, VII, VIII, XIII, and, in complex with thrombomodulin, protein C. Functions in blood homeostasis, inflammation and wound healing.	Secreted
F2	P00734	ENSG00000180210	High density lipoprotein cholesterol levels	Biomarker	F2 -- High density lipoprotein cholesterol levels	6	0	N	Tier 1	5	Y	Y	N	DB06859	N-ALLYL-5-AMIDINOAMINOOXY-PROPYLOXY-3-CHLORO-N-CYCLOPENTYLBENZAMIDE		Thrombospondin receptor activity	Thrombin, which cleaves bonds after Arg and Lys, converts fibrinogen to fibrin and activates factors V, VII, VIII, XIII, and, in complex with thrombomodulin, protein C. Functions in blood homeostasis, inflammation and wound healing.	Secreted
F2	P00734	ENSG00000180210	High density lipoprotein cholesterol levels	Biomarker	F2 -- High density lipoprotein cholesterol levels	6	0	N	Tier 1	5	Y	Y	N	DB06861	6-(2-HYDROXY-CYCLOPENTYL)-7-OXO-HEPTANAMIDINE		Thrombospondin receptor activity	Thrombin, which cleaves bonds after Arg and Lys, converts fibrinogen to fibrin and activates factors V, VII, VIII, XIII, and, in complex with thrombomodulin, protein C. Functions in blood homeostasis, inflammation and wound healing.	Secreted
F2	P00734	ENSG00000180210	High density lipoprotein cholesterol levels	Biomarker	F2 -- High density lipoprotein cholesterol levels	6	0	N	Tier 1	5	Y	Y	N	DB06865	6-CARBAMIMIDOYL-2-[2-HYDROXY-6-(4-HYDROXY-PHENYL)-INDAN-1-YL]-HEXANOIC ACID		Thrombospondin receptor activity	Thrombin, which cleaves bonds after Arg and Lys, converts fibrinogen to fibrin and activates factors V, VII, VIII, XIII, and, in complex with thrombomodulin, protein C. Functions in blood homeostasis, inflammation and wound healing.	Secreted
F2	P00734	ENSG00000180210	High density lipoprotein cholesterol levels	Biomarker	F2 -- High density lipoprotein cholesterol levels	6	0	N	Tier 1	5	Y	Y	N	DB06866	6-CARBAMIMIDOYL-2-[2-HYDROXY-5-(3-METHOXY-PHENYL)-INDAN-1-YL]-HEXANOIC ACID		Thrombospondin receptor activity	Thrombin, which cleaves bonds after Arg and Lys, converts fibrinogen to fibrin and activates factors V, VII, VIII, XIII, and, in complex with thrombomodulin, protein C. Functions in blood homeostasis, inflammation and wound healing.	Secreted
F2	P00734	ENSG00000180210	High density lipoprotein cholesterol levels	Biomarker	F2 -- High density lipoprotein cholesterol levels	6	0	N	Tier 1	5	Y	Y	N	DB06868	N-(3-chlorobenzyl)-1-(4-methylpentanoyl)-L-prolinamide		Thrombospondin receptor activity	Thrombin, which cleaves bonds after Arg and Lys, converts fibrinogen to fibrin and activates factors V, VII, VIII, XIII, and, in complex with thrombomodulin, protein C. Functions in blood homeostasis, inflammation and wound healing.	Secreted
F2	P00734	ENSG00000180210	High density lipoprotein cholesterol levels	Biomarker	F2 -- High density lipoprotein cholesterol levels	6	0	N	Tier 1	5	Y	Y	N	DB06869	1-[2-AMINO-2-CYCLOHEXYL-ACETYL]-PYRROLIDINE-3-CARBOXYLIC ACID 5-CHLORO-2-(2-ETHYLCARBAMOYL-ETHOXY)-BENZYLAMIDE		Thrombospondin receptor activity	Thrombin, which cleaves bonds after Arg and Lys, converts fibrinogen to fibrin and activates factors V, VII, VIII, XIII, and, in complex with thrombomodulin, protein C. Functions in blood homeostasis, inflammation and wound healing.	Secreted
F2	P00734	ENSG00000180210	High density lipoprotein cholesterol levels	Biomarker	F2 -- High density lipoprotein cholesterol levels	6	0	N	Tier 1	5	Y	Y	N	DB06878	1-[(2R)-2-aminobutanoyl]-N-(3-chlorobenzyl)-L-prolinamide		Thrombospondin receptor activity	Thrombin, which cleaves bonds after Arg and Lys, converts fibrinogen to fibrin and activates factors V, VII, VIII, XIII, and, in complex with thrombomodulin, protein C. Functions in blood homeostasis, inflammation and wound healing.	Secreted
F2	P00734	ENSG00000180210	High density lipoprotein cholesterol levels	Biomarker	F2 -- High density lipoprotein cholesterol levels	6	0	N	Tier 1	5	Y	Y	N	DB06911	D-leucyl-N-(3-chlorobenzyl)-L-prolinamide		Thrombospondin receptor activity	Thrombin, which cleaves bonds after Arg and Lys, converts fibrinogen to fibrin and activates factors V, VII, VIII, XIII, and, in complex with thrombomodulin, protein C. Functions in blood homeostasis, inflammation and wound healing.	Secreted
F2	P00734	ENSG00000180210	High density lipoprotein cholesterol levels	Biomarker	F2 -- High density lipoprotein cholesterol levels	6	0	N	Tier 1	5	Y	Y	N	DB06919	D-phenylalanyl-N-(3-chlorobenzyl)-L-prolinamide		Thrombospondin receptor activity	Thrombin, which cleaves bonds after Arg and Lys, converts fibrinogen to fibrin and activates factors V, VII, VIII, XIII, and, in complex with thrombomodulin, protein C. Functions in blood homeostasis, inflammation and wound healing.	Secreted
F2	P00734	ENSG00000180210	High density lipoprotein cholesterol levels	Biomarker	F2 -- High density lipoprotein cholesterol levels	6	0	N	Tier 1	5	Y	Y	N	DB06929	1-butanoyl-N-(4-carbamimidoylbenzyl)-L-prolinamide		Thrombospondin receptor activity	Thrombin, which cleaves bonds after Arg and Lys, converts fibrinogen to fibrin and activates factors V, VII, VIII, XIII, and, in complex with thrombomodulin, protein C. Functions in blood homeostasis, inflammation and wound healing.	Secreted
F2	P00734	ENSG00000180210	High density lipoprotein cholesterol levels	Biomarker	F2 -- High density lipoprotein cholesterol levels	6	0	N	Tier 1	5	Y	Y	N	DB06936	N-(4-carbamimidoylbenzyl)-1-(4-methylpentanoyl)-L-prolinamide		Thrombospondin receptor activity	Thrombin, which cleaves bonds after Arg and Lys, converts fibrinogen to fibrin and activates factors V, VII, VIII, XIII, and, in complex with thrombomodulin, protein C. Functions in blood homeostasis, inflammation and wound healing.	Secreted
F2	P00734	ENSG00000180210	High density lipoprotein cholesterol levels	Biomarker	F2 -- High density lipoprotein cholesterol levels	6	0	N	Tier 1	5	Y	Y	N	DB06942	N-(4-carbamimidoylbenzyl)-1-(3-phenylpropanoyl)-L-prolinamide	N-(4-carbamimidoylbenzyl)-1-(3-phenylpropanoyl)-l-prolinamide is a solid. This compound belongs to the alpha amino acid amides. These are amide derivatives of alpha amino acids. This medication targets the protein prothrombin.	Thrombospondin receptor activity	Thrombin, which cleaves bonds after Arg and Lys, converts fibrinogen to fibrin and activates factors V, VII, VIII, XIII, and, in complex with thrombomodulin, protein C. Functions in blood homeostasis, inflammation and wound healing.	Secreted
F2	P00734	ENSG00000180210	High density lipoprotein cholesterol levels	Biomarker	F2 -- High density lipoprotein cholesterol levels	6	0	N	Tier 1	5	Y	Y	N	DB06947	1-[(2R)-2-aminobutanoyl]-N-(4-carbamimidoylbenzyl)-L-prolinamide		Thrombospondin receptor activity	Thrombin, which cleaves bonds after Arg and Lys, converts fibrinogen to fibrin and activates factors V, VII, VIII, XIII, and, in complex with thrombomodulin, protein C. Functions in blood homeostasis, inflammation and wound healing.	Secreted
F2	P00734	ENSG00000180210	High density lipoprotein cholesterol levels	Biomarker	F2 -- High density lipoprotein cholesterol levels	6	0	N	Tier 1	5	Y	Y	N	DB06996	D-leucyl-N-(4-carbamimidoylbenzyl)-L-prolinamide		Thrombospondin receptor activity	Thrombin, which cleaves bonds after Arg and Lys, converts fibrinogen to fibrin and activates factors V, VII, VIII, XIII, and, in complex with thrombomodulin, protein C. Functions in blood homeostasis, inflammation and wound healing.	Secreted
F2	P00734	ENSG00000180210	High density lipoprotein cholesterol levels	Biomarker	F2 -- High density lipoprotein cholesterol levels	6	0	N	Tier 1	5	Y	Y	N	DB07005	D-phenylalanyl-N-{4-[amino(iminio)methyl]benzyl}-L-prolinamide		Thrombospondin receptor activity	Thrombin, which cleaves bonds after Arg and Lys, converts fibrinogen to fibrin and activates factors V, VII, VIII, XIII, and, in complex with thrombomodulin, protein C. Functions in blood homeostasis, inflammation and wound healing.	Secreted
F2	P00734	ENSG00000180210	High density lipoprotein cholesterol levels	Biomarker	F2 -- High density lipoprotein cholesterol levels	6	0	N	Tier 1	5	Y	Y	N	DB07016	(3R)-8-(dioxidosulfanyl)-3-methyl-1,2,3,4-tetrahydroquinoline		Thrombospondin receptor activity	Thrombin, which cleaves bonds after Arg and Lys, converts fibrinogen to fibrin and activates factors V, VII, VIII, XIII, and, in complex with thrombomodulin, protein C. Functions in blood homeostasis, inflammation and wound healing.	Secreted
F2	P00734	ENSG00000180210	High density lipoprotein cholesterol levels	Biomarker	F2 -- High density lipoprotein cholesterol levels	6	0	N	Tier 1	5	Y	Y	N	DB07027	D-phenylalanyl-N-(3-fluorobenzyl)-L-prolinamide		Thrombospondin receptor activity	Thrombin, which cleaves bonds after Arg and Lys, converts fibrinogen to fibrin and activates factors V, VII, VIII, XIII, and, in complex with thrombomodulin, protein C. Functions in blood homeostasis, inflammation and wound healing.	Secreted
F2	P00734	ENSG00000180210	High density lipoprotein cholesterol levels	Biomarker	F2 -- High density lipoprotein cholesterol levels	6	0	N	Tier 1	5	Y	Y	N	DB07083	beta-phenyl-D-phenylalanyl-N-propyl-L-prolinamide		Thrombospondin receptor activity	Thrombin, which cleaves bonds after Arg and Lys, converts fibrinogen to fibrin and activates factors V, VII, VIII, XIII, and, in complex with thrombomodulin, protein C. Functions in blood homeostasis, inflammation and wound healing.	Secreted
F2	P00734	ENSG00000180210	High density lipoprotein cholesterol levels	Biomarker	F2 -- High density lipoprotein cholesterol levels	6	0	N	Tier 1	5	Y	Y	N	DB07088	(S)-N-(4-carbamimidoylbenzyl)-1-(2-(cyclopentyloxy)ethanoyl)pyrrolidine-2-carboxamide		Thrombospondin receptor activity	Thrombin, which cleaves bonds after Arg and Lys, converts fibrinogen to fibrin and activates factors V, VII, VIII, XIII, and, in complex with thrombomodulin, protein C. Functions in blood homeostasis, inflammation and wound healing.	Secreted
F2	P00734	ENSG00000180210	High density lipoprotein cholesterol levels	Biomarker	F2 -- High density lipoprotein cholesterol levels	6	0	N	Tier 1	5	Y	Y	N	DB07091	(S)-N-(4-carbamimidoylbenzyl)-1-(2-(cyclohexyloxy)ethanoyl)pyrrolidine-2-carboxamide		Thrombospondin receptor activity	Thrombin, which cleaves bonds after Arg and Lys, converts fibrinogen to fibrin and activates factors V, VII, VIII, XIII, and, in complex with thrombomodulin, protein C. Functions in blood homeostasis, inflammation and wound healing.	Secreted
F2	P00734	ENSG00000180210	High density lipoprotein cholesterol levels	Biomarker	F2 -- High density lipoprotein cholesterol levels	6	0	N	Tier 1	5	Y	Y	N	DB07095	(S)-N-(4-carbamimidoylbenzyl)-1-(3-cyclopentylpropanoyl)pyrrolidine-2-carboxamide		Thrombospondin receptor activity	Thrombin, which cleaves bonds after Arg and Lys, converts fibrinogen to fibrin and activates factors V, VII, VIII, XIII, and, in complex with thrombomodulin, protein C. Functions in blood homeostasis, inflammation and wound healing.	Secreted
F2	P00734	ENSG00000180210	High density lipoprotein cholesterol levels	Biomarker	F2 -- High density lipoprotein cholesterol levels	6	0	N	Tier 1	5	Y	Y	N	DB07105	2-[2-(4-Chloro-Phenylsulfanyl)-Acetylamino]-3-(4-Guanidino-Phenyl)-Propionamide		Thrombospondin receptor activity	Thrombin, which cleaves bonds after Arg and Lys, converts fibrinogen to fibrin and activates factors V, VII, VIII, XIII, and, in complex with thrombomodulin, protein C. Functions in blood homeostasis, inflammation and wound healing.	Secreted
F2	P00734	ENSG00000180210	High density lipoprotein cholesterol levels	Biomarker	F2 -- High density lipoprotein cholesterol levels	6	0	N	Tier 1	5	Y	Y	N	DB07120	3-Carbamimidamido-1,1-diphenylurea		Thrombospondin receptor activity	Thrombin, which cleaves bonds after Arg and Lys, converts fibrinogen to fibrin and activates factors V, VII, VIII, XIII, and, in complex with thrombomodulin, protein C. Functions in blood homeostasis, inflammation and wound healing.	Secreted
F2	P00734	ENSG00000180210	High density lipoprotein cholesterol levels	Biomarker	F2 -- High density lipoprotein cholesterol levels	6	0	N	Tier 1	5	Y	Y	N	DB07128	N7-BUTYL-N2-(5-CHLORO-2-METHYLPHENYL)-5-METHYL[1,2,4]TRIAZOLO[1,5-A]PYRIMIDINE-2,7-DIAMINE		Thrombospondin receptor activity	Thrombin, which cleaves bonds after Arg and Lys, converts fibrinogen to fibrin and activates factors V, VII, VIII, XIII, and, in complex with thrombomodulin, protein C. Functions in blood homeostasis, inflammation and wound healing.	Secreted
F2	P00734	ENSG00000180210	High density lipoprotein cholesterol levels	Biomarker	F2 -- High density lipoprotein cholesterol levels	6	0	N	Tier 1	5	Y	Y	N	DB07131	(S)-N-(4-carbamimidoylbenzyl)-1-(3-cyclohexylpropanoyl)pyrrolidine-2-carboxamide		Thrombospondin receptor activity	Thrombin, which cleaves bonds after Arg and Lys, converts fibrinogen to fibrin and activates factors V, VII, VIII, XIII, and, in complex with thrombomodulin, protein C. Functions in blood homeostasis, inflammation and wound healing.	Secreted
F2	P00734	ENSG00000180210	High density lipoprotein cholesterol levels	Biomarker	F2 -- High density lipoprotein cholesterol levels	6	0	N	Tier 1	5	Y	Y	N	DB07133	D-phenylalanyl-N-(3-methylbenzyl)-L-prolinamide		Thrombospondin receptor activity	Thrombin, which cleaves bonds after Arg and Lys, converts fibrinogen to fibrin and activates factors V, VII, VIII, XIII, and, in complex with thrombomodulin, protein C. Functions in blood homeostasis, inflammation and wound healing.	Secreted
F2	P00734	ENSG00000180210	High density lipoprotein cholesterol levels	Biomarker	F2 -- High density lipoprotein cholesterol levels	6	0	N	Tier 1	5	Y	Y	N	DB07143	D-phenylalanyl-N-benzyl-L-prolinamide		Thrombospondin receptor activity	Thrombin, which cleaves bonds after Arg and Lys, converts fibrinogen to fibrin and activates factors V, VII, VIII, XIII, and, in complex with thrombomodulin, protein C. Functions in blood homeostasis, inflammation and wound healing.	Secreted
F2	P00734	ENSG00000180210	High density lipoprotein cholesterol levels	Biomarker	F2 -- High density lipoprotein cholesterol levels	6	0	N	Tier 1	5	Y	Y	N	DB07165	N-(5-CHLORO-BENZO[B]THIOPHEN-3-YLMETHYL)-2-[6-CHLORO-OXO-3-(2-PYRIDIN-2-YL-ETHYLAMINO)-2H-PYRAZIN-1-YL]-ACETAMIDE		Thrombospondin receptor activity	Thrombin, which cleaves bonds after Arg and Lys, converts fibrinogen to fibrin and activates factors V, VII, VIII, XIII, and, in complex with thrombomodulin, protein C. Functions in blood homeostasis, inflammation and wound healing.	Secreted
F2	P00734	ENSG00000180210	High density lipoprotein cholesterol levels	Biomarker	F2 -- High density lipoprotein cholesterol levels	6	0	N	Tier 1	5	Y	Y	N	DB07190	3-cyclohexyl-D-alanyl-N-(3-chlorobenzyl)-L-prolinamide		Thrombospondin receptor activity	Thrombin, which cleaves bonds after Arg and Lys, converts fibrinogen to fibrin and activates factors V, VII, VIII, XIII, and, in complex with thrombomodulin, protein C. Functions in blood homeostasis, inflammation and wound healing.	Secreted
F2	P00734	ENSG00000180210	High density lipoprotein cholesterol levels	Biomarker	F2 -- High density lipoprotein cholesterol levels	6	0	N	Tier 1	5	Y	Y	N	DB07211	(2R)-2-(5-CHLORO-2-THIENYL)-N-{(3S)-1-[(1S)-1-METHYL-2-MORPHOLIN-4-YL-2-OXOETHYL]-2-OXOPYRROLIDIN-3-YL}PROPENE-1-SULFONAMIDE		Thrombospondin receptor activity	Thrombin, which cleaves bonds after Arg and Lys, converts fibrinogen to fibrin and activates factors V, VII, VIII, XIII, and, in complex with thrombomodulin, protein C. Functions in blood homeostasis, inflammation and wound healing.	Secreted
F2	P00734	ENSG00000180210	High density lipoprotein cholesterol levels	Biomarker	F2 -- High density lipoprotein cholesterol levels	6	0	N	Tier 1	5	Y	Y	N	DB07277	2-(5-CHLORO-2-THIENYL)-N-{(3S)-1-[(1S)-1-METHYL-2-MORPHOLIN-4-YL-2-OXOETHYL]-2-OXOPYRROLIDIN-3-YL}ETHANESULFONAMIDE		Thrombospondin receptor activity	Thrombin, which cleaves bonds after Arg and Lys, converts fibrinogen to fibrin and activates factors V, VII, VIII, XIII, and, in complex with thrombomodulin, protein C. Functions in blood homeostasis, inflammation and wound healing.	Secreted
F2	P00734	ENSG00000180210	High density lipoprotein cholesterol levels	Biomarker	F2 -- High density lipoprotein cholesterol levels	6	0	N	Tier 1	5	Y	Y	N	DB07278	GW-813893		Thrombospondin receptor activity	Thrombin, which cleaves bonds after Arg and Lys, converts fibrinogen to fibrin and activates factors V, VII, VIII, XIII, and, in complex with thrombomodulin, protein C. Functions in blood homeostasis, inflammation and wound healing.	Secreted
F2	P00734	ENSG00000180210	High density lipoprotein cholesterol levels	Biomarker	F2 -- High density lipoprotein cholesterol levels	6	0	N	Tier 1	5	Y	Y	N	DB07279	N-ETHYL-N-ISOPROPYL-3-METHYL-5-{[(2S)-2-(PYRIDIN-4-YLAMINO)PROPYL]OXY}BENZAMIDE		Thrombospondin receptor activity	Thrombin, which cleaves bonds after Arg and Lys, converts fibrinogen to fibrin and activates factors V, VII, VIII, XIII, and, in complex with thrombomodulin, protein C. Functions in blood homeostasis, inflammation and wound healing.	Secreted
F2	P00734	ENSG00000180210	High density lipoprotein cholesterol levels	Biomarker	F2 -- High density lipoprotein cholesterol levels	6	0	N	Tier 1	5	Y	Y	N	DB07353	4-(2,5-DIAMINO-5-HYDROXY-PENTYL)-PHENOL		Thrombospondin receptor activity	Thrombin, which cleaves bonds after Arg and Lys, converts fibrinogen to fibrin and activates factors V, VII, VIII, XIII, and, in complex with thrombomodulin, protein C. Functions in blood homeostasis, inflammation and wound healing.	Secreted
F2	P00734	ENSG00000180210	High density lipoprotein cholesterol levels	Biomarker	F2 -- High density lipoprotein cholesterol levels	6	0	N	Tier 1	5	Y	Y	N	DB07366	2-[N'-(4-AMINO-BUTYL)-HYDRAZINOCARBONYL]-PYRROLIDINE-1-CARBOXYLIC ACID BENZYL ESTER		Thrombospondin receptor activity	Thrombin, which cleaves bonds after Arg and Lys, converts fibrinogen to fibrin and activates factors V, VII, VIII, XIII, and, in complex with thrombomodulin, protein C. Functions in blood homeostasis, inflammation and wound healing.	Secreted
F2	P00734	ENSG00000180210	High density lipoprotein cholesterol levels	Biomarker	F2 -- High density lipoprotein cholesterol levels	6	0	N	Tier 1	5	Y	Y	N	DB07376	5-(DIMETHYLAMINO)-1-NAPHTHALENESULFONIC ACID(DANSYL ACID)		Thrombospondin receptor activity	Thrombin, which cleaves bonds after Arg and Lys, converts fibrinogen to fibrin and activates factors V, VII, VIII, XIII, and, in complex with thrombomodulin, protein C. Functions in blood homeostasis, inflammation and wound healing.	Secreted
F2	P00734	ENSG00000180210	High density lipoprotein cholesterol levels	Biomarker	F2 -- High density lipoprotein cholesterol levels	6	0	N	Tier 1	5	Y	Y	N	DB07400	1-ETHOXYCARBONYL-D-PHE-PRO-2(4-AMINOBUTYL)HYDRAZINE		Thrombospondin receptor activity	Thrombin, which cleaves bonds after Arg and Lys, converts fibrinogen to fibrin and activates factors V, VII, VIII, XIII, and, in complex with thrombomodulin, protein C. Functions in blood homeostasis, inflammation and wound healing.	Secreted
F2	P00734	ENSG00000180210	High density lipoprotein cholesterol levels	Biomarker	F2 -- High density lipoprotein cholesterol levels	6	0	N	Tier 1	5	Y	Y	N	DB07440	4-TERT-BUTYLBENZENESULFONIC ACID		Thrombospondin receptor activity	Thrombin, which cleaves bonds after Arg and Lys, converts fibrinogen to fibrin and activates factors V, VII, VIII, XIII, and, in complex with thrombomodulin, protein C. Functions in blood homeostasis, inflammation and wound healing.	Secreted
F2	P00734	ENSG00000180210	High density lipoprotein cholesterol levels	Biomarker	F2 -- High density lipoprotein cholesterol levels	6	0	N	Tier 1	5	Y	Y	N	DB07461	3-AMINO-3-BENZYL-9-CARBOXAMIDE[4.3.0]BICYCLO-1,6-DIAZANONAN-2-ONE		Thrombospondin receptor activity	Thrombin, which cleaves bonds after Arg and Lys, converts fibrinogen to fibrin and activates factors V, VII, VIII, XIII, and, in complex with thrombomodulin, protein C. Functions in blood homeostasis, inflammation and wound healing.	Secreted
F2	P00734	ENSG00000180210	High density lipoprotein cholesterol levels	Biomarker	F2 -- High density lipoprotein cholesterol levels	6	0	N	Tier 1	5	Y	Y	N	DB07508	4-(5-BENZENESULFONYLAMINO-1-METHYL-1H-BENZOIMIDAZOL-2-YLMETHYL)-BENZAMIDINE		Thrombospondin receptor activity	Thrombin, which cleaves bonds after Arg and Lys, converts fibrinogen to fibrin and activates factors V, VII, VIII, XIII, and, in complex with thrombomodulin, protein C. Functions in blood homeostasis, inflammation and wound healing.	Secreted
F2	P00734	ENSG00000180210	High density lipoprotein cholesterol levels	Biomarker	F2 -- High density lipoprotein cholesterol levels	6	0	N	Tier 1	5	Y	Y	N	DB07515	1-(2-{[(6-amino-2-methylpyridin-3-yl)methyl]amino}ethyl)-6-chloro-3-[(2,2-difluoro-2-pyridin-2-ylethyl)amino]-1,4-dihydropyrazin-2-ol		Thrombospondin receptor activity	Thrombin, which cleaves bonds after Arg and Lys, converts fibrinogen to fibrin and activates factors V, VII, VIII, XIII, and, in complex with thrombomodulin, protein C. Functions in blood homeostasis, inflammation and wound healing.	Secreted
F2	P00734	ENSG00000180210	High density lipoprotein cholesterol levels	Biomarker	F2 -- High density lipoprotein cholesterol levels	6	0	N	Tier 1	5	Y	Y	N	DB07521	(3Z,6S)-6-Chloro-1-(2-{[(5-chloro-1-benzothiophen-3-yl)methyl]amino}ethyl)-3-({2-[(2R)-2-piperidinyl]ethyl}imino)-2-piperazinol		Thrombospondin receptor activity	Thrombin, which cleaves bonds after Arg and Lys, converts fibrinogen to fibrin and activates factors V, VII, VIII, XIII, and, in complex with thrombomodulin, protein C. Functions in blood homeostasis, inflammation and wound healing.	Secreted
F2	P00734	ENSG00000180210	High density lipoprotein cholesterol levels	Biomarker	F2 -- High density lipoprotein cholesterol levels	6	0	N	Tier 1	5	Y	Y	N	DB07522	N-[(2R,3S)-3-AMINO-2-HYDROXY-4-PHENYLBUTYL]NAPHTHALENE-2-SULFONAMIDE		Thrombospondin receptor activity	Thrombin, which cleaves bonds after Arg and Lys, converts fibrinogen to fibrin and activates factors V, VII, VIII, XIII, and, in complex with thrombomodulin, protein C. Functions in blood homeostasis, inflammation and wound healing.	Secreted
F2	P00734	ENSG00000180210	High density lipoprotein cholesterol levels	Biomarker	F2 -- High density lipoprotein cholesterol levels	6	0	N	Tier 1	5	Y	Y	N	DB07527	N-[(2R,3S)-3-AMINO-2-HYDROXY-4-PHENYLBUTYL]-4-METHOXY-2,3,6-TRIMETHYLBENZENESULFONAMIDE		Thrombospondin receptor activity	Thrombin, which cleaves bonds after Arg and Lys, converts fibrinogen to fibrin and activates factors V, VII, VIII, XIII, and, in complex with thrombomodulin, protein C. Functions in blood homeostasis, inflammation and wound healing.	Secreted
F2	P00734	ENSG00000180210	High density lipoprotein cholesterol levels	Biomarker	F2 -- High density lipoprotein cholesterol levels	6	0	N	Tier 1	5	Y	Y	N	DB07548	2-(6-Chloro-3-{[2,2-difluoro-2-(2-pyridinyl)ethyl]amino}-2-oxo-1(2H)-pyrazinyl)-N-[(2-fluoro-6-pyridinyl)methyl]acetamide		Thrombospondin receptor activity	Thrombin, which cleaves bonds after Arg and Lys, converts fibrinogen to fibrin and activates factors V, VII, VIII, XIII, and, in complex with thrombomodulin, protein C. Functions in blood homeostasis, inflammation and wound healing.	Secreted
F2	P00734	ENSG00000180210	High density lipoprotein cholesterol levels	Biomarker	F2 -- High density lipoprotein cholesterol levels	6	0	N	Tier 1	5	Y	Y	N	DB07549	2-(6-CHLORO-3-{[2,2-DIFLUORO-2-(2-PYRIDINYL)ETHYL]AMINO}-2-OXO-1(2H)-PYRAZINYL)-N-[(2-FLUORO-3-METHYL-6-PYRIDINYL)METHYL]ACETAMIDE		Thrombospondin receptor activity	Thrombin, which cleaves bonds after Arg and Lys, converts fibrinogen to fibrin and activates factors V, VII, VIII, XIII, and, in complex with thrombomodulin, protein C. Functions in blood homeostasis, inflammation and wound healing.	Secreted
F2	P00734	ENSG00000180210	High density lipoprotein cholesterol levels	Biomarker	F2 -- High density lipoprotein cholesterol levels	6	0	N	Tier 1	5	Y	Y	N	DB07550	2-(6-CHLORO-3-{[2,2-DIFLUORO-2-(1-OXIDO-2-PYRIDINYL)ETHYL]AMINO}-2-OXO-1(2H)-PYRAZINYL)-N-[(2-FLUOROPHENYL)METHYL]ACETAMIDE		Thrombospondin receptor activity	Thrombin, which cleaves bonds after Arg and Lys, converts fibrinogen to fibrin and activates factors V, VII, VIII, XIII, and, in complex with thrombomodulin, protein C. Functions in blood homeostasis, inflammation and wound healing.	Secreted
F2	P00734	ENSG00000180210	High density lipoprotein cholesterol levels	Biomarker	F2 -- High density lipoprotein cholesterol levels	6	0	N	Tier 1	5	Y	Y	N	DB07639	3-(7-DIAMINOMETHYL-NAPHTHALEN-2-YL)-PROPIONIC ACID ETHYL ESTER		Thrombospondin receptor activity	Thrombin, which cleaves bonds after Arg and Lys, converts fibrinogen to fibrin and activates factors V, VII, VIII, XIII, and, in complex with thrombomodulin, protein C. Functions in blood homeostasis, inflammation and wound healing.	Secreted
F2	P00734	ENSG00000180210	High density lipoprotein cholesterol levels	Biomarker	F2 -- High density lipoprotein cholesterol levels	6	0	N	Tier 1	5	Y	Y	N	DB07658	AC-(D)Phe-pro-borolys-OH		Thrombospondin receptor activity	Thrombin, which cleaves bonds after Arg and Lys, converts fibrinogen to fibrin and activates factors V, VII, VIII, XIII, and, in complex with thrombomodulin, protein C. Functions in blood homeostasis, inflammation and wound healing.	Secreted
F2	P00734	ENSG00000180210	High density lipoprotein cholesterol levels	Biomarker	F2 -- High density lipoprotein cholesterol levels	6	0	N	Tier 1	5	Y	Y	N	DB07659	AC-(D)PHE-PRO-BOROHOMOLYS-OH		Thrombospondin receptor activity	Thrombin, which cleaves bonds after Arg and Lys, converts fibrinogen to fibrin and activates factors V, VII, VIII, XIII, and, in complex with thrombomodulin, protein C. Functions in blood homeostasis, inflammation and wound healing.	Secreted
F2	P00734	ENSG00000180210	High density lipoprotein cholesterol levels	Biomarker	F2 -- High density lipoprotein cholesterol levels	6	0	N	Tier 1	5	Y	Y	N	DB07660	AC-(D)PHE-PRO-BOROHOMOORNITHINE-OH		Thrombospondin receptor activity	Thrombin, which cleaves bonds after Arg and Lys, converts fibrinogen to fibrin and activates factors V, VII, VIII, XIII, and, in complex with thrombomodulin, protein C. Functions in blood homeostasis, inflammation and wound healing.	Secreted
F2	P00734	ENSG00000180210	High density lipoprotein cholesterol levels	Biomarker	F2 -- High density lipoprotein cholesterol levels	6	0	N	Tier 1	5	Y	Y	N	DB07665	N-[2-(carbamimidamidooxy)ethyl]-2-{6-cyano-3-[(2,2-difluoro-2-pyridin-2-ylethyl)amino]-2-fluorophenyl}acetamide		Thrombospondin receptor activity	Thrombin, which cleaves bonds after Arg and Lys, converts fibrinogen to fibrin and activates factors V, VII, VIII, XIII, and, in complex with thrombomodulin, protein C. Functions in blood homeostasis, inflammation and wound healing.	Secreted
F2	P00734	ENSG00000180210	High density lipoprotein cholesterol levels	Biomarker	F2 -- High density lipoprotein cholesterol levels	6	0	N	Tier 1	5	Y	Y	N	DB07718	4-Hydroxyphenylpyruvic acid		Thrombospondin receptor activity	Thrombin, which cleaves bonds after Arg and Lys, converts fibrinogen to fibrin and activates factors V, VII, VIII, XIII, and, in complex with thrombomodulin, protein C. Functions in blood homeostasis, inflammation and wound healing.	Secreted
F2	P00734	ENSG00000180210	High density lipoprotein cholesterol levels	Biomarker	F2 -- High density lipoprotein cholesterol levels	6	0	N	Tier 1	5	Y	Y	N	DB07741	4-(1R,3AS,4R,8AS,8BR)-[1-DIFLUOROMETHYL-2-(4-FLUOROBENZYL)-3-OXODECAHYDROPYRROLO[3,4-A]PYRROLIZIN-4-YL]BENZAMIDINE		Thrombospondin receptor activity	Thrombin, which cleaves bonds after Arg and Lys, converts fibrinogen to fibrin and activates factors V, VII, VIII, XIII, and, in complex with thrombomodulin, protein C. Functions in blood homeostasis, inflammation and wound healing.	Secreted
F2	P00734	ENSG00000180210	High density lipoprotein cholesterol levels	Biomarker	F2 -- High density lipoprotein cholesterol levels	6	0	N	Tier 1	5	Y	Y	N	DB07796	(3ASR,4RS,8ASR,8BRS)-4-(2-(4-FLUOROBENZYL)-1,3-DIOXODEACAHYDROPYRROLO[3,4-A] PYRROLIZIN-4-YL)BENZAMIDINE		Thrombospondin receptor activity	Thrombin, which cleaves bonds after Arg and Lys, converts fibrinogen to fibrin and activates factors V, VII, VIII, XIII, and, in complex with thrombomodulin, protein C. Functions in blood homeostasis, inflammation and wound healing.	Secreted
F2	P00734	ENSG00000180210	High density lipoprotein cholesterol levels	Biomarker	F2 -- High density lipoprotein cholesterol levels	6	0	N	Tier 1	5	Y	Y	N	DB07809	4-({[4-(3-METHYLBENZOYL)PYRIDIN-2-YL]AMINO}METHYL)BENZENECARBOXIMIDAMIDE		Thrombospondin receptor activity	Thrombin, which cleaves bonds after Arg and Lys, converts fibrinogen to fibrin and activates factors V, VII, VIII, XIII, and, in complex with thrombomodulin, protein C. Functions in blood homeostasis, inflammation and wound healing.	Secreted
F2	P00734	ENSG00000180210	High density lipoprotein cholesterol levels	Biomarker	F2 -- High density lipoprotein cholesterol levels	6	0	N	Tier 1	5	Y	Y	N	DB07897	1-(HYDROXYMETHYLENEAMINO)-8-HYDROXY-OCTANE		Thrombospondin receptor activity	Thrombin, which cleaves bonds after Arg and Lys, converts fibrinogen to fibrin and activates factors V, VII, VIII, XIII, and, in complex with thrombomodulin, protein C. Functions in blood homeostasis, inflammation and wound healing.	Secreted
F2	P00734	ENSG00000180210	High density lipoprotein cholesterol levels	Biomarker	F2 -- High density lipoprotein cholesterol levels	6	0	N	Tier 1	5	Y	Y	N	DB07934	[[CYCLOHEXANESULFONYL-GLYCYL]-3[PYRIDIN-4-YL-AMINOMETHYL]ALANYL]PIPERIDINE		Thrombospondin receptor activity	Thrombin, which cleaves bonds after Arg and Lys, converts fibrinogen to fibrin and activates factors V, VII, VIII, XIII, and, in complex with thrombomodulin, protein C. Functions in blood homeostasis, inflammation and wound healing.	Secreted
F2	P00734	ENSG00000180210	High density lipoprotein cholesterol levels	Biomarker	F2 -- High density lipoprotein cholesterol levels	6	0	N	Tier 1	5	Y	Y	N	DB07944	N-{3-METHYL-5-[2-(PYRIDIN-4-YLAMINO)-ETHOXY]-PHENYL}-BENZENESULFONAMIDE		Thrombospondin receptor activity	Thrombin, which cleaves bonds after Arg and Lys, converts fibrinogen to fibrin and activates factors V, VII, VIII, XIII, and, in complex with thrombomodulin, protein C. Functions in blood homeostasis, inflammation and wound healing.	Secreted
F2	P00734	ENSG00000180210	High density lipoprotein cholesterol levels	Biomarker	F2 -- High density lipoprotein cholesterol levels	6	0	N	Tier 1	5	Y	Y	N	DB07946	N-[2-({[amino(imino)methyl]amino}oxy)ethyl]-2-{6-chloro-3-[(2,2-difluoro-2-phenylethyl)amino]-2-fluorophenyl}acetamide		Thrombospondin receptor activity	Thrombin, which cleaves bonds after Arg and Lys, converts fibrinogen to fibrin and activates factors V, VII, VIII, XIII, and, in complex with thrombomodulin, protein C. Functions in blood homeostasis, inflammation and wound healing.	Secreted
F2	P00734	ENSG00000180210	High density lipoprotein cholesterol levels	Biomarker	F2 -- High density lipoprotein cholesterol levels	6	0	N	Tier 1	5	Y	Y	N	DB08061	4-[3-(4-CHLOROPHENYL)-1H-PYRAZOL-5-YL]PIPERIDINE		Thrombospondin receptor activity	Thrombin, which cleaves bonds after Arg and Lys, converts fibrinogen to fibrin and activates factors V, VII, VIII, XIII, and, in complex with thrombomodulin, protein C. Functions in blood homeostasis, inflammation and wound healing.	Secreted
F2	P00734	ENSG00000180210	High density lipoprotein cholesterol levels	Biomarker	F2 -- High density lipoprotein cholesterol levels	6	0	N	Tier 1	5	Y	Y	N	DB08062	3-(4-CHLOROPHENYL)-5-(METHYLTHIO)-4H-1,2,4-TRIAZOLE		Thrombospondin receptor activity	Thrombin, which cleaves bonds after Arg and Lys, converts fibrinogen to fibrin and activates factors V, VII, VIII, XIII, and, in complex with thrombomodulin, protein C. Functions in blood homeostasis, inflammation and wound healing.	Secreted
F2	P00734	ENSG00000180210	High density lipoprotein cholesterol levels	Biomarker	F2 -- High density lipoprotein cholesterol levels	6	0	N	Tier 1	5	Y	Y	N	DB08152	{(2S)-1-[N-(tert-butoxycarbonyl)glycyl]pyrrolidin-2-yl}methyl (3-chlorophenyl)acetate		Thrombospondin receptor activity	Thrombin, which cleaves bonds after Arg and Lys, converts fibrinogen to fibrin and activates factors V, VII, VIII, XIII, and, in complex with thrombomodulin, protein C. Functions in blood homeostasis, inflammation and wound healing.	Secreted
F2	P00734	ENSG00000180210	High density lipoprotein cholesterol levels	Biomarker	F2 -- High density lipoprotein cholesterol levels	6	0	N	Tier 1	5	Y	Y	N	DB08187	N-Methylphenylalanyl-N-[(trans-4-aminocyclohexyl)methyl]-L-prolinamide		Thrombospondin receptor activity	Thrombin, which cleaves bonds after Arg and Lys, converts fibrinogen to fibrin and activates factors V, VII, VIII, XIII, and, in complex with thrombomodulin, protein C. Functions in blood homeostasis, inflammation and wound healing.	Secreted
F2	P00734	ENSG00000180210	High density lipoprotein cholesterol levels	Biomarker	F2 -- High density lipoprotein cholesterol levels	6	0	N	Tier 1	5	Y	Y	N	DB08254	2-Naphthalenesulfonic acid		Thrombospondin receptor activity	Thrombin, which cleaves bonds after Arg and Lys, converts fibrinogen to fibrin and activates factors V, VII, VIII, XIII, and, in complex with thrombomodulin, protein C. Functions in blood homeostasis, inflammation and wound healing.	Secreted
F2	P00734	ENSG00000180210	High density lipoprotein cholesterol levels	Biomarker	F2 -- High density lipoprotein cholesterol levels	6	0	N	Tier 1	5	Y	Y	N	DB08422	[PHENYLALANINYL-PROLINYL]-[2-(PYRIDIN-4-YLAMINO)-ETHYL]-AMINE		Thrombospondin receptor activity	Thrombin, which cleaves bonds after Arg and Lys, converts fibrinogen to fibrin and activates factors V, VII, VIII, XIII, and, in complex with thrombomodulin, protein C. Functions in blood homeostasis, inflammation and wound healing.	Secreted
F2	P00734	ENSG00000180210	High density lipoprotein cholesterol levels	Biomarker	F2 -- High density lipoprotein cholesterol levels	6	0	N	Tier 1	5	Y	Y	N	DB08546	4-[(3AS,4R,7R,8AS,8BR)-2-(1,3-BENZODIOXOL-5-YLMETHYL)-7-HYDROXY-1,3-DIOXODECAHYDROPYRROLO[3,4-A]PYRROLIZIN-4-YL]BENZENECARBOXIMIDAMIDE		Thrombospondin receptor activity	Thrombin, which cleaves bonds after Arg and Lys, converts fibrinogen to fibrin and activates factors V, VII, VIII, XIII, and, in complex with thrombomodulin, protein C. Functions in blood homeostasis, inflammation and wound healing.	Secreted
F2	P00734	ENSG00000180210	High density lipoprotein cholesterol levels	Biomarker	F2 -- High density lipoprotein cholesterol levels	6	0	N	Tier 1	5	Y	Y	N	DB08624	1-[(4S)-4-amino-5-(1,3-benzothiazol-2-yl)-5-oxopentyl]guanidine		Thrombospondin receptor activity	Thrombin, which cleaves bonds after Arg and Lys, converts fibrinogen to fibrin and activates factors V, VII, VIII, XIII, and, in complex with thrombomodulin, protein C. Functions in blood homeostasis, inflammation and wound healing.	Secreted
F2	P00734	ENSG00000180210	High density lipoprotein cholesterol levels	Biomarker	F2 -- High density lipoprotein cholesterol levels	6	0	N	Tier 1	5	Y	Y	N	DB09109	Turoctocog alfa	Turoctocog alfa is a recombinant factor VIII (rFVIII) with a truncated B-domain made from the sequence coding for 10 amino acids from the N-terminus and 11 amino acids from the C-terminus of the naturally occurring B-domain. Turoctocog alfa is produced in Chinese hamster ovary (CHO) cells without addition of any human- or animal-derived materials. During secretion, some rFVIII molecules are cleaved at the C-terminal of the heavy chain (HC) at amino acid 720, and a monoclonal antibody binding C-terminal to this position is used in the purification process allowing isolation of the intact rFVIII.[A31504] It was developped by Novo Nordisk and FDA approved in October 16, 2013.[L1104]	Thrombospondin receptor activity	Thrombin, which cleaves bonds after Arg and Lys, converts fibrinogen to fibrin and activates factors V, VII, VIII, XIII, and, in complex with thrombomodulin, protein C. Functions in blood homeostasis, inflammation and wound healing.	Secreted
F2	P00734	ENSG00000180210	High density lipoprotein cholesterol levels	Biomarker	F2 -- High density lipoprotein cholesterol levels	6	0	N	Tier 1	5	Y	Y	N	DB09130	Copper	Copper is a transition metal and a trace element in the body. It is important to the function of many enzymes including cytochrome c oxidase, monoamine oxidase and superoxide dismutase [FDA Label]. Copper is commonly used in contraceptive intrauterine devices (IUD) [L801].	Thrombospondin receptor activity	Thrombin, which cleaves bonds after Arg and Lys, converts fibrinogen to fibrin and activates factors V, VII, VIII, XIII, and, in complex with thrombomodulin, protein C. Functions in blood homeostasis, inflammation and wound healing.	Secreted
F2	P00734	ENSG00000180210	High density lipoprotein cholesterol levels	Biomarker	F2 -- High density lipoprotein cholesterol levels	6	0	N	Tier 1	5	Y	Y	N	DB09228	Conestat alfa	C1 Esterase Inhibitor (Recombinant) is a recombinant analogue of endogenous complement component-1 esterase inhibitor (rhC1INH), purified from the milk of transgenic rabbits. The primary function of endogenous C1INH is to regulate the activation of the complement and contact system pathways. It does this through inhibition of several target proteases within these pathways including activated C1s, kallikrein, factor XIIa and factor XIa. C1 esterase inhibitor has also been shown to inhibit the action of thrombin within the coagulation pathway, and tPA and plasmin within the fibrinolytic pathway. Deficiency of C1-inhibitor allows for increased plasma kallikrein activation and subsequent production of bradykinin. Additionally, C4 and C2 cleavage occurs resulting in auto-activation of the complement system. Down-stream effects of the lack of enzyme inhibition by C1 esterase inhibitor results in swelling due to leakage of fluid from blood vessels into connective tissue and consequently the presentation of hereditary angioedema (HAE). Marketed as the product Ruconest (FDA), this drug is indicated for the treatment of acute attacks of hereditary angioedema (HAE) due to C1 esterase inhibitor deficiency in adults. Intravenous replacement of C1 esterase inhibitor results in reversal of acute symptoms of HAE.	Thrombospondin receptor activity	Thrombin, which cleaves bonds after Arg and Lys, converts fibrinogen to fibrin and activates factors V, VII, VIII, XIII, and, in complex with thrombomodulin, protein C. Functions in blood homeostasis, inflammation and wound healing.	Secreted
F2	P00734	ENSG00000180210	High density lipoprotein cholesterol levels	Biomarker	F2 -- High density lipoprotein cholesterol levels	6	0	N	Tier 1	5	Y	Y	N	DB09332	Kappadione	Kappadione is a Vitamin K derivative (chemically, it is menadiol sodium diphosphate), previously approved by FDA prior to 1982 and marketed by Lilly Marketing for this drug has been discontinued and is not available in North America [L1543]. It has been found to have carcinogenic potential in mammalian cells as well as cytotoxic properties [L1544]. Studies involving the active metabolite of this formulation, menadione, showed oocyte toxicity in a study of mice [L1544].	Thrombospondin receptor activity	Thrombin, which cleaves bonds after Arg and Lys, converts fibrinogen to fibrin and activates factors V, VII, VIII, XIII, and, in complex with thrombomodulin, protein C. Functions in blood homeostasis, inflammation and wound healing.	Secreted
F2	P00734	ENSG00000180210	High density lipoprotein cholesterol levels	Biomarker	F2 -- High density lipoprotein cholesterol levels	6	0	N	Tier 1	5	Y	Y	N	DB11166	Antithrombin Alfa	Antithrombin Alfa is a recombinant antithrombin , an anticoagulant, that is used for the prevention of thromboembolic events in patients that have hereditary deficiency of antithrombin in high risk situations.	Thrombospondin receptor activity	Thrombin, which cleaves bonds after Arg and Lys, converts fibrinogen to fibrin and activates factors V, VII, VIII, XIII, and, in complex with thrombomodulin, protein C. Functions in blood homeostasis, inflammation and wound healing.	Secreted
F2	P00734	ENSG00000180210	High density lipoprotein cholesterol levels	Biomarker	F2 -- High density lipoprotein cholesterol levels	6	0	N	Tier 1	5	Y	Y	N	DB12598	Nafamostat	Nafamostat is a synthetic serine protease inhibitor that is commonly formulated with hydrochloric acid due to its basic properties. It has been used in trials studying the prevention of Liver Transplantation and Postreperfusion Syndrome. The use of nafamostat in Asian countries is approved as an anticoagulant therapy for patients undergoing continuous renal replacement therapy due to acute kidney injury.	Thrombospondin receptor activity	Thrombin, which cleaves bonds after Arg and Lys, converts fibrinogen to fibrin and activates factors V, VII, VIII, XIII, and, in complex with thrombomodulin, protein C. Functions in blood homeostasis, inflammation and wound healing.	Secreted
F2	P00734	ENSG00000180210	High density lipoprotein cholesterol levels	Biomarker	F2 -- High density lipoprotein cholesterol levels	6	0	N	Tier 1	5	Y	Y	N	DB12831	Gabexate	Gabexate is a synthetic serine protease inhibitor which has been used as an anticoagulant. It also known to decrease production of inflammatory cytokines. Gabexate has been investigated for use in cancer, ischemia-reperfusion injury, and pancreatitis.[A19218,A19219,A19220]	Thrombospondin receptor activity	Thrombin, which cleaves bonds after Arg and Lys, converts fibrinogen to fibrin and activates factors V, VII, VIII, XIII, and, in complex with thrombomodulin, protein C. Functions in blood homeostasis, inflammation and wound healing.	Secreted
F2	P00734	ENSG00000180210	High density lipoprotein cholesterol levels	Biomarker	F2 -- High density lipoprotein cholesterol levels	6	0	N	Tier 1	5	Y	Y	N	DB13151	Anti-inhibitor coagulant complex	Anti-inhibitor coagulant complex, also known as FEIBA (factor eight inhibitor bypassing activity), contains several proteins involved in the prothrombinase complex. It is used to control bleeding in hemophilia A and B patients with inhibitors.	Thrombospondin receptor activity	Thrombin, which cleaves bonds after Arg and Lys, converts fibrinogen to fibrin and activates factors V, VII, VIII, XIII, and, in complex with thrombomodulin, protein C. Functions in blood homeostasis, inflammation and wound healing.	Secreted
F2	P00734	ENSG00000180210	High density lipoprotein cholesterol levels	Biomarker	F2 -- High density lipoprotein cholesterol levels	6	0	N	Tier 1	5	Y	Y	N	DB13152	Coagulation Factor IX Human	Factor IX (or Christmas factor) is one of the serine proteases of the coagulation system; it belongs to peptidase family S1. Deficiency of this protein causes hemophilia B.	Thrombospondin receptor activity	Thrombin, which cleaves bonds after Arg and Lys, converts fibrinogen to fibrin and activates factors V, VII, VIII, XIII, and, in complex with thrombomodulin, protein C. Functions in blood homeostasis, inflammation and wound healing.	Secreted
F2	P00734	ENSG00000180210	High density lipoprotein cholesterol levels	Biomarker	F2 -- High density lipoprotein cholesterol levels	6	0	N	Tier 1	5	Y	Y	N	DB14487	Zinc acetate		Thrombospondin receptor activity	Thrombin, which cleaves bonds after Arg and Lys, converts fibrinogen to fibrin and activates factors V, VII, VIII, XIII, and, in complex with thrombomodulin, protein C. Functions in blood homeostasis, inflammation and wound healing.	Secreted
F2	P00734	ENSG00000180210	High density lipoprotein cholesterol levels	Biomarker	F2 -- High density lipoprotein cholesterol levels	6	0	N	Tier 1	5	Y	Y	N	DB14738	Turoctocog alfa pegol	Turoctocog alfa pegol is a pegylated version of [turoctocog alfa]. Novo Nordisk's brand name Esperoct (turoctocog alfa pegol, N8-GP) was approved by the US FDA on February 19, 2019. Fundamentally, the N8-GP moiety is identical to [turoctocog alfa], a recombinant human clotting factor VIII (rFVIII) with a truncated B-domain made from the sequence coding for 10 amino acids from the N-terminus and 11 amino acids from the C-terminus of the naturally occurring B-domain [F3685]. Turoctocog alfa is produced in Chinese hamster ovary (CHO) cells without addition of any human or animal-derived materials [F3685]. During secretion, some rFVIII molecules are cleaved at the C-terminal of the heavy chain (HC) at amino acid 720, and a monoclonal antibody binding C-terminal to this position is used in the purification process allowing isolation of the intact rFVIII [A31504]. It was developed by Novo Nordisk and approved by the US FDA on October 16, 2013 [L1104]. The essential difference between turoctocog alfa and N8-GP, however, is the specific attachment of a 40-kDa polyethylene glycol (PEG) group to a specific _O_-glycan in the truncated B-domain of the general turoctocog alfa rFVIII structure [A31506, A32069]. This modification to the general turoctocog alfa rFVIII structure makes N8-GP an extended half-life factor VIII molecule for factor VIII replacement therapy in patients with factor VIII deficiency, or hemophilia A [F3649]. As such, turoctocog alfa pegol is a valuable expansion to the drug therapies available for treating hemophilia A as it ultimately provides a less burdensome and more convenient dosing regimen for patients that is less frequent than that for turoctocog alfa.	Thrombospondin receptor activity	Thrombin, which cleaves bonds after Arg and Lys, converts fibrinogen to fibrin and activates factors V, VII, VIII, XIII, and, in complex with thrombomodulin, protein C. Functions in blood homeostasis, inflammation and wound healing.	Secreted
F2	P00734	ENSG00000180210	IGF-1	Biomarker	F2 -- IGF-1	1	0	N	Tier 1	5	Y	Y	N	DB00001	Lepirudin	Lepirudin is a recombinant hirudin formed by 65 amino acids that acts as a highly specific and direct thrombin inhibitor.[L41539,L41569] Natural hirudin is an endogenous anticoagulant found in _Hirudo medicinalis_ leeches.[L41539] Lepirudin is produced in yeast cells and is identical to natural hirudin except for the absence of sulfate on the tyrosine residue at position 63 and the substitution of leucine for isoleucine at position 1 (N-terminal end).[A246609] Lepirudin is used as an anticoagulant in patients with heparin-induced thrombocytopenia (HIT), an immune reaction associated with a high risk of thromboembolic complications.[A3, L41539] HIT is caused by the expression of immunoglobulin G (IgG) antibodies that bind to the complex formed by heparin and platelet factor 4. This activates endothelial cells and platelets and enhances the formation of thrombi.[A246609] Bayer ceased the production of lepirudin (Refludan) effective May 31, 2012.[L41574]	Thrombospondin receptor activity	Thrombin, which cleaves bonds after Arg and Lys, converts fibrinogen to fibrin and activates factors V, VII, VIII, XIII, and, in complex with thrombomodulin, protein C. Functions in blood homeostasis, inflammation and wound healing.	Secreted
F2	P00734	ENSG00000180210	IGF-1	Biomarker	F2 -- IGF-1	1	0	N	Tier 1	5	Y	Y	N	DB00006	Bivalirudin	Bivalirudin is a synthetic 20 residue peptide (thrombin inhibitor) which reversibly inhibits thrombin. Once bound to the active site, thrombin cannot activate fibrinogen into fibrin, the crucial step in the formation of thrombus. It is administered intravenously. Because it can cause blood stagnation, it is important to monitor changes in hematocrit, activated partial thromboplastin time, international normalized ratio and blood pressure.	Thrombospondin receptor activity	Thrombin, which cleaves bonds after Arg and Lys, converts fibrinogen to fibrin and activates factors V, VII, VIII, XIII, and, in complex with thrombomodulin, protein C. Functions in blood homeostasis, inflammation and wound healing.	Secreted
F2	P00734	ENSG00000180210	IGF-1	Biomarker	F2 -- IGF-1	1	0	N	Tier 1	5	Y	Y	N	DB00055	Drotrecogin alfa	Drotrecogin alfa is activated human protein C that is synthesized by recombinant DNA technology. It is a glycoprotein of approximately 55 kilodalton molecular weight, consisting of a heavy chain and a light chain linked by a disulfide bond. Drotrecogin alfa was withdrawn from the market after a major study indicated that it was not effective in improving outcomes in patients with sepsis.	Thrombospondin receptor activity	Thrombin, which cleaves bonds after Arg and Lys, converts fibrinogen to fibrin and activates factors V, VII, VIII, XIII, and, in complex with thrombomodulin, protein C. Functions in blood homeostasis, inflammation and wound healing.	Secreted
F2	P00734	ENSG00000180210	IGF-1	Biomarker	F2 -- IGF-1	1	0	N	Tier 1	5	Y	Y	N	DB00100	Coagulation Factor IX (Recombinant)	Recombinant Coagulation Factor IX is a purified Factor IX glycoprotein produced by recombinant DNA technology. It has a primary amino acid sequence that is identical to the Ala148 allelic form of human factor IX, and has structural and functional characteristics similar to those of endogenous factor IX. It is not derived from human blood (unlike human Factor IX complex), and is instead produced by a genetically engineered Chinese hamster ovary (CHO) cell line that secretes recombinant Factor IX into cell medium that is then processed and purified for use as a pharmaceutical agent. Recombinant Factor IX is indicated for the control and prevention of bleeding episodes in adult and pediatric patients with congenital factor IX deficiency (Hemophilia B).	Thrombospondin receptor activity	Thrombin, which cleaves bonds after Arg and Lys, converts fibrinogen to fibrin and activates factors V, VII, VIII, XIII, and, in complex with thrombomodulin, protein C. Functions in blood homeostasis, inflammation and wound healing.	Secreted
F2	P00734	ENSG00000180210	IGF-1	Biomarker	F2 -- IGF-1	1	0	N	Tier 1	5	Y	Y	N	DB00170	Menadione	A synthetic naphthoquinone without the isoprenoid side chain and biological activity, but can be converted to active vitamin K2, menaquinone, after alkylation in vivo.	Thrombospondin receptor activity	Thrombin, which cleaves bonds after Arg and Lys, converts fibrinogen to fibrin and activates factors V, VII, VIII, XIII, and, in complex with thrombomodulin, protein C. Functions in blood homeostasis, inflammation and wound healing.	Secreted
F2	P00734	ENSG00000180210	IGF-1	Biomarker	F2 -- IGF-1	1	0	N	Tier 1	5	Y	Y	N	DB00278	Argatroban	Argatroban is a direct, selective thrombin inhibitor. The American College of Cardiologists (ACC) recommend using bivalirudin or argatroban in patients who have had, or at risk for, heparin induced thrombocytopenia (HIT) and are undergoing percutaneous coronary intervention. Argatroban is a non-heparin anticoagulant shown to both normalize platelet count in patients with HIT and prevent the formation of thrombi. Parental anticoagulants must be stopped and a baseline activated partial thromboplastin time must be obtained prior to administering argatroban.	Thrombospondin receptor activity	Thrombin, which cleaves bonds after Arg and Lys, converts fibrinogen to fibrin and activates factors V, VII, VIII, XIII, and, in complex with thrombomodulin, protein C. Functions in blood homeostasis, inflammation and wound healing.	Secreted
F2	P00734	ENSG00000180210	IGF-1	Biomarker	F2 -- IGF-1	1	0	N	Tier 1	5	Y	Y	N	DB01123	Proflavine	3,6-Diaminoacridine. Topical antiseptic used mainly in wound dressings.	Thrombospondin receptor activity	Thrombin, which cleaves bonds after Arg and Lys, converts fibrinogen to fibrin and activates factors V, VII, VIII, XIII, and, in complex with thrombomodulin, protein C. Functions in blood homeostasis, inflammation and wound healing.	Secreted
F2	P00734	ENSG00000180210	IGF-1	Biomarker	F2 -- IGF-1	1	0	N	Tier 1	5	Y	Y	N	DB01225	Enoxaparin	Enoxaparin is a common low-molecular-weight heparin (LMWH) used in the prevention and management of various thromboembolic disorders. Initially approved by the FDA in 1993, it is administered by a subcutaneous or intravenous injection and marketed by several pharmaceutical companies.[L31393] Enoxaparin markedly reduces the incidence of venous thromboembolism in hospitalized patients when compared to unfractionated [heparin], without increasing the risk of serious bleeding.[A228178,A228313]	Thrombospondin receptor activity	Thrombin, which cleaves bonds after Arg and Lys, converts fibrinogen to fibrin and activates factors V, VII, VIII, XIII, and, in complex with thrombomodulin, protein C. Functions in blood homeostasis, inflammation and wound healing.	Secreted
F2	P00734	ENSG00000180210	IGF-1	Biomarker	F2 -- IGF-1	1	0	N	Tier 1	5	Y	Y	N	DB01593	Zinc	A metallic element of atomic number 30 and atomic weight 65.38. It is a necessary trace element in the diet, forming an essential part of many enzymes, and playing an important role in protein synthesis and in cell division. Zinc deficiency is associated with anemia, short stature, hypogonadism, impaired wound healing, and geophagia. It is identified by the symbol _Zn_ [L2098]. A newer study suggests implies that an imbalance of zinc is associated with the neuronal damage associated with traumatic brain injury, stroke, and seizures [A32465]. Understanding the mechanisms that control brain zinc homeostasis is, therefore, imperative to the development of preventive and treatment regimens for these and other neurological disorders [A32465]. In addition to the above, recent review articles have already demonstrated the important role of zinc in the pathophysiology and treatment of affective disorders, plus discussed the potential value of zinc as a marker of these diseases [L2097]. Most recently, research has shown that polymorphism of the common polymorphism in zinc transporter _SLC30A8/ZnT8_ may increase susceptibility to type 2 diabetes provided novel insights into the role of zinc in diabetes [A32416].	Thrombospondin receptor activity	Thrombin, which cleaves bonds after Arg and Lys, converts fibrinogen to fibrin and activates factors V, VII, VIII, XIII, and, in complex with thrombomodulin, protein C. Functions in blood homeostasis, inflammation and wound healing.	Secreted
F2	P00734	ENSG00000180210	IGF-1	Biomarker	F2 -- IGF-1	1	0	N	Tier 1	5	Y	Y	N	DB01725	2-{2-hydroxy-[1,1'-biphenyl]-3-yl}-1H-1,3-benzodiazole-5-carboximidamide		Thrombospondin receptor activity	Thrombin, which cleaves bonds after Arg and Lys, converts fibrinogen to fibrin and activates factors V, VII, VIII, XIII, and, in complex with thrombomodulin, protein C. Functions in blood homeostasis, inflammation and wound healing.	Secreted
F2	P00734	ENSG00000180210	IGF-1	Biomarker	F2 -- IGF-1	1	0	N	Tier 1	5	Y	Y	N	DB01766	Beta-(2-Naphthyl)-Alanine		Thrombospondin receptor activity	Thrombin, which cleaves bonds after Arg and Lys, converts fibrinogen to fibrin and activates factors V, VII, VIII, XIII, and, in complex with thrombomodulin, protein C. Functions in blood homeostasis, inflammation and wound healing.	Secreted
F2	P00734	ENSG00000180210	IGF-1	Biomarker	F2 -- IGF-1	1	0	N	Tier 1	5	Y	Y	N	DB01767	Hemi-Babim		Thrombospondin receptor activity	Thrombin, which cleaves bonds after Arg and Lys, converts fibrinogen to fibrin and activates factors V, VII, VIII, XIII, and, in complex with thrombomodulin, protein C. Functions in blood homeostasis, inflammation and wound healing.	Secreted
F2	P00734	ENSG00000180210	IGF-1	Biomarker	F2 -- IGF-1	1	0	N	Tier 1	5	Y	Y	N	DB02287	2-(2-hydroxy-phenyl)-3H-benzoimidazole-5-carboxamidine		Thrombospondin receptor activity	Thrombin, which cleaves bonds after Arg and Lys, converts fibrinogen to fibrin and activates factors V, VII, VIII, XIII, and, in complex with thrombomodulin, protein C. Functions in blood homeostasis, inflammation and wound healing.	Secreted
F2	P00734	ENSG00000180210	IGF-1	Biomarker	F2 -- IGF-1	1	0	N	Tier 1	5	Y	Y	N	DB02723	4-Oxo-2-Phenylmethanesulfonyl-Octahydro-Pyrrolo[1,2-a]Pyrazine-6-Carboxylic Acid [1-(N-Hydroxycarbamimidoyl)-Piperidin-4-Ylmethyl]-Amide		Thrombospondin receptor activity	Thrombin, which cleaves bonds after Arg and Lys, converts fibrinogen to fibrin and activates factors V, VII, VIII, XIII, and, in complex with thrombomodulin, protein C. Functions in blood homeostasis, inflammation and wound healing.	Secreted
F2	P00734	ENSG00000180210	IGF-1	Biomarker	F2 -- IGF-1	1	0	N	Tier 1	5	Y	Y	N	DB03136	4-Iodobenzo[B]Thiophene-2-Carboxamidine		Thrombospondin receptor activity	Thrombin, which cleaves bonds after Arg and Lys, converts fibrinogen to fibrin and activates factors V, VII, VIII, XIII, and, in complex with thrombomodulin, protein C. Functions in blood homeostasis, inflammation and wound healing.	Secreted
F2	P00734	ENSG00000180210	IGF-1	Biomarker	F2 -- IGF-1	1	0	N	Tier 1	5	Y	Y	N	DB03159	CRA_8696		Thrombospondin receptor activity	Thrombin, which cleaves bonds after Arg and Lys, converts fibrinogen to fibrin and activates factors V, VII, VIII, XIII, and, in complex with thrombomodulin, protein C. Functions in blood homeostasis, inflammation and wound healing.	Secreted
F2	P00734	ENSG00000180210	IGF-1	Biomarker	F2 -- IGF-1	1	0	N	Tier 1	5	Y	Y	N	DB03847	gamma-carboxy-L-glutamic acid		Thrombospondin receptor activity	Thrombin, which cleaves bonds after Arg and Lys, converts fibrinogen to fibrin and activates factors V, VII, VIII, XIII, and, in complex with thrombomodulin, protein C. Functions in blood homeostasis, inflammation and wound healing.	Secreted
F2	P00734	ENSG00000180210	IGF-1	Biomarker	F2 -- IGF-1	1	0	N	Tier 1	5	Y	Y	N	DB03865	6-Chloro-2-(2-Hydroxy-Biphenyl-3-Yl)-1h-Indole-5-Carboxamidine		Thrombospondin receptor activity	Thrombin, which cleaves bonds after Arg and Lys, converts fibrinogen to fibrin and activates factors V, VII, VIII, XIII, and, in complex with thrombomodulin, protein C. Functions in blood homeostasis, inflammation and wound healing.	Secreted
F2	P00734	ENSG00000180210	IGF-1	Biomarker	F2 -- IGF-1	1	0	N	Tier 1	5	Y	Y	N	DB04136	Lysophosphotidylserine		Thrombospondin receptor activity	Thrombin, which cleaves bonds after Arg and Lys, converts fibrinogen to fibrin and activates factors V, VII, VIII, XIII, and, in complex with thrombomodulin, protein C. Functions in blood homeostasis, inflammation and wound healing.	Secreted
F2	P00734	ENSG00000180210	IGF-1	Biomarker	F2 -- IGF-1	1	0	N	Tier 1	5	Y	Y	N	DB04591	N-{2,2-DIFLUORO-2-[(2R)-PIPERIDIN-2-YL]ETHYL}-2-[2-(1H-1,2,4-TRIAZOL-1-YL)BENZYL][1,3]OXAZOLO[4,5-C]PYRIDIN-4-AMINE		Thrombospondin receptor activity	Thrombin, which cleaves bonds after Arg and Lys, converts fibrinogen to fibrin and activates factors V, VII, VIII, XIII, and, in complex with thrombomodulin, protein C. Functions in blood homeostasis, inflammation and wound healing.	Secreted
F2	P00734	ENSG00000180210	IGF-1	Biomarker	F2 -- IGF-1	1	0	N	Tier 1	5	Y	Y	N	DB04697	TRANS-4-(GUANIDINOMETHYL)-CYCLOHEXANE-L-YL-D-3-CYCLOHEXYLALANYL-L-AZETIDINE-2-YL-D-TYROSINYL-L-HOMOARGININAMIDE		Thrombospondin receptor activity	Thrombin, which cleaves bonds after Arg and Lys, converts fibrinogen to fibrin and activates factors V, VII, VIII, XIII, and, in complex with thrombomodulin, protein C. Functions in blood homeostasis, inflammation and wound healing.	Secreted
F2	P00734	ENSG00000180210	IGF-1	Biomarker	F2 -- IGF-1	1	0	N	Tier 1	5	Y	Y	N	DB04722	2-[3-chloro-6-[2,2-difluoro-2-(1-oxidopyridin-1-ium-2-yl)ethyl]imino-1-hydroxypyridin-2-yl]-N-[(1R)-1-(3-chlorophenyl)ethyl]acetamide		Thrombospondin receptor activity	Thrombin, which cleaves bonds after Arg and Lys, converts fibrinogen to fibrin and activates factors V, VII, VIII, XIII, and, in complex with thrombomodulin, protein C. Functions in blood homeostasis, inflammation and wound healing.	Secreted
F2	P00734	ENSG00000180210	IGF-1	Biomarker	F2 -- IGF-1	1	0	N	Tier 1	5	Y	Y	N	DB04771	1-GUANIDINO-4-(N-NITRO-BENZOYLAMINO-L-LEUCYL-L-PROLYLAMINO)BUTANE		Thrombospondin receptor activity	Thrombin, which cleaves bonds after Arg and Lys, converts fibrinogen to fibrin and activates factors V, VII, VIII, XIII, and, in complex with thrombomodulin, protein C. Functions in blood homeostasis, inflammation and wound healing.	Secreted
F2	P00734	ENSG00000180210	IGF-1	Biomarker	F2 -- IGF-1	1	0	N	Tier 1	5	Y	Y	N	DB04772	1-GUANIDINO-4-(N-PHENYLMETHANESULFONYL-L-LEUCYL-L-PROLYLAMINO)BUTANE		Thrombospondin receptor activity	Thrombin, which cleaves bonds after Arg and Lys, converts fibrinogen to fibrin and activates factors V, VII, VIII, XIII, and, in complex with thrombomodulin, protein C. Functions in blood homeostasis, inflammation and wound healing.	Secreted
F2	P00734	ENSG00000180210	IGF-1	Biomarker	F2 -- IGF-1	1	0	N	Tier 1	5	Y	Y	N	DB04786	Suramin	A polyanionic compound with an unknown mechanism of action. It is used parenterally in the treatment of African trypanosomiasis and it has been used clinically with diethylcarbamazine to kill the adult Onchocerca. (From AMA Drug Evaluations Annual, 1992, p1643) It has also been shown to have potent antineoplastic properties. Suramin is manufactured by Bayer in Germany as GermaninÂ®.	Thrombospondin receptor activity	Thrombin, which cleaves bonds after Arg and Lys, converts fibrinogen to fibrin and activates factors V, VII, VIII, XIII, and, in complex with thrombomodulin, protein C. Functions in blood homeostasis, inflammation and wound healing.	Secreted
F2	P00734	ENSG00000180210	IGF-1	Biomarker	F2 -- IGF-1	1	0	N	Tier 1	5	Y	Y	N	DB04898	Ximelagatran	Ximelagatran is an anticoagulant intended to become a replacement for warfarin by overcoming the dietary restrictions, drug interaction, and monitoring issues associated with the former. In 2006, its manufacturer AstraZeneca announced that it would not attempt to market ximelagatran after reports of hepatotoxicity (liver damage) during trials, and to discontinue its distribution in countries where the drug had been approved.	Thrombospondin receptor activity	Thrombin, which cleaves bonds after Arg and Lys, converts fibrinogen to fibrin and activates factors V, VII, VIII, XIII, and, in complex with thrombomodulin, protein C. Functions in blood homeostasis, inflammation and wound healing.	Secreted
F2	P00734	ENSG00000180210	IGF-1	Biomarker	F2 -- IGF-1	1	0	N	Tier 1	5	Y	Y	N	DB05714	Flovagatran		Thrombospondin receptor activity	Thrombin, which cleaves bonds after Arg and Lys, converts fibrinogen to fibrin and activates factors V, VII, VIII, XIII, and, in complex with thrombomodulin, protein C. Functions in blood homeostasis, inflammation and wound healing.	Secreted
F2	P00734	ENSG00000180210	IGF-1	Biomarker	F2 -- IGF-1	1	0	N	Tier 1	5	Y	Y	N	DB05777	Thrombomodulin Alfa	Thrombomodulin Alfa is a novel, recombinant and soluble thrombomodulin (ART-123). It is a human protein with both thrombin inhibiting and protein C stimulating activities, for the potential treatment of thromboembolism and blood clotting disorders, such as disseminated intravascular thromboembolism. [A18701]	Thrombospondin receptor activity	Thrombin, which cleaves bonds after Arg and Lys, converts fibrinogen to fibrin and activates factors V, VII, VIII, XIII, and, in complex with thrombomodulin, protein C. Functions in blood homeostasis, inflammation and wound healing.	Secreted
F2	P00734	ENSG00000180210	IGF-1	Biomarker	F2 -- IGF-1	1	0	N	Tier 1	5	Y	Y	N	DB06404	Human C1-esterase inhibitor	C1 Esterase Inhibitor (Human) is composed of purified endogenous complement component-1 esterase inhibitor (hC1INH) isolated from human plasma. The primary function of endogenous C1INH is to regulate the activation of the complement and contact system pathways.[L16586, L16606] This drug is indicated for prophylaxis and treatment of Hereditary Angioedema (HAE), a human genetic disorder caused by a shortage of C1 inhibitor activity that results in an overreaction of the immune system. The disease is characterized by acute attacks of painful, and in some cases, fatal swelling of several soft tissues or edema, which may last up to five days when untreated.[L16586, L16606]	Thrombospondin receptor activity	Thrombin, which cleaves bonds after Arg and Lys, converts fibrinogen to fibrin and activates factors V, VII, VIII, XIII, and, in complex with thrombomodulin, protein C. Functions in blood homeostasis, inflammation and wound healing.	Secreted
F2	P00734	ENSG00000180210	IGF-1	Biomarker	F2 -- IGF-1	1	0	N	Tier 1	5	Y	Y	N	DB06695	Dabigatran etexilate	Dabigatran etexilate is an oral prodrug that is hydrolyzed to the competitive and reversible direct thrombin inhibitor [dabigatran].[A177463, A6970, L34675, L34680] Dabigatran etexilate may be used to decrease the risk of venous thromboembolic events in patients in whom anticoagulation therapy is indicated.[A177463] In contrast to warfarin, because its anticoagulant effects are predictable, lab monitoring is not necessary.[A177463] Dabigatran etexilate was approved by the FDA in 2010.[L6022]	Thrombospondin receptor activity	Thrombin, which cleaves bonds after Arg and Lys, converts fibrinogen to fibrin and activates factors V, VII, VIII, XIII, and, in complex with thrombomodulin, protein C. Functions in blood homeostasis, inflammation and wound healing.	Secreted
F2	P00734	ENSG00000180210	IGF-1	Biomarker	F2 -- IGF-1	1	0	N	Tier 1	5	Y	Y	N	DB06838	methyl L-phenylalaninate		Thrombospondin receptor activity	Thrombin, which cleaves bonds after Arg and Lys, converts fibrinogen to fibrin and activates factors V, VII, VIII, XIII, and, in complex with thrombomodulin, protein C. Functions in blood homeostasis, inflammation and wound healing.	Secreted
F2	P00734	ENSG00000180210	IGF-1	Biomarker	F2 -- IGF-1	1	0	N	Tier 1	5	Y	Y	N	DB06841	[(2R)-1-[(2S)-2-[[(2S,3S)-1-Chloro-6-(diaminomethylideneamino)-2-hydroxyhexan-3-yl]carbamoyl]pyrrolidin-1-yl]-1-oxo-3-phenylpropan-2-yl]azanium		Thrombospondin receptor activity	Thrombin, which cleaves bonds after Arg and Lys, converts fibrinogen to fibrin and activates factors V, VII, VIII, XIII, and, in complex with thrombomodulin, protein C. Functions in blood homeostasis, inflammation and wound healing.	Secreted
F2	P00734	ENSG00000180210	IGF-1	Biomarker	F2 -- IGF-1	1	0	N	Tier 1	5	Y	Y	N	DB06845	(S)-N-(4-carbamimidoylbenzyl)-1-(2-(cyclopentylamino)ethanoyl)pyrrolidine-2-carboxamide		Thrombospondin receptor activity	Thrombin, which cleaves bonds after Arg and Lys, converts fibrinogen to fibrin and activates factors V, VII, VIII, XIII, and, in complex with thrombomodulin, protein C. Functions in blood homeostasis, inflammation and wound healing.	Secreted
F2	P00734	ENSG00000180210	IGF-1	Biomarker	F2 -- IGF-1	1	0	N	Tier 1	5	Y	Y	N	DB06850	(S)-N-(4-carbamimidoylbenzyl)-1-(2-(cyclohexylamino)ethanoyl)pyrrolidine-2-carboxamide		Thrombospondin receptor activity	Thrombin, which cleaves bonds after Arg and Lys, converts fibrinogen to fibrin and activates factors V, VII, VIII, XIII, and, in complex with thrombomodulin, protein C. Functions in blood homeostasis, inflammation and wound healing.	Secreted
F2	P00734	ENSG00000180210	IGF-1	Biomarker	F2 -- IGF-1	1	0	N	Tier 1	5	Y	Y	N	DB06853	N-cycloheptylglycyl-N-(4-carbamimidoylbenzyl)-L-prolinamide		Thrombospondin receptor activity	Thrombin, which cleaves bonds after Arg and Lys, converts fibrinogen to fibrin and activates factors V, VII, VIII, XIII, and, in complex with thrombomodulin, protein C. Functions in blood homeostasis, inflammation and wound healing.	Secreted
F2	P00734	ENSG00000180210	IGF-1	Biomarker	F2 -- IGF-1	1	0	N	Tier 1	5	Y	Y	N	DB06858	N-cyclooctylglycyl-N-(4-carbamimidoylbenzyl)-L-prolinamide		Thrombospondin receptor activity	Thrombin, which cleaves bonds after Arg and Lys, converts fibrinogen to fibrin and activates factors V, VII, VIII, XIII, and, in complex with thrombomodulin, protein C. Functions in blood homeostasis, inflammation and wound healing.	Secreted
F2	P00734	ENSG00000180210	IGF-1	Biomarker	F2 -- IGF-1	1	0	N	Tier 1	5	Y	Y	N	DB06859	N-ALLYL-5-AMIDINOAMINOOXY-PROPYLOXY-3-CHLORO-N-CYCLOPENTYLBENZAMIDE		Thrombospondin receptor activity	Thrombin, which cleaves bonds after Arg and Lys, converts fibrinogen to fibrin and activates factors V, VII, VIII, XIII, and, in complex with thrombomodulin, protein C. Functions in blood homeostasis, inflammation and wound healing.	Secreted
F2	P00734	ENSG00000180210	IGF-1	Biomarker	F2 -- IGF-1	1	0	N	Tier 1	5	Y	Y	N	DB06861	6-(2-HYDROXY-CYCLOPENTYL)-7-OXO-HEPTANAMIDINE		Thrombospondin receptor activity	Thrombin, which cleaves bonds after Arg and Lys, converts fibrinogen to fibrin and activates factors V, VII, VIII, XIII, and, in complex with thrombomodulin, protein C. Functions in blood homeostasis, inflammation and wound healing.	Secreted
F2	P00734	ENSG00000180210	IGF-1	Biomarker	F2 -- IGF-1	1	0	N	Tier 1	5	Y	Y	N	DB06865	6-CARBAMIMIDOYL-2-[2-HYDROXY-6-(4-HYDROXY-PHENYL)-INDAN-1-YL]-HEXANOIC ACID		Thrombospondin receptor activity	Thrombin, which cleaves bonds after Arg and Lys, converts fibrinogen to fibrin and activates factors V, VII, VIII, XIII, and, in complex with thrombomodulin, protein C. Functions in blood homeostasis, inflammation and wound healing.	Secreted
F2	P00734	ENSG00000180210	IGF-1	Biomarker	F2 -- IGF-1	1	0	N	Tier 1	5	Y	Y	N	DB06866	6-CARBAMIMIDOYL-2-[2-HYDROXY-5-(3-METHOXY-PHENYL)-INDAN-1-YL]-HEXANOIC ACID		Thrombospondin receptor activity	Thrombin, which cleaves bonds after Arg and Lys, converts fibrinogen to fibrin and activates factors V, VII, VIII, XIII, and, in complex with thrombomodulin, protein C. Functions in blood homeostasis, inflammation and wound healing.	Secreted
F2	P00734	ENSG00000180210	IGF-1	Biomarker	F2 -- IGF-1	1	0	N	Tier 1	5	Y	Y	N	DB06868	N-(3-chlorobenzyl)-1-(4-methylpentanoyl)-L-prolinamide		Thrombospondin receptor activity	Thrombin, which cleaves bonds after Arg and Lys, converts fibrinogen to fibrin and activates factors V, VII, VIII, XIII, and, in complex with thrombomodulin, protein C. Functions in blood homeostasis, inflammation and wound healing.	Secreted
F2	P00734	ENSG00000180210	IGF-1	Biomarker	F2 -- IGF-1	1	0	N	Tier 1	5	Y	Y	N	DB06869	1-[2-AMINO-2-CYCLOHEXYL-ACETYL]-PYRROLIDINE-3-CARBOXYLIC ACID 5-CHLORO-2-(2-ETHYLCARBAMOYL-ETHOXY)-BENZYLAMIDE		Thrombospondin receptor activity	Thrombin, which cleaves bonds after Arg and Lys, converts fibrinogen to fibrin and activates factors V, VII, VIII, XIII, and, in complex with thrombomodulin, protein C. Functions in blood homeostasis, inflammation and wound healing.	Secreted
F2	P00734	ENSG00000180210	IGF-1	Biomarker	F2 -- IGF-1	1	0	N	Tier 1	5	Y	Y	N	DB06878	1-[(2R)-2-aminobutanoyl]-N-(3-chlorobenzyl)-L-prolinamide		Thrombospondin receptor activity	Thrombin, which cleaves bonds after Arg and Lys, converts fibrinogen to fibrin and activates factors V, VII, VIII, XIII, and, in complex with thrombomodulin, protein C. Functions in blood homeostasis, inflammation and wound healing.	Secreted
F2	P00734	ENSG00000180210	IGF-1	Biomarker	F2 -- IGF-1	1	0	N	Tier 1	5	Y	Y	N	DB06911	D-leucyl-N-(3-chlorobenzyl)-L-prolinamide		Thrombospondin receptor activity	Thrombin, which cleaves bonds after Arg and Lys, converts fibrinogen to fibrin and activates factors V, VII, VIII, XIII, and, in complex with thrombomodulin, protein C. Functions in blood homeostasis, inflammation and wound healing.	Secreted
F2	P00734	ENSG00000180210	IGF-1	Biomarker	F2 -- IGF-1	1	0	N	Tier 1	5	Y	Y	N	DB06919	D-phenylalanyl-N-(3-chlorobenzyl)-L-prolinamide		Thrombospondin receptor activity	Thrombin, which cleaves bonds after Arg and Lys, converts fibrinogen to fibrin and activates factors V, VII, VIII, XIII, and, in complex with thrombomodulin, protein C. Functions in blood homeostasis, inflammation and wound healing.	Secreted
F2	P00734	ENSG00000180210	IGF-1	Biomarker	F2 -- IGF-1	1	0	N	Tier 1	5	Y	Y	N	DB06929	1-butanoyl-N-(4-carbamimidoylbenzyl)-L-prolinamide		Thrombospondin receptor activity	Thrombin, which cleaves bonds after Arg and Lys, converts fibrinogen to fibrin and activates factors V, VII, VIII, XIII, and, in complex with thrombomodulin, protein C. Functions in blood homeostasis, inflammation and wound healing.	Secreted
F2	P00734	ENSG00000180210	IGF-1	Biomarker	F2 -- IGF-1	1	0	N	Tier 1	5	Y	Y	N	DB06936	N-(4-carbamimidoylbenzyl)-1-(4-methylpentanoyl)-L-prolinamide		Thrombospondin receptor activity	Thrombin, which cleaves bonds after Arg and Lys, converts fibrinogen to fibrin and activates factors V, VII, VIII, XIII, and, in complex with thrombomodulin, protein C. Functions in blood homeostasis, inflammation and wound healing.	Secreted
F2	P00734	ENSG00000180210	IGF-1	Biomarker	F2 -- IGF-1	1	0	N	Tier 1	5	Y	Y	N	DB06942	N-(4-carbamimidoylbenzyl)-1-(3-phenylpropanoyl)-L-prolinamide	N-(4-carbamimidoylbenzyl)-1-(3-phenylpropanoyl)-l-prolinamide is a solid. This compound belongs to the alpha amino acid amides. These are amide derivatives of alpha amino acids. This medication targets the protein prothrombin.	Thrombospondin receptor activity	Thrombin, which cleaves bonds after Arg and Lys, converts fibrinogen to fibrin and activates factors V, VII, VIII, XIII, and, in complex with thrombomodulin, protein C. Functions in blood homeostasis, inflammation and wound healing.	Secreted
F2	P00734	ENSG00000180210	IGF-1	Biomarker	F2 -- IGF-1	1	0	N	Tier 1	5	Y	Y	N	DB06947	1-[(2R)-2-aminobutanoyl]-N-(4-carbamimidoylbenzyl)-L-prolinamide		Thrombospondin receptor activity	Thrombin, which cleaves bonds after Arg and Lys, converts fibrinogen to fibrin and activates factors V, VII, VIII, XIII, and, in complex with thrombomodulin, protein C. Functions in blood homeostasis, inflammation and wound healing.	Secreted
F2	P00734	ENSG00000180210	IGF-1	Biomarker	F2 -- IGF-1	1	0	N	Tier 1	5	Y	Y	N	DB06996	D-leucyl-N-(4-carbamimidoylbenzyl)-L-prolinamide		Thrombospondin receptor activity	Thrombin, which cleaves bonds after Arg and Lys, converts fibrinogen to fibrin and activates factors V, VII, VIII, XIII, and, in complex with thrombomodulin, protein C. Functions in blood homeostasis, inflammation and wound healing.	Secreted
F2	P00734	ENSG00000180210	IGF-1	Biomarker	F2 -- IGF-1	1	0	N	Tier 1	5	Y	Y	N	DB07005	D-phenylalanyl-N-{4-[amino(iminio)methyl]benzyl}-L-prolinamide		Thrombospondin receptor activity	Thrombin, which cleaves bonds after Arg and Lys, converts fibrinogen to fibrin and activates factors V, VII, VIII, XIII, and, in complex with thrombomodulin, protein C. Functions in blood homeostasis, inflammation and wound healing.	Secreted
F2	P00734	ENSG00000180210	IGF-1	Biomarker	F2 -- IGF-1	1	0	N	Tier 1	5	Y	Y	N	DB07016	(3R)-8-(dioxidosulfanyl)-3-methyl-1,2,3,4-tetrahydroquinoline		Thrombospondin receptor activity	Thrombin, which cleaves bonds after Arg and Lys, converts fibrinogen to fibrin and activates factors V, VII, VIII, XIII, and, in complex with thrombomodulin, protein C. Functions in blood homeostasis, inflammation and wound healing.	Secreted
F2	P00734	ENSG00000180210	IGF-1	Biomarker	F2 -- IGF-1	1	0	N	Tier 1	5	Y	Y	N	DB07027	D-phenylalanyl-N-(3-fluorobenzyl)-L-prolinamide		Thrombospondin receptor activity	Thrombin, which cleaves bonds after Arg and Lys, converts fibrinogen to fibrin and activates factors V, VII, VIII, XIII, and, in complex with thrombomodulin, protein C. Functions in blood homeostasis, inflammation and wound healing.	Secreted
F2	P00734	ENSG00000180210	IGF-1	Biomarker	F2 -- IGF-1	1	0	N	Tier 1	5	Y	Y	N	DB07083	beta-phenyl-D-phenylalanyl-N-propyl-L-prolinamide		Thrombospondin receptor activity	Thrombin, which cleaves bonds after Arg and Lys, converts fibrinogen to fibrin and activates factors V, VII, VIII, XIII, and, in complex with thrombomodulin, protein C. Functions in blood homeostasis, inflammation and wound healing.	Secreted
F2	P00734	ENSG00000180210	IGF-1	Biomarker	F2 -- IGF-1	1	0	N	Tier 1	5	Y	Y	N	DB07088	(S)-N-(4-carbamimidoylbenzyl)-1-(2-(cyclopentyloxy)ethanoyl)pyrrolidine-2-carboxamide		Thrombospondin receptor activity	Thrombin, which cleaves bonds after Arg and Lys, converts fibrinogen to fibrin and activates factors V, VII, VIII, XIII, and, in complex with thrombomodulin, protein C. Functions in blood homeostasis, inflammation and wound healing.	Secreted
F2	P00734	ENSG00000180210	IGF-1	Biomarker	F2 -- IGF-1	1	0	N	Tier 1	5	Y	Y	N	DB07091	(S)-N-(4-carbamimidoylbenzyl)-1-(2-(cyclohexyloxy)ethanoyl)pyrrolidine-2-carboxamide		Thrombospondin receptor activity	Thrombin, which cleaves bonds after Arg and Lys, converts fibrinogen to fibrin and activates factors V, VII, VIII, XIII, and, in complex with thrombomodulin, protein C. Functions in blood homeostasis, inflammation and wound healing.	Secreted
F2	P00734	ENSG00000180210	IGF-1	Biomarker	F2 -- IGF-1	1	0	N	Tier 1	5	Y	Y	N	DB07095	(S)-N-(4-carbamimidoylbenzyl)-1-(3-cyclopentylpropanoyl)pyrrolidine-2-carboxamide		Thrombospondin receptor activity	Thrombin, which cleaves bonds after Arg and Lys, converts fibrinogen to fibrin and activates factors V, VII, VIII, XIII, and, in complex with thrombomodulin, protein C. Functions in blood homeostasis, inflammation and wound healing.	Secreted
F2	P00734	ENSG00000180210	IGF-1	Biomarker	F2 -- IGF-1	1	0	N	Tier 1	5	Y	Y	N	DB07105	2-[2-(4-Chloro-Phenylsulfanyl)-Acetylamino]-3-(4-Guanidino-Phenyl)-Propionamide		Thrombospondin receptor activity	Thrombin, which cleaves bonds after Arg and Lys, converts fibrinogen to fibrin and activates factors V, VII, VIII, XIII, and, in complex with thrombomodulin, protein C. Functions in blood homeostasis, inflammation and wound healing.	Secreted
F2	P00734	ENSG00000180210	IGF-1	Biomarker	F2 -- IGF-1	1	0	N	Tier 1	5	Y	Y	N	DB07120	3-Carbamimidamido-1,1-diphenylurea		Thrombospondin receptor activity	Thrombin, which cleaves bonds after Arg and Lys, converts fibrinogen to fibrin and activates factors V, VII, VIII, XIII, and, in complex with thrombomodulin, protein C. Functions in blood homeostasis, inflammation and wound healing.	Secreted
F2	P00734	ENSG00000180210	IGF-1	Biomarker	F2 -- IGF-1	1	0	N	Tier 1	5	Y	Y	N	DB07128	N7-BUTYL-N2-(5-CHLORO-2-METHYLPHENYL)-5-METHYL[1,2,4]TRIAZOLO[1,5-A]PYRIMIDINE-2,7-DIAMINE		Thrombospondin receptor activity	Thrombin, which cleaves bonds after Arg and Lys, converts fibrinogen to fibrin and activates factors V, VII, VIII, XIII, and, in complex with thrombomodulin, protein C. Functions in blood homeostasis, inflammation and wound healing.	Secreted
F2	P00734	ENSG00000180210	IGF-1	Biomarker	F2 -- IGF-1	1	0	N	Tier 1	5	Y	Y	N	DB07131	(S)-N-(4-carbamimidoylbenzyl)-1-(3-cyclohexylpropanoyl)pyrrolidine-2-carboxamide		Thrombospondin receptor activity	Thrombin, which cleaves bonds after Arg and Lys, converts fibrinogen to fibrin and activates factors V, VII, VIII, XIII, and, in complex with thrombomodulin, protein C. Functions in blood homeostasis, inflammation and wound healing.	Secreted
F2	P00734	ENSG00000180210	IGF-1	Biomarker	F2 -- IGF-1	1	0	N	Tier 1	5	Y	Y	N	DB07133	D-phenylalanyl-N-(3-methylbenzyl)-L-prolinamide		Thrombospondin receptor activity	Thrombin, which cleaves bonds after Arg and Lys, converts fibrinogen to fibrin and activates factors V, VII, VIII, XIII, and, in complex with thrombomodulin, protein C. Functions in blood homeostasis, inflammation and wound healing.	Secreted
F2	P00734	ENSG00000180210	IGF-1	Biomarker	F2 -- IGF-1	1	0	N	Tier 1	5	Y	Y	N	DB07143	D-phenylalanyl-N-benzyl-L-prolinamide		Thrombospondin receptor activity	Thrombin, which cleaves bonds after Arg and Lys, converts fibrinogen to fibrin and activates factors V, VII, VIII, XIII, and, in complex with thrombomodulin, protein C. Functions in blood homeostasis, inflammation and wound healing.	Secreted
F2	P00734	ENSG00000180210	IGF-1	Biomarker	F2 -- IGF-1	1	0	N	Tier 1	5	Y	Y	N	DB07165	N-(5-CHLORO-BENZO[B]THIOPHEN-3-YLMETHYL)-2-[6-CHLORO-OXO-3-(2-PYRIDIN-2-YL-ETHYLAMINO)-2H-PYRAZIN-1-YL]-ACETAMIDE		Thrombospondin receptor activity	Thrombin, which cleaves bonds after Arg and Lys, converts fibrinogen to fibrin and activates factors V, VII, VIII, XIII, and, in complex with thrombomodulin, protein C. Functions in blood homeostasis, inflammation and wound healing.	Secreted
F2	P00734	ENSG00000180210	IGF-1	Biomarker	F2 -- IGF-1	1	0	N	Tier 1	5	Y	Y	N	DB07190	3-cyclohexyl-D-alanyl-N-(3-chlorobenzyl)-L-prolinamide		Thrombospondin receptor activity	Thrombin, which cleaves bonds after Arg and Lys, converts fibrinogen to fibrin and activates factors V, VII, VIII, XIII, and, in complex with thrombomodulin, protein C. Functions in blood homeostasis, inflammation and wound healing.	Secreted
F2	P00734	ENSG00000180210	IGF-1	Biomarker	F2 -- IGF-1	1	0	N	Tier 1	5	Y	Y	N	DB07211	(2R)-2-(5-CHLORO-2-THIENYL)-N-{(3S)-1-[(1S)-1-METHYL-2-MORPHOLIN-4-YL-2-OXOETHYL]-2-OXOPYRROLIDIN-3-YL}PROPENE-1-SULFONAMIDE		Thrombospondin receptor activity	Thrombin, which cleaves bonds after Arg and Lys, converts fibrinogen to fibrin and activates factors V, VII, VIII, XIII, and, in complex with thrombomodulin, protein C. Functions in blood homeostasis, inflammation and wound healing.	Secreted
F2	P00734	ENSG00000180210	IGF-1	Biomarker	F2 -- IGF-1	1	0	N	Tier 1	5	Y	Y	N	DB07277	2-(5-CHLORO-2-THIENYL)-N-{(3S)-1-[(1S)-1-METHYL-2-MORPHOLIN-4-YL-2-OXOETHYL]-2-OXOPYRROLIDIN-3-YL}ETHANESULFONAMIDE		Thrombospondin receptor activity	Thrombin, which cleaves bonds after Arg and Lys, converts fibrinogen to fibrin and activates factors V, VII, VIII, XIII, and, in complex with thrombomodulin, protein C. Functions in blood homeostasis, inflammation and wound healing.	Secreted
F2	P00734	ENSG00000180210	IGF-1	Biomarker	F2 -- IGF-1	1	0	N	Tier 1	5	Y	Y	N	DB07278	GW-813893		Thrombospondin receptor activity	Thrombin, which cleaves bonds after Arg and Lys, converts fibrinogen to fibrin and activates factors V, VII, VIII, XIII, and, in complex with thrombomodulin, protein C. Functions in blood homeostasis, inflammation and wound healing.	Secreted
F2	P00734	ENSG00000180210	IGF-1	Biomarker	F2 -- IGF-1	1	0	N	Tier 1	5	Y	Y	N	DB07279	N-ETHYL-N-ISOPROPYL-3-METHYL-5-{[(2S)-2-(PYRIDIN-4-YLAMINO)PROPYL]OXY}BENZAMIDE		Thrombospondin receptor activity	Thrombin, which cleaves bonds after Arg and Lys, converts fibrinogen to fibrin and activates factors V, VII, VIII, XIII, and, in complex with thrombomodulin, protein C. Functions in blood homeostasis, inflammation and wound healing.	Secreted
F2	P00734	ENSG00000180210	IGF-1	Biomarker	F2 -- IGF-1	1	0	N	Tier 1	5	Y	Y	N	DB07353	4-(2,5-DIAMINO-5-HYDROXY-PENTYL)-PHENOL		Thrombospondin receptor activity	Thrombin, which cleaves bonds after Arg and Lys, converts fibrinogen to fibrin and activates factors V, VII, VIII, XIII, and, in complex with thrombomodulin, protein C. Functions in blood homeostasis, inflammation and wound healing.	Secreted
F2	P00734	ENSG00000180210	IGF-1	Biomarker	F2 -- IGF-1	1	0	N	Tier 1	5	Y	Y	N	DB07366	2-[N'-(4-AMINO-BUTYL)-HYDRAZINOCARBONYL]-PYRROLIDINE-1-CARBOXYLIC ACID BENZYL ESTER		Thrombospondin receptor activity	Thrombin, which cleaves bonds after Arg and Lys, converts fibrinogen to fibrin and activates factors V, VII, VIII, XIII, and, in complex with thrombomodulin, protein C. Functions in blood homeostasis, inflammation and wound healing.	Secreted
F2	P00734	ENSG00000180210	IGF-1	Biomarker	F2 -- IGF-1	1	0	N	Tier 1	5	Y	Y	N	DB07376	5-(DIMETHYLAMINO)-1-NAPHTHALENESULFONIC ACID(DANSYL ACID)		Thrombospondin receptor activity	Thrombin, which cleaves bonds after Arg and Lys, converts fibrinogen to fibrin and activates factors V, VII, VIII, XIII, and, in complex with thrombomodulin, protein C. Functions in blood homeostasis, inflammation and wound healing.	Secreted
F2	P00734	ENSG00000180210	IGF-1	Biomarker	F2 -- IGF-1	1	0	N	Tier 1	5	Y	Y	N	DB07400	1-ETHOXYCARBONYL-D-PHE-PRO-2(4-AMINOBUTYL)HYDRAZINE		Thrombospondin receptor activity	Thrombin, which cleaves bonds after Arg and Lys, converts fibrinogen to fibrin and activates factors V, VII, VIII, XIII, and, in complex with thrombomodulin, protein C. Functions in blood homeostasis, inflammation and wound healing.	Secreted
F2	P00734	ENSG00000180210	IGF-1	Biomarker	F2 -- IGF-1	1	0	N	Tier 1	5	Y	Y	N	DB07440	4-TERT-BUTYLBENZENESULFONIC ACID		Thrombospondin receptor activity	Thrombin, which cleaves bonds after Arg and Lys, converts fibrinogen to fibrin and activates factors V, VII, VIII, XIII, and, in complex with thrombomodulin, protein C. Functions in blood homeostasis, inflammation and wound healing.	Secreted
F2	P00734	ENSG00000180210	IGF-1	Biomarker	F2 -- IGF-1	1	0	N	Tier 1	5	Y	Y	N	DB07461	3-AMINO-3-BENZYL-9-CARBOXAMIDE[4.3.0]BICYCLO-1,6-DIAZANONAN-2-ONE		Thrombospondin receptor activity	Thrombin, which cleaves bonds after Arg and Lys, converts fibrinogen to fibrin and activates factors V, VII, VIII, XIII, and, in complex with thrombomodulin, protein C. Functions in blood homeostasis, inflammation and wound healing.	Secreted
F2	P00734	ENSG00000180210	IGF-1	Biomarker	F2 -- IGF-1	1	0	N	Tier 1	5	Y	Y	N	DB07508	4-(5-BENZENESULFONYLAMINO-1-METHYL-1H-BENZOIMIDAZOL-2-YLMETHYL)-BENZAMIDINE		Thrombospondin receptor activity	Thrombin, which cleaves bonds after Arg and Lys, converts fibrinogen to fibrin and activates factors V, VII, VIII, XIII, and, in complex with thrombomodulin, protein C. Functions in blood homeostasis, inflammation and wound healing.	Secreted
F2	P00734	ENSG00000180210	IGF-1	Biomarker	F2 -- IGF-1	1	0	N	Tier 1	5	Y	Y	N	DB07515	1-(2-{[(6-amino-2-methylpyridin-3-yl)methyl]amino}ethyl)-6-chloro-3-[(2,2-difluoro-2-pyridin-2-ylethyl)amino]-1,4-dihydropyrazin-2-ol		Thrombospondin receptor activity	Thrombin, which cleaves bonds after Arg and Lys, converts fibrinogen to fibrin and activates factors V, VII, VIII, XIII, and, in complex with thrombomodulin, protein C. Functions in blood homeostasis, inflammation and wound healing.	Secreted
F2	P00734	ENSG00000180210	IGF-1	Biomarker	F2 -- IGF-1	1	0	N	Tier 1	5	Y	Y	N	DB07521	(3Z,6S)-6-Chloro-1-(2-{[(5-chloro-1-benzothiophen-3-yl)methyl]amino}ethyl)-3-({2-[(2R)-2-piperidinyl]ethyl}imino)-2-piperazinol		Thrombospondin receptor activity	Thrombin, which cleaves bonds after Arg and Lys, converts fibrinogen to fibrin and activates factors V, VII, VIII, XIII, and, in complex with thrombomodulin, protein C. Functions in blood homeostasis, inflammation and wound healing.	Secreted
F2	P00734	ENSG00000180210	IGF-1	Biomarker	F2 -- IGF-1	1	0	N	Tier 1	5	Y	Y	N	DB07522	N-[(2R,3S)-3-AMINO-2-HYDROXY-4-PHENYLBUTYL]NAPHTHALENE-2-SULFONAMIDE		Thrombospondin receptor activity	Thrombin, which cleaves bonds after Arg and Lys, converts fibrinogen to fibrin and activates factors V, VII, VIII, XIII, and, in complex with thrombomodulin, protein C. Functions in blood homeostasis, inflammation and wound healing.	Secreted
F2	P00734	ENSG00000180210	IGF-1	Biomarker	F2 -- IGF-1	1	0	N	Tier 1	5	Y	Y	N	DB07527	N-[(2R,3S)-3-AMINO-2-HYDROXY-4-PHENYLBUTYL]-4-METHOXY-2,3,6-TRIMETHYLBENZENESULFONAMIDE		Thrombospondin receptor activity	Thrombin, which cleaves bonds after Arg and Lys, converts fibrinogen to fibrin and activates factors V, VII, VIII, XIII, and, in complex with thrombomodulin, protein C. Functions in blood homeostasis, inflammation and wound healing.	Secreted
F2	P00734	ENSG00000180210	IGF-1	Biomarker	F2 -- IGF-1	1	0	N	Tier 1	5	Y	Y	N	DB07548	2-(6-Chloro-3-{[2,2-difluoro-2-(2-pyridinyl)ethyl]amino}-2-oxo-1(2H)-pyrazinyl)-N-[(2-fluoro-6-pyridinyl)methyl]acetamide		Thrombospondin receptor activity	Thrombin, which cleaves bonds after Arg and Lys, converts fibrinogen to fibrin and activates factors V, VII, VIII, XIII, and, in complex with thrombomodulin, protein C. Functions in blood homeostasis, inflammation and wound healing.	Secreted
F2	P00734	ENSG00000180210	IGF-1	Biomarker	F2 -- IGF-1	1	0	N	Tier 1	5	Y	Y	N	DB07549	2-(6-CHLORO-3-{[2,2-DIFLUORO-2-(2-PYRIDINYL)ETHYL]AMINO}-2-OXO-1(2H)-PYRAZINYL)-N-[(2-FLUORO-3-METHYL-6-PYRIDINYL)METHYL]ACETAMIDE		Thrombospondin receptor activity	Thrombin, which cleaves bonds after Arg and Lys, converts fibrinogen to fibrin and activates factors V, VII, VIII, XIII, and, in complex with thrombomodulin, protein C. Functions in blood homeostasis, inflammation and wound healing.	Secreted
F2	P00734	ENSG00000180210	IGF-1	Biomarker	F2 -- IGF-1	1	0	N	Tier 1	5	Y	Y	N	DB07550	2-(6-CHLORO-3-{[2,2-DIFLUORO-2-(1-OXIDO-2-PYRIDINYL)ETHYL]AMINO}-2-OXO-1(2H)-PYRAZINYL)-N-[(2-FLUOROPHENYL)METHYL]ACETAMIDE		Thrombospondin receptor activity	Thrombin, which cleaves bonds after Arg and Lys, converts fibrinogen to fibrin and activates factors V, VII, VIII, XIII, and, in complex with thrombomodulin, protein C. Functions in blood homeostasis, inflammation and wound healing.	Secreted
F2	P00734	ENSG00000180210	IGF-1	Biomarker	F2 -- IGF-1	1	0	N	Tier 1	5	Y	Y	N	DB07639	3-(7-DIAMINOMETHYL-NAPHTHALEN-2-YL)-PROPIONIC ACID ETHYL ESTER		Thrombospondin receptor activity	Thrombin, which cleaves bonds after Arg and Lys, converts fibrinogen to fibrin and activates factors V, VII, VIII, XIII, and, in complex with thrombomodulin, protein C. Functions in blood homeostasis, inflammation and wound healing.	Secreted
F2	P00734	ENSG00000180210	IGF-1	Biomarker	F2 -- IGF-1	1	0	N	Tier 1	5	Y	Y	N	DB07658	AC-(D)Phe-pro-borolys-OH		Thrombospondin receptor activity	Thrombin, which cleaves bonds after Arg and Lys, converts fibrinogen to fibrin and activates factors V, VII, VIII, XIII, and, in complex with thrombomodulin, protein C. Functions in blood homeostasis, inflammation and wound healing.	Secreted
F2	P00734	ENSG00000180210	IGF-1	Biomarker	F2 -- IGF-1	1	0	N	Tier 1	5	Y	Y	N	DB07659	AC-(D)PHE-PRO-BOROHOMOLYS-OH		Thrombospondin receptor activity	Thrombin, which cleaves bonds after Arg and Lys, converts fibrinogen to fibrin and activates factors V, VII, VIII, XIII, and, in complex with thrombomodulin, protein C. Functions in blood homeostasis, inflammation and wound healing.	Secreted
F2	P00734	ENSG00000180210	IGF-1	Biomarker	F2 -- IGF-1	1	0	N	Tier 1	5	Y	Y	N	DB07660	AC-(D)PHE-PRO-BOROHOMOORNITHINE-OH		Thrombospondin receptor activity	Thrombin, which cleaves bonds after Arg and Lys, converts fibrinogen to fibrin and activates factors V, VII, VIII, XIII, and, in complex with thrombomodulin, protein C. Functions in blood homeostasis, inflammation and wound healing.	Secreted
F2	P00734	ENSG00000180210	IGF-1	Biomarker	F2 -- IGF-1	1	0	N	Tier 1	5	Y	Y	N	DB07665	N-[2-(carbamimidamidooxy)ethyl]-2-{6-cyano-3-[(2,2-difluoro-2-pyridin-2-ylethyl)amino]-2-fluorophenyl}acetamide		Thrombospondin receptor activity	Thrombin, which cleaves bonds after Arg and Lys, converts fibrinogen to fibrin and activates factors V, VII, VIII, XIII, and, in complex with thrombomodulin, protein C. Functions in blood homeostasis, inflammation and wound healing.	Secreted
F2	P00734	ENSG00000180210	IGF-1	Biomarker	F2 -- IGF-1	1	0	N	Tier 1	5	Y	Y	N	DB07718	4-Hydroxyphenylpyruvic acid		Thrombospondin receptor activity	Thrombin, which cleaves bonds after Arg and Lys, converts fibrinogen to fibrin and activates factors V, VII, VIII, XIII, and, in complex with thrombomodulin, protein C. Functions in blood homeostasis, inflammation and wound healing.	Secreted
F2	P00734	ENSG00000180210	IGF-1	Biomarker	F2 -- IGF-1	1	0	N	Tier 1	5	Y	Y	N	DB07741	4-(1R,3AS,4R,8AS,8BR)-[1-DIFLUOROMETHYL-2-(4-FLUOROBENZYL)-3-OXODECAHYDROPYRROLO[3,4-A]PYRROLIZIN-4-YL]BENZAMIDINE		Thrombospondin receptor activity	Thrombin, which cleaves bonds after Arg and Lys, converts fibrinogen to fibrin and activates factors V, VII, VIII, XIII, and, in complex with thrombomodulin, protein C. Functions in blood homeostasis, inflammation and wound healing.	Secreted
F2	P00734	ENSG00000180210	IGF-1	Biomarker	F2 -- IGF-1	1	0	N	Tier 1	5	Y	Y	N	DB07796	(3ASR,4RS,8ASR,8BRS)-4-(2-(4-FLUOROBENZYL)-1,3-DIOXODEACAHYDROPYRROLO[3,4-A] PYRROLIZIN-4-YL)BENZAMIDINE		Thrombospondin receptor activity	Thrombin, which cleaves bonds after Arg and Lys, converts fibrinogen to fibrin and activates factors V, VII, VIII, XIII, and, in complex with thrombomodulin, protein C. Functions in blood homeostasis, inflammation and wound healing.	Secreted
F2	P00734	ENSG00000180210	IGF-1	Biomarker	F2 -- IGF-1	1	0	N	Tier 1	5	Y	Y	N	DB07809	4-({[4-(3-METHYLBENZOYL)PYRIDIN-2-YL]AMINO}METHYL)BENZENECARBOXIMIDAMIDE		Thrombospondin receptor activity	Thrombin, which cleaves bonds after Arg and Lys, converts fibrinogen to fibrin and activates factors V, VII, VIII, XIII, and, in complex with thrombomodulin, protein C. Functions in blood homeostasis, inflammation and wound healing.	Secreted
F2	P00734	ENSG00000180210	IGF-1	Biomarker	F2 -- IGF-1	1	0	N	Tier 1	5	Y	Y	N	DB07897	1-(HYDROXYMETHYLENEAMINO)-8-HYDROXY-OCTANE		Thrombospondin receptor activity	Thrombin, which cleaves bonds after Arg and Lys, converts fibrinogen to fibrin and activates factors V, VII, VIII, XIII, and, in complex with thrombomodulin, protein C. Functions in blood homeostasis, inflammation and wound healing.	Secreted
F2	P00734	ENSG00000180210	IGF-1	Biomarker	F2 -- IGF-1	1	0	N	Tier 1	5	Y	Y	N	DB07934	[[CYCLOHEXANESULFONYL-GLYCYL]-3[PYRIDIN-4-YL-AMINOMETHYL]ALANYL]PIPERIDINE		Thrombospondin receptor activity	Thrombin, which cleaves bonds after Arg and Lys, converts fibrinogen to fibrin and activates factors V, VII, VIII, XIII, and, in complex with thrombomodulin, protein C. Functions in blood homeostasis, inflammation and wound healing.	Secreted
F2	P00734	ENSG00000180210	IGF-1	Biomarker	F2 -- IGF-1	1	0	N	Tier 1	5	Y	Y	N	DB07944	N-{3-METHYL-5-[2-(PYRIDIN-4-YLAMINO)-ETHOXY]-PHENYL}-BENZENESULFONAMIDE		Thrombospondin receptor activity	Thrombin, which cleaves bonds after Arg and Lys, converts fibrinogen to fibrin and activates factors V, VII, VIII, XIII, and, in complex with thrombomodulin, protein C. Functions in blood homeostasis, inflammation and wound healing.	Secreted
F2	P00734	ENSG00000180210	IGF-1	Biomarker	F2 -- IGF-1	1	0	N	Tier 1	5	Y	Y	N	DB07946	N-[2-({[amino(imino)methyl]amino}oxy)ethyl]-2-{6-chloro-3-[(2,2-difluoro-2-phenylethyl)amino]-2-fluorophenyl}acetamide		Thrombospondin receptor activity	Thrombin, which cleaves bonds after Arg and Lys, converts fibrinogen to fibrin and activates factors V, VII, VIII, XIII, and, in complex with thrombomodulin, protein C. Functions in blood homeostasis, inflammation and wound healing.	Secreted
F2	P00734	ENSG00000180210	IGF-1	Biomarker	F2 -- IGF-1	1	0	N	Tier 1	5	Y	Y	N	DB08061	4-[3-(4-CHLOROPHENYL)-1H-PYRAZOL-5-YL]PIPERIDINE		Thrombospondin receptor activity	Thrombin, which cleaves bonds after Arg and Lys, converts fibrinogen to fibrin and activates factors V, VII, VIII, XIII, and, in complex with thrombomodulin, protein C. Functions in blood homeostasis, inflammation and wound healing.	Secreted
F2	P00734	ENSG00000180210	IGF-1	Biomarker	F2 -- IGF-1	1	0	N	Tier 1	5	Y	Y	N	DB08062	3-(4-CHLOROPHENYL)-5-(METHYLTHIO)-4H-1,2,4-TRIAZOLE		Thrombospondin receptor activity	Thrombin, which cleaves bonds after Arg and Lys, converts fibrinogen to fibrin and activates factors V, VII, VIII, XIII, and, in complex with thrombomodulin, protein C. Functions in blood homeostasis, inflammation and wound healing.	Secreted
F2	P00734	ENSG00000180210	IGF-1	Biomarker	F2 -- IGF-1	1	0	N	Tier 1	5	Y	Y	N	DB08152	{(2S)-1-[N-(tert-butoxycarbonyl)glycyl]pyrrolidin-2-yl}methyl (3-chlorophenyl)acetate		Thrombospondin receptor activity	Thrombin, which cleaves bonds after Arg and Lys, converts fibrinogen to fibrin and activates factors V, VII, VIII, XIII, and, in complex with thrombomodulin, protein C. Functions in blood homeostasis, inflammation and wound healing.	Secreted
F2	P00734	ENSG00000180210	IGF-1	Biomarker	F2 -- IGF-1	1	0	N	Tier 1	5	Y	Y	N	DB08187	N-Methylphenylalanyl-N-[(trans-4-aminocyclohexyl)methyl]-L-prolinamide		Thrombospondin receptor activity	Thrombin, which cleaves bonds after Arg and Lys, converts fibrinogen to fibrin and activates factors V, VII, VIII, XIII, and, in complex with thrombomodulin, protein C. Functions in blood homeostasis, inflammation and wound healing.	Secreted
F2	P00734	ENSG00000180210	IGF-1	Biomarker	F2 -- IGF-1	1	0	N	Tier 1	5	Y	Y	N	DB08254	2-Naphthalenesulfonic acid		Thrombospondin receptor activity	Thrombin, which cleaves bonds after Arg and Lys, converts fibrinogen to fibrin and activates factors V, VII, VIII, XIII, and, in complex with thrombomodulin, protein C. Functions in blood homeostasis, inflammation and wound healing.	Secreted
F2	P00734	ENSG00000180210	IGF-1	Biomarker	F2 -- IGF-1	1	0	N	Tier 1	5	Y	Y	N	DB08422	[PHENYLALANINYL-PROLINYL]-[2-(PYRIDIN-4-YLAMINO)-ETHYL]-AMINE		Thrombospondin receptor activity	Thrombin, which cleaves bonds after Arg and Lys, converts fibrinogen to fibrin and activates factors V, VII, VIII, XIII, and, in complex with thrombomodulin, protein C. Functions in blood homeostasis, inflammation and wound healing.	Secreted
F2	P00734	ENSG00000180210	IGF-1	Biomarker	F2 -- IGF-1	1	0	N	Tier 1	5	Y	Y	N	DB08546	4-[(3AS,4R,7R,8AS,8BR)-2-(1,3-BENZODIOXOL-5-YLMETHYL)-7-HYDROXY-1,3-DIOXODECAHYDROPYRROLO[3,4-A]PYRROLIZIN-4-YL]BENZENECARBOXIMIDAMIDE		Thrombospondin receptor activity	Thrombin, which cleaves bonds after Arg and Lys, converts fibrinogen to fibrin and activates factors V, VII, VIII, XIII, and, in complex with thrombomodulin, protein C. Functions in blood homeostasis, inflammation and wound healing.	Secreted
F2	P00734	ENSG00000180210	IGF-1	Biomarker	F2 -- IGF-1	1	0	N	Tier 1	5	Y	Y	N	DB08624	1-[(4S)-4-amino-5-(1,3-benzothiazol-2-yl)-5-oxopentyl]guanidine		Thrombospondin receptor activity	Thrombin, which cleaves bonds after Arg and Lys, converts fibrinogen to fibrin and activates factors V, VII, VIII, XIII, and, in complex with thrombomodulin, protein C. Functions in blood homeostasis, inflammation and wound healing.	Secreted
F2	P00734	ENSG00000180210	IGF-1	Biomarker	F2 -- IGF-1	1	0	N	Tier 1	5	Y	Y	N	DB09109	Turoctocog alfa	Turoctocog alfa is a recombinant factor VIII (rFVIII) with a truncated B-domain made from the sequence coding for 10 amino acids from the N-terminus and 11 amino acids from the C-terminus of the naturally occurring B-domain. Turoctocog alfa is produced in Chinese hamster ovary (CHO) cells without addition of any human- or animal-derived materials. During secretion, some rFVIII molecules are cleaved at the C-terminal of the heavy chain (HC) at amino acid 720, and a monoclonal antibody binding C-terminal to this position is used in the purification process allowing isolation of the intact rFVIII.[A31504] It was developped by Novo Nordisk and FDA approved in October 16, 2013.[L1104]	Thrombospondin receptor activity	Thrombin, which cleaves bonds after Arg and Lys, converts fibrinogen to fibrin and activates factors V, VII, VIII, XIII, and, in complex with thrombomodulin, protein C. Functions in blood homeostasis, inflammation and wound healing.	Secreted
F2	P00734	ENSG00000180210	IGF-1	Biomarker	F2 -- IGF-1	1	0	N	Tier 1	5	Y	Y	N	DB09130	Copper	Copper is a transition metal and a trace element in the body. It is important to the function of many enzymes including cytochrome c oxidase, monoamine oxidase and superoxide dismutase [FDA Label]. Copper is commonly used in contraceptive intrauterine devices (IUD) [L801].	Thrombospondin receptor activity	Thrombin, which cleaves bonds after Arg and Lys, converts fibrinogen to fibrin and activates factors V, VII, VIII, XIII, and, in complex with thrombomodulin, protein C. Functions in blood homeostasis, inflammation and wound healing.	Secreted
F2	P00734	ENSG00000180210	IGF-1	Biomarker	F2 -- IGF-1	1	0	N	Tier 1	5	Y	Y	N	DB09228	Conestat alfa	C1 Esterase Inhibitor (Recombinant) is a recombinant analogue of endogenous complement component-1 esterase inhibitor (rhC1INH), purified from the milk of transgenic rabbits. The primary function of endogenous C1INH is to regulate the activation of the complement and contact system pathways. It does this through inhibition of several target proteases within these pathways including activated C1s, kallikrein, factor XIIa and factor XIa. C1 esterase inhibitor has also been shown to inhibit the action of thrombin within the coagulation pathway, and tPA and plasmin within the fibrinolytic pathway. Deficiency of C1-inhibitor allows for increased plasma kallikrein activation and subsequent production of bradykinin. Additionally, C4 and C2 cleavage occurs resulting in auto-activation of the complement system. Down-stream effects of the lack of enzyme inhibition by C1 esterase inhibitor results in swelling due to leakage of fluid from blood vessels into connective tissue and consequently the presentation of hereditary angioedema (HAE). Marketed as the product Ruconest (FDA), this drug is indicated for the treatment of acute attacks of hereditary angioedema (HAE) due to C1 esterase inhibitor deficiency in adults. Intravenous replacement of C1 esterase inhibitor results in reversal of acute symptoms of HAE.	Thrombospondin receptor activity	Thrombin, which cleaves bonds after Arg and Lys, converts fibrinogen to fibrin and activates factors V, VII, VIII, XIII, and, in complex with thrombomodulin, protein C. Functions in blood homeostasis, inflammation and wound healing.	Secreted
F2	P00734	ENSG00000180210	IGF-1	Biomarker	F2 -- IGF-1	1	0	N	Tier 1	5	Y	Y	N	DB09332	Kappadione	Kappadione is a Vitamin K derivative (chemically, it is menadiol sodium diphosphate), previously approved by FDA prior to 1982 and marketed by Lilly Marketing for this drug has been discontinued and is not available in North America [L1543]. It has been found to have carcinogenic potential in mammalian cells as well as cytotoxic properties [L1544]. Studies involving the active metabolite of this formulation, menadione, showed oocyte toxicity in a study of mice [L1544].	Thrombospondin receptor activity	Thrombin, which cleaves bonds after Arg and Lys, converts fibrinogen to fibrin and activates factors V, VII, VIII, XIII, and, in complex with thrombomodulin, protein C. Functions in blood homeostasis, inflammation and wound healing.	Secreted
F2	P00734	ENSG00000180210	IGF-1	Biomarker	F2 -- IGF-1	1	0	N	Tier 1	5	Y	Y	N	DB11166	Antithrombin Alfa	Antithrombin Alfa is a recombinant antithrombin , an anticoagulant, that is used for the prevention of thromboembolic events in patients that have hereditary deficiency of antithrombin in high risk situations.	Thrombospondin receptor activity	Thrombin, which cleaves bonds after Arg and Lys, converts fibrinogen to fibrin and activates factors V, VII, VIII, XIII, and, in complex with thrombomodulin, protein C. Functions in blood homeostasis, inflammation and wound healing.	Secreted
F2	P00734	ENSG00000180210	IGF-1	Biomarker	F2 -- IGF-1	1	0	N	Tier 1	5	Y	Y	N	DB12598	Nafamostat	Nafamostat is a synthetic serine protease inhibitor that is commonly formulated with hydrochloric acid due to its basic properties. It has been used in trials studying the prevention of Liver Transplantation and Postreperfusion Syndrome. The use of nafamostat in Asian countries is approved as an anticoagulant therapy for patients undergoing continuous renal replacement therapy due to acute kidney injury.	Thrombospondin receptor activity	Thrombin, which cleaves bonds after Arg and Lys, converts fibrinogen to fibrin and activates factors V, VII, VIII, XIII, and, in complex with thrombomodulin, protein C. Functions in blood homeostasis, inflammation and wound healing.	Secreted
F2	P00734	ENSG00000180210	IGF-1	Biomarker	F2 -- IGF-1	1	0	N	Tier 1	5	Y	Y	N	DB12831	Gabexate	Gabexate is a synthetic serine protease inhibitor which has been used as an anticoagulant. It also known to decrease production of inflammatory cytokines. Gabexate has been investigated for use in cancer, ischemia-reperfusion injury, and pancreatitis.[A19218,A19219,A19220]	Thrombospondin receptor activity	Thrombin, which cleaves bonds after Arg and Lys, converts fibrinogen to fibrin and activates factors V, VII, VIII, XIII, and, in complex with thrombomodulin, protein C. Functions in blood homeostasis, inflammation and wound healing.	Secreted
F2	P00734	ENSG00000180210	IGF-1	Biomarker	F2 -- IGF-1	1	0	N	Tier 1	5	Y	Y	N	DB13151	Anti-inhibitor coagulant complex	Anti-inhibitor coagulant complex, also known as FEIBA (factor eight inhibitor bypassing activity), contains several proteins involved in the prothrombinase complex. It is used to control bleeding in hemophilia A and B patients with inhibitors.	Thrombospondin receptor activity	Thrombin, which cleaves bonds after Arg and Lys, converts fibrinogen to fibrin and activates factors V, VII, VIII, XIII, and, in complex with thrombomodulin, protein C. Functions in blood homeostasis, inflammation and wound healing.	Secreted
F2	P00734	ENSG00000180210	IGF-1	Biomarker	F2 -- IGF-1	1	0	N	Tier 1	5	Y	Y	N	DB13152	Coagulation Factor IX Human	Factor IX (or Christmas factor) is one of the serine proteases of the coagulation system; it belongs to peptidase family S1. Deficiency of this protein causes hemophilia B.	Thrombospondin receptor activity	Thrombin, which cleaves bonds after Arg and Lys, converts fibrinogen to fibrin and activates factors V, VII, VIII, XIII, and, in complex with thrombomodulin, protein C. Functions in blood homeostasis, inflammation and wound healing.	Secreted
F2	P00734	ENSG00000180210	IGF-1	Biomarker	F2 -- IGF-1	1	0	N	Tier 1	5	Y	Y	N	DB14487	Zinc acetate		Thrombospondin receptor activity	Thrombin, which cleaves bonds after Arg and Lys, converts fibrinogen to fibrin and activates factors V, VII, VIII, XIII, and, in complex with thrombomodulin, protein C. Functions in blood homeostasis, inflammation and wound healing.	Secreted
F2	P00734	ENSG00000180210	IGF-1	Biomarker	F2 -- IGF-1	1	0	N	Tier 1	5	Y	Y	N	DB14738	Turoctocog alfa pegol	Turoctocog alfa pegol is a pegylated version of [turoctocog alfa]. Novo Nordisk's brand name Esperoct (turoctocog alfa pegol, N8-GP) was approved by the US FDA on February 19, 2019. Fundamentally, the N8-GP moiety is identical to [turoctocog alfa], a recombinant human clotting factor VIII (rFVIII) with a truncated B-domain made from the sequence coding for 10 amino acids from the N-terminus and 11 amino acids from the C-terminus of the naturally occurring B-domain [F3685]. Turoctocog alfa is produced in Chinese hamster ovary (CHO) cells without addition of any human or animal-derived materials [F3685]. During secretion, some rFVIII molecules are cleaved at the C-terminal of the heavy chain (HC) at amino acid 720, and a monoclonal antibody binding C-terminal to this position is used in the purification process allowing isolation of the intact rFVIII [A31504]. It was developed by Novo Nordisk and approved by the US FDA on October 16, 2013 [L1104]. The essential difference between turoctocog alfa and N8-GP, however, is the specific attachment of a 40-kDa polyethylene glycol (PEG) group to a specific _O_-glycan in the truncated B-domain of the general turoctocog alfa rFVIII structure [A31506, A32069]. This modification to the general turoctocog alfa rFVIII structure makes N8-GP an extended half-life factor VIII molecule for factor VIII replacement therapy in patients with factor VIII deficiency, or hemophilia A [F3649]. As such, turoctocog alfa pegol is a valuable expansion to the drug therapies available for treating hemophilia A as it ultimately provides a less burdensome and more convenient dosing regimen for patients that is less frequent than that for turoctocog alfa.	Thrombospondin receptor activity	Thrombin, which cleaves bonds after Arg and Lys, converts fibrinogen to fibrin and activates factors V, VII, VIII, XIII, and, in complex with thrombomodulin, protein C. Functions in blood homeostasis, inflammation and wound healing.	Secreted
F2	P00734	ENSG00000180210	Low density lipoprotein cholesterol levels	Biomarker	F2 -- Low density lipoprotein cholesterol levels	0	6	N	Tier 1	5	Y	Y	N	DB00001	Lepirudin	Lepirudin is a recombinant hirudin formed by 65 amino acids that acts as a highly specific and direct thrombin inhibitor.[L41539,L41569] Natural hirudin is an endogenous anticoagulant found in _Hirudo medicinalis_ leeches.[L41539] Lepirudin is produced in yeast cells and is identical to natural hirudin except for the absence of sulfate on the tyrosine residue at position 63 and the substitution of leucine for isoleucine at position 1 (N-terminal end).[A246609] Lepirudin is used as an anticoagulant in patients with heparin-induced thrombocytopenia (HIT), an immune reaction associated with a high risk of thromboembolic complications.[A3, L41539] HIT is caused by the expression of immunoglobulin G (IgG) antibodies that bind to the complex formed by heparin and platelet factor 4. This activates endothelial cells and platelets and enhances the formation of thrombi.[A246609] Bayer ceased the production of lepirudin (Refludan) effective May 31, 2012.[L41574]	Thrombospondin receptor activity	Thrombin, which cleaves bonds after Arg and Lys, converts fibrinogen to fibrin and activates factors V, VII, VIII, XIII, and, in complex with thrombomodulin, protein C. Functions in blood homeostasis, inflammation and wound healing.	Secreted
F2	P00734	ENSG00000180210	Low density lipoprotein cholesterol levels	Biomarker	F2 -- Low density lipoprotein cholesterol levels	0	6	N	Tier 1	5	Y	Y	N	DB00006	Bivalirudin	Bivalirudin is a synthetic 20 residue peptide (thrombin inhibitor) which reversibly inhibits thrombin. Once bound to the active site, thrombin cannot activate fibrinogen into fibrin, the crucial step in the formation of thrombus. It is administered intravenously. Because it can cause blood stagnation, it is important to monitor changes in hematocrit, activated partial thromboplastin time, international normalized ratio and blood pressure.	Thrombospondin receptor activity	Thrombin, which cleaves bonds after Arg and Lys, converts fibrinogen to fibrin and activates factors V, VII, VIII, XIII, and, in complex with thrombomodulin, protein C. Functions in blood homeostasis, inflammation and wound healing.	Secreted
F2	P00734	ENSG00000180210	Low density lipoprotein cholesterol levels	Biomarker	F2 -- Low density lipoprotein cholesterol levels	0	6	N	Tier 1	5	Y	Y	N	DB00055	Drotrecogin alfa	Drotrecogin alfa is activated human protein C that is synthesized by recombinant DNA technology. It is a glycoprotein of approximately 55 kilodalton molecular weight, consisting of a heavy chain and a light chain linked by a disulfide bond. Drotrecogin alfa was withdrawn from the market after a major study indicated that it was not effective in improving outcomes in patients with sepsis.	Thrombospondin receptor activity	Thrombin, which cleaves bonds after Arg and Lys, converts fibrinogen to fibrin and activates factors V, VII, VIII, XIII, and, in complex with thrombomodulin, protein C. Functions in blood homeostasis, inflammation and wound healing.	Secreted
F2	P00734	ENSG00000180210	Low density lipoprotein cholesterol levels	Biomarker	F2 -- Low density lipoprotein cholesterol levels	0	6	N	Tier 1	5	Y	Y	N	DB00100	Coagulation Factor IX (Recombinant)	Recombinant Coagulation Factor IX is a purified Factor IX glycoprotein produced by recombinant DNA technology. It has a primary amino acid sequence that is identical to the Ala148 allelic form of human factor IX, and has structural and functional characteristics similar to those of endogenous factor IX. It is not derived from human blood (unlike human Factor IX complex), and is instead produced by a genetically engineered Chinese hamster ovary (CHO) cell line that secretes recombinant Factor IX into cell medium that is then processed and purified for use as a pharmaceutical agent. Recombinant Factor IX is indicated for the control and prevention of bleeding episodes in adult and pediatric patients with congenital factor IX deficiency (Hemophilia B).	Thrombospondin receptor activity	Thrombin, which cleaves bonds after Arg and Lys, converts fibrinogen to fibrin and activates factors V, VII, VIII, XIII, and, in complex with thrombomodulin, protein C. Functions in blood homeostasis, inflammation and wound healing.	Secreted
F2	P00734	ENSG00000180210	Low density lipoprotein cholesterol levels	Biomarker	F2 -- Low density lipoprotein cholesterol levels	0	6	N	Tier 1	5	Y	Y	N	DB00170	Menadione	A synthetic naphthoquinone without the isoprenoid side chain and biological activity, but can be converted to active vitamin K2, menaquinone, after alkylation in vivo.	Thrombospondin receptor activity	Thrombin, which cleaves bonds after Arg and Lys, converts fibrinogen to fibrin and activates factors V, VII, VIII, XIII, and, in complex with thrombomodulin, protein C. Functions in blood homeostasis, inflammation and wound healing.	Secreted
F2	P00734	ENSG00000180210	Low density lipoprotein cholesterol levels	Biomarker	F2 -- Low density lipoprotein cholesterol levels	0	6	N	Tier 1	5	Y	Y	N	DB00278	Argatroban	Argatroban is a direct, selective thrombin inhibitor. The American College of Cardiologists (ACC) recommend using bivalirudin or argatroban in patients who have had, or at risk for, heparin induced thrombocytopenia (HIT) and are undergoing percutaneous coronary intervention. Argatroban is a non-heparin anticoagulant shown to both normalize platelet count in patients with HIT and prevent the formation of thrombi. Parental anticoagulants must be stopped and a baseline activated partial thromboplastin time must be obtained prior to administering argatroban.	Thrombospondin receptor activity	Thrombin, which cleaves bonds after Arg and Lys, converts fibrinogen to fibrin and activates factors V, VII, VIII, XIII, and, in complex with thrombomodulin, protein C. Functions in blood homeostasis, inflammation and wound healing.	Secreted
F2	P00734	ENSG00000180210	Low density lipoprotein cholesterol levels	Biomarker	F2 -- Low density lipoprotein cholesterol levels	0	6	N	Tier 1	5	Y	Y	N	DB01123	Proflavine	3,6-Diaminoacridine. Topical antiseptic used mainly in wound dressings.	Thrombospondin receptor activity	Thrombin, which cleaves bonds after Arg and Lys, converts fibrinogen to fibrin and activates factors V, VII, VIII, XIII, and, in complex with thrombomodulin, protein C. Functions in blood homeostasis, inflammation and wound healing.	Secreted
F2	P00734	ENSG00000180210	Low density lipoprotein cholesterol levels	Biomarker	F2 -- Low density lipoprotein cholesterol levels	0	6	N	Tier 1	5	Y	Y	N	DB01225	Enoxaparin	Enoxaparin is a common low-molecular-weight heparin (LMWH) used in the prevention and management of various thromboembolic disorders. Initially approved by the FDA in 1993, it is administered by a subcutaneous or intravenous injection and marketed by several pharmaceutical companies.[L31393] Enoxaparin markedly reduces the incidence of venous thromboembolism in hospitalized patients when compared to unfractionated [heparin], without increasing the risk of serious bleeding.[A228178,A228313]	Thrombospondin receptor activity	Thrombin, which cleaves bonds after Arg and Lys, converts fibrinogen to fibrin and activates factors V, VII, VIII, XIII, and, in complex with thrombomodulin, protein C. Functions in blood homeostasis, inflammation and wound healing.	Secreted
F2	P00734	ENSG00000180210	Low density lipoprotein cholesterol levels	Biomarker	F2 -- Low density lipoprotein cholesterol levels	0	6	N	Tier 1	5	Y	Y	N	DB01593	Zinc	A metallic element of atomic number 30 and atomic weight 65.38. It is a necessary trace element in the diet, forming an essential part of many enzymes, and playing an important role in protein synthesis and in cell division. Zinc deficiency is associated with anemia, short stature, hypogonadism, impaired wound healing, and geophagia. It is identified by the symbol _Zn_ [L2098]. A newer study suggests implies that an imbalance of zinc is associated with the neuronal damage associated with traumatic brain injury, stroke, and seizures [A32465]. Understanding the mechanisms that control brain zinc homeostasis is, therefore, imperative to the development of preventive and treatment regimens for these and other neurological disorders [A32465]. In addition to the above, recent review articles have already demonstrated the important role of zinc in the pathophysiology and treatment of affective disorders, plus discussed the potential value of zinc as a marker of these diseases [L2097]. Most recently, research has shown that polymorphism of the common polymorphism in zinc transporter _SLC30A8/ZnT8_ may increase susceptibility to type 2 diabetes provided novel insights into the role of zinc in diabetes [A32416].	Thrombospondin receptor activity	Thrombin, which cleaves bonds after Arg and Lys, converts fibrinogen to fibrin and activates factors V, VII, VIII, XIII, and, in complex with thrombomodulin, protein C. Functions in blood homeostasis, inflammation and wound healing.	Secreted
F2	P00734	ENSG00000180210	Low density lipoprotein cholesterol levels	Biomarker	F2 -- Low density lipoprotein cholesterol levels	0	6	N	Tier 1	5	Y	Y	N	DB01725	2-{2-hydroxy-[1,1'-biphenyl]-3-yl}-1H-1,3-benzodiazole-5-carboximidamide		Thrombospondin receptor activity	Thrombin, which cleaves bonds after Arg and Lys, converts fibrinogen to fibrin and activates factors V, VII, VIII, XIII, and, in complex with thrombomodulin, protein C. Functions in blood homeostasis, inflammation and wound healing.	Secreted
F2	P00734	ENSG00000180210	Low density lipoprotein cholesterol levels	Biomarker	F2 -- Low density lipoprotein cholesterol levels	0	6	N	Tier 1	5	Y	Y	N	DB01766	Beta-(2-Naphthyl)-Alanine		Thrombospondin receptor activity	Thrombin, which cleaves bonds after Arg and Lys, converts fibrinogen to fibrin and activates factors V, VII, VIII, XIII, and, in complex with thrombomodulin, protein C. Functions in blood homeostasis, inflammation and wound healing.	Secreted
F2	P00734	ENSG00000180210	Low density lipoprotein cholesterol levels	Biomarker	F2 -- Low density lipoprotein cholesterol levels	0	6	N	Tier 1	5	Y	Y	N	DB01767	Hemi-Babim		Thrombospondin receptor activity	Thrombin, which cleaves bonds after Arg and Lys, converts fibrinogen to fibrin and activates factors V, VII, VIII, XIII, and, in complex with thrombomodulin, protein C. Functions in blood homeostasis, inflammation and wound healing.	Secreted
F2	P00734	ENSG00000180210	Low density lipoprotein cholesterol levels	Biomarker	F2 -- Low density lipoprotein cholesterol levels	0	6	N	Tier 1	5	Y	Y	N	DB02287	2-(2-hydroxy-phenyl)-3H-benzoimidazole-5-carboxamidine		Thrombospondin receptor activity	Thrombin, which cleaves bonds after Arg and Lys, converts fibrinogen to fibrin and activates factors V, VII, VIII, XIII, and, in complex with thrombomodulin, protein C. Functions in blood homeostasis, inflammation and wound healing.	Secreted
F2	P00734	ENSG00000180210	Low density lipoprotein cholesterol levels	Biomarker	F2 -- Low density lipoprotein cholesterol levels	0	6	N	Tier 1	5	Y	Y	N	DB02723	4-Oxo-2-Phenylmethanesulfonyl-Octahydro-Pyrrolo[1,2-a]Pyrazine-6-Carboxylic Acid [1-(N-Hydroxycarbamimidoyl)-Piperidin-4-Ylmethyl]-Amide		Thrombospondin receptor activity	Thrombin, which cleaves bonds after Arg and Lys, converts fibrinogen to fibrin and activates factors V, VII, VIII, XIII, and, in complex with thrombomodulin, protein C. Functions in blood homeostasis, inflammation and wound healing.	Secreted
F2	P00734	ENSG00000180210	Low density lipoprotein cholesterol levels	Biomarker	F2 -- Low density lipoprotein cholesterol levels	0	6	N	Tier 1	5	Y	Y	N	DB03136	4-Iodobenzo[B]Thiophene-2-Carboxamidine		Thrombospondin receptor activity	Thrombin, which cleaves bonds after Arg and Lys, converts fibrinogen to fibrin and activates factors V, VII, VIII, XIII, and, in complex with thrombomodulin, protein C. Functions in blood homeostasis, inflammation and wound healing.	Secreted
F2	P00734	ENSG00000180210	Low density lipoprotein cholesterol levels	Biomarker	F2 -- Low density lipoprotein cholesterol levels	0	6	N	Tier 1	5	Y	Y	N	DB03159	CRA_8696		Thrombospondin receptor activity	Thrombin, which cleaves bonds after Arg and Lys, converts fibrinogen to fibrin and activates factors V, VII, VIII, XIII, and, in complex with thrombomodulin, protein C. Functions in blood homeostasis, inflammation and wound healing.	Secreted
F2	P00734	ENSG00000180210	Low density lipoprotein cholesterol levels	Biomarker	F2 -- Low density lipoprotein cholesterol levels	0	6	N	Tier 1	5	Y	Y	N	DB03847	gamma-carboxy-L-glutamic acid		Thrombospondin receptor activity	Thrombin, which cleaves bonds after Arg and Lys, converts fibrinogen to fibrin and activates factors V, VII, VIII, XIII, and, in complex with thrombomodulin, protein C. Functions in blood homeostasis, inflammation and wound healing.	Secreted
F2	P00734	ENSG00000180210	Low density lipoprotein cholesterol levels	Biomarker	F2 -- Low density lipoprotein cholesterol levels	0	6	N	Tier 1	5	Y	Y	N	DB03865	6-Chloro-2-(2-Hydroxy-Biphenyl-3-Yl)-1h-Indole-5-Carboxamidine		Thrombospondin receptor activity	Thrombin, which cleaves bonds after Arg and Lys, converts fibrinogen to fibrin and activates factors V, VII, VIII, XIII, and, in complex with thrombomodulin, protein C. Functions in blood homeostasis, inflammation and wound healing.	Secreted
F2	P00734	ENSG00000180210	Low density lipoprotein cholesterol levels	Biomarker	F2 -- Low density lipoprotein cholesterol levels	0	6	N	Tier 1	5	Y	Y	N	DB04136	Lysophosphotidylserine		Thrombospondin receptor activity	Thrombin, which cleaves bonds after Arg and Lys, converts fibrinogen to fibrin and activates factors V, VII, VIII, XIII, and, in complex with thrombomodulin, protein C. Functions in blood homeostasis, inflammation and wound healing.	Secreted
F2	P00734	ENSG00000180210	Low density lipoprotein cholesterol levels	Biomarker	F2 -- Low density lipoprotein cholesterol levels	0	6	N	Tier 1	5	Y	Y	N	DB04591	N-{2,2-DIFLUORO-2-[(2R)-PIPERIDIN-2-YL]ETHYL}-2-[2-(1H-1,2,4-TRIAZOL-1-YL)BENZYL][1,3]OXAZOLO[4,5-C]PYRIDIN-4-AMINE		Thrombospondin receptor activity	Thrombin, which cleaves bonds after Arg and Lys, converts fibrinogen to fibrin and activates factors V, VII, VIII, XIII, and, in complex with thrombomodulin, protein C. Functions in blood homeostasis, inflammation and wound healing.	Secreted
F2	P00734	ENSG00000180210	Low density lipoprotein cholesterol levels	Biomarker	F2 -- Low density lipoprotein cholesterol levels	0	6	N	Tier 1	5	Y	Y	N	DB04697	TRANS-4-(GUANIDINOMETHYL)-CYCLOHEXANE-L-YL-D-3-CYCLOHEXYLALANYL-L-AZETIDINE-2-YL-D-TYROSINYL-L-HOMOARGININAMIDE		Thrombospondin receptor activity	Thrombin, which cleaves bonds after Arg and Lys, converts fibrinogen to fibrin and activates factors V, VII, VIII, XIII, and, in complex with thrombomodulin, protein C. Functions in blood homeostasis, inflammation and wound healing.	Secreted
F2	P00734	ENSG00000180210	Low density lipoprotein cholesterol levels	Biomarker	F2 -- Low density lipoprotein cholesterol levels	0	6	N	Tier 1	5	Y	Y	N	DB04722	2-[3-chloro-6-[2,2-difluoro-2-(1-oxidopyridin-1-ium-2-yl)ethyl]imino-1-hydroxypyridin-2-yl]-N-[(1R)-1-(3-chlorophenyl)ethyl]acetamide		Thrombospondin receptor activity	Thrombin, which cleaves bonds after Arg and Lys, converts fibrinogen to fibrin and activates factors V, VII, VIII, XIII, and, in complex with thrombomodulin, protein C. Functions in blood homeostasis, inflammation and wound healing.	Secreted
F2	P00734	ENSG00000180210	Low density lipoprotein cholesterol levels	Biomarker	F2 -- Low density lipoprotein cholesterol levels	0	6	N	Tier 1	5	Y	Y	N	DB04771	1-GUANIDINO-4-(N-NITRO-BENZOYLAMINO-L-LEUCYL-L-PROLYLAMINO)BUTANE		Thrombospondin receptor activity	Thrombin, which cleaves bonds after Arg and Lys, converts fibrinogen to fibrin and activates factors V, VII, VIII, XIII, and, in complex with thrombomodulin, protein C. Functions in blood homeostasis, inflammation and wound healing.	Secreted
F2	P00734	ENSG00000180210	Low density lipoprotein cholesterol levels	Biomarker	F2 -- Low density lipoprotein cholesterol levels	0	6	N	Tier 1	5	Y	Y	N	DB04772	1-GUANIDINO-4-(N-PHENYLMETHANESULFONYL-L-LEUCYL-L-PROLYLAMINO)BUTANE		Thrombospondin receptor activity	Thrombin, which cleaves bonds after Arg and Lys, converts fibrinogen to fibrin and activates factors V, VII, VIII, XIII, and, in complex with thrombomodulin, protein C. Functions in blood homeostasis, inflammation and wound healing.	Secreted
F2	P00734	ENSG00000180210	Low density lipoprotein cholesterol levels	Biomarker	F2 -- Low density lipoprotein cholesterol levels	0	6	N	Tier 1	5	Y	Y	N	DB04786	Suramin	A polyanionic compound with an unknown mechanism of action. It is used parenterally in the treatment of African trypanosomiasis and it has been used clinically with diethylcarbamazine to kill the adult Onchocerca. (From AMA Drug Evaluations Annual, 1992, p1643) It has also been shown to have potent antineoplastic properties. Suramin is manufactured by Bayer in Germany as GermaninÂ®.	Thrombospondin receptor activity	Thrombin, which cleaves bonds after Arg and Lys, converts fibrinogen to fibrin and activates factors V, VII, VIII, XIII, and, in complex with thrombomodulin, protein C. Functions in blood homeostasis, inflammation and wound healing.	Secreted
F2	P00734	ENSG00000180210	Low density lipoprotein cholesterol levels	Biomarker	F2 -- Low density lipoprotein cholesterol levels	0	6	N	Tier 1	5	Y	Y	N	DB04898	Ximelagatran	Ximelagatran is an anticoagulant intended to become a replacement for warfarin by overcoming the dietary restrictions, drug interaction, and monitoring issues associated with the former. In 2006, its manufacturer AstraZeneca announced that it would not attempt to market ximelagatran after reports of hepatotoxicity (liver damage) during trials, and to discontinue its distribution in countries where the drug had been approved.	Thrombospondin receptor activity	Thrombin, which cleaves bonds after Arg and Lys, converts fibrinogen to fibrin and activates factors V, VII, VIII, XIII, and, in complex with thrombomodulin, protein C. Functions in blood homeostasis, inflammation and wound healing.	Secreted
F2	P00734	ENSG00000180210	Low density lipoprotein cholesterol levels	Biomarker	F2 -- Low density lipoprotein cholesterol levels	0	6	N	Tier 1	5	Y	Y	N	DB05714	Flovagatran		Thrombospondin receptor activity	Thrombin, which cleaves bonds after Arg and Lys, converts fibrinogen to fibrin and activates factors V, VII, VIII, XIII, and, in complex with thrombomodulin, protein C. Functions in blood homeostasis, inflammation and wound healing.	Secreted
F2	P00734	ENSG00000180210	Low density lipoprotein cholesterol levels	Biomarker	F2 -- Low density lipoprotein cholesterol levels	0	6	N	Tier 1	5	Y	Y	N	DB05777	Thrombomodulin Alfa	Thrombomodulin Alfa is a novel, recombinant and soluble thrombomodulin (ART-123). It is a human protein with both thrombin inhibiting and protein C stimulating activities, for the potential treatment of thromboembolism and blood clotting disorders, such as disseminated intravascular thromboembolism. [A18701]	Thrombospondin receptor activity	Thrombin, which cleaves bonds after Arg and Lys, converts fibrinogen to fibrin and activates factors V, VII, VIII, XIII, and, in complex with thrombomodulin, protein C. Functions in blood homeostasis, inflammation and wound healing.	Secreted
F2	P00734	ENSG00000180210	Low density lipoprotein cholesterol levels	Biomarker	F2 -- Low density lipoprotein cholesterol levels	0	6	N	Tier 1	5	Y	Y	N	DB06404	Human C1-esterase inhibitor	C1 Esterase Inhibitor (Human) is composed of purified endogenous complement component-1 esterase inhibitor (hC1INH) isolated from human plasma. The primary function of endogenous C1INH is to regulate the activation of the complement and contact system pathways.[L16586, L16606] This drug is indicated for prophylaxis and treatment of Hereditary Angioedema (HAE), a human genetic disorder caused by a shortage of C1 inhibitor activity that results in an overreaction of the immune system. The disease is characterized by acute attacks of painful, and in some cases, fatal swelling of several soft tissues or edema, which may last up to five days when untreated.[L16586, L16606]	Thrombospondin receptor activity	Thrombin, which cleaves bonds after Arg and Lys, converts fibrinogen to fibrin and activates factors V, VII, VIII, XIII, and, in complex with thrombomodulin, protein C. Functions in blood homeostasis, inflammation and wound healing.	Secreted
F2	P00734	ENSG00000180210	Low density lipoprotein cholesterol levels	Biomarker	F2 -- Low density lipoprotein cholesterol levels	0	6	N	Tier 1	5	Y	Y	N	DB06695	Dabigatran etexilate	Dabigatran etexilate is an oral prodrug that is hydrolyzed to the competitive and reversible direct thrombin inhibitor [dabigatran].[A177463, A6970, L34675, L34680] Dabigatran etexilate may be used to decrease the risk of venous thromboembolic events in patients in whom anticoagulation therapy is indicated.[A177463] In contrast to warfarin, because its anticoagulant effects are predictable, lab monitoring is not necessary.[A177463] Dabigatran etexilate was approved by the FDA in 2010.[L6022]	Thrombospondin receptor activity	Thrombin, which cleaves bonds after Arg and Lys, converts fibrinogen to fibrin and activates factors V, VII, VIII, XIII, and, in complex with thrombomodulin, protein C. Functions in blood homeostasis, inflammation and wound healing.	Secreted
F2	P00734	ENSG00000180210	Low density lipoprotein cholesterol levels	Biomarker	F2 -- Low density lipoprotein cholesterol levels	0	6	N	Tier 1	5	Y	Y	N	DB06838	methyl L-phenylalaninate		Thrombospondin receptor activity	Thrombin, which cleaves bonds after Arg and Lys, converts fibrinogen to fibrin and activates factors V, VII, VIII, XIII, and, in complex with thrombomodulin, protein C. Functions in blood homeostasis, inflammation and wound healing.	Secreted
F2	P00734	ENSG00000180210	Low density lipoprotein cholesterol levels	Biomarker	F2 -- Low density lipoprotein cholesterol levels	0	6	N	Tier 1	5	Y	Y	N	DB06841	[(2R)-1-[(2S)-2-[[(2S,3S)-1-Chloro-6-(diaminomethylideneamino)-2-hydroxyhexan-3-yl]carbamoyl]pyrrolidin-1-yl]-1-oxo-3-phenylpropan-2-yl]azanium		Thrombospondin receptor activity	Thrombin, which cleaves bonds after Arg and Lys, converts fibrinogen to fibrin and activates factors V, VII, VIII, XIII, and, in complex with thrombomodulin, protein C. Functions in blood homeostasis, inflammation and wound healing.	Secreted
F2	P00734	ENSG00000180210	Low density lipoprotein cholesterol levels	Biomarker	F2 -- Low density lipoprotein cholesterol levels	0	6	N	Tier 1	5	Y	Y	N	DB06845	(S)-N-(4-carbamimidoylbenzyl)-1-(2-(cyclopentylamino)ethanoyl)pyrrolidine-2-carboxamide		Thrombospondin receptor activity	Thrombin, which cleaves bonds after Arg and Lys, converts fibrinogen to fibrin and activates factors V, VII, VIII, XIII, and, in complex with thrombomodulin, protein C. Functions in blood homeostasis, inflammation and wound healing.	Secreted
F2	P00734	ENSG00000180210	Low density lipoprotein cholesterol levels	Biomarker	F2 -- Low density lipoprotein cholesterol levels	0	6	N	Tier 1	5	Y	Y	N	DB06850	(S)-N-(4-carbamimidoylbenzyl)-1-(2-(cyclohexylamino)ethanoyl)pyrrolidine-2-carboxamide		Thrombospondin receptor activity	Thrombin, which cleaves bonds after Arg and Lys, converts fibrinogen to fibrin and activates factors V, VII, VIII, XIII, and, in complex with thrombomodulin, protein C. Functions in blood homeostasis, inflammation and wound healing.	Secreted
F2	P00734	ENSG00000180210	Low density lipoprotein cholesterol levels	Biomarker	F2 -- Low density lipoprotein cholesterol levels	0	6	N	Tier 1	5	Y	Y	N	DB06853	N-cycloheptylglycyl-N-(4-carbamimidoylbenzyl)-L-prolinamide		Thrombospondin receptor activity	Thrombin, which cleaves bonds after Arg and Lys, converts fibrinogen to fibrin and activates factors V, VII, VIII, XIII, and, in complex with thrombomodulin, protein C. Functions in blood homeostasis, inflammation and wound healing.	Secreted
F2	P00734	ENSG00000180210	Low density lipoprotein cholesterol levels	Biomarker	F2 -- Low density lipoprotein cholesterol levels	0	6	N	Tier 1	5	Y	Y	N	DB06858	N-cyclooctylglycyl-N-(4-carbamimidoylbenzyl)-L-prolinamide		Thrombospondin receptor activity	Thrombin, which cleaves bonds after Arg and Lys, converts fibrinogen to fibrin and activates factors V, VII, VIII, XIII, and, in complex with thrombomodulin, protein C. Functions in blood homeostasis, inflammation and wound healing.	Secreted
F2	P00734	ENSG00000180210	Low density lipoprotein cholesterol levels	Biomarker	F2 -- Low density lipoprotein cholesterol levels	0	6	N	Tier 1	5	Y	Y	N	DB06859	N-ALLYL-5-AMIDINOAMINOOXY-PROPYLOXY-3-CHLORO-N-CYCLOPENTYLBENZAMIDE		Thrombospondin receptor activity	Thrombin, which cleaves bonds after Arg and Lys, converts fibrinogen to fibrin and activates factors V, VII, VIII, XIII, and, in complex with thrombomodulin, protein C. Functions in blood homeostasis, inflammation and wound healing.	Secreted
F2	P00734	ENSG00000180210	Low density lipoprotein cholesterol levels	Biomarker	F2 -- Low density lipoprotein cholesterol levels	0	6	N	Tier 1	5	Y	Y	N	DB06861	6-(2-HYDROXY-CYCLOPENTYL)-7-OXO-HEPTANAMIDINE		Thrombospondin receptor activity	Thrombin, which cleaves bonds after Arg and Lys, converts fibrinogen to fibrin and activates factors V, VII, VIII, XIII, and, in complex with thrombomodulin, protein C. Functions in blood homeostasis, inflammation and wound healing.	Secreted
F2	P00734	ENSG00000180210	Low density lipoprotein cholesterol levels	Biomarker	F2 -- Low density lipoprotein cholesterol levels	0	6	N	Tier 1	5	Y	Y	N	DB06865	6-CARBAMIMIDOYL-2-[2-HYDROXY-6-(4-HYDROXY-PHENYL)-INDAN-1-YL]-HEXANOIC ACID		Thrombospondin receptor activity	Thrombin, which cleaves bonds after Arg and Lys, converts fibrinogen to fibrin and activates factors V, VII, VIII, XIII, and, in complex with thrombomodulin, protein C. Functions in blood homeostasis, inflammation and wound healing.	Secreted
F2	P00734	ENSG00000180210	Low density lipoprotein cholesterol levels	Biomarker	F2 -- Low density lipoprotein cholesterol levels	0	6	N	Tier 1	5	Y	Y	N	DB06866	6-CARBAMIMIDOYL-2-[2-HYDROXY-5-(3-METHOXY-PHENYL)-INDAN-1-YL]-HEXANOIC ACID		Thrombospondin receptor activity	Thrombin, which cleaves bonds after Arg and Lys, converts fibrinogen to fibrin and activates factors V, VII, VIII, XIII, and, in complex with thrombomodulin, protein C. Functions in blood homeostasis, inflammation and wound healing.	Secreted
F2	P00734	ENSG00000180210	Low density lipoprotein cholesterol levels	Biomarker	F2 -- Low density lipoprotein cholesterol levels	0	6	N	Tier 1	5	Y	Y	N	DB06868	N-(3-chlorobenzyl)-1-(4-methylpentanoyl)-L-prolinamide		Thrombospondin receptor activity	Thrombin, which cleaves bonds after Arg and Lys, converts fibrinogen to fibrin and activates factors V, VII, VIII, XIII, and, in complex with thrombomodulin, protein C. Functions in blood homeostasis, inflammation and wound healing.	Secreted
F2	P00734	ENSG00000180210	Low density lipoprotein cholesterol levels	Biomarker	F2 -- Low density lipoprotein cholesterol levels	0	6	N	Tier 1	5	Y	Y	N	DB06869	1-[2-AMINO-2-CYCLOHEXYL-ACETYL]-PYRROLIDINE-3-CARBOXYLIC ACID 5-CHLORO-2-(2-ETHYLCARBAMOYL-ETHOXY)-BENZYLAMIDE		Thrombospondin receptor activity	Thrombin, which cleaves bonds after Arg and Lys, converts fibrinogen to fibrin and activates factors V, VII, VIII, XIII, and, in complex with thrombomodulin, protein C. Functions in blood homeostasis, inflammation and wound healing.	Secreted
F2	P00734	ENSG00000180210	Low density lipoprotein cholesterol levels	Biomarker	F2 -- Low density lipoprotein cholesterol levels	0	6	N	Tier 1	5	Y	Y	N	DB06878	1-[(2R)-2-aminobutanoyl]-N-(3-chlorobenzyl)-L-prolinamide		Thrombospondin receptor activity	Thrombin, which cleaves bonds after Arg and Lys, converts fibrinogen to fibrin and activates factors V, VII, VIII, XIII, and, in complex with thrombomodulin, protein C. Functions in blood homeostasis, inflammation and wound healing.	Secreted
F2	P00734	ENSG00000180210	Low density lipoprotein cholesterol levels	Biomarker	F2 -- Low density lipoprotein cholesterol levels	0	6	N	Tier 1	5	Y	Y	N	DB06911	D-leucyl-N-(3-chlorobenzyl)-L-prolinamide		Thrombospondin receptor activity	Thrombin, which cleaves bonds after Arg and Lys, converts fibrinogen to fibrin and activates factors V, VII, VIII, XIII, and, in complex with thrombomodulin, protein C. Functions in blood homeostasis, inflammation and wound healing.	Secreted
F2	P00734	ENSG00000180210	Low density lipoprotein cholesterol levels	Biomarker	F2 -- Low density lipoprotein cholesterol levels	0	6	N	Tier 1	5	Y	Y	N	DB06919	D-phenylalanyl-N-(3-chlorobenzyl)-L-prolinamide		Thrombospondin receptor activity	Thrombin, which cleaves bonds after Arg and Lys, converts fibrinogen to fibrin and activates factors V, VII, VIII, XIII, and, in complex with thrombomodulin, protein C. Functions in blood homeostasis, inflammation and wound healing.	Secreted
F2	P00734	ENSG00000180210	Low density lipoprotein cholesterol levels	Biomarker	F2 -- Low density lipoprotein cholesterol levels	0	6	N	Tier 1	5	Y	Y	N	DB06929	1-butanoyl-N-(4-carbamimidoylbenzyl)-L-prolinamide		Thrombospondin receptor activity	Thrombin, which cleaves bonds after Arg and Lys, converts fibrinogen to fibrin and activates factors V, VII, VIII, XIII, and, in complex with thrombomodulin, protein C. Functions in blood homeostasis, inflammation and wound healing.	Secreted
F2	P00734	ENSG00000180210	Low density lipoprotein cholesterol levels	Biomarker	F2 -- Low density lipoprotein cholesterol levels	0	6	N	Tier 1	5	Y	Y	N	DB06936	N-(4-carbamimidoylbenzyl)-1-(4-methylpentanoyl)-L-prolinamide		Thrombospondin receptor activity	Thrombin, which cleaves bonds after Arg and Lys, converts fibrinogen to fibrin and activates factors V, VII, VIII, XIII, and, in complex with thrombomodulin, protein C. Functions in blood homeostasis, inflammation and wound healing.	Secreted
F2	P00734	ENSG00000180210	Low density lipoprotein cholesterol levels	Biomarker	F2 -- Low density lipoprotein cholesterol levels	0	6	N	Tier 1	5	Y	Y	N	DB06942	N-(4-carbamimidoylbenzyl)-1-(3-phenylpropanoyl)-L-prolinamide	N-(4-carbamimidoylbenzyl)-1-(3-phenylpropanoyl)-l-prolinamide is a solid. This compound belongs to the alpha amino acid amides. These are amide derivatives of alpha amino acids. This medication targets the protein prothrombin.	Thrombospondin receptor activity	Thrombin, which cleaves bonds after Arg and Lys, converts fibrinogen to fibrin and activates factors V, VII, VIII, XIII, and, in complex with thrombomodulin, protein C. Functions in blood homeostasis, inflammation and wound healing.	Secreted
F2	P00734	ENSG00000180210	Low density lipoprotein cholesterol levels	Biomarker	F2 -- Low density lipoprotein cholesterol levels	0	6	N	Tier 1	5	Y	Y	N	DB06947	1-[(2R)-2-aminobutanoyl]-N-(4-carbamimidoylbenzyl)-L-prolinamide		Thrombospondin receptor activity	Thrombin, which cleaves bonds after Arg and Lys, converts fibrinogen to fibrin and activates factors V, VII, VIII, XIII, and, in complex with thrombomodulin, protein C. Functions in blood homeostasis, inflammation and wound healing.	Secreted
F2	P00734	ENSG00000180210	Low density lipoprotein cholesterol levels	Biomarker	F2 -- Low density lipoprotein cholesterol levels	0	6	N	Tier 1	5	Y	Y	N	DB06996	D-leucyl-N-(4-carbamimidoylbenzyl)-L-prolinamide		Thrombospondin receptor activity	Thrombin, which cleaves bonds after Arg and Lys, converts fibrinogen to fibrin and activates factors V, VII, VIII, XIII, and, in complex with thrombomodulin, protein C. Functions in blood homeostasis, inflammation and wound healing.	Secreted
F2	P00734	ENSG00000180210	Low density lipoprotein cholesterol levels	Biomarker	F2 -- Low density lipoprotein cholesterol levels	0	6	N	Tier 1	5	Y	Y	N	DB07005	D-phenylalanyl-N-{4-[amino(iminio)methyl]benzyl}-L-prolinamide		Thrombospondin receptor activity	Thrombin, which cleaves bonds after Arg and Lys, converts fibrinogen to fibrin and activates factors V, VII, VIII, XIII, and, in complex with thrombomodulin, protein C. Functions in blood homeostasis, inflammation and wound healing.	Secreted
F2	P00734	ENSG00000180210	Low density lipoprotein cholesterol levels	Biomarker	F2 -- Low density lipoprotein cholesterol levels	0	6	N	Tier 1	5	Y	Y	N	DB07016	(3R)-8-(dioxidosulfanyl)-3-methyl-1,2,3,4-tetrahydroquinoline		Thrombospondin receptor activity	Thrombin, which cleaves bonds after Arg and Lys, converts fibrinogen to fibrin and activates factors V, VII, VIII, XIII, and, in complex with thrombomodulin, protein C. Functions in blood homeostasis, inflammation and wound healing.	Secreted
F2	P00734	ENSG00000180210	Low density lipoprotein cholesterol levels	Biomarker	F2 -- Low density lipoprotein cholesterol levels	0	6	N	Tier 1	5	Y	Y	N	DB07027	D-phenylalanyl-N-(3-fluorobenzyl)-L-prolinamide		Thrombospondin receptor activity	Thrombin, which cleaves bonds after Arg and Lys, converts fibrinogen to fibrin and activates factors V, VII, VIII, XIII, and, in complex with thrombomodulin, protein C. Functions in blood homeostasis, inflammation and wound healing.	Secreted
F2	P00734	ENSG00000180210	Low density lipoprotein cholesterol levels	Biomarker	F2 -- Low density lipoprotein cholesterol levels	0	6	N	Tier 1	5	Y	Y	N	DB07083	beta-phenyl-D-phenylalanyl-N-propyl-L-prolinamide		Thrombospondin receptor activity	Thrombin, which cleaves bonds after Arg and Lys, converts fibrinogen to fibrin and activates factors V, VII, VIII, XIII, and, in complex with thrombomodulin, protein C. Functions in blood homeostasis, inflammation and wound healing.	Secreted
F2	P00734	ENSG00000180210	Low density lipoprotein cholesterol levels	Biomarker	F2 -- Low density lipoprotein cholesterol levels	0	6	N	Tier 1	5	Y	Y	N	DB07088	(S)-N-(4-carbamimidoylbenzyl)-1-(2-(cyclopentyloxy)ethanoyl)pyrrolidine-2-carboxamide		Thrombospondin receptor activity	Thrombin, which cleaves bonds after Arg and Lys, converts fibrinogen to fibrin and activates factors V, VII, VIII, XIII, and, in complex with thrombomodulin, protein C. Functions in blood homeostasis, inflammation and wound healing.	Secreted
F2	P00734	ENSG00000180210	Low density lipoprotein cholesterol levels	Biomarker	F2 -- Low density lipoprotein cholesterol levels	0	6	N	Tier 1	5	Y	Y	N	DB07091	(S)-N-(4-carbamimidoylbenzyl)-1-(2-(cyclohexyloxy)ethanoyl)pyrrolidine-2-carboxamide		Thrombospondin receptor activity	Thrombin, which cleaves bonds after Arg and Lys, converts fibrinogen to fibrin and activates factors V, VII, VIII, XIII, and, in complex with thrombomodulin, protein C. Functions in blood homeostasis, inflammation and wound healing.	Secreted
F2	P00734	ENSG00000180210	Low density lipoprotein cholesterol levels	Biomarker	F2 -- Low density lipoprotein cholesterol levels	0	6	N	Tier 1	5	Y	Y	N	DB07095	(S)-N-(4-carbamimidoylbenzyl)-1-(3-cyclopentylpropanoyl)pyrrolidine-2-carboxamide		Thrombospondin receptor activity	Thrombin, which cleaves bonds after Arg and Lys, converts fibrinogen to fibrin and activates factors V, VII, VIII, XIII, and, in complex with thrombomodulin, protein C. Functions in blood homeostasis, inflammation and wound healing.	Secreted
F2	P00734	ENSG00000180210	Low density lipoprotein cholesterol levels	Biomarker	F2 -- Low density lipoprotein cholesterol levels	0	6	N	Tier 1	5	Y	Y	N	DB07105	2-[2-(4-Chloro-Phenylsulfanyl)-Acetylamino]-3-(4-Guanidino-Phenyl)-Propionamide		Thrombospondin receptor activity	Thrombin, which cleaves bonds after Arg and Lys, converts fibrinogen to fibrin and activates factors V, VII, VIII, XIII, and, in complex with thrombomodulin, protein C. Functions in blood homeostasis, inflammation and wound healing.	Secreted
F2	P00734	ENSG00000180210	Low density lipoprotein cholesterol levels	Biomarker	F2 -- Low density lipoprotein cholesterol levels	0	6	N	Tier 1	5	Y	Y	N	DB07120	3-Carbamimidamido-1,1-diphenylurea		Thrombospondin receptor activity	Thrombin, which cleaves bonds after Arg and Lys, converts fibrinogen to fibrin and activates factors V, VII, VIII, XIII, and, in complex with thrombomodulin, protein C. Functions in blood homeostasis, inflammation and wound healing.	Secreted
F2	P00734	ENSG00000180210	Low density lipoprotein cholesterol levels	Biomarker	F2 -- Low density lipoprotein cholesterol levels	0	6	N	Tier 1	5	Y	Y	N	DB07128	N7-BUTYL-N2-(5-CHLORO-2-METHYLPHENYL)-5-METHYL[1,2,4]TRIAZOLO[1,5-A]PYRIMIDINE-2,7-DIAMINE		Thrombospondin receptor activity	Thrombin, which cleaves bonds after Arg and Lys, converts fibrinogen to fibrin and activates factors V, VII, VIII, XIII, and, in complex with thrombomodulin, protein C. Functions in blood homeostasis, inflammation and wound healing.	Secreted
F2	P00734	ENSG00000180210	Low density lipoprotein cholesterol levels	Biomarker	F2 -- Low density lipoprotein cholesterol levels	0	6	N	Tier 1	5	Y	Y	N	DB07131	(S)-N-(4-carbamimidoylbenzyl)-1-(3-cyclohexylpropanoyl)pyrrolidine-2-carboxamide		Thrombospondin receptor activity	Thrombin, which cleaves bonds after Arg and Lys, converts fibrinogen to fibrin and activates factors V, VII, VIII, XIII, and, in complex with thrombomodulin, protein C. Functions in blood homeostasis, inflammation and wound healing.	Secreted
F2	P00734	ENSG00000180210	Low density lipoprotein cholesterol levels	Biomarker	F2 -- Low density lipoprotein cholesterol levels	0	6	N	Tier 1	5	Y	Y	N	DB07133	D-phenylalanyl-N-(3-methylbenzyl)-L-prolinamide		Thrombospondin receptor activity	Thrombin, which cleaves bonds after Arg and Lys, converts fibrinogen to fibrin and activates factors V, VII, VIII, XIII, and, in complex with thrombomodulin, protein C. Functions in blood homeostasis, inflammation and wound healing.	Secreted
F2	P00734	ENSG00000180210	Low density lipoprotein cholesterol levels	Biomarker	F2 -- Low density lipoprotein cholesterol levels	0	6	N	Tier 1	5	Y	Y	N	DB07143	D-phenylalanyl-N-benzyl-L-prolinamide		Thrombospondin receptor activity	Thrombin, which cleaves bonds after Arg and Lys, converts fibrinogen to fibrin and activates factors V, VII, VIII, XIII, and, in complex with thrombomodulin, protein C. Functions in blood homeostasis, inflammation and wound healing.	Secreted
F2	P00734	ENSG00000180210	Low density lipoprotein cholesterol levels	Biomarker	F2 -- Low density lipoprotein cholesterol levels	0	6	N	Tier 1	5	Y	Y	N	DB07165	N-(5-CHLORO-BENZO[B]THIOPHEN-3-YLMETHYL)-2-[6-CHLORO-OXO-3-(2-PYRIDIN-2-YL-ETHYLAMINO)-2H-PYRAZIN-1-YL]-ACETAMIDE		Thrombospondin receptor activity	Thrombin, which cleaves bonds after Arg and Lys, converts fibrinogen to fibrin and activates factors V, VII, VIII, XIII, and, in complex with thrombomodulin, protein C. Functions in blood homeostasis, inflammation and wound healing.	Secreted
F2	P00734	ENSG00000180210	Low density lipoprotein cholesterol levels	Biomarker	F2 -- Low density lipoprotein cholesterol levels	0	6	N	Tier 1	5	Y	Y	N	DB07190	3-cyclohexyl-D-alanyl-N-(3-chlorobenzyl)-L-prolinamide		Thrombospondin receptor activity	Thrombin, which cleaves bonds after Arg and Lys, converts fibrinogen to fibrin and activates factors V, VII, VIII, XIII, and, in complex with thrombomodulin, protein C. Functions in blood homeostasis, inflammation and wound healing.	Secreted
F2	P00734	ENSG00000180210	Low density lipoprotein cholesterol levels	Biomarker	F2 -- Low density lipoprotein cholesterol levels	0	6	N	Tier 1	5	Y	Y	N	DB07211	(2R)-2-(5-CHLORO-2-THIENYL)-N-{(3S)-1-[(1S)-1-METHYL-2-MORPHOLIN-4-YL-2-OXOETHYL]-2-OXOPYRROLIDIN-3-YL}PROPENE-1-SULFONAMIDE		Thrombospondin receptor activity	Thrombin, which cleaves bonds after Arg and Lys, converts fibrinogen to fibrin and activates factors V, VII, VIII, XIII, and, in complex with thrombomodulin, protein C. Functions in blood homeostasis, inflammation and wound healing.	Secreted
F2	P00734	ENSG00000180210	Low density lipoprotein cholesterol levels	Biomarker	F2 -- Low density lipoprotein cholesterol levels	0	6	N	Tier 1	5	Y	Y	N	DB07277	2-(5-CHLORO-2-THIENYL)-N-{(3S)-1-[(1S)-1-METHYL-2-MORPHOLIN-4-YL-2-OXOETHYL]-2-OXOPYRROLIDIN-3-YL}ETHANESULFONAMIDE		Thrombospondin receptor activity	Thrombin, which cleaves bonds after Arg and Lys, converts fibrinogen to fibrin and activates factors V, VII, VIII, XIII, and, in complex with thrombomodulin, protein C. Functions in blood homeostasis, inflammation and wound healing.	Secreted
F2	P00734	ENSG00000180210	Low density lipoprotein cholesterol levels	Biomarker	F2 -- Low density lipoprotein cholesterol levels	0	6	N	Tier 1	5	Y	Y	N	DB07278	GW-813893		Thrombospondin receptor activity	Thrombin, which cleaves bonds after Arg and Lys, converts fibrinogen to fibrin and activates factors V, VII, VIII, XIII, and, in complex with thrombomodulin, protein C. Functions in blood homeostasis, inflammation and wound healing.	Secreted
F2	P00734	ENSG00000180210	Low density lipoprotein cholesterol levels	Biomarker	F2 -- Low density lipoprotein cholesterol levels	0	6	N	Tier 1	5	Y	Y	N	DB07279	N-ETHYL-N-ISOPROPYL-3-METHYL-5-{[(2S)-2-(PYRIDIN-4-YLAMINO)PROPYL]OXY}BENZAMIDE		Thrombospondin receptor activity	Thrombin, which cleaves bonds after Arg and Lys, converts fibrinogen to fibrin and activates factors V, VII, VIII, XIII, and, in complex with thrombomodulin, protein C. Functions in blood homeostasis, inflammation and wound healing.	Secreted
F2	P00734	ENSG00000180210	Low density lipoprotein cholesterol levels	Biomarker	F2 -- Low density lipoprotein cholesterol levels	0	6	N	Tier 1	5	Y	Y	N	DB07353	4-(2,5-DIAMINO-5-HYDROXY-PENTYL)-PHENOL		Thrombospondin receptor activity	Thrombin, which cleaves bonds after Arg and Lys, converts fibrinogen to fibrin and activates factors V, VII, VIII, XIII, and, in complex with thrombomodulin, protein C. Functions in blood homeostasis, inflammation and wound healing.	Secreted
F2	P00734	ENSG00000180210	Low density lipoprotein cholesterol levels	Biomarker	F2 -- Low density lipoprotein cholesterol levels	0	6	N	Tier 1	5	Y	Y	N	DB07366	2-[N'-(4-AMINO-BUTYL)-HYDRAZINOCARBONYL]-PYRROLIDINE-1-CARBOXYLIC ACID BENZYL ESTER		Thrombospondin receptor activity	Thrombin, which cleaves bonds after Arg and Lys, converts fibrinogen to fibrin and activates factors V, VII, VIII, XIII, and, in complex with thrombomodulin, protein C. Functions in blood homeostasis, inflammation and wound healing.	Secreted
F2	P00734	ENSG00000180210	Low density lipoprotein cholesterol levels	Biomarker	F2 -- Low density lipoprotein cholesterol levels	0	6	N	Tier 1	5	Y	Y	N	DB07376	5-(DIMETHYLAMINO)-1-NAPHTHALENESULFONIC ACID(DANSYL ACID)		Thrombospondin receptor activity	Thrombin, which cleaves bonds after Arg and Lys, converts fibrinogen to fibrin and activates factors V, VII, VIII, XIII, and, in complex with thrombomodulin, protein C. Functions in blood homeostasis, inflammation and wound healing.	Secreted
F2	P00734	ENSG00000180210	Low density lipoprotein cholesterol levels	Biomarker	F2 -- Low density lipoprotein cholesterol levels	0	6	N	Tier 1	5	Y	Y	N	DB07400	1-ETHOXYCARBONYL-D-PHE-PRO-2(4-AMINOBUTYL)HYDRAZINE		Thrombospondin receptor activity	Thrombin, which cleaves bonds after Arg and Lys, converts fibrinogen to fibrin and activates factors V, VII, VIII, XIII, and, in complex with thrombomodulin, protein C. Functions in blood homeostasis, inflammation and wound healing.	Secreted
F2	P00734	ENSG00000180210	Low density lipoprotein cholesterol levels	Biomarker	F2 -- Low density lipoprotein cholesterol levels	0	6	N	Tier 1	5	Y	Y	N	DB07440	4-TERT-BUTYLBENZENESULFONIC ACID		Thrombospondin receptor activity	Thrombin, which cleaves bonds after Arg and Lys, converts fibrinogen to fibrin and activates factors V, VII, VIII, XIII, and, in complex with thrombomodulin, protein C. Functions in blood homeostasis, inflammation and wound healing.	Secreted
F2	P00734	ENSG00000180210	Low density lipoprotein cholesterol levels	Biomarker	F2 -- Low density lipoprotein cholesterol levels	0	6	N	Tier 1	5	Y	Y	N	DB07461	3-AMINO-3-BENZYL-9-CARBOXAMIDE[4.3.0]BICYCLO-1,6-DIAZANONAN-2-ONE		Thrombospondin receptor activity	Thrombin, which cleaves bonds after Arg and Lys, converts fibrinogen to fibrin and activates factors V, VII, VIII, XIII, and, in complex with thrombomodulin, protein C. Functions in blood homeostasis, inflammation and wound healing.	Secreted
F2	P00734	ENSG00000180210	Low density lipoprotein cholesterol levels	Biomarker	F2 -- Low density lipoprotein cholesterol levels	0	6	N	Tier 1	5	Y	Y	N	DB07508	4-(5-BENZENESULFONYLAMINO-1-METHYL-1H-BENZOIMIDAZOL-2-YLMETHYL)-BENZAMIDINE		Thrombospondin receptor activity	Thrombin, which cleaves bonds after Arg and Lys, converts fibrinogen to fibrin and activates factors V, VII, VIII, XIII, and, in complex with thrombomodulin, protein C. Functions in blood homeostasis, inflammation and wound healing.	Secreted
F2	P00734	ENSG00000180210	Low density lipoprotein cholesterol levels	Biomarker	F2 -- Low density lipoprotein cholesterol levels	0	6	N	Tier 1	5	Y	Y	N	DB07515	1-(2-{[(6-amino-2-methylpyridin-3-yl)methyl]amino}ethyl)-6-chloro-3-[(2,2-difluoro-2-pyridin-2-ylethyl)amino]-1,4-dihydropyrazin-2-ol		Thrombospondin receptor activity	Thrombin, which cleaves bonds after Arg and Lys, converts fibrinogen to fibrin and activates factors V, VII, VIII, XIII, and, in complex with thrombomodulin, protein C. Functions in blood homeostasis, inflammation and wound healing.	Secreted
F2	P00734	ENSG00000180210	Low density lipoprotein cholesterol levels	Biomarker	F2 -- Low density lipoprotein cholesterol levels	0	6	N	Tier 1	5	Y	Y	N	DB07521	(3Z,6S)-6-Chloro-1-(2-{[(5-chloro-1-benzothiophen-3-yl)methyl]amino}ethyl)-3-({2-[(2R)-2-piperidinyl]ethyl}imino)-2-piperazinol		Thrombospondin receptor activity	Thrombin, which cleaves bonds after Arg and Lys, converts fibrinogen to fibrin and activates factors V, VII, VIII, XIII, and, in complex with thrombomodulin, protein C. Functions in blood homeostasis, inflammation and wound healing.	Secreted
F2	P00734	ENSG00000180210	Low density lipoprotein cholesterol levels	Biomarker	F2 -- Low density lipoprotein cholesterol levels	0	6	N	Tier 1	5	Y	Y	N	DB07522	N-[(2R,3S)-3-AMINO-2-HYDROXY-4-PHENYLBUTYL]NAPHTHALENE-2-SULFONAMIDE		Thrombospondin receptor activity	Thrombin, which cleaves bonds after Arg and Lys, converts fibrinogen to fibrin and activates factors V, VII, VIII, XIII, and, in complex with thrombomodulin, protein C. Functions in blood homeostasis, inflammation and wound healing.	Secreted
F2	P00734	ENSG00000180210	Low density lipoprotein cholesterol levels	Biomarker	F2 -- Low density lipoprotein cholesterol levels	0	6	N	Tier 1	5	Y	Y	N	DB07527	N-[(2R,3S)-3-AMINO-2-HYDROXY-4-PHENYLBUTYL]-4-METHOXY-2,3,6-TRIMETHYLBENZENESULFONAMIDE		Thrombospondin receptor activity	Thrombin, which cleaves bonds after Arg and Lys, converts fibrinogen to fibrin and activates factors V, VII, VIII, XIII, and, in complex with thrombomodulin, protein C. Functions in blood homeostasis, inflammation and wound healing.	Secreted
F2	P00734	ENSG00000180210	Low density lipoprotein cholesterol levels	Biomarker	F2 -- Low density lipoprotein cholesterol levels	0	6	N	Tier 1	5	Y	Y	N	DB07548	2-(6-Chloro-3-{[2,2-difluoro-2-(2-pyridinyl)ethyl]amino}-2-oxo-1(2H)-pyrazinyl)-N-[(2-fluoro-6-pyridinyl)methyl]acetamide		Thrombospondin receptor activity	Thrombin, which cleaves bonds after Arg and Lys, converts fibrinogen to fibrin and activates factors V, VII, VIII, XIII, and, in complex with thrombomodulin, protein C. Functions in blood homeostasis, inflammation and wound healing.	Secreted
F2	P00734	ENSG00000180210	Low density lipoprotein cholesterol levels	Biomarker	F2 -- Low density lipoprotein cholesterol levels	0	6	N	Tier 1	5	Y	Y	N	DB07549	2-(6-CHLORO-3-{[2,2-DIFLUORO-2-(2-PYRIDINYL)ETHYL]AMINO}-2-OXO-1(2H)-PYRAZINYL)-N-[(2-FLUORO-3-METHYL-6-PYRIDINYL)METHYL]ACETAMIDE		Thrombospondin receptor activity	Thrombin, which cleaves bonds after Arg and Lys, converts fibrinogen to fibrin and activates factors V, VII, VIII, XIII, and, in complex with thrombomodulin, protein C. Functions in blood homeostasis, inflammation and wound healing.	Secreted
F2	P00734	ENSG00000180210	Low density lipoprotein cholesterol levels	Biomarker	F2 -- Low density lipoprotein cholesterol levels	0	6	N	Tier 1	5	Y	Y	N	DB07550	2-(6-CHLORO-3-{[2,2-DIFLUORO-2-(1-OXIDO-2-PYRIDINYL)ETHYL]AMINO}-2-OXO-1(2H)-PYRAZINYL)-N-[(2-FLUOROPHENYL)METHYL]ACETAMIDE		Thrombospondin receptor activity	Thrombin, which cleaves bonds after Arg and Lys, converts fibrinogen to fibrin and activates factors V, VII, VIII, XIII, and, in complex with thrombomodulin, protein C. Functions in blood homeostasis, inflammation and wound healing.	Secreted
F2	P00734	ENSG00000180210	Low density lipoprotein cholesterol levels	Biomarker	F2 -- Low density lipoprotein cholesterol levels	0	6	N	Tier 1	5	Y	Y	N	DB07639	3-(7-DIAMINOMETHYL-NAPHTHALEN-2-YL)-PROPIONIC ACID ETHYL ESTER		Thrombospondin receptor activity	Thrombin, which cleaves bonds after Arg and Lys, converts fibrinogen to fibrin and activates factors V, VII, VIII, XIII, and, in complex with thrombomodulin, protein C. Functions in blood homeostasis, inflammation and wound healing.	Secreted
F2	P00734	ENSG00000180210	Low density lipoprotein cholesterol levels	Biomarker	F2 -- Low density lipoprotein cholesterol levels	0	6	N	Tier 1	5	Y	Y	N	DB07658	AC-(D)Phe-pro-borolys-OH		Thrombospondin receptor activity	Thrombin, which cleaves bonds after Arg and Lys, converts fibrinogen to fibrin and activates factors V, VII, VIII, XIII, and, in complex with thrombomodulin, protein C. Functions in blood homeostasis, inflammation and wound healing.	Secreted
F2	P00734	ENSG00000180210	Low density lipoprotein cholesterol levels	Biomarker	F2 -- Low density lipoprotein cholesterol levels	0	6	N	Tier 1	5	Y	Y	N	DB07659	AC-(D)PHE-PRO-BOROHOMOLYS-OH		Thrombospondin receptor activity	Thrombin, which cleaves bonds after Arg and Lys, converts fibrinogen to fibrin and activates factors V, VII, VIII, XIII, and, in complex with thrombomodulin, protein C. Functions in blood homeostasis, inflammation and wound healing.	Secreted
F2	P00734	ENSG00000180210	Low density lipoprotein cholesterol levels	Biomarker	F2 -- Low density lipoprotein cholesterol levels	0	6	N	Tier 1	5	Y	Y	N	DB07660	AC-(D)PHE-PRO-BOROHOMOORNITHINE-OH		Thrombospondin receptor activity	Thrombin, which cleaves bonds after Arg and Lys, converts fibrinogen to fibrin and activates factors V, VII, VIII, XIII, and, in complex with thrombomodulin, protein C. Functions in blood homeostasis, inflammation and wound healing.	Secreted
F2	P00734	ENSG00000180210	Low density lipoprotein cholesterol levels	Biomarker	F2 -- Low density lipoprotein cholesterol levels	0	6	N	Tier 1	5	Y	Y	N	DB07665	N-[2-(carbamimidamidooxy)ethyl]-2-{6-cyano-3-[(2,2-difluoro-2-pyridin-2-ylethyl)amino]-2-fluorophenyl}acetamide		Thrombospondin receptor activity	Thrombin, which cleaves bonds after Arg and Lys, converts fibrinogen to fibrin and activates factors V, VII, VIII, XIII, and, in complex with thrombomodulin, protein C. Functions in blood homeostasis, inflammation and wound healing.	Secreted
F2	P00734	ENSG00000180210	Low density lipoprotein cholesterol levels	Biomarker	F2 -- Low density lipoprotein cholesterol levels	0	6	N	Tier 1	5	Y	Y	N	DB07718	4-Hydroxyphenylpyruvic acid		Thrombospondin receptor activity	Thrombin, which cleaves bonds after Arg and Lys, converts fibrinogen to fibrin and activates factors V, VII, VIII, XIII, and, in complex with thrombomodulin, protein C. Functions in blood homeostasis, inflammation and wound healing.	Secreted
F2	P00734	ENSG00000180210	Low density lipoprotein cholesterol levels	Biomarker	F2 -- Low density lipoprotein cholesterol levels	0	6	N	Tier 1	5	Y	Y	N	DB07741	4-(1R,3AS,4R,8AS,8BR)-[1-DIFLUOROMETHYL-2-(4-FLUOROBENZYL)-3-OXODECAHYDROPYRROLO[3,4-A]PYRROLIZIN-4-YL]BENZAMIDINE		Thrombospondin receptor activity	Thrombin, which cleaves bonds after Arg and Lys, converts fibrinogen to fibrin and activates factors V, VII, VIII, XIII, and, in complex with thrombomodulin, protein C. Functions in blood homeostasis, inflammation and wound healing.	Secreted
F2	P00734	ENSG00000180210	Low density lipoprotein cholesterol levels	Biomarker	F2 -- Low density lipoprotein cholesterol levels	0	6	N	Tier 1	5	Y	Y	N	DB07796	(3ASR,4RS,8ASR,8BRS)-4-(2-(4-FLUOROBENZYL)-1,3-DIOXODEACAHYDROPYRROLO[3,4-A] PYRROLIZIN-4-YL)BENZAMIDINE		Thrombospondin receptor activity	Thrombin, which cleaves bonds after Arg and Lys, converts fibrinogen to fibrin and activates factors V, VII, VIII, XIII, and, in complex with thrombomodulin, protein C. Functions in blood homeostasis, inflammation and wound healing.	Secreted
F2	P00734	ENSG00000180210	Low density lipoprotein cholesterol levels	Biomarker	F2 -- Low density lipoprotein cholesterol levels	0	6	N	Tier 1	5	Y	Y	N	DB07809	4-({[4-(3-METHYLBENZOYL)PYRIDIN-2-YL]AMINO}METHYL)BENZENECARBOXIMIDAMIDE		Thrombospondin receptor activity	Thrombin, which cleaves bonds after Arg and Lys, converts fibrinogen to fibrin and activates factors V, VII, VIII, XIII, and, in complex with thrombomodulin, protein C. Functions in blood homeostasis, inflammation and wound healing.	Secreted
F2	P00734	ENSG00000180210	Low density lipoprotein cholesterol levels	Biomarker	F2 -- Low density lipoprotein cholesterol levels	0	6	N	Tier 1	5	Y	Y	N	DB07897	1-(HYDROXYMETHYLENEAMINO)-8-HYDROXY-OCTANE		Thrombospondin receptor activity	Thrombin, which cleaves bonds after Arg and Lys, converts fibrinogen to fibrin and activates factors V, VII, VIII, XIII, and, in complex with thrombomodulin, protein C. Functions in blood homeostasis, inflammation and wound healing.	Secreted
F2	P00734	ENSG00000180210	Low density lipoprotein cholesterol levels	Biomarker	F2 -- Low density lipoprotein cholesterol levels	0	6	N	Tier 1	5	Y	Y	N	DB07934	[[CYCLOHEXANESULFONYL-GLYCYL]-3[PYRIDIN-4-YL-AMINOMETHYL]ALANYL]PIPERIDINE		Thrombospondin receptor activity	Thrombin, which cleaves bonds after Arg and Lys, converts fibrinogen to fibrin and activates factors V, VII, VIII, XIII, and, in complex with thrombomodulin, protein C. Functions in blood homeostasis, inflammation and wound healing.	Secreted
F2	P00734	ENSG00000180210	Low density lipoprotein cholesterol levels	Biomarker	F2 -- Low density lipoprotein cholesterol levels	0	6	N	Tier 1	5	Y	Y	N	DB07944	N-{3-METHYL-5-[2-(PYRIDIN-4-YLAMINO)-ETHOXY]-PHENYL}-BENZENESULFONAMIDE		Thrombospondin receptor activity	Thrombin, which cleaves bonds after Arg and Lys, converts fibrinogen to fibrin and activates factors V, VII, VIII, XIII, and, in complex with thrombomodulin, protein C. Functions in blood homeostasis, inflammation and wound healing.	Secreted
F2	P00734	ENSG00000180210	Low density lipoprotein cholesterol levels	Biomarker	F2 -- Low density lipoprotein cholesterol levels	0	6	N	Tier 1	5	Y	Y	N	DB07946	N-[2-({[amino(imino)methyl]amino}oxy)ethyl]-2-{6-chloro-3-[(2,2-difluoro-2-phenylethyl)amino]-2-fluorophenyl}acetamide		Thrombospondin receptor activity	Thrombin, which cleaves bonds after Arg and Lys, converts fibrinogen to fibrin and activates factors V, VII, VIII, XIII, and, in complex with thrombomodulin, protein C. Functions in blood homeostasis, inflammation and wound healing.	Secreted
F2	P00734	ENSG00000180210	Low density lipoprotein cholesterol levels	Biomarker	F2 -- Low density lipoprotein cholesterol levels	0	6	N	Tier 1	5	Y	Y	N	DB08061	4-[3-(4-CHLOROPHENYL)-1H-PYRAZOL-5-YL]PIPERIDINE		Thrombospondin receptor activity	Thrombin, which cleaves bonds after Arg and Lys, converts fibrinogen to fibrin and activates factors V, VII, VIII, XIII, and, in complex with thrombomodulin, protein C. Functions in blood homeostasis, inflammation and wound healing.	Secreted
F2	P00734	ENSG00000180210	Low density lipoprotein cholesterol levels	Biomarker	F2 -- Low density lipoprotein cholesterol levels	0	6	N	Tier 1	5	Y	Y	N	DB08062	3-(4-CHLOROPHENYL)-5-(METHYLTHIO)-4H-1,2,4-TRIAZOLE		Thrombospondin receptor activity	Thrombin, which cleaves bonds after Arg and Lys, converts fibrinogen to fibrin and activates factors V, VII, VIII, XIII, and, in complex with thrombomodulin, protein C. Functions in blood homeostasis, inflammation and wound healing.	Secreted
F2	P00734	ENSG00000180210	Low density lipoprotein cholesterol levels	Biomarker	F2 -- Low density lipoprotein cholesterol levels	0	6	N	Tier 1	5	Y	Y	N	DB08152	{(2S)-1-[N-(tert-butoxycarbonyl)glycyl]pyrrolidin-2-yl}methyl (3-chlorophenyl)acetate		Thrombospondin receptor activity	Thrombin, which cleaves bonds after Arg and Lys, converts fibrinogen to fibrin and activates factors V, VII, VIII, XIII, and, in complex with thrombomodulin, protein C. Functions in blood homeostasis, inflammation and wound healing.	Secreted
F2	P00734	ENSG00000180210	Low density lipoprotein cholesterol levels	Biomarker	F2 -- Low density lipoprotein cholesterol levels	0	6	N	Tier 1	5	Y	Y	N	DB08187	N-Methylphenylalanyl-N-[(trans-4-aminocyclohexyl)methyl]-L-prolinamide		Thrombospondin receptor activity	Thrombin, which cleaves bonds after Arg and Lys, converts fibrinogen to fibrin and activates factors V, VII, VIII, XIII, and, in complex with thrombomodulin, protein C. Functions in blood homeostasis, inflammation and wound healing.	Secreted
F2	P00734	ENSG00000180210	Low density lipoprotein cholesterol levels	Biomarker	F2 -- Low density lipoprotein cholesterol levels	0	6	N	Tier 1	5	Y	Y	N	DB08254	2-Naphthalenesulfonic acid		Thrombospondin receptor activity	Thrombin, which cleaves bonds after Arg and Lys, converts fibrinogen to fibrin and activates factors V, VII, VIII, XIII, and, in complex with thrombomodulin, protein C. Functions in blood homeostasis, inflammation and wound healing.	Secreted
F2	P00734	ENSG00000180210	Low density lipoprotein cholesterol levels	Biomarker	F2 -- Low density lipoprotein cholesterol levels	0	6	N	Tier 1	5	Y	Y	N	DB08422	[PHENYLALANINYL-PROLINYL]-[2-(PYRIDIN-4-YLAMINO)-ETHYL]-AMINE		Thrombospondin receptor activity	Thrombin, which cleaves bonds after Arg and Lys, converts fibrinogen to fibrin and activates factors V, VII, VIII, XIII, and, in complex with thrombomodulin, protein C. Functions in blood homeostasis, inflammation and wound healing.	Secreted
F2	P00734	ENSG00000180210	Low density lipoprotein cholesterol levels	Biomarker	F2 -- Low density lipoprotein cholesterol levels	0	6	N	Tier 1	5	Y	Y	N	DB08546	4-[(3AS,4R,7R,8AS,8BR)-2-(1,3-BENZODIOXOL-5-YLMETHYL)-7-HYDROXY-1,3-DIOXODECAHYDROPYRROLO[3,4-A]PYRROLIZIN-4-YL]BENZENECARBOXIMIDAMIDE		Thrombospondin receptor activity	Thrombin, which cleaves bonds after Arg and Lys, converts fibrinogen to fibrin and activates factors V, VII, VIII, XIII, and, in complex with thrombomodulin, protein C. Functions in blood homeostasis, inflammation and wound healing.	Secreted
F2	P00734	ENSG00000180210	Low density lipoprotein cholesterol levels	Biomarker	F2 -- Low density lipoprotein cholesterol levels	0	6	N	Tier 1	5	Y	Y	N	DB08624	1-[(4S)-4-amino-5-(1,3-benzothiazol-2-yl)-5-oxopentyl]guanidine		Thrombospondin receptor activity	Thrombin, which cleaves bonds after Arg and Lys, converts fibrinogen to fibrin and activates factors V, VII, VIII, XIII, and, in complex with thrombomodulin, protein C. Functions in blood homeostasis, inflammation and wound healing.	Secreted
F2	P00734	ENSG00000180210	Low density lipoprotein cholesterol levels	Biomarker	F2 -- Low density lipoprotein cholesterol levels	0	6	N	Tier 1	5	Y	Y	N	DB09109	Turoctocog alfa	Turoctocog alfa is a recombinant factor VIII (rFVIII) with a truncated B-domain made from the sequence coding for 10 amino acids from the N-terminus and 11 amino acids from the C-terminus of the naturally occurring B-domain. Turoctocog alfa is produced in Chinese hamster ovary (CHO) cells without addition of any human- or animal-derived materials. During secretion, some rFVIII molecules are cleaved at the C-terminal of the heavy chain (HC) at amino acid 720, and a monoclonal antibody binding C-terminal to this position is used in the purification process allowing isolation of the intact rFVIII.[A31504] It was developped by Novo Nordisk and FDA approved in October 16, 2013.[L1104]	Thrombospondin receptor activity	Thrombin, which cleaves bonds after Arg and Lys, converts fibrinogen to fibrin and activates factors V, VII, VIII, XIII, and, in complex with thrombomodulin, protein C. Functions in blood homeostasis, inflammation and wound healing.	Secreted
F2	P00734	ENSG00000180210	Low density lipoprotein cholesterol levels	Biomarker	F2 -- Low density lipoprotein cholesterol levels	0	6	N	Tier 1	5	Y	Y	N	DB09130	Copper	Copper is a transition metal and a trace element in the body. It is important to the function of many enzymes including cytochrome c oxidase, monoamine oxidase and superoxide dismutase [FDA Label]. Copper is commonly used in contraceptive intrauterine devices (IUD) [L801].	Thrombospondin receptor activity	Thrombin, which cleaves bonds after Arg and Lys, converts fibrinogen to fibrin and activates factors V, VII, VIII, XIII, and, in complex with thrombomodulin, protein C. Functions in blood homeostasis, inflammation and wound healing.	Secreted
F2	P00734	ENSG00000180210	Low density lipoprotein cholesterol levels	Biomarker	F2 -- Low density lipoprotein cholesterol levels	0	6	N	Tier 1	5	Y	Y	N	DB09228	Conestat alfa	C1 Esterase Inhibitor (Recombinant) is a recombinant analogue of endogenous complement component-1 esterase inhibitor (rhC1INH), purified from the milk of transgenic rabbits. The primary function of endogenous C1INH is to regulate the activation of the complement and contact system pathways. It does this through inhibition of several target proteases within these pathways including activated C1s, kallikrein, factor XIIa and factor XIa. C1 esterase inhibitor has also been shown to inhibit the action of thrombin within the coagulation pathway, and tPA and plasmin within the fibrinolytic pathway. Deficiency of C1-inhibitor allows for increased plasma kallikrein activation and subsequent production of bradykinin. Additionally, C4 and C2 cleavage occurs resulting in auto-activation of the complement system. Down-stream effects of the lack of enzyme inhibition by C1 esterase inhibitor results in swelling due to leakage of fluid from blood vessels into connective tissue and consequently the presentation of hereditary angioedema (HAE). Marketed as the product Ruconest (FDA), this drug is indicated for the treatment of acute attacks of hereditary angioedema (HAE) due to C1 esterase inhibitor deficiency in adults. Intravenous replacement of C1 esterase inhibitor results in reversal of acute symptoms of HAE.	Thrombospondin receptor activity	Thrombin, which cleaves bonds after Arg and Lys, converts fibrinogen to fibrin and activates factors V, VII, VIII, XIII, and, in complex with thrombomodulin, protein C. Functions in blood homeostasis, inflammation and wound healing.	Secreted
F2	P00734	ENSG00000180210	Low density lipoprotein cholesterol levels	Biomarker	F2 -- Low density lipoprotein cholesterol levels	0	6	N	Tier 1	5	Y	Y	N	DB09332	Kappadione	Kappadione is a Vitamin K derivative (chemically, it is menadiol sodium diphosphate), previously approved by FDA prior to 1982 and marketed by Lilly Marketing for this drug has been discontinued and is not available in North America [L1543]. It has been found to have carcinogenic potential in mammalian cells as well as cytotoxic properties [L1544]. Studies involving the active metabolite of this formulation, menadione, showed oocyte toxicity in a study of mice [L1544].	Thrombospondin receptor activity	Thrombin, which cleaves bonds after Arg and Lys, converts fibrinogen to fibrin and activates factors V, VII, VIII, XIII, and, in complex with thrombomodulin, protein C. Functions in blood homeostasis, inflammation and wound healing.	Secreted
F2	P00734	ENSG00000180210	Low density lipoprotein cholesterol levels	Biomarker	F2 -- Low density lipoprotein cholesterol levels	0	6	N	Tier 1	5	Y	Y	N	DB11166	Antithrombin Alfa	Antithrombin Alfa is a recombinant antithrombin , an anticoagulant, that is used for the prevention of thromboembolic events in patients that have hereditary deficiency of antithrombin in high risk situations.	Thrombospondin receptor activity	Thrombin, which cleaves bonds after Arg and Lys, converts fibrinogen to fibrin and activates factors V, VII, VIII, XIII, and, in complex with thrombomodulin, protein C. Functions in blood homeostasis, inflammation and wound healing.	Secreted
F2	P00734	ENSG00000180210	Low density lipoprotein cholesterol levels	Biomarker	F2 -- Low density lipoprotein cholesterol levels	0	6	N	Tier 1	5	Y	Y	N	DB12598	Nafamostat	Nafamostat is a synthetic serine protease inhibitor that is commonly formulated with hydrochloric acid due to its basic properties. It has been used in trials studying the prevention of Liver Transplantation and Postreperfusion Syndrome. The use of nafamostat in Asian countries is approved as an anticoagulant therapy for patients undergoing continuous renal replacement therapy due to acute kidney injury.	Thrombospondin receptor activity	Thrombin, which cleaves bonds after Arg and Lys, converts fibrinogen to fibrin and activates factors V, VII, VIII, XIII, and, in complex with thrombomodulin, protein C. Functions in blood homeostasis, inflammation and wound healing.	Secreted
F2	P00734	ENSG00000180210	Low density lipoprotein cholesterol levels	Biomarker	F2 -- Low density lipoprotein cholesterol levels	0	6	N	Tier 1	5	Y	Y	N	DB12831	Gabexate	Gabexate is a synthetic serine protease inhibitor which has been used as an anticoagulant. It also known to decrease production of inflammatory cytokines. Gabexate has been investigated for use in cancer, ischemia-reperfusion injury, and pancreatitis.[A19218,A19219,A19220]	Thrombospondin receptor activity	Thrombin, which cleaves bonds after Arg and Lys, converts fibrinogen to fibrin and activates factors V, VII, VIII, XIII, and, in complex with thrombomodulin, protein C. Functions in blood homeostasis, inflammation and wound healing.	Secreted
F2	P00734	ENSG00000180210	Low density lipoprotein cholesterol levels	Biomarker	F2 -- Low density lipoprotein cholesterol levels	0	6	N	Tier 1	5	Y	Y	N	DB13151	Anti-inhibitor coagulant complex	Anti-inhibitor coagulant complex, also known as FEIBA (factor eight inhibitor bypassing activity), contains several proteins involved in the prothrombinase complex. It is used to control bleeding in hemophilia A and B patients with inhibitors.	Thrombospondin receptor activity	Thrombin, which cleaves bonds after Arg and Lys, converts fibrinogen to fibrin and activates factors V, VII, VIII, XIII, and, in complex with thrombomodulin, protein C. Functions in blood homeostasis, inflammation and wound healing.	Secreted
F2	P00734	ENSG00000180210	Low density lipoprotein cholesterol levels	Biomarker	F2 -- Low density lipoprotein cholesterol levels	0	6	N	Tier 1	5	Y	Y	N	DB13152	Coagulation Factor IX Human	Factor IX (or Christmas factor) is one of the serine proteases of the coagulation system; it belongs to peptidase family S1. Deficiency of this protein causes hemophilia B.	Thrombospondin receptor activity	Thrombin, which cleaves bonds after Arg and Lys, converts fibrinogen to fibrin and activates factors V, VII, VIII, XIII, and, in complex with thrombomodulin, protein C. Functions in blood homeostasis, inflammation and wound healing.	Secreted
F2	P00734	ENSG00000180210	Low density lipoprotein cholesterol levels	Biomarker	F2 -- Low density lipoprotein cholesterol levels	0	6	N	Tier 1	5	Y	Y	N	DB14487	Zinc acetate		Thrombospondin receptor activity	Thrombin, which cleaves bonds after Arg and Lys, converts fibrinogen to fibrin and activates factors V, VII, VIII, XIII, and, in complex with thrombomodulin, protein C. Functions in blood homeostasis, inflammation and wound healing.	Secreted
F2	P00734	ENSG00000180210	Low density lipoprotein cholesterol levels	Biomarker	F2 -- Low density lipoprotein cholesterol levels	0	6	N	Tier 1	5	Y	Y	N	DB14738	Turoctocog alfa pegol	Turoctocog alfa pegol is a pegylated version of [turoctocog alfa]. Novo Nordisk's brand name Esperoct (turoctocog alfa pegol, N8-GP) was approved by the US FDA on February 19, 2019. Fundamentally, the N8-GP moiety is identical to [turoctocog alfa], a recombinant human clotting factor VIII (rFVIII) with a truncated B-domain made from the sequence coding for 10 amino acids from the N-terminus and 11 amino acids from the C-terminus of the naturally occurring B-domain [F3685]. Turoctocog alfa is produced in Chinese hamster ovary (CHO) cells without addition of any human or animal-derived materials [F3685]. During secretion, some rFVIII molecules are cleaved at the C-terminal of the heavy chain (HC) at amino acid 720, and a monoclonal antibody binding C-terminal to this position is used in the purification process allowing isolation of the intact rFVIII [A31504]. It was developed by Novo Nordisk and approved by the US FDA on October 16, 2013 [L1104]. The essential difference between turoctocog alfa and N8-GP, however, is the specific attachment of a 40-kDa polyethylene glycol (PEG) group to a specific _O_-glycan in the truncated B-domain of the general turoctocog alfa rFVIII structure [A31506, A32069]. This modification to the general turoctocog alfa rFVIII structure makes N8-GP an extended half-life factor VIII molecule for factor VIII replacement therapy in patients with factor VIII deficiency, or hemophilia A [F3649]. As such, turoctocog alfa pegol is a valuable expansion to the drug therapies available for treating hemophilia A as it ultimately provides a less burdensome and more convenient dosing regimen for patients that is less frequent than that for turoctocog alfa.	Thrombospondin receptor activity	Thrombin, which cleaves bonds after Arg and Lys, converts fibrinogen to fibrin and activates factors V, VII, VIII, XIII, and, in complex with thrombomodulin, protein C. Functions in blood homeostasis, inflammation and wound healing.	Secreted
F2	P00734	ENSG00000180210	Non-HDL cholesterol levels	Biomarker	F2 -- Non-HDL cholesterol levels	0	6	N	Tier 1	5	Y	Y	N	DB00001	Lepirudin	Lepirudin is a recombinant hirudin formed by 65 amino acids that acts as a highly specific and direct thrombin inhibitor.[L41539,L41569] Natural hirudin is an endogenous anticoagulant found in _Hirudo medicinalis_ leeches.[L41539] Lepirudin is produced in yeast cells and is identical to natural hirudin except for the absence of sulfate on the tyrosine residue at position 63 and the substitution of leucine for isoleucine at position 1 (N-terminal end).[A246609] Lepirudin is used as an anticoagulant in patients with heparin-induced thrombocytopenia (HIT), an immune reaction associated with a high risk of thromboembolic complications.[A3, L41539] HIT is caused by the expression of immunoglobulin G (IgG) antibodies that bind to the complex formed by heparin and platelet factor 4. This activates endothelial cells and platelets and enhances the formation of thrombi.[A246609] Bayer ceased the production of lepirudin (Refludan) effective May 31, 2012.[L41574]	Thrombospondin receptor activity	Thrombin, which cleaves bonds after Arg and Lys, converts fibrinogen to fibrin and activates factors V, VII, VIII, XIII, and, in complex with thrombomodulin, protein C. Functions in blood homeostasis, inflammation and wound healing.	Secreted
F2	P00734	ENSG00000180210	Non-HDL cholesterol levels	Biomarker	F2 -- Non-HDL cholesterol levels	0	6	N	Tier 1	5	Y	Y	N	DB00006	Bivalirudin	Bivalirudin is a synthetic 20 residue peptide (thrombin inhibitor) which reversibly inhibits thrombin. Once bound to the active site, thrombin cannot activate fibrinogen into fibrin, the crucial step in the formation of thrombus. It is administered intravenously. Because it can cause blood stagnation, it is important to monitor changes in hematocrit, activated partial thromboplastin time, international normalized ratio and blood pressure.	Thrombospondin receptor activity	Thrombin, which cleaves bonds after Arg and Lys, converts fibrinogen to fibrin and activates factors V, VII, VIII, XIII, and, in complex with thrombomodulin, protein C. Functions in blood homeostasis, inflammation and wound healing.	Secreted
F2	P00734	ENSG00000180210	Non-HDL cholesterol levels	Biomarker	F2 -- Non-HDL cholesterol levels	0	6	N	Tier 1	5	Y	Y	N	DB00055	Drotrecogin alfa	Drotrecogin alfa is activated human protein C that is synthesized by recombinant DNA technology. It is a glycoprotein of approximately 55 kilodalton molecular weight, consisting of a heavy chain and a light chain linked by a disulfide bond. Drotrecogin alfa was withdrawn from the market after a major study indicated that it was not effective in improving outcomes in patients with sepsis.	Thrombospondin receptor activity	Thrombin, which cleaves bonds after Arg and Lys, converts fibrinogen to fibrin and activates factors V, VII, VIII, XIII, and, in complex with thrombomodulin, protein C. Functions in blood homeostasis, inflammation and wound healing.	Secreted
F2	P00734	ENSG00000180210	Non-HDL cholesterol levels	Biomarker	F2 -- Non-HDL cholesterol levels	0	6	N	Tier 1	5	Y	Y	N	DB00100	Coagulation Factor IX (Recombinant)	Recombinant Coagulation Factor IX is a purified Factor IX glycoprotein produced by recombinant DNA technology. It has a primary amino acid sequence that is identical to the Ala148 allelic form of human factor IX, and has structural and functional characteristics similar to those of endogenous factor IX. It is not derived from human blood (unlike human Factor IX complex), and is instead produced by a genetically engineered Chinese hamster ovary (CHO) cell line that secretes recombinant Factor IX into cell medium that is then processed and purified for use as a pharmaceutical agent. Recombinant Factor IX is indicated for the control and prevention of bleeding episodes in adult and pediatric patients with congenital factor IX deficiency (Hemophilia B).	Thrombospondin receptor activity	Thrombin, which cleaves bonds after Arg and Lys, converts fibrinogen to fibrin and activates factors V, VII, VIII, XIII, and, in complex with thrombomodulin, protein C. Functions in blood homeostasis, inflammation and wound healing.	Secreted
F2	P00734	ENSG00000180210	Non-HDL cholesterol levels	Biomarker	F2 -- Non-HDL cholesterol levels	0	6	N	Tier 1	5	Y	Y	N	DB00170	Menadione	A synthetic naphthoquinone without the isoprenoid side chain and biological activity, but can be converted to active vitamin K2, menaquinone, after alkylation in vivo.	Thrombospondin receptor activity	Thrombin, which cleaves bonds after Arg and Lys, converts fibrinogen to fibrin and activates factors V, VII, VIII, XIII, and, in complex with thrombomodulin, protein C. Functions in blood homeostasis, inflammation and wound healing.	Secreted
F2	P00734	ENSG00000180210	Non-HDL cholesterol levels	Biomarker	F2 -- Non-HDL cholesterol levels	0	6	N	Tier 1	5	Y	Y	N	DB00278	Argatroban	Argatroban is a direct, selective thrombin inhibitor. The American College of Cardiologists (ACC) recommend using bivalirudin or argatroban in patients who have had, or at risk for, heparin induced thrombocytopenia (HIT) and are undergoing percutaneous coronary intervention. Argatroban is a non-heparin anticoagulant shown to both normalize platelet count in patients with HIT and prevent the formation of thrombi. Parental anticoagulants must be stopped and a baseline activated partial thromboplastin time must be obtained prior to administering argatroban.	Thrombospondin receptor activity	Thrombin, which cleaves bonds after Arg and Lys, converts fibrinogen to fibrin and activates factors V, VII, VIII, XIII, and, in complex with thrombomodulin, protein C. Functions in blood homeostasis, inflammation and wound healing.	Secreted
F2	P00734	ENSG00000180210	Non-HDL cholesterol levels	Biomarker	F2 -- Non-HDL cholesterol levels	0	6	N	Tier 1	5	Y	Y	N	DB01123	Proflavine	3,6-Diaminoacridine. Topical antiseptic used mainly in wound dressings.	Thrombospondin receptor activity	Thrombin, which cleaves bonds after Arg and Lys, converts fibrinogen to fibrin and activates factors V, VII, VIII, XIII, and, in complex with thrombomodulin, protein C. Functions in blood homeostasis, inflammation and wound healing.	Secreted
F2	P00734	ENSG00000180210	Non-HDL cholesterol levels	Biomarker	F2 -- Non-HDL cholesterol levels	0	6	N	Tier 1	5	Y	Y	N	DB01225	Enoxaparin	Enoxaparin is a common low-molecular-weight heparin (LMWH) used in the prevention and management of various thromboembolic disorders. Initially approved by the FDA in 1993, it is administered by a subcutaneous or intravenous injection and marketed by several pharmaceutical companies.[L31393] Enoxaparin markedly reduces the incidence of venous thromboembolism in hospitalized patients when compared to unfractionated [heparin], without increasing the risk of serious bleeding.[A228178,A228313]	Thrombospondin receptor activity	Thrombin, which cleaves bonds after Arg and Lys, converts fibrinogen to fibrin and activates factors V, VII, VIII, XIII, and, in complex with thrombomodulin, protein C. Functions in blood homeostasis, inflammation and wound healing.	Secreted
F2	P00734	ENSG00000180210	Non-HDL cholesterol levels	Biomarker	F2 -- Non-HDL cholesterol levels	0	6	N	Tier 1	5	Y	Y	N	DB01593	Zinc	A metallic element of atomic number 30 and atomic weight 65.38. It is a necessary trace element in the diet, forming an essential part of many enzymes, and playing an important role in protein synthesis and in cell division. Zinc deficiency is associated with anemia, short stature, hypogonadism, impaired wound healing, and geophagia. It is identified by the symbol _Zn_ [L2098]. A newer study suggests implies that an imbalance of zinc is associated with the neuronal damage associated with traumatic brain injury, stroke, and seizures [A32465]. Understanding the mechanisms that control brain zinc homeostasis is, therefore, imperative to the development of preventive and treatment regimens for these and other neurological disorders [A32465]. In addition to the above, recent review articles have already demonstrated the important role of zinc in the pathophysiology and treatment of affective disorders, plus discussed the potential value of zinc as a marker of these diseases [L2097]. Most recently, research has shown that polymorphism of the common polymorphism in zinc transporter _SLC30A8/ZnT8_ may increase susceptibility to type 2 diabetes provided novel insights into the role of zinc in diabetes [A32416].	Thrombospondin receptor activity	Thrombin, which cleaves bonds after Arg and Lys, converts fibrinogen to fibrin and activates factors V, VII, VIII, XIII, and, in complex with thrombomodulin, protein C. Functions in blood homeostasis, inflammation and wound healing.	Secreted
F2	P00734	ENSG00000180210	Non-HDL cholesterol levels	Biomarker	F2 -- Non-HDL cholesterol levels	0	6	N	Tier 1	5	Y	Y	N	DB01725	2-{2-hydroxy-[1,1'-biphenyl]-3-yl}-1H-1,3-benzodiazole-5-carboximidamide		Thrombospondin receptor activity	Thrombin, which cleaves bonds after Arg and Lys, converts fibrinogen to fibrin and activates factors V, VII, VIII, XIII, and, in complex with thrombomodulin, protein C. Functions in blood homeostasis, inflammation and wound healing.	Secreted
F2	P00734	ENSG00000180210	Non-HDL cholesterol levels	Biomarker	F2 -- Non-HDL cholesterol levels	0	6	N	Tier 1	5	Y	Y	N	DB01766	Beta-(2-Naphthyl)-Alanine		Thrombospondin receptor activity	Thrombin, which cleaves bonds after Arg and Lys, converts fibrinogen to fibrin and activates factors V, VII, VIII, XIII, and, in complex with thrombomodulin, protein C. Functions in blood homeostasis, inflammation and wound healing.	Secreted
F2	P00734	ENSG00000180210	Non-HDL cholesterol levels	Biomarker	F2 -- Non-HDL cholesterol levels	0	6	N	Tier 1	5	Y	Y	N	DB01767	Hemi-Babim		Thrombospondin receptor activity	Thrombin, which cleaves bonds after Arg and Lys, converts fibrinogen to fibrin and activates factors V, VII, VIII, XIII, and, in complex with thrombomodulin, protein C. Functions in blood homeostasis, inflammation and wound healing.	Secreted
F2	P00734	ENSG00000180210	Non-HDL cholesterol levels	Biomarker	F2 -- Non-HDL cholesterol levels	0	6	N	Tier 1	5	Y	Y	N	DB02287	2-(2-hydroxy-phenyl)-3H-benzoimidazole-5-carboxamidine		Thrombospondin receptor activity	Thrombin, which cleaves bonds after Arg and Lys, converts fibrinogen to fibrin and activates factors V, VII, VIII, XIII, and, in complex with thrombomodulin, protein C. Functions in blood homeostasis, inflammation and wound healing.	Secreted
F2	P00734	ENSG00000180210	Non-HDL cholesterol levels	Biomarker	F2 -- Non-HDL cholesterol levels	0	6	N	Tier 1	5	Y	Y	N	DB02723	4-Oxo-2-Phenylmethanesulfonyl-Octahydro-Pyrrolo[1,2-a]Pyrazine-6-Carboxylic Acid [1-(N-Hydroxycarbamimidoyl)-Piperidin-4-Ylmethyl]-Amide		Thrombospondin receptor activity	Thrombin, which cleaves bonds after Arg and Lys, converts fibrinogen to fibrin and activates factors V, VII, VIII, XIII, and, in complex with thrombomodulin, protein C. Functions in blood homeostasis, inflammation and wound healing.	Secreted
F2	P00734	ENSG00000180210	Non-HDL cholesterol levels	Biomarker	F2 -- Non-HDL cholesterol levels	0	6	N	Tier 1	5	Y	Y	N	DB03136	4-Iodobenzo[B]Thiophene-2-Carboxamidine		Thrombospondin receptor activity	Thrombin, which cleaves bonds after Arg and Lys, converts fibrinogen to fibrin and activates factors V, VII, VIII, XIII, and, in complex with thrombomodulin, protein C. Functions in blood homeostasis, inflammation and wound healing.	Secreted
F2	P00734	ENSG00000180210	Non-HDL cholesterol levels	Biomarker	F2 -- Non-HDL cholesterol levels	0	6	N	Tier 1	5	Y	Y	N	DB03159	CRA_8696		Thrombospondin receptor activity	Thrombin, which cleaves bonds after Arg and Lys, converts fibrinogen to fibrin and activates factors V, VII, VIII, XIII, and, in complex with thrombomodulin, protein C. Functions in blood homeostasis, inflammation and wound healing.	Secreted
F2	P00734	ENSG00000180210	Non-HDL cholesterol levels	Biomarker	F2 -- Non-HDL cholesterol levels	0	6	N	Tier 1	5	Y	Y	N	DB03847	gamma-carboxy-L-glutamic acid		Thrombospondin receptor activity	Thrombin, which cleaves bonds after Arg and Lys, converts fibrinogen to fibrin and activates factors V, VII, VIII, XIII, and, in complex with thrombomodulin, protein C. Functions in blood homeostasis, inflammation and wound healing.	Secreted
F2	P00734	ENSG00000180210	Non-HDL cholesterol levels	Biomarker	F2 -- Non-HDL cholesterol levels	0	6	N	Tier 1	5	Y	Y	N	DB03865	6-Chloro-2-(2-Hydroxy-Biphenyl-3-Yl)-1h-Indole-5-Carboxamidine		Thrombospondin receptor activity	Thrombin, which cleaves bonds after Arg and Lys, converts fibrinogen to fibrin and activates factors V, VII, VIII, XIII, and, in complex with thrombomodulin, protein C. Functions in blood homeostasis, inflammation and wound healing.	Secreted
F2	P00734	ENSG00000180210	Non-HDL cholesterol levels	Biomarker	F2 -- Non-HDL cholesterol levels	0	6	N	Tier 1	5	Y	Y	N	DB04136	Lysophosphotidylserine		Thrombospondin receptor activity	Thrombin, which cleaves bonds after Arg and Lys, converts fibrinogen to fibrin and activates factors V, VII, VIII, XIII, and, in complex with thrombomodulin, protein C. Functions in blood homeostasis, inflammation and wound healing.	Secreted
F2	P00734	ENSG00000180210	Non-HDL cholesterol levels	Biomarker	F2 -- Non-HDL cholesterol levels	0	6	N	Tier 1	5	Y	Y	N	DB04591	N-{2,2-DIFLUORO-2-[(2R)-PIPERIDIN-2-YL]ETHYL}-2-[2-(1H-1,2,4-TRIAZOL-1-YL)BENZYL][1,3]OXAZOLO[4,5-C]PYRIDIN-4-AMINE		Thrombospondin receptor activity	Thrombin, which cleaves bonds after Arg and Lys, converts fibrinogen to fibrin and activates factors V, VII, VIII, XIII, and, in complex with thrombomodulin, protein C. Functions in blood homeostasis, inflammation and wound healing.	Secreted
F2	P00734	ENSG00000180210	Non-HDL cholesterol levels	Biomarker	F2 -- Non-HDL cholesterol levels	0	6	N	Tier 1	5	Y	Y	N	DB04697	TRANS-4-(GUANIDINOMETHYL)-CYCLOHEXANE-L-YL-D-3-CYCLOHEXYLALANYL-L-AZETIDINE-2-YL-D-TYROSINYL-L-HOMOARGININAMIDE		Thrombospondin receptor activity	Thrombin, which cleaves bonds after Arg and Lys, converts fibrinogen to fibrin and activates factors V, VII, VIII, XIII, and, in complex with thrombomodulin, protein C. Functions in blood homeostasis, inflammation and wound healing.	Secreted
F2	P00734	ENSG00000180210	Non-HDL cholesterol levels	Biomarker	F2 -- Non-HDL cholesterol levels	0	6	N	Tier 1	5	Y	Y	N	DB04722	2-[3-chloro-6-[2,2-difluoro-2-(1-oxidopyridin-1-ium-2-yl)ethyl]imino-1-hydroxypyridin-2-yl]-N-[(1R)-1-(3-chlorophenyl)ethyl]acetamide		Thrombospondin receptor activity	Thrombin, which cleaves bonds after Arg and Lys, converts fibrinogen to fibrin and activates factors V, VII, VIII, XIII, and, in complex with thrombomodulin, protein C. Functions in blood homeostasis, inflammation and wound healing.	Secreted
F2	P00734	ENSG00000180210	Non-HDL cholesterol levels	Biomarker	F2 -- Non-HDL cholesterol levels	0	6	N	Tier 1	5	Y	Y	N	DB04771	1-GUANIDINO-4-(N-NITRO-BENZOYLAMINO-L-LEUCYL-L-PROLYLAMINO)BUTANE		Thrombospondin receptor activity	Thrombin, which cleaves bonds after Arg and Lys, converts fibrinogen to fibrin and activates factors V, VII, VIII, XIII, and, in complex with thrombomodulin, protein C. Functions in blood homeostasis, inflammation and wound healing.	Secreted
F2	P00734	ENSG00000180210	Non-HDL cholesterol levels	Biomarker	F2 -- Non-HDL cholesterol levels	0	6	N	Tier 1	5	Y	Y	N	DB04772	1-GUANIDINO-4-(N-PHENYLMETHANESULFONYL-L-LEUCYL-L-PROLYLAMINO)BUTANE		Thrombospondin receptor activity	Thrombin, which cleaves bonds after Arg and Lys, converts fibrinogen to fibrin and activates factors V, VII, VIII, XIII, and, in complex with thrombomodulin, protein C. Functions in blood homeostasis, inflammation and wound healing.	Secreted
F2	P00734	ENSG00000180210	Non-HDL cholesterol levels	Biomarker	F2 -- Non-HDL cholesterol levels	0	6	N	Tier 1	5	Y	Y	N	DB04786	Suramin	A polyanionic compound with an unknown mechanism of action. It is used parenterally in the treatment of African trypanosomiasis and it has been used clinically with diethylcarbamazine to kill the adult Onchocerca. (From AMA Drug Evaluations Annual, 1992, p1643) It has also been shown to have potent antineoplastic properties. Suramin is manufactured by Bayer in Germany as GermaninÂ®.	Thrombospondin receptor activity	Thrombin, which cleaves bonds after Arg and Lys, converts fibrinogen to fibrin and activates factors V, VII, VIII, XIII, and, in complex with thrombomodulin, protein C. Functions in blood homeostasis, inflammation and wound healing.	Secreted
F2	P00734	ENSG00000180210	Non-HDL cholesterol levels	Biomarker	F2 -- Non-HDL cholesterol levels	0	6	N	Tier 1	5	Y	Y	N	DB04898	Ximelagatran	Ximelagatran is an anticoagulant intended to become a replacement for warfarin by overcoming the dietary restrictions, drug interaction, and monitoring issues associated with the former. In 2006, its manufacturer AstraZeneca announced that it would not attempt to market ximelagatran after reports of hepatotoxicity (liver damage) during trials, and to discontinue its distribution in countries where the drug had been approved.	Thrombospondin receptor activity	Thrombin, which cleaves bonds after Arg and Lys, converts fibrinogen to fibrin and activates factors V, VII, VIII, XIII, and, in complex with thrombomodulin, protein C. Functions in blood homeostasis, inflammation and wound healing.	Secreted
F2	P00734	ENSG00000180210	Non-HDL cholesterol levels	Biomarker	F2 -- Non-HDL cholesterol levels	0	6	N	Tier 1	5	Y	Y	N	DB05714	Flovagatran		Thrombospondin receptor activity	Thrombin, which cleaves bonds after Arg and Lys, converts fibrinogen to fibrin and activates factors V, VII, VIII, XIII, and, in complex with thrombomodulin, protein C. Functions in blood homeostasis, inflammation and wound healing.	Secreted
F2	P00734	ENSG00000180210	Non-HDL cholesterol levels	Biomarker	F2 -- Non-HDL cholesterol levels	0	6	N	Tier 1	5	Y	Y	N	DB05777	Thrombomodulin Alfa	Thrombomodulin Alfa is a novel, recombinant and soluble thrombomodulin (ART-123). It is a human protein with both thrombin inhibiting and protein C stimulating activities, for the potential treatment of thromboembolism and blood clotting disorders, such as disseminated intravascular thromboembolism. [A18701]	Thrombospondin receptor activity	Thrombin, which cleaves bonds after Arg and Lys, converts fibrinogen to fibrin and activates factors V, VII, VIII, XIII, and, in complex with thrombomodulin, protein C. Functions in blood homeostasis, inflammation and wound healing.	Secreted
F2	P00734	ENSG00000180210	Non-HDL cholesterol levels	Biomarker	F2 -- Non-HDL cholesterol levels	0	6	N	Tier 1	5	Y	Y	N	DB06404	Human C1-esterase inhibitor	C1 Esterase Inhibitor (Human) is composed of purified endogenous complement component-1 esterase inhibitor (hC1INH) isolated from human plasma. The primary function of endogenous C1INH is to regulate the activation of the complement and contact system pathways.[L16586, L16606] This drug is indicated for prophylaxis and treatment of Hereditary Angioedema (HAE), a human genetic disorder caused by a shortage of C1 inhibitor activity that results in an overreaction of the immune system. The disease is characterized by acute attacks of painful, and in some cases, fatal swelling of several soft tissues or edema, which may last up to five days when untreated.[L16586, L16606]	Thrombospondin receptor activity	Thrombin, which cleaves bonds after Arg and Lys, converts fibrinogen to fibrin and activates factors V, VII, VIII, XIII, and, in complex with thrombomodulin, protein C. Functions in blood homeostasis, inflammation and wound healing.	Secreted
F2	P00734	ENSG00000180210	Non-HDL cholesterol levels	Biomarker	F2 -- Non-HDL cholesterol levels	0	6	N	Tier 1	5	Y	Y	N	DB06695	Dabigatran etexilate	Dabigatran etexilate is an oral prodrug that is hydrolyzed to the competitive and reversible direct thrombin inhibitor [dabigatran].[A177463, A6970, L34675, L34680] Dabigatran etexilate may be used to decrease the risk of venous thromboembolic events in patients in whom anticoagulation therapy is indicated.[A177463] In contrast to warfarin, because its anticoagulant effects are predictable, lab monitoring is not necessary.[A177463] Dabigatran etexilate was approved by the FDA in 2010.[L6022]	Thrombospondin receptor activity	Thrombin, which cleaves bonds after Arg and Lys, converts fibrinogen to fibrin and activates factors V, VII, VIII, XIII, and, in complex with thrombomodulin, protein C. Functions in blood homeostasis, inflammation and wound healing.	Secreted
F2	P00734	ENSG00000180210	Non-HDL cholesterol levels	Biomarker	F2 -- Non-HDL cholesterol levels	0	6	N	Tier 1	5	Y	Y	N	DB06838	methyl L-phenylalaninate		Thrombospondin receptor activity	Thrombin, which cleaves bonds after Arg and Lys, converts fibrinogen to fibrin and activates factors V, VII, VIII, XIII, and, in complex with thrombomodulin, protein C. Functions in blood homeostasis, inflammation and wound healing.	Secreted
F2	P00734	ENSG00000180210	Non-HDL cholesterol levels	Biomarker	F2 -- Non-HDL cholesterol levels	0	6	N	Tier 1	5	Y	Y	N	DB06841	[(2R)-1-[(2S)-2-[[(2S,3S)-1-Chloro-6-(diaminomethylideneamino)-2-hydroxyhexan-3-yl]carbamoyl]pyrrolidin-1-yl]-1-oxo-3-phenylpropan-2-yl]azanium		Thrombospondin receptor activity	Thrombin, which cleaves bonds after Arg and Lys, converts fibrinogen to fibrin and activates factors V, VII, VIII, XIII, and, in complex with thrombomodulin, protein C. Functions in blood homeostasis, inflammation and wound healing.	Secreted
F2	P00734	ENSG00000180210	Non-HDL cholesterol levels	Biomarker	F2 -- Non-HDL cholesterol levels	0	6	N	Tier 1	5	Y	Y	N	DB06845	(S)-N-(4-carbamimidoylbenzyl)-1-(2-(cyclopentylamino)ethanoyl)pyrrolidine-2-carboxamide		Thrombospondin receptor activity	Thrombin, which cleaves bonds after Arg and Lys, converts fibrinogen to fibrin and activates factors V, VII, VIII, XIII, and, in complex with thrombomodulin, protein C. Functions in blood homeostasis, inflammation and wound healing.	Secreted
F2	P00734	ENSG00000180210	Non-HDL cholesterol levels	Biomarker	F2 -- Non-HDL cholesterol levels	0	6	N	Tier 1	5	Y	Y	N	DB06850	(S)-N-(4-carbamimidoylbenzyl)-1-(2-(cyclohexylamino)ethanoyl)pyrrolidine-2-carboxamide		Thrombospondin receptor activity	Thrombin, which cleaves bonds after Arg and Lys, converts fibrinogen to fibrin and activates factors V, VII, VIII, XIII, and, in complex with thrombomodulin, protein C. Functions in blood homeostasis, inflammation and wound healing.	Secreted
F2	P00734	ENSG00000180210	Non-HDL cholesterol levels	Biomarker	F2 -- Non-HDL cholesterol levels	0	6	N	Tier 1	5	Y	Y	N	DB06853	N-cycloheptylglycyl-N-(4-carbamimidoylbenzyl)-L-prolinamide		Thrombospondin receptor activity	Thrombin, which cleaves bonds after Arg and Lys, converts fibrinogen to fibrin and activates factors V, VII, VIII, XIII, and, in complex with thrombomodulin, protein C. Functions in blood homeostasis, inflammation and wound healing.	Secreted
F2	P00734	ENSG00000180210	Non-HDL cholesterol levels	Biomarker	F2 -- Non-HDL cholesterol levels	0	6	N	Tier 1	5	Y	Y	N	DB06858	N-cyclooctylglycyl-N-(4-carbamimidoylbenzyl)-L-prolinamide		Thrombospondin receptor activity	Thrombin, which cleaves bonds after Arg and Lys, converts fibrinogen to fibrin and activates factors V, VII, VIII, XIII, and, in complex with thrombomodulin, protein C. Functions in blood homeostasis, inflammation and wound healing.	Secreted
F2	P00734	ENSG00000180210	Non-HDL cholesterol levels	Biomarker	F2 -- Non-HDL cholesterol levels	0	6	N	Tier 1	5	Y	Y	N	DB06859	N-ALLYL-5-AMIDINOAMINOOXY-PROPYLOXY-3-CHLORO-N-CYCLOPENTYLBENZAMIDE		Thrombospondin receptor activity	Thrombin, which cleaves bonds after Arg and Lys, converts fibrinogen to fibrin and activates factors V, VII, VIII, XIII, and, in complex with thrombomodulin, protein C. Functions in blood homeostasis, inflammation and wound healing.	Secreted
F2	P00734	ENSG00000180210	Non-HDL cholesterol levels	Biomarker	F2 -- Non-HDL cholesterol levels	0	6	N	Tier 1	5	Y	Y	N	DB06861	6-(2-HYDROXY-CYCLOPENTYL)-7-OXO-HEPTANAMIDINE		Thrombospondin receptor activity	Thrombin, which cleaves bonds after Arg and Lys, converts fibrinogen to fibrin and activates factors V, VII, VIII, XIII, and, in complex with thrombomodulin, protein C. Functions in blood homeostasis, inflammation and wound healing.	Secreted
F2	P00734	ENSG00000180210	Non-HDL cholesterol levels	Biomarker	F2 -- Non-HDL cholesterol levels	0	6	N	Tier 1	5	Y	Y	N	DB06865	6-CARBAMIMIDOYL-2-[2-HYDROXY-6-(4-HYDROXY-PHENYL)-INDAN-1-YL]-HEXANOIC ACID		Thrombospondin receptor activity	Thrombin, which cleaves bonds after Arg and Lys, converts fibrinogen to fibrin and activates factors V, VII, VIII, XIII, and, in complex with thrombomodulin, protein C. Functions in blood homeostasis, inflammation and wound healing.	Secreted
F2	P00734	ENSG00000180210	Non-HDL cholesterol levels	Biomarker	F2 -- Non-HDL cholesterol levels	0	6	N	Tier 1	5	Y	Y	N	DB06866	6-CARBAMIMIDOYL-2-[2-HYDROXY-5-(3-METHOXY-PHENYL)-INDAN-1-YL]-HEXANOIC ACID		Thrombospondin receptor activity	Thrombin, which cleaves bonds after Arg and Lys, converts fibrinogen to fibrin and activates factors V, VII, VIII, XIII, and, in complex with thrombomodulin, protein C. Functions in blood homeostasis, inflammation and wound healing.	Secreted
F2	P00734	ENSG00000180210	Non-HDL cholesterol levels	Biomarker	F2 -- Non-HDL cholesterol levels	0	6	N	Tier 1	5	Y	Y	N	DB06868	N-(3-chlorobenzyl)-1-(4-methylpentanoyl)-L-prolinamide		Thrombospondin receptor activity	Thrombin, which cleaves bonds after Arg and Lys, converts fibrinogen to fibrin and activates factors V, VII, VIII, XIII, and, in complex with thrombomodulin, protein C. Functions in blood homeostasis, inflammation and wound healing.	Secreted
F2	P00734	ENSG00000180210	Non-HDL cholesterol levels	Biomarker	F2 -- Non-HDL cholesterol levels	0	6	N	Tier 1	5	Y	Y	N	DB06869	1-[2-AMINO-2-CYCLOHEXYL-ACETYL]-PYRROLIDINE-3-CARBOXYLIC ACID 5-CHLORO-2-(2-ETHYLCARBAMOYL-ETHOXY)-BENZYLAMIDE		Thrombospondin receptor activity	Thrombin, which cleaves bonds after Arg and Lys, converts fibrinogen to fibrin and activates factors V, VII, VIII, XIII, and, in complex with thrombomodulin, protein C. Functions in blood homeostasis, inflammation and wound healing.	Secreted
F2	P00734	ENSG00000180210	Non-HDL cholesterol levels	Biomarker	F2 -- Non-HDL cholesterol levels	0	6	N	Tier 1	5	Y	Y	N	DB06878	1-[(2R)-2-aminobutanoyl]-N-(3-chlorobenzyl)-L-prolinamide		Thrombospondin receptor activity	Thrombin, which cleaves bonds after Arg and Lys, converts fibrinogen to fibrin and activates factors V, VII, VIII, XIII, and, in complex with thrombomodulin, protein C. Functions in blood homeostasis, inflammation and wound healing.	Secreted
F2	P00734	ENSG00000180210	Non-HDL cholesterol levels	Biomarker	F2 -- Non-HDL cholesterol levels	0	6	N	Tier 1	5	Y	Y	N	DB06911	D-leucyl-N-(3-chlorobenzyl)-L-prolinamide		Thrombospondin receptor activity	Thrombin, which cleaves bonds after Arg and Lys, converts fibrinogen to fibrin and activates factors V, VII, VIII, XIII, and, in complex with thrombomodulin, protein C. Functions in blood homeostasis, inflammation and wound healing.	Secreted
F2	P00734	ENSG00000180210	Non-HDL cholesterol levels	Biomarker	F2 -- Non-HDL cholesterol levels	0	6	N	Tier 1	5	Y	Y	N	DB06919	D-phenylalanyl-N-(3-chlorobenzyl)-L-prolinamide		Thrombospondin receptor activity	Thrombin, which cleaves bonds after Arg and Lys, converts fibrinogen to fibrin and activates factors V, VII, VIII, XIII, and, in complex with thrombomodulin, protein C. Functions in blood homeostasis, inflammation and wound healing.	Secreted
F2	P00734	ENSG00000180210	Non-HDL cholesterol levels	Biomarker	F2 -- Non-HDL cholesterol levels	0	6	N	Tier 1	5	Y	Y	N	DB06929	1-butanoyl-N-(4-carbamimidoylbenzyl)-L-prolinamide		Thrombospondin receptor activity	Thrombin, which cleaves bonds after Arg and Lys, converts fibrinogen to fibrin and activates factors V, VII, VIII, XIII, and, in complex with thrombomodulin, protein C. Functions in blood homeostasis, inflammation and wound healing.	Secreted
F2	P00734	ENSG00000180210	Non-HDL cholesterol levels	Biomarker	F2 -- Non-HDL cholesterol levels	0	6	N	Tier 1	5	Y	Y	N	DB06936	N-(4-carbamimidoylbenzyl)-1-(4-methylpentanoyl)-L-prolinamide		Thrombospondin receptor activity	Thrombin, which cleaves bonds after Arg and Lys, converts fibrinogen to fibrin and activates factors V, VII, VIII, XIII, and, in complex with thrombomodulin, protein C. Functions in blood homeostasis, inflammation and wound healing.	Secreted
F2	P00734	ENSG00000180210	Non-HDL cholesterol levels	Biomarker	F2 -- Non-HDL cholesterol levels	0	6	N	Tier 1	5	Y	Y	N	DB06942	N-(4-carbamimidoylbenzyl)-1-(3-phenylpropanoyl)-L-prolinamide	N-(4-carbamimidoylbenzyl)-1-(3-phenylpropanoyl)-l-prolinamide is a solid. This compound belongs to the alpha amino acid amides. These are amide derivatives of alpha amino acids. This medication targets the protein prothrombin.	Thrombospondin receptor activity	Thrombin, which cleaves bonds after Arg and Lys, converts fibrinogen to fibrin and activates factors V, VII, VIII, XIII, and, in complex with thrombomodulin, protein C. Functions in blood homeostasis, inflammation and wound healing.	Secreted
F2	P00734	ENSG00000180210	Non-HDL cholesterol levels	Biomarker	F2 -- Non-HDL cholesterol levels	0	6	N	Tier 1	5	Y	Y	N	DB06947	1-[(2R)-2-aminobutanoyl]-N-(4-carbamimidoylbenzyl)-L-prolinamide		Thrombospondin receptor activity	Thrombin, which cleaves bonds after Arg and Lys, converts fibrinogen to fibrin and activates factors V, VII, VIII, XIII, and, in complex with thrombomodulin, protein C. Functions in blood homeostasis, inflammation and wound healing.	Secreted
F2	P00734	ENSG00000180210	Non-HDL cholesterol levels	Biomarker	F2 -- Non-HDL cholesterol levels	0	6	N	Tier 1	5	Y	Y	N	DB06996	D-leucyl-N-(4-carbamimidoylbenzyl)-L-prolinamide		Thrombospondin receptor activity	Thrombin, which cleaves bonds after Arg and Lys, converts fibrinogen to fibrin and activates factors V, VII, VIII, XIII, and, in complex with thrombomodulin, protein C. Functions in blood homeostasis, inflammation and wound healing.	Secreted
F2	P00734	ENSG00000180210	Non-HDL cholesterol levels	Biomarker	F2 -- Non-HDL cholesterol levels	0	6	N	Tier 1	5	Y	Y	N	DB07005	D-phenylalanyl-N-{4-[amino(iminio)methyl]benzyl}-L-prolinamide		Thrombospondin receptor activity	Thrombin, which cleaves bonds after Arg and Lys, converts fibrinogen to fibrin and activates factors V, VII, VIII, XIII, and, in complex with thrombomodulin, protein C. Functions in blood homeostasis, inflammation and wound healing.	Secreted
F2	P00734	ENSG00000180210	Non-HDL cholesterol levels	Biomarker	F2 -- Non-HDL cholesterol levels	0	6	N	Tier 1	5	Y	Y	N	DB07016	(3R)-8-(dioxidosulfanyl)-3-methyl-1,2,3,4-tetrahydroquinoline		Thrombospondin receptor activity	Thrombin, which cleaves bonds after Arg and Lys, converts fibrinogen to fibrin and activates factors V, VII, VIII, XIII, and, in complex with thrombomodulin, protein C. Functions in blood homeostasis, inflammation and wound healing.	Secreted
F2	P00734	ENSG00000180210	Non-HDL cholesterol levels	Biomarker	F2 -- Non-HDL cholesterol levels	0	6	N	Tier 1	5	Y	Y	N	DB07027	D-phenylalanyl-N-(3-fluorobenzyl)-L-prolinamide		Thrombospondin receptor activity	Thrombin, which cleaves bonds after Arg and Lys, converts fibrinogen to fibrin and activates factors V, VII, VIII, XIII, and, in complex with thrombomodulin, protein C. Functions in blood homeostasis, inflammation and wound healing.	Secreted
F2	P00734	ENSG00000180210	Non-HDL cholesterol levels	Biomarker	F2 -- Non-HDL cholesterol levels	0	6	N	Tier 1	5	Y	Y	N	DB07083	beta-phenyl-D-phenylalanyl-N-propyl-L-prolinamide		Thrombospondin receptor activity	Thrombin, which cleaves bonds after Arg and Lys, converts fibrinogen to fibrin and activates factors V, VII, VIII, XIII, and, in complex with thrombomodulin, protein C. Functions in blood homeostasis, inflammation and wound healing.	Secreted
F2	P00734	ENSG00000180210	Non-HDL cholesterol levels	Biomarker	F2 -- Non-HDL cholesterol levels	0	6	N	Tier 1	5	Y	Y	N	DB07088	(S)-N-(4-carbamimidoylbenzyl)-1-(2-(cyclopentyloxy)ethanoyl)pyrrolidine-2-carboxamide		Thrombospondin receptor activity	Thrombin, which cleaves bonds after Arg and Lys, converts fibrinogen to fibrin and activates factors V, VII, VIII, XIII, and, in complex with thrombomodulin, protein C. Functions in blood homeostasis, inflammation and wound healing.	Secreted
F2	P00734	ENSG00000180210	Non-HDL cholesterol levels	Biomarker	F2 -- Non-HDL cholesterol levels	0	6	N	Tier 1	5	Y	Y	N	DB07091	(S)-N-(4-carbamimidoylbenzyl)-1-(2-(cyclohexyloxy)ethanoyl)pyrrolidine-2-carboxamide		Thrombospondin receptor activity	Thrombin, which cleaves bonds after Arg and Lys, converts fibrinogen to fibrin and activates factors V, VII, VIII, XIII, and, in complex with thrombomodulin, protein C. Functions in blood homeostasis, inflammation and wound healing.	Secreted
F2	P00734	ENSG00000180210	Non-HDL cholesterol levels	Biomarker	F2 -- Non-HDL cholesterol levels	0	6	N	Tier 1	5	Y	Y	N	DB07095	(S)-N-(4-carbamimidoylbenzyl)-1-(3-cyclopentylpropanoyl)pyrrolidine-2-carboxamide		Thrombospondin receptor activity	Thrombin, which cleaves bonds after Arg and Lys, converts fibrinogen to fibrin and activates factors V, VII, VIII, XIII, and, in complex with thrombomodulin, protein C. Functions in blood homeostasis, inflammation and wound healing.	Secreted
F2	P00734	ENSG00000180210	Non-HDL cholesterol levels	Biomarker	F2 -- Non-HDL cholesterol levels	0	6	N	Tier 1	5	Y	Y	N	DB07105	2-[2-(4-Chloro-Phenylsulfanyl)-Acetylamino]-3-(4-Guanidino-Phenyl)-Propionamide		Thrombospondin receptor activity	Thrombin, which cleaves bonds after Arg and Lys, converts fibrinogen to fibrin and activates factors V, VII, VIII, XIII, and, in complex with thrombomodulin, protein C. Functions in blood homeostasis, inflammation and wound healing.	Secreted
F2	P00734	ENSG00000180210	Non-HDL cholesterol levels	Biomarker	F2 -- Non-HDL cholesterol levels	0	6	N	Tier 1	5	Y	Y	N	DB07120	3-Carbamimidamido-1,1-diphenylurea		Thrombospondin receptor activity	Thrombin, which cleaves bonds after Arg and Lys, converts fibrinogen to fibrin and activates factors V, VII, VIII, XIII, and, in complex with thrombomodulin, protein C. Functions in blood homeostasis, inflammation and wound healing.	Secreted
F2	P00734	ENSG00000180210	Non-HDL cholesterol levels	Biomarker	F2 -- Non-HDL cholesterol levels	0	6	N	Tier 1	5	Y	Y	N	DB07128	N7-BUTYL-N2-(5-CHLORO-2-METHYLPHENYL)-5-METHYL[1,2,4]TRIAZOLO[1,5-A]PYRIMIDINE-2,7-DIAMINE		Thrombospondin receptor activity	Thrombin, which cleaves bonds after Arg and Lys, converts fibrinogen to fibrin and activates factors V, VII, VIII, XIII, and, in complex with thrombomodulin, protein C. Functions in blood homeostasis, inflammation and wound healing.	Secreted
F2	P00734	ENSG00000180210	Non-HDL cholesterol levels	Biomarker	F2 -- Non-HDL cholesterol levels	0	6	N	Tier 1	5	Y	Y	N	DB07131	(S)-N-(4-carbamimidoylbenzyl)-1-(3-cyclohexylpropanoyl)pyrrolidine-2-carboxamide		Thrombospondin receptor activity	Thrombin, which cleaves bonds after Arg and Lys, converts fibrinogen to fibrin and activates factors V, VII, VIII, XIII, and, in complex with thrombomodulin, protein C. Functions in blood homeostasis, inflammation and wound healing.	Secreted
F2	P00734	ENSG00000180210	Non-HDL cholesterol levels	Biomarker	F2 -- Non-HDL cholesterol levels	0	6	N	Tier 1	5	Y	Y	N	DB07133	D-phenylalanyl-N-(3-methylbenzyl)-L-prolinamide		Thrombospondin receptor activity	Thrombin, which cleaves bonds after Arg and Lys, converts fibrinogen to fibrin and activates factors V, VII, VIII, XIII, and, in complex with thrombomodulin, protein C. Functions in blood homeostasis, inflammation and wound healing.	Secreted
F2	P00734	ENSG00000180210	Non-HDL cholesterol levels	Biomarker	F2 -- Non-HDL cholesterol levels	0	6	N	Tier 1	5	Y	Y	N	DB07143	D-phenylalanyl-N-benzyl-L-prolinamide		Thrombospondin receptor activity	Thrombin, which cleaves bonds after Arg and Lys, converts fibrinogen to fibrin and activates factors V, VII, VIII, XIII, and, in complex with thrombomodulin, protein C. Functions in blood homeostasis, inflammation and wound healing.	Secreted
F2	P00734	ENSG00000180210	Non-HDL cholesterol levels	Biomarker	F2 -- Non-HDL cholesterol levels	0	6	N	Tier 1	5	Y	Y	N	DB07165	N-(5-CHLORO-BENZO[B]THIOPHEN-3-YLMETHYL)-2-[6-CHLORO-OXO-3-(2-PYRIDIN-2-YL-ETHYLAMINO)-2H-PYRAZIN-1-YL]-ACETAMIDE		Thrombospondin receptor activity	Thrombin, which cleaves bonds after Arg and Lys, converts fibrinogen to fibrin and activates factors V, VII, VIII, XIII, and, in complex with thrombomodulin, protein C. Functions in blood homeostasis, inflammation and wound healing.	Secreted
F2	P00734	ENSG00000180210	Non-HDL cholesterol levels	Biomarker	F2 -- Non-HDL cholesterol levels	0	6	N	Tier 1	5	Y	Y	N	DB07190	3-cyclohexyl-D-alanyl-N-(3-chlorobenzyl)-L-prolinamide		Thrombospondin receptor activity	Thrombin, which cleaves bonds after Arg and Lys, converts fibrinogen to fibrin and activates factors V, VII, VIII, XIII, and, in complex with thrombomodulin, protein C. Functions in blood homeostasis, inflammation and wound healing.	Secreted
F2	P00734	ENSG00000180210	Non-HDL cholesterol levels	Biomarker	F2 -- Non-HDL cholesterol levels	0	6	N	Tier 1	5	Y	Y	N	DB07211	(2R)-2-(5-CHLORO-2-THIENYL)-N-{(3S)-1-[(1S)-1-METHYL-2-MORPHOLIN-4-YL-2-OXOETHYL]-2-OXOPYRROLIDIN-3-YL}PROPENE-1-SULFONAMIDE		Thrombospondin receptor activity	Thrombin, which cleaves bonds after Arg and Lys, converts fibrinogen to fibrin and activates factors V, VII, VIII, XIII, and, in complex with thrombomodulin, protein C. Functions in blood homeostasis, inflammation and wound healing.	Secreted
F2	P00734	ENSG00000180210	Non-HDL cholesterol levels	Biomarker	F2 -- Non-HDL cholesterol levels	0	6	N	Tier 1	5	Y	Y	N	DB07277	2-(5-CHLORO-2-THIENYL)-N-{(3S)-1-[(1S)-1-METHYL-2-MORPHOLIN-4-YL-2-OXOETHYL]-2-OXOPYRROLIDIN-3-YL}ETHANESULFONAMIDE		Thrombospondin receptor activity	Thrombin, which cleaves bonds after Arg and Lys, converts fibrinogen to fibrin and activates factors V, VII, VIII, XIII, and, in complex with thrombomodulin, protein C. Functions in blood homeostasis, inflammation and wound healing.	Secreted
F2	P00734	ENSG00000180210	Non-HDL cholesterol levels	Biomarker	F2 -- Non-HDL cholesterol levels	0	6	N	Tier 1	5	Y	Y	N	DB07278	GW-813893		Thrombospondin receptor activity	Thrombin, which cleaves bonds after Arg and Lys, converts fibrinogen to fibrin and activates factors V, VII, VIII, XIII, and, in complex with thrombomodulin, protein C. Functions in blood homeostasis, inflammation and wound healing.	Secreted
F2	P00734	ENSG00000180210	Non-HDL cholesterol levels	Biomarker	F2 -- Non-HDL cholesterol levels	0	6	N	Tier 1	5	Y	Y	N	DB07279	N-ETHYL-N-ISOPROPYL-3-METHYL-5-{[(2S)-2-(PYRIDIN-4-YLAMINO)PROPYL]OXY}BENZAMIDE		Thrombospondin receptor activity	Thrombin, which cleaves bonds after Arg and Lys, converts fibrinogen to fibrin and activates factors V, VII, VIII, XIII, and, in complex with thrombomodulin, protein C. Functions in blood homeostasis, inflammation and wound healing.	Secreted
F2	P00734	ENSG00000180210	Non-HDL cholesterol levels	Biomarker	F2 -- Non-HDL cholesterol levels	0	6	N	Tier 1	5	Y	Y	N	DB07353	4-(2,5-DIAMINO-5-HYDROXY-PENTYL)-PHENOL		Thrombospondin receptor activity	Thrombin, which cleaves bonds after Arg and Lys, converts fibrinogen to fibrin and activates factors V, VII, VIII, XIII, and, in complex with thrombomodulin, protein C. Functions in blood homeostasis, inflammation and wound healing.	Secreted
F2	P00734	ENSG00000180210	Non-HDL cholesterol levels	Biomarker	F2 -- Non-HDL cholesterol levels	0	6	N	Tier 1	5	Y	Y	N	DB07366	2-[N'-(4-AMINO-BUTYL)-HYDRAZINOCARBONYL]-PYRROLIDINE-1-CARBOXYLIC ACID BENZYL ESTER		Thrombospondin receptor activity	Thrombin, which cleaves bonds after Arg and Lys, converts fibrinogen to fibrin and activates factors V, VII, VIII, XIII, and, in complex with thrombomodulin, protein C. Functions in blood homeostasis, inflammation and wound healing.	Secreted
F2	P00734	ENSG00000180210	Non-HDL cholesterol levels	Biomarker	F2 -- Non-HDL cholesterol levels	0	6	N	Tier 1	5	Y	Y	N	DB07376	5-(DIMETHYLAMINO)-1-NAPHTHALENESULFONIC ACID(DANSYL ACID)		Thrombospondin receptor activity	Thrombin, which cleaves bonds after Arg and Lys, converts fibrinogen to fibrin and activates factors V, VII, VIII, XIII, and, in complex with thrombomodulin, protein C. Functions in blood homeostasis, inflammation and wound healing.	Secreted
F2	P00734	ENSG00000180210	Non-HDL cholesterol levels	Biomarker	F2 -- Non-HDL cholesterol levels	0	6	N	Tier 1	5	Y	Y	N	DB07400	1-ETHOXYCARBONYL-D-PHE-PRO-2(4-AMINOBUTYL)HYDRAZINE		Thrombospondin receptor activity	Thrombin, which cleaves bonds after Arg and Lys, converts fibrinogen to fibrin and activates factors V, VII, VIII, XIII, and, in complex with thrombomodulin, protein C. Functions in blood homeostasis, inflammation and wound healing.	Secreted
F2	P00734	ENSG00000180210	Non-HDL cholesterol levels	Biomarker	F2 -- Non-HDL cholesterol levels	0	6	N	Tier 1	5	Y	Y	N	DB07440	4-TERT-BUTYLBENZENESULFONIC ACID		Thrombospondin receptor activity	Thrombin, which cleaves bonds after Arg and Lys, converts fibrinogen to fibrin and activates factors V, VII, VIII, XIII, and, in complex with thrombomodulin, protein C. Functions in blood homeostasis, inflammation and wound healing.	Secreted
F2	P00734	ENSG00000180210	Non-HDL cholesterol levels	Biomarker	F2 -- Non-HDL cholesterol levels	0	6	N	Tier 1	5	Y	Y	N	DB07461	3-AMINO-3-BENZYL-9-CARBOXAMIDE[4.3.0]BICYCLO-1,6-DIAZANONAN-2-ONE		Thrombospondin receptor activity	Thrombin, which cleaves bonds after Arg and Lys, converts fibrinogen to fibrin and activates factors V, VII, VIII, XIII, and, in complex with thrombomodulin, protein C. Functions in blood homeostasis, inflammation and wound healing.	Secreted
F2	P00734	ENSG00000180210	Non-HDL cholesterol levels	Biomarker	F2 -- Non-HDL cholesterol levels	0	6	N	Tier 1	5	Y	Y	N	DB07508	4-(5-BENZENESULFONYLAMINO-1-METHYL-1H-BENZOIMIDAZOL-2-YLMETHYL)-BENZAMIDINE		Thrombospondin receptor activity	Thrombin, which cleaves bonds after Arg and Lys, converts fibrinogen to fibrin and activates factors V, VII, VIII, XIII, and, in complex with thrombomodulin, protein C. Functions in blood homeostasis, inflammation and wound healing.	Secreted
F2	P00734	ENSG00000180210	Non-HDL cholesterol levels	Biomarker	F2 -- Non-HDL cholesterol levels	0	6	N	Tier 1	5	Y	Y	N	DB07515	1-(2-{[(6-amino-2-methylpyridin-3-yl)methyl]amino}ethyl)-6-chloro-3-[(2,2-difluoro-2-pyridin-2-ylethyl)amino]-1,4-dihydropyrazin-2-ol		Thrombospondin receptor activity	Thrombin, which cleaves bonds after Arg and Lys, converts fibrinogen to fibrin and activates factors V, VII, VIII, XIII, and, in complex with thrombomodulin, protein C. Functions in blood homeostasis, inflammation and wound healing.	Secreted
F2	P00734	ENSG00000180210	Non-HDL cholesterol levels	Biomarker	F2 -- Non-HDL cholesterol levels	0	6	N	Tier 1	5	Y	Y	N	DB07521	(3Z,6S)-6-Chloro-1-(2-{[(5-chloro-1-benzothiophen-3-yl)methyl]amino}ethyl)-3-({2-[(2R)-2-piperidinyl]ethyl}imino)-2-piperazinol		Thrombospondin receptor activity	Thrombin, which cleaves bonds after Arg and Lys, converts fibrinogen to fibrin and activates factors V, VII, VIII, XIII, and, in complex with thrombomodulin, protein C. Functions in blood homeostasis, inflammation and wound healing.	Secreted
F2	P00734	ENSG00000180210	Non-HDL cholesterol levels	Biomarker	F2 -- Non-HDL cholesterol levels	0	6	N	Tier 1	5	Y	Y	N	DB07522	N-[(2R,3S)-3-AMINO-2-HYDROXY-4-PHENYLBUTYL]NAPHTHALENE-2-SULFONAMIDE		Thrombospondin receptor activity	Thrombin, which cleaves bonds after Arg and Lys, converts fibrinogen to fibrin and activates factors V, VII, VIII, XIII, and, in complex with thrombomodulin, protein C. Functions in blood homeostasis, inflammation and wound healing.	Secreted
F2	P00734	ENSG00000180210	Non-HDL cholesterol levels	Biomarker	F2 -- Non-HDL cholesterol levels	0	6	N	Tier 1	5	Y	Y	N	DB07527	N-[(2R,3S)-3-AMINO-2-HYDROXY-4-PHENYLBUTYL]-4-METHOXY-2,3,6-TRIMETHYLBENZENESULFONAMIDE		Thrombospondin receptor activity	Thrombin, which cleaves bonds after Arg and Lys, converts fibrinogen to fibrin and activates factors V, VII, VIII, XIII, and, in complex with thrombomodulin, protein C. Functions in blood homeostasis, inflammation and wound healing.	Secreted
F2	P00734	ENSG00000180210	Non-HDL cholesterol levels	Biomarker	F2 -- Non-HDL cholesterol levels	0	6	N	Tier 1	5	Y	Y	N	DB07548	2-(6-Chloro-3-{[2,2-difluoro-2-(2-pyridinyl)ethyl]amino}-2-oxo-1(2H)-pyrazinyl)-N-[(2-fluoro-6-pyridinyl)methyl]acetamide		Thrombospondin receptor activity	Thrombin, which cleaves bonds after Arg and Lys, converts fibrinogen to fibrin and activates factors V, VII, VIII, XIII, and, in complex with thrombomodulin, protein C. Functions in blood homeostasis, inflammation and wound healing.	Secreted
F2	P00734	ENSG00000180210	Non-HDL cholesterol levels	Biomarker	F2 -- Non-HDL cholesterol levels	0	6	N	Tier 1	5	Y	Y	N	DB07549	2-(6-CHLORO-3-{[2,2-DIFLUORO-2-(2-PYRIDINYL)ETHYL]AMINO}-2-OXO-1(2H)-PYRAZINYL)-N-[(2-FLUORO-3-METHYL-6-PYRIDINYL)METHYL]ACETAMIDE		Thrombospondin receptor activity	Thrombin, which cleaves bonds after Arg and Lys, converts fibrinogen to fibrin and activates factors V, VII, VIII, XIII, and, in complex with thrombomodulin, protein C. Functions in blood homeostasis, inflammation and wound healing.	Secreted
F2	P00734	ENSG00000180210	Non-HDL cholesterol levels	Biomarker	F2 -- Non-HDL cholesterol levels	0	6	N	Tier 1	5	Y	Y	N	DB07550	2-(6-CHLORO-3-{[2,2-DIFLUORO-2-(1-OXIDO-2-PYRIDINYL)ETHYL]AMINO}-2-OXO-1(2H)-PYRAZINYL)-N-[(2-FLUOROPHENYL)METHYL]ACETAMIDE		Thrombospondin receptor activity	Thrombin, which cleaves bonds after Arg and Lys, converts fibrinogen to fibrin and activates factors V, VII, VIII, XIII, and, in complex with thrombomodulin, protein C. Functions in blood homeostasis, inflammation and wound healing.	Secreted
F2	P00734	ENSG00000180210	Non-HDL cholesterol levels	Biomarker	F2 -- Non-HDL cholesterol levels	0	6	N	Tier 1	5	Y	Y	N	DB07639	3-(7-DIAMINOMETHYL-NAPHTHALEN-2-YL)-PROPIONIC ACID ETHYL ESTER		Thrombospondin receptor activity	Thrombin, which cleaves bonds after Arg and Lys, converts fibrinogen to fibrin and activates factors V, VII, VIII, XIII, and, in complex with thrombomodulin, protein C. Functions in blood homeostasis, inflammation and wound healing.	Secreted
F2	P00734	ENSG00000180210	Non-HDL cholesterol levels	Biomarker	F2 -- Non-HDL cholesterol levels	0	6	N	Tier 1	5	Y	Y	N	DB07658	AC-(D)Phe-pro-borolys-OH		Thrombospondin receptor activity	Thrombin, which cleaves bonds after Arg and Lys, converts fibrinogen to fibrin and activates factors V, VII, VIII, XIII, and, in complex with thrombomodulin, protein C. Functions in blood homeostasis, inflammation and wound healing.	Secreted
F2	P00734	ENSG00000180210	Non-HDL cholesterol levels	Biomarker	F2 -- Non-HDL cholesterol levels	0	6	N	Tier 1	5	Y	Y	N	DB07659	AC-(D)PHE-PRO-BOROHOMOLYS-OH		Thrombospondin receptor activity	Thrombin, which cleaves bonds after Arg and Lys, converts fibrinogen to fibrin and activates factors V, VII, VIII, XIII, and, in complex with thrombomodulin, protein C. Functions in blood homeostasis, inflammation and wound healing.	Secreted
F2	P00734	ENSG00000180210	Non-HDL cholesterol levels	Biomarker	F2 -- Non-HDL cholesterol levels	0	6	N	Tier 1	5	Y	Y	N	DB07660	AC-(D)PHE-PRO-BOROHOMOORNITHINE-OH		Thrombospondin receptor activity	Thrombin, which cleaves bonds after Arg and Lys, converts fibrinogen to fibrin and activates factors V, VII, VIII, XIII, and, in complex with thrombomodulin, protein C. Functions in blood homeostasis, inflammation and wound healing.	Secreted
F2	P00734	ENSG00000180210	Non-HDL cholesterol levels	Biomarker	F2 -- Non-HDL cholesterol levels	0	6	N	Tier 1	5	Y	Y	N	DB07665	N-[2-(carbamimidamidooxy)ethyl]-2-{6-cyano-3-[(2,2-difluoro-2-pyridin-2-ylethyl)amino]-2-fluorophenyl}acetamide		Thrombospondin receptor activity	Thrombin, which cleaves bonds after Arg and Lys, converts fibrinogen to fibrin and activates factors V, VII, VIII, XIII, and, in complex with thrombomodulin, protein C. Functions in blood homeostasis, inflammation and wound healing.	Secreted
F2	P00734	ENSG00000180210	Non-HDL cholesterol levels	Biomarker	F2 -- Non-HDL cholesterol levels	0	6	N	Tier 1	5	Y	Y	N	DB07718	4-Hydroxyphenylpyruvic acid		Thrombospondin receptor activity	Thrombin, which cleaves bonds after Arg and Lys, converts fibrinogen to fibrin and activates factors V, VII, VIII, XIII, and, in complex with thrombomodulin, protein C. Functions in blood homeostasis, inflammation and wound healing.	Secreted
F2	P00734	ENSG00000180210	Non-HDL cholesterol levels	Biomarker	F2 -- Non-HDL cholesterol levels	0	6	N	Tier 1	5	Y	Y	N	DB07741	4-(1R,3AS,4R,8AS,8BR)-[1-DIFLUOROMETHYL-2-(4-FLUOROBENZYL)-3-OXODECAHYDROPYRROLO[3,4-A]PYRROLIZIN-4-YL]BENZAMIDINE		Thrombospondin receptor activity	Thrombin, which cleaves bonds after Arg and Lys, converts fibrinogen to fibrin and activates factors V, VII, VIII, XIII, and, in complex with thrombomodulin, protein C. Functions in blood homeostasis, inflammation and wound healing.	Secreted
F2	P00734	ENSG00000180210	Non-HDL cholesterol levels	Biomarker	F2 -- Non-HDL cholesterol levels	0	6	N	Tier 1	5	Y	Y	N	DB07796	(3ASR,4RS,8ASR,8BRS)-4-(2-(4-FLUOROBENZYL)-1,3-DIOXODEACAHYDROPYRROLO[3,4-A] PYRROLIZIN-4-YL)BENZAMIDINE		Thrombospondin receptor activity	Thrombin, which cleaves bonds after Arg and Lys, converts fibrinogen to fibrin and activates factors V, VII, VIII, XIII, and, in complex with thrombomodulin, protein C. Functions in blood homeostasis, inflammation and wound healing.	Secreted
F2	P00734	ENSG00000180210	Non-HDL cholesterol levels	Biomarker	F2 -- Non-HDL cholesterol levels	0	6	N	Tier 1	5	Y	Y	N	DB07809	4-({[4-(3-METHYLBENZOYL)PYRIDIN-2-YL]AMINO}METHYL)BENZENECARBOXIMIDAMIDE		Thrombospondin receptor activity	Thrombin, which cleaves bonds after Arg and Lys, converts fibrinogen to fibrin and activates factors V, VII, VIII, XIII, and, in complex with thrombomodulin, protein C. Functions in blood homeostasis, inflammation and wound healing.	Secreted
F2	P00734	ENSG00000180210	Non-HDL cholesterol levels	Biomarker	F2 -- Non-HDL cholesterol levels	0	6	N	Tier 1	5	Y	Y	N	DB07897	1-(HYDROXYMETHYLENEAMINO)-8-HYDROXY-OCTANE		Thrombospondin receptor activity	Thrombin, which cleaves bonds after Arg and Lys, converts fibrinogen to fibrin and activates factors V, VII, VIII, XIII, and, in complex with thrombomodulin, protein C. Functions in blood homeostasis, inflammation and wound healing.	Secreted
F2	P00734	ENSG00000180210	Non-HDL cholesterol levels	Biomarker	F2 -- Non-HDL cholesterol levels	0	6	N	Tier 1	5	Y	Y	N	DB07934	[[CYCLOHEXANESULFONYL-GLYCYL]-3[PYRIDIN-4-YL-AMINOMETHYL]ALANYL]PIPERIDINE		Thrombospondin receptor activity	Thrombin, which cleaves bonds after Arg and Lys, converts fibrinogen to fibrin and activates factors V, VII, VIII, XIII, and, in complex with thrombomodulin, protein C. Functions in blood homeostasis, inflammation and wound healing.	Secreted
F2	P00734	ENSG00000180210	Non-HDL cholesterol levels	Biomarker	F2 -- Non-HDL cholesterol levels	0	6	N	Tier 1	5	Y	Y	N	DB07944	N-{3-METHYL-5-[2-(PYRIDIN-4-YLAMINO)-ETHOXY]-PHENYL}-BENZENESULFONAMIDE		Thrombospondin receptor activity	Thrombin, which cleaves bonds after Arg and Lys, converts fibrinogen to fibrin and activates factors V, VII, VIII, XIII, and, in complex with thrombomodulin, protein C. Functions in blood homeostasis, inflammation and wound healing.	Secreted
F2	P00734	ENSG00000180210	Non-HDL cholesterol levels	Biomarker	F2 -- Non-HDL cholesterol levels	0	6	N	Tier 1	5	Y	Y	N	DB07946	N-[2-({[amino(imino)methyl]amino}oxy)ethyl]-2-{6-chloro-3-[(2,2-difluoro-2-phenylethyl)amino]-2-fluorophenyl}acetamide		Thrombospondin receptor activity	Thrombin, which cleaves bonds after Arg and Lys, converts fibrinogen to fibrin and activates factors V, VII, VIII, XIII, and, in complex with thrombomodulin, protein C. Functions in blood homeostasis, inflammation and wound healing.	Secreted
F2	P00734	ENSG00000180210	Non-HDL cholesterol levels	Biomarker	F2 -- Non-HDL cholesterol levels	0	6	N	Tier 1	5	Y	Y	N	DB08061	4-[3-(4-CHLOROPHENYL)-1H-PYRAZOL-5-YL]PIPERIDINE		Thrombospondin receptor activity	Thrombin, which cleaves bonds after Arg and Lys, converts fibrinogen to fibrin and activates factors V, VII, VIII, XIII, and, in complex with thrombomodulin, protein C. Functions in blood homeostasis, inflammation and wound healing.	Secreted
F2	P00734	ENSG00000180210	Non-HDL cholesterol levels	Biomarker	F2 -- Non-HDL cholesterol levels	0	6	N	Tier 1	5	Y	Y	N	DB08062	3-(4-CHLOROPHENYL)-5-(METHYLTHIO)-4H-1,2,4-TRIAZOLE		Thrombospondin receptor activity	Thrombin, which cleaves bonds after Arg and Lys, converts fibrinogen to fibrin and activates factors V, VII, VIII, XIII, and, in complex with thrombomodulin, protein C. Functions in blood homeostasis, inflammation and wound healing.	Secreted
F2	P00734	ENSG00000180210	Non-HDL cholesterol levels	Biomarker	F2 -- Non-HDL cholesterol levels	0	6	N	Tier 1	5	Y	Y	N	DB08152	{(2S)-1-[N-(tert-butoxycarbonyl)glycyl]pyrrolidin-2-yl}methyl (3-chlorophenyl)acetate		Thrombospondin receptor activity	Thrombin, which cleaves bonds after Arg and Lys, converts fibrinogen to fibrin and activates factors V, VII, VIII, XIII, and, in complex with thrombomodulin, protein C. Functions in blood homeostasis, inflammation and wound healing.	Secreted
F2	P00734	ENSG00000180210	Non-HDL cholesterol levels	Biomarker	F2 -- Non-HDL cholesterol levels	0	6	N	Tier 1	5	Y	Y	N	DB08187	N-Methylphenylalanyl-N-[(trans-4-aminocyclohexyl)methyl]-L-prolinamide		Thrombospondin receptor activity	Thrombin, which cleaves bonds after Arg and Lys, converts fibrinogen to fibrin and activates factors V, VII, VIII, XIII, and, in complex with thrombomodulin, protein C. Functions in blood homeostasis, inflammation and wound healing.	Secreted
F2	P00734	ENSG00000180210	Non-HDL cholesterol levels	Biomarker	F2 -- Non-HDL cholesterol levels	0	6	N	Tier 1	5	Y	Y	N	DB08254	2-Naphthalenesulfonic acid		Thrombospondin receptor activity	Thrombin, which cleaves bonds after Arg and Lys, converts fibrinogen to fibrin and activates factors V, VII, VIII, XIII, and, in complex with thrombomodulin, protein C. Functions in blood homeostasis, inflammation and wound healing.	Secreted
F2	P00734	ENSG00000180210	Non-HDL cholesterol levels	Biomarker	F2 -- Non-HDL cholesterol levels	0	6	N	Tier 1	5	Y	Y	N	DB08422	[PHENYLALANINYL-PROLINYL]-[2-(PYRIDIN-4-YLAMINO)-ETHYL]-AMINE		Thrombospondin receptor activity	Thrombin, which cleaves bonds after Arg and Lys, converts fibrinogen to fibrin and activates factors V, VII, VIII, XIII, and, in complex with thrombomodulin, protein C. Functions in blood homeostasis, inflammation and wound healing.	Secreted
F2	P00734	ENSG00000180210	Non-HDL cholesterol levels	Biomarker	F2 -- Non-HDL cholesterol levels	0	6	N	Tier 1	5	Y	Y	N	DB08546	4-[(3AS,4R,7R,8AS,8BR)-2-(1,3-BENZODIOXOL-5-YLMETHYL)-7-HYDROXY-1,3-DIOXODECAHYDROPYRROLO[3,4-A]PYRROLIZIN-4-YL]BENZENECARBOXIMIDAMIDE		Thrombospondin receptor activity	Thrombin, which cleaves bonds after Arg and Lys, converts fibrinogen to fibrin and activates factors V, VII, VIII, XIII, and, in complex with thrombomodulin, protein C. Functions in blood homeostasis, inflammation and wound healing.	Secreted
F2	P00734	ENSG00000180210	Non-HDL cholesterol levels	Biomarker	F2 -- Non-HDL cholesterol levels	0	6	N	Tier 1	5	Y	Y	N	DB08624	1-[(4S)-4-amino-5-(1,3-benzothiazol-2-yl)-5-oxopentyl]guanidine		Thrombospondin receptor activity	Thrombin, which cleaves bonds after Arg and Lys, converts fibrinogen to fibrin and activates factors V, VII, VIII, XIII, and, in complex with thrombomodulin, protein C. Functions in blood homeostasis, inflammation and wound healing.	Secreted
F2	P00734	ENSG00000180210	Non-HDL cholesterol levels	Biomarker	F2 -- Non-HDL cholesterol levels	0	6	N	Tier 1	5	Y	Y	N	DB09109	Turoctocog alfa	Turoctocog alfa is a recombinant factor VIII (rFVIII) with a truncated B-domain made from the sequence coding for 10 amino acids from the N-terminus and 11 amino acids from the C-terminus of the naturally occurring B-domain. Turoctocog alfa is produced in Chinese hamster ovary (CHO) cells without addition of any human- or animal-derived materials. During secretion, some rFVIII molecules are cleaved at the C-terminal of the heavy chain (HC) at amino acid 720, and a monoclonal antibody binding C-terminal to this position is used in the purification process allowing isolation of the intact rFVIII.[A31504] It was developped by Novo Nordisk and FDA approved in October 16, 2013.[L1104]	Thrombospondin receptor activity	Thrombin, which cleaves bonds after Arg and Lys, converts fibrinogen to fibrin and activates factors V, VII, VIII, XIII, and, in complex with thrombomodulin, protein C. Functions in blood homeostasis, inflammation and wound healing.	Secreted
F2	P00734	ENSG00000180210	Non-HDL cholesterol levels	Biomarker	F2 -- Non-HDL cholesterol levels	0	6	N	Tier 1	5	Y	Y	N	DB09130	Copper	Copper is a transition metal and a trace element in the body. It is important to the function of many enzymes including cytochrome c oxidase, monoamine oxidase and superoxide dismutase [FDA Label]. Copper is commonly used in contraceptive intrauterine devices (IUD) [L801].	Thrombospondin receptor activity	Thrombin, which cleaves bonds after Arg and Lys, converts fibrinogen to fibrin and activates factors V, VII, VIII, XIII, and, in complex with thrombomodulin, protein C. Functions in blood homeostasis, inflammation and wound healing.	Secreted
F2	P00734	ENSG00000180210	Non-HDL cholesterol levels	Biomarker	F2 -- Non-HDL cholesterol levels	0	6	N	Tier 1	5	Y	Y	N	DB09228	Conestat alfa	C1 Esterase Inhibitor (Recombinant) is a recombinant analogue of endogenous complement component-1 esterase inhibitor (rhC1INH), purified from the milk of transgenic rabbits. The primary function of endogenous C1INH is to regulate the activation of the complement and contact system pathways. It does this through inhibition of several target proteases within these pathways including activated C1s, kallikrein, factor XIIa and factor XIa. C1 esterase inhibitor has also been shown to inhibit the action of thrombin within the coagulation pathway, and tPA and plasmin within the fibrinolytic pathway. Deficiency of C1-inhibitor allows for increased plasma kallikrein activation and subsequent production of bradykinin. Additionally, C4 and C2 cleavage occurs resulting in auto-activation of the complement system. Down-stream effects of the lack of enzyme inhibition by C1 esterase inhibitor results in swelling due to leakage of fluid from blood vessels into connective tissue and consequently the presentation of hereditary angioedema (HAE). Marketed as the product Ruconest (FDA), this drug is indicated for the treatment of acute attacks of hereditary angioedema (HAE) due to C1 esterase inhibitor deficiency in adults. Intravenous replacement of C1 esterase inhibitor results in reversal of acute symptoms of HAE.	Thrombospondin receptor activity	Thrombin, which cleaves bonds after Arg and Lys, converts fibrinogen to fibrin and activates factors V, VII, VIII, XIII, and, in complex with thrombomodulin, protein C. Functions in blood homeostasis, inflammation and wound healing.	Secreted
F2	P00734	ENSG00000180210	Non-HDL cholesterol levels	Biomarker	F2 -- Non-HDL cholesterol levels	0	6	N	Tier 1	5	Y	Y	N	DB09332	Kappadione	Kappadione is a Vitamin K derivative (chemically, it is menadiol sodium diphosphate), previously approved by FDA prior to 1982 and marketed by Lilly Marketing for this drug has been discontinued and is not available in North America [L1543]. It has been found to have carcinogenic potential in mammalian cells as well as cytotoxic properties [L1544]. Studies involving the active metabolite of this formulation, menadione, showed oocyte toxicity in a study of mice [L1544].	Thrombospondin receptor activity	Thrombin, which cleaves bonds after Arg and Lys, converts fibrinogen to fibrin and activates factors V, VII, VIII, XIII, and, in complex with thrombomodulin, protein C. Functions in blood homeostasis, inflammation and wound healing.	Secreted
F2	P00734	ENSG00000180210	Non-HDL cholesterol levels	Biomarker	F2 -- Non-HDL cholesterol levels	0	6	N	Tier 1	5	Y	Y	N	DB11166	Antithrombin Alfa	Antithrombin Alfa is a recombinant antithrombin , an anticoagulant, that is used for the prevention of thromboembolic events in patients that have hereditary deficiency of antithrombin in high risk situations.	Thrombospondin receptor activity	Thrombin, which cleaves bonds after Arg and Lys, converts fibrinogen to fibrin and activates factors V, VII, VIII, XIII, and, in complex with thrombomodulin, protein C. Functions in blood homeostasis, inflammation and wound healing.	Secreted
F2	P00734	ENSG00000180210	Non-HDL cholesterol levels	Biomarker	F2 -- Non-HDL cholesterol levels	0	6	N	Tier 1	5	Y	Y	N	DB12598	Nafamostat	Nafamostat is a synthetic serine protease inhibitor that is commonly formulated with hydrochloric acid due to its basic properties. It has been used in trials studying the prevention of Liver Transplantation and Postreperfusion Syndrome. The use of nafamostat in Asian countries is approved as an anticoagulant therapy for patients undergoing continuous renal replacement therapy due to acute kidney injury.	Thrombospondin receptor activity	Thrombin, which cleaves bonds after Arg and Lys, converts fibrinogen to fibrin and activates factors V, VII, VIII, XIII, and, in complex with thrombomodulin, protein C. Functions in blood homeostasis, inflammation and wound healing.	Secreted
F2	P00734	ENSG00000180210	Non-HDL cholesterol levels	Biomarker	F2 -- Non-HDL cholesterol levels	0	6	N	Tier 1	5	Y	Y	N	DB12831	Gabexate	Gabexate is a synthetic serine protease inhibitor which has been used as an anticoagulant. It also known to decrease production of inflammatory cytokines. Gabexate has been investigated for use in cancer, ischemia-reperfusion injury, and pancreatitis.[A19218,A19219,A19220]	Thrombospondin receptor activity	Thrombin, which cleaves bonds after Arg and Lys, converts fibrinogen to fibrin and activates factors V, VII, VIII, XIII, and, in complex with thrombomodulin, protein C. Functions in blood homeostasis, inflammation and wound healing.	Secreted
F2	P00734	ENSG00000180210	Non-HDL cholesterol levels	Biomarker	F2 -- Non-HDL cholesterol levels	0	6	N	Tier 1	5	Y	Y	N	DB13151	Anti-inhibitor coagulant complex	Anti-inhibitor coagulant complex, also known as FEIBA (factor eight inhibitor bypassing activity), contains several proteins involved in the prothrombinase complex. It is used to control bleeding in hemophilia A and B patients with inhibitors.	Thrombospondin receptor activity	Thrombin, which cleaves bonds after Arg and Lys, converts fibrinogen to fibrin and activates factors V, VII, VIII, XIII, and, in complex with thrombomodulin, protein C. Functions in blood homeostasis, inflammation and wound healing.	Secreted
F2	P00734	ENSG00000180210	Non-HDL cholesterol levels	Biomarker	F2 -- Non-HDL cholesterol levels	0	6	N	Tier 1	5	Y	Y	N	DB13152	Coagulation Factor IX Human	Factor IX (or Christmas factor) is one of the serine proteases of the coagulation system; it belongs to peptidase family S1. Deficiency of this protein causes hemophilia B.	Thrombospondin receptor activity	Thrombin, which cleaves bonds after Arg and Lys, converts fibrinogen to fibrin and activates factors V, VII, VIII, XIII, and, in complex with thrombomodulin, protein C. Functions in blood homeostasis, inflammation and wound healing.	Secreted
F2	P00734	ENSG00000180210	Non-HDL cholesterol levels	Biomarker	F2 -- Non-HDL cholesterol levels	0	6	N	Tier 1	5	Y	Y	N	DB14487	Zinc acetate		Thrombospondin receptor activity	Thrombin, which cleaves bonds after Arg and Lys, converts fibrinogen to fibrin and activates factors V, VII, VIII, XIII, and, in complex with thrombomodulin, protein C. Functions in blood homeostasis, inflammation and wound healing.	Secreted
F2	P00734	ENSG00000180210	Non-HDL cholesterol levels	Biomarker	F2 -- Non-HDL cholesterol levels	0	6	N	Tier 1	5	Y	Y	N	DB14738	Turoctocog alfa pegol	Turoctocog alfa pegol is a pegylated version of [turoctocog alfa]. Novo Nordisk's brand name Esperoct (turoctocog alfa pegol, N8-GP) was approved by the US FDA on February 19, 2019. Fundamentally, the N8-GP moiety is identical to [turoctocog alfa], a recombinant human clotting factor VIII (rFVIII) with a truncated B-domain made from the sequence coding for 10 amino acids from the N-terminus and 11 amino acids from the C-terminus of the naturally occurring B-domain [F3685]. Turoctocog alfa is produced in Chinese hamster ovary (CHO) cells without addition of any human or animal-derived materials [F3685]. During secretion, some rFVIII molecules are cleaved at the C-terminal of the heavy chain (HC) at amino acid 720, and a monoclonal antibody binding C-terminal to this position is used in the purification process allowing isolation of the intact rFVIII [A31504]. It was developed by Novo Nordisk and approved by the US FDA on October 16, 2013 [L1104]. The essential difference between turoctocog alfa and N8-GP, however, is the specific attachment of a 40-kDa polyethylene glycol (PEG) group to a specific _O_-glycan in the truncated B-domain of the general turoctocog alfa rFVIII structure [A31506, A32069]. This modification to the general turoctocog alfa rFVIII structure makes N8-GP an extended half-life factor VIII molecule for factor VIII replacement therapy in patients with factor VIII deficiency, or hemophilia A [F3649]. As such, turoctocog alfa pegol is a valuable expansion to the drug therapies available for treating hemophilia A as it ultimately provides a less burdensome and more convenient dosing regimen for patients that is less frequent than that for turoctocog alfa.	Thrombospondin receptor activity	Thrombin, which cleaves bonds after Arg and Lys, converts fibrinogen to fibrin and activates factors V, VII, VIII, XIII, and, in complex with thrombomodulin, protein C. Functions in blood homeostasis, inflammation and wound healing.	Secreted
F2	P00734	ENSG00000180210	Peripheral artery disease	Cardiovascular	F2 -- Peripheral artery disease	4	0	N	Tier 1	5	Y	Y	N	DB00001	Lepirudin	Lepirudin is a recombinant hirudin formed by 65 amino acids that acts as a highly specific and direct thrombin inhibitor.[L41539,L41569] Natural hirudin is an endogenous anticoagulant found in _Hirudo medicinalis_ leeches.[L41539] Lepirudin is produced in yeast cells and is identical to natural hirudin except for the absence of sulfate on the tyrosine residue at position 63 and the substitution of leucine for isoleucine at position 1 (N-terminal end).[A246609] Lepirudin is used as an anticoagulant in patients with heparin-induced thrombocytopenia (HIT), an immune reaction associated with a high risk of thromboembolic complications.[A3, L41539] HIT is caused by the expression of immunoglobulin G (IgG) antibodies that bind to the complex formed by heparin and platelet factor 4. This activates endothelial cells and platelets and enhances the formation of thrombi.[A246609] Bayer ceased the production of lepirudin (Refludan) effective May 31, 2012.[L41574]	Thrombospondin receptor activity	Thrombin, which cleaves bonds after Arg and Lys, converts fibrinogen to fibrin and activates factors V, VII, VIII, XIII, and, in complex with thrombomodulin, protein C. Functions in blood homeostasis, inflammation and wound healing.	Secreted
F2	P00734	ENSG00000180210	Peripheral artery disease	Cardiovascular	F2 -- Peripheral artery disease	4	0	N	Tier 1	5	Y	Y	N	DB00006	Bivalirudin	Bivalirudin is a synthetic 20 residue peptide (thrombin inhibitor) which reversibly inhibits thrombin. Once bound to the active site, thrombin cannot activate fibrinogen into fibrin, the crucial step in the formation of thrombus. It is administered intravenously. Because it can cause blood stagnation, it is important to monitor changes in hematocrit, activated partial thromboplastin time, international normalized ratio and blood pressure.	Thrombospondin receptor activity	Thrombin, which cleaves bonds after Arg and Lys, converts fibrinogen to fibrin and activates factors V, VII, VIII, XIII, and, in complex with thrombomodulin, protein C. Functions in blood homeostasis, inflammation and wound healing.	Secreted
F2	P00734	ENSG00000180210	Peripheral artery disease	Cardiovascular	F2 -- Peripheral artery disease	4	0	N	Tier 1	5	Y	Y	N	DB00055	Drotrecogin alfa	Drotrecogin alfa is activated human protein C that is synthesized by recombinant DNA technology. It is a glycoprotein of approximately 55 kilodalton molecular weight, consisting of a heavy chain and a light chain linked by a disulfide bond. Drotrecogin alfa was withdrawn from the market after a major study indicated that it was not effective in improving outcomes in patients with sepsis.	Thrombospondin receptor activity	Thrombin, which cleaves bonds after Arg and Lys, converts fibrinogen to fibrin and activates factors V, VII, VIII, XIII, and, in complex with thrombomodulin, protein C. Functions in blood homeostasis, inflammation and wound healing.	Secreted
F2	P00734	ENSG00000180210	Peripheral artery disease	Cardiovascular	F2 -- Peripheral artery disease	4	0	N	Tier 1	5	Y	Y	N	DB00100	Coagulation Factor IX (Recombinant)	Recombinant Coagulation Factor IX is a purified Factor IX glycoprotein produced by recombinant DNA technology. It has a primary amino acid sequence that is identical to the Ala148 allelic form of human factor IX, and has structural and functional characteristics similar to those of endogenous factor IX. It is not derived from human blood (unlike human Factor IX complex), and is instead produced by a genetically engineered Chinese hamster ovary (CHO) cell line that secretes recombinant Factor IX into cell medium that is then processed and purified for use as a pharmaceutical agent. Recombinant Factor IX is indicated for the control and prevention of bleeding episodes in adult and pediatric patients with congenital factor IX deficiency (Hemophilia B).	Thrombospondin receptor activity	Thrombin, which cleaves bonds after Arg and Lys, converts fibrinogen to fibrin and activates factors V, VII, VIII, XIII, and, in complex with thrombomodulin, protein C. Functions in blood homeostasis, inflammation and wound healing.	Secreted
F2	P00734	ENSG00000180210	Peripheral artery disease	Cardiovascular	F2 -- Peripheral artery disease	4	0	N	Tier 1	5	Y	Y	N	DB00170	Menadione	A synthetic naphthoquinone without the isoprenoid side chain and biological activity, but can be converted to active vitamin K2, menaquinone, after alkylation in vivo.	Thrombospondin receptor activity	Thrombin, which cleaves bonds after Arg and Lys, converts fibrinogen to fibrin and activates factors V, VII, VIII, XIII, and, in complex with thrombomodulin, protein C. Functions in blood homeostasis, inflammation and wound healing.	Secreted
F2	P00734	ENSG00000180210	Peripheral artery disease	Cardiovascular	F2 -- Peripheral artery disease	4	0	N	Tier 1	5	Y	Y	N	DB00278	Argatroban	Argatroban is a direct, selective thrombin inhibitor. The American College of Cardiologists (ACC) recommend using bivalirudin or argatroban in patients who have had, or at risk for, heparin induced thrombocytopenia (HIT) and are undergoing percutaneous coronary intervention. Argatroban is a non-heparin anticoagulant shown to both normalize platelet count in patients with HIT and prevent the formation of thrombi. Parental anticoagulants must be stopped and a baseline activated partial thromboplastin time must be obtained prior to administering argatroban.	Thrombospondin receptor activity	Thrombin, which cleaves bonds after Arg and Lys, converts fibrinogen to fibrin and activates factors V, VII, VIII, XIII, and, in complex with thrombomodulin, protein C. Functions in blood homeostasis, inflammation and wound healing.	Secreted
F2	P00734	ENSG00000180210	Peripheral artery disease	Cardiovascular	F2 -- Peripheral artery disease	4	0	N	Tier 1	5	Y	Y	N	DB01123	Proflavine	3,6-Diaminoacridine. Topical antiseptic used mainly in wound dressings.	Thrombospondin receptor activity	Thrombin, which cleaves bonds after Arg and Lys, converts fibrinogen to fibrin and activates factors V, VII, VIII, XIII, and, in complex with thrombomodulin, protein C. Functions in blood homeostasis, inflammation and wound healing.	Secreted
F2	P00734	ENSG00000180210	Peripheral artery disease	Cardiovascular	F2 -- Peripheral artery disease	4	0	N	Tier 1	5	Y	Y	N	DB01225	Enoxaparin	Enoxaparin is a common low-molecular-weight heparin (LMWH) used in the prevention and management of various thromboembolic disorders. Initially approved by the FDA in 1993, it is administered by a subcutaneous or intravenous injection and marketed by several pharmaceutical companies.[L31393] Enoxaparin markedly reduces the incidence of venous thromboembolism in hospitalized patients when compared to unfractionated [heparin], without increasing the risk of serious bleeding.[A228178,A228313]	Thrombospondin receptor activity	Thrombin, which cleaves bonds after Arg and Lys, converts fibrinogen to fibrin and activates factors V, VII, VIII, XIII, and, in complex with thrombomodulin, protein C. Functions in blood homeostasis, inflammation and wound healing.	Secreted
F2	P00734	ENSG00000180210	Peripheral artery disease	Cardiovascular	F2 -- Peripheral artery disease	4	0	N	Tier 1	5	Y	Y	N	DB01593	Zinc	A metallic element of atomic number 30 and atomic weight 65.38. It is a necessary trace element in the diet, forming an essential part of many enzymes, and playing an important role in protein synthesis and in cell division. Zinc deficiency is associated with anemia, short stature, hypogonadism, impaired wound healing, and geophagia. It is identified by the symbol _Zn_ [L2098]. A newer study suggests implies that an imbalance of zinc is associated with the neuronal damage associated with traumatic brain injury, stroke, and seizures [A32465]. Understanding the mechanisms that control brain zinc homeostasis is, therefore, imperative to the development of preventive and treatment regimens for these and other neurological disorders [A32465]. In addition to the above, recent review articles have already demonstrated the important role of zinc in the pathophysiology and treatment of affective disorders, plus discussed the potential value of zinc as a marker of these diseases [L2097]. Most recently, research has shown that polymorphism of the common polymorphism in zinc transporter _SLC30A8/ZnT8_ may increase susceptibility to type 2 diabetes provided novel insights into the role of zinc in diabetes [A32416].	Thrombospondin receptor activity	Thrombin, which cleaves bonds after Arg and Lys, converts fibrinogen to fibrin and activates factors V, VII, VIII, XIII, and, in complex with thrombomodulin, protein C. Functions in blood homeostasis, inflammation and wound healing.	Secreted
F2	P00734	ENSG00000180210	Peripheral artery disease	Cardiovascular	F2 -- Peripheral artery disease	4	0	N	Tier 1	5	Y	Y	N	DB01725	2-{2-hydroxy-[1,1'-biphenyl]-3-yl}-1H-1,3-benzodiazole-5-carboximidamide		Thrombospondin receptor activity	Thrombin, which cleaves bonds after Arg and Lys, converts fibrinogen to fibrin and activates factors V, VII, VIII, XIII, and, in complex with thrombomodulin, protein C. Functions in blood homeostasis, inflammation and wound healing.	Secreted
F2	P00734	ENSG00000180210	Peripheral artery disease	Cardiovascular	F2 -- Peripheral artery disease	4	0	N	Tier 1	5	Y	Y	N	DB01766	Beta-(2-Naphthyl)-Alanine		Thrombospondin receptor activity	Thrombin, which cleaves bonds after Arg and Lys, converts fibrinogen to fibrin and activates factors V, VII, VIII, XIII, and, in complex with thrombomodulin, protein C. Functions in blood homeostasis, inflammation and wound healing.	Secreted
F2	P00734	ENSG00000180210	Peripheral artery disease	Cardiovascular	F2 -- Peripheral artery disease	4	0	N	Tier 1	5	Y	Y	N	DB01767	Hemi-Babim		Thrombospondin receptor activity	Thrombin, which cleaves bonds after Arg and Lys, converts fibrinogen to fibrin and activates factors V, VII, VIII, XIII, and, in complex with thrombomodulin, protein C. Functions in blood homeostasis, inflammation and wound healing.	Secreted
F2	P00734	ENSG00000180210	Peripheral artery disease	Cardiovascular	F2 -- Peripheral artery disease	4	0	N	Tier 1	5	Y	Y	N	DB02287	2-(2-hydroxy-phenyl)-3H-benzoimidazole-5-carboxamidine		Thrombospondin receptor activity	Thrombin, which cleaves bonds after Arg and Lys, converts fibrinogen to fibrin and activates factors V, VII, VIII, XIII, and, in complex with thrombomodulin, protein C. Functions in blood homeostasis, inflammation and wound healing.	Secreted
F2	P00734	ENSG00000180210	Peripheral artery disease	Cardiovascular	F2 -- Peripheral artery disease	4	0	N	Tier 1	5	Y	Y	N	DB02723	4-Oxo-2-Phenylmethanesulfonyl-Octahydro-Pyrrolo[1,2-a]Pyrazine-6-Carboxylic Acid [1-(N-Hydroxycarbamimidoyl)-Piperidin-4-Ylmethyl]-Amide		Thrombospondin receptor activity	Thrombin, which cleaves bonds after Arg and Lys, converts fibrinogen to fibrin and activates factors V, VII, VIII, XIII, and, in complex with thrombomodulin, protein C. Functions in blood homeostasis, inflammation and wound healing.	Secreted
F2	P00734	ENSG00000180210	Peripheral artery disease	Cardiovascular	F2 -- Peripheral artery disease	4	0	N	Tier 1	5	Y	Y	N	DB03136	4-Iodobenzo[B]Thiophene-2-Carboxamidine		Thrombospondin receptor activity	Thrombin, which cleaves bonds after Arg and Lys, converts fibrinogen to fibrin and activates factors V, VII, VIII, XIII, and, in complex with thrombomodulin, protein C. Functions in blood homeostasis, inflammation and wound healing.	Secreted
F2	P00734	ENSG00000180210	Peripheral artery disease	Cardiovascular	F2 -- Peripheral artery disease	4	0	N	Tier 1	5	Y	Y	N	DB03159	CRA_8696		Thrombospondin receptor activity	Thrombin, which cleaves bonds after Arg and Lys, converts fibrinogen to fibrin and activates factors V, VII, VIII, XIII, and, in complex with thrombomodulin, protein C. Functions in blood homeostasis, inflammation and wound healing.	Secreted
F2	P00734	ENSG00000180210	Peripheral artery disease	Cardiovascular	F2 -- Peripheral artery disease	4	0	N	Tier 1	5	Y	Y	N	DB03847	gamma-carboxy-L-glutamic acid		Thrombospondin receptor activity	Thrombin, which cleaves bonds after Arg and Lys, converts fibrinogen to fibrin and activates factors V, VII, VIII, XIII, and, in complex with thrombomodulin, protein C. Functions in blood homeostasis, inflammation and wound healing.	Secreted
F2	P00734	ENSG00000180210	Peripheral artery disease	Cardiovascular	F2 -- Peripheral artery disease	4	0	N	Tier 1	5	Y	Y	N	DB03865	6-Chloro-2-(2-Hydroxy-Biphenyl-3-Yl)-1h-Indole-5-Carboxamidine		Thrombospondin receptor activity	Thrombin, which cleaves bonds after Arg and Lys, converts fibrinogen to fibrin and activates factors V, VII, VIII, XIII, and, in complex with thrombomodulin, protein C. Functions in blood homeostasis, inflammation and wound healing.	Secreted
F2	P00734	ENSG00000180210	Peripheral artery disease	Cardiovascular	F2 -- Peripheral artery disease	4	0	N	Tier 1	5	Y	Y	N	DB04136	Lysophosphotidylserine		Thrombospondin receptor activity	Thrombin, which cleaves bonds after Arg and Lys, converts fibrinogen to fibrin and activates factors V, VII, VIII, XIII, and, in complex with thrombomodulin, protein C. Functions in blood homeostasis, inflammation and wound healing.	Secreted
F2	P00734	ENSG00000180210	Peripheral artery disease	Cardiovascular	F2 -- Peripheral artery disease	4	0	N	Tier 1	5	Y	Y	N	DB04591	N-{2,2-DIFLUORO-2-[(2R)-PIPERIDIN-2-YL]ETHYL}-2-[2-(1H-1,2,4-TRIAZOL-1-YL)BENZYL][1,3]OXAZOLO[4,5-C]PYRIDIN-4-AMINE		Thrombospondin receptor activity	Thrombin, which cleaves bonds after Arg and Lys, converts fibrinogen to fibrin and activates factors V, VII, VIII, XIII, and, in complex with thrombomodulin, protein C. Functions in blood homeostasis, inflammation and wound healing.	Secreted
F2	P00734	ENSG00000180210	Peripheral artery disease	Cardiovascular	F2 -- Peripheral artery disease	4	0	N	Tier 1	5	Y	Y	N	DB04697	TRANS-4-(GUANIDINOMETHYL)-CYCLOHEXANE-L-YL-D-3-CYCLOHEXYLALANYL-L-AZETIDINE-2-YL-D-TYROSINYL-L-HOMOARGININAMIDE		Thrombospondin receptor activity	Thrombin, which cleaves bonds after Arg and Lys, converts fibrinogen to fibrin and activates factors V, VII, VIII, XIII, and, in complex with thrombomodulin, protein C. Functions in blood homeostasis, inflammation and wound healing.	Secreted
F2	P00734	ENSG00000180210	Peripheral artery disease	Cardiovascular	F2 -- Peripheral artery disease	4	0	N	Tier 1	5	Y	Y	N	DB04722	2-[3-chloro-6-[2,2-difluoro-2-(1-oxidopyridin-1-ium-2-yl)ethyl]imino-1-hydroxypyridin-2-yl]-N-[(1R)-1-(3-chlorophenyl)ethyl]acetamide		Thrombospondin receptor activity	Thrombin, which cleaves bonds after Arg and Lys, converts fibrinogen to fibrin and activates factors V, VII, VIII, XIII, and, in complex with thrombomodulin, protein C. Functions in blood homeostasis, inflammation and wound healing.	Secreted
F2	P00734	ENSG00000180210	Peripheral artery disease	Cardiovascular	F2 -- Peripheral artery disease	4	0	N	Tier 1	5	Y	Y	N	DB04771	1-GUANIDINO-4-(N-NITRO-BENZOYLAMINO-L-LEUCYL-L-PROLYLAMINO)BUTANE		Thrombospondin receptor activity	Thrombin, which cleaves bonds after Arg and Lys, converts fibrinogen to fibrin and activates factors V, VII, VIII, XIII, and, in complex with thrombomodulin, protein C. Functions in blood homeostasis, inflammation and wound healing.	Secreted
F2	P00734	ENSG00000180210	Peripheral artery disease	Cardiovascular	F2 -- Peripheral artery disease	4	0	N	Tier 1	5	Y	Y	N	DB04772	1-GUANIDINO-4-(N-PHENYLMETHANESULFONYL-L-LEUCYL-L-PROLYLAMINO)BUTANE		Thrombospondin receptor activity	Thrombin, which cleaves bonds after Arg and Lys, converts fibrinogen to fibrin and activates factors V, VII, VIII, XIII, and, in complex with thrombomodulin, protein C. Functions in blood homeostasis, inflammation and wound healing.	Secreted
F2	P00734	ENSG00000180210	Peripheral artery disease	Cardiovascular	F2 -- Peripheral artery disease	4	0	N	Tier 1	5	Y	Y	N	DB04786	Suramin	A polyanionic compound with an unknown mechanism of action. It is used parenterally in the treatment of African trypanosomiasis and it has been used clinically with diethylcarbamazine to kill the adult Onchocerca. (From AMA Drug Evaluations Annual, 1992, p1643) It has also been shown to have potent antineoplastic properties. Suramin is manufactured by Bayer in Germany as GermaninÂ®.	Thrombospondin receptor activity	Thrombin, which cleaves bonds after Arg and Lys, converts fibrinogen to fibrin and activates factors V, VII, VIII, XIII, and, in complex with thrombomodulin, protein C. Functions in blood homeostasis, inflammation and wound healing.	Secreted
F2	P00734	ENSG00000180210	Peripheral artery disease	Cardiovascular	F2 -- Peripheral artery disease	4	0	N	Tier 1	5	Y	Y	N	DB04898	Ximelagatran	Ximelagatran is an anticoagulant intended to become a replacement for warfarin by overcoming the dietary restrictions, drug interaction, and monitoring issues associated with the former. In 2006, its manufacturer AstraZeneca announced that it would not attempt to market ximelagatran after reports of hepatotoxicity (liver damage) during trials, and to discontinue its distribution in countries where the drug had been approved.	Thrombospondin receptor activity	Thrombin, which cleaves bonds after Arg and Lys, converts fibrinogen to fibrin and activates factors V, VII, VIII, XIII, and, in complex with thrombomodulin, protein C. Functions in blood homeostasis, inflammation and wound healing.	Secreted
F2	P00734	ENSG00000180210	Peripheral artery disease	Cardiovascular	F2 -- Peripheral artery disease	4	0	N	Tier 1	5	Y	Y	N	DB05714	Flovagatran		Thrombospondin receptor activity	Thrombin, which cleaves bonds after Arg and Lys, converts fibrinogen to fibrin and activates factors V, VII, VIII, XIII, and, in complex with thrombomodulin, protein C. Functions in blood homeostasis, inflammation and wound healing.	Secreted
F2	P00734	ENSG00000180210	Peripheral artery disease	Cardiovascular	F2 -- Peripheral artery disease	4	0	N	Tier 1	5	Y	Y	N	DB05777	Thrombomodulin Alfa	Thrombomodulin Alfa is a novel, recombinant and soluble thrombomodulin (ART-123). It is a human protein with both thrombin inhibiting and protein C stimulating activities, for the potential treatment of thromboembolism and blood clotting disorders, such as disseminated intravascular thromboembolism. [A18701]	Thrombospondin receptor activity	Thrombin, which cleaves bonds after Arg and Lys, converts fibrinogen to fibrin and activates factors V, VII, VIII, XIII, and, in complex with thrombomodulin, protein C. Functions in blood homeostasis, inflammation and wound healing.	Secreted
F2	P00734	ENSG00000180210	Peripheral artery disease	Cardiovascular	F2 -- Peripheral artery disease	4	0	N	Tier 1	5	Y	Y	N	DB06404	Human C1-esterase inhibitor	C1 Esterase Inhibitor (Human) is composed of purified endogenous complement component-1 esterase inhibitor (hC1INH) isolated from human plasma. The primary function of endogenous C1INH is to regulate the activation of the complement and contact system pathways.[L16586, L16606] This drug is indicated for prophylaxis and treatment of Hereditary Angioedema (HAE), a human genetic disorder caused by a shortage of C1 inhibitor activity that results in an overreaction of the immune system. The disease is characterized by acute attacks of painful, and in some cases, fatal swelling of several soft tissues or edema, which may last up to five days when untreated.[L16586, L16606]	Thrombospondin receptor activity	Thrombin, which cleaves bonds after Arg and Lys, converts fibrinogen to fibrin and activates factors V, VII, VIII, XIII, and, in complex with thrombomodulin, protein C. Functions in blood homeostasis, inflammation and wound healing.	Secreted
F2	P00734	ENSG00000180210	Peripheral artery disease	Cardiovascular	F2 -- Peripheral artery disease	4	0	N	Tier 1	5	Y	Y	N	DB06695	Dabigatran etexilate	Dabigatran etexilate is an oral prodrug that is hydrolyzed to the competitive and reversible direct thrombin inhibitor [dabigatran].[A177463, A6970, L34675, L34680] Dabigatran etexilate may be used to decrease the risk of venous thromboembolic events in patients in whom anticoagulation therapy is indicated.[A177463] In contrast to warfarin, because its anticoagulant effects are predictable, lab monitoring is not necessary.[A177463] Dabigatran etexilate was approved by the FDA in 2010.[L6022]	Thrombospondin receptor activity	Thrombin, which cleaves bonds after Arg and Lys, converts fibrinogen to fibrin and activates factors V, VII, VIII, XIII, and, in complex with thrombomodulin, protein C. Functions in blood homeostasis, inflammation and wound healing.	Secreted
F2	P00734	ENSG00000180210	Peripheral artery disease	Cardiovascular	F2 -- Peripheral artery disease	4	0	N	Tier 1	5	Y	Y	N	DB06838	methyl L-phenylalaninate		Thrombospondin receptor activity	Thrombin, which cleaves bonds after Arg and Lys, converts fibrinogen to fibrin and activates factors V, VII, VIII, XIII, and, in complex with thrombomodulin, protein C. Functions in blood homeostasis, inflammation and wound healing.	Secreted
F2	P00734	ENSG00000180210	Peripheral artery disease	Cardiovascular	F2 -- Peripheral artery disease	4	0	N	Tier 1	5	Y	Y	N	DB06841	[(2R)-1-[(2S)-2-[[(2S,3S)-1-Chloro-6-(diaminomethylideneamino)-2-hydroxyhexan-3-yl]carbamoyl]pyrrolidin-1-yl]-1-oxo-3-phenylpropan-2-yl]azanium		Thrombospondin receptor activity	Thrombin, which cleaves bonds after Arg and Lys, converts fibrinogen to fibrin and activates factors V, VII, VIII, XIII, and, in complex with thrombomodulin, protein C. Functions in blood homeostasis, inflammation and wound healing.	Secreted
F2	P00734	ENSG00000180210	Peripheral artery disease	Cardiovascular	F2 -- Peripheral artery disease	4	0	N	Tier 1	5	Y	Y	N	DB06845	(S)-N-(4-carbamimidoylbenzyl)-1-(2-(cyclopentylamino)ethanoyl)pyrrolidine-2-carboxamide		Thrombospondin receptor activity	Thrombin, which cleaves bonds after Arg and Lys, converts fibrinogen to fibrin and activates factors V, VII, VIII, XIII, and, in complex with thrombomodulin, protein C. Functions in blood homeostasis, inflammation and wound healing.	Secreted
F2	P00734	ENSG00000180210	Peripheral artery disease	Cardiovascular	F2 -- Peripheral artery disease	4	0	N	Tier 1	5	Y	Y	N	DB06850	(S)-N-(4-carbamimidoylbenzyl)-1-(2-(cyclohexylamino)ethanoyl)pyrrolidine-2-carboxamide		Thrombospondin receptor activity	Thrombin, which cleaves bonds after Arg and Lys, converts fibrinogen to fibrin and activates factors V, VII, VIII, XIII, and, in complex with thrombomodulin, protein C. Functions in blood homeostasis, inflammation and wound healing.	Secreted
F2	P00734	ENSG00000180210	Peripheral artery disease	Cardiovascular	F2 -- Peripheral artery disease	4	0	N	Tier 1	5	Y	Y	N	DB06853	N-cycloheptylglycyl-N-(4-carbamimidoylbenzyl)-L-prolinamide		Thrombospondin receptor activity	Thrombin, which cleaves bonds after Arg and Lys, converts fibrinogen to fibrin and activates factors V, VII, VIII, XIII, and, in complex with thrombomodulin, protein C. Functions in blood homeostasis, inflammation and wound healing.	Secreted
F2	P00734	ENSG00000180210	Peripheral artery disease	Cardiovascular	F2 -- Peripheral artery disease	4	0	N	Tier 1	5	Y	Y	N	DB06858	N-cyclooctylglycyl-N-(4-carbamimidoylbenzyl)-L-prolinamide		Thrombospondin receptor activity	Thrombin, which cleaves bonds after Arg and Lys, converts fibrinogen to fibrin and activates factors V, VII, VIII, XIII, and, in complex with thrombomodulin, protein C. Functions in blood homeostasis, inflammation and wound healing.	Secreted
F2	P00734	ENSG00000180210	Peripheral artery disease	Cardiovascular	F2 -- Peripheral artery disease	4	0	N	Tier 1	5	Y	Y	N	DB06859	N-ALLYL-5-AMIDINOAMINOOXY-PROPYLOXY-3-CHLORO-N-CYCLOPENTYLBENZAMIDE		Thrombospondin receptor activity	Thrombin, which cleaves bonds after Arg and Lys, converts fibrinogen to fibrin and activates factors V, VII, VIII, XIII, and, in complex with thrombomodulin, protein C. Functions in blood homeostasis, inflammation and wound healing.	Secreted
F2	P00734	ENSG00000180210	Peripheral artery disease	Cardiovascular	F2 -- Peripheral artery disease	4	0	N	Tier 1	5	Y	Y	N	DB06861	6-(2-HYDROXY-CYCLOPENTYL)-7-OXO-HEPTANAMIDINE		Thrombospondin receptor activity	Thrombin, which cleaves bonds after Arg and Lys, converts fibrinogen to fibrin and activates factors V, VII, VIII, XIII, and, in complex with thrombomodulin, protein C. Functions in blood homeostasis, inflammation and wound healing.	Secreted
F2	P00734	ENSG00000180210	Peripheral artery disease	Cardiovascular	F2 -- Peripheral artery disease	4	0	N	Tier 1	5	Y	Y	N	DB06865	6-CARBAMIMIDOYL-2-[2-HYDROXY-6-(4-HYDROXY-PHENYL)-INDAN-1-YL]-HEXANOIC ACID		Thrombospondin receptor activity	Thrombin, which cleaves bonds after Arg and Lys, converts fibrinogen to fibrin and activates factors V, VII, VIII, XIII, and, in complex with thrombomodulin, protein C. Functions in blood homeostasis, inflammation and wound healing.	Secreted
F2	P00734	ENSG00000180210	Peripheral artery disease	Cardiovascular	F2 -- Peripheral artery disease	4	0	N	Tier 1	5	Y	Y	N	DB06866	6-CARBAMIMIDOYL-2-[2-HYDROXY-5-(3-METHOXY-PHENYL)-INDAN-1-YL]-HEXANOIC ACID		Thrombospondin receptor activity	Thrombin, which cleaves bonds after Arg and Lys, converts fibrinogen to fibrin and activates factors V, VII, VIII, XIII, and, in complex with thrombomodulin, protein C. Functions in blood homeostasis, inflammation and wound healing.	Secreted
F2	P00734	ENSG00000180210	Peripheral artery disease	Cardiovascular	F2 -- Peripheral artery disease	4	0	N	Tier 1	5	Y	Y	N	DB06868	N-(3-chlorobenzyl)-1-(4-methylpentanoyl)-L-prolinamide		Thrombospondin receptor activity	Thrombin, which cleaves bonds after Arg and Lys, converts fibrinogen to fibrin and activates factors V, VII, VIII, XIII, and, in complex with thrombomodulin, protein C. Functions in blood homeostasis, inflammation and wound healing.	Secreted
F2	P00734	ENSG00000180210	Peripheral artery disease	Cardiovascular	F2 -- Peripheral artery disease	4	0	N	Tier 1	5	Y	Y	N	DB06869	1-[2-AMINO-2-CYCLOHEXYL-ACETYL]-PYRROLIDINE-3-CARBOXYLIC ACID 5-CHLORO-2-(2-ETHYLCARBAMOYL-ETHOXY)-BENZYLAMIDE		Thrombospondin receptor activity	Thrombin, which cleaves bonds after Arg and Lys, converts fibrinogen to fibrin and activates factors V, VII, VIII, XIII, and, in complex with thrombomodulin, protein C. Functions in blood homeostasis, inflammation and wound healing.	Secreted
F2	P00734	ENSG00000180210	Peripheral artery disease	Cardiovascular	F2 -- Peripheral artery disease	4	0	N	Tier 1	5	Y	Y	N	DB06878	1-[(2R)-2-aminobutanoyl]-N-(3-chlorobenzyl)-L-prolinamide		Thrombospondin receptor activity	Thrombin, which cleaves bonds after Arg and Lys, converts fibrinogen to fibrin and activates factors V, VII, VIII, XIII, and, in complex with thrombomodulin, protein C. Functions in blood homeostasis, inflammation and wound healing.	Secreted
F2	P00734	ENSG00000180210	Peripheral artery disease	Cardiovascular	F2 -- Peripheral artery disease	4	0	N	Tier 1	5	Y	Y	N	DB06911	D-leucyl-N-(3-chlorobenzyl)-L-prolinamide		Thrombospondin receptor activity	Thrombin, which cleaves bonds after Arg and Lys, converts fibrinogen to fibrin and activates factors V, VII, VIII, XIII, and, in complex with thrombomodulin, protein C. Functions in blood homeostasis, inflammation and wound healing.	Secreted
F2	P00734	ENSG00000180210	Peripheral artery disease	Cardiovascular	F2 -- Peripheral artery disease	4	0	N	Tier 1	5	Y	Y	N	DB06919	D-phenylalanyl-N-(3-chlorobenzyl)-L-prolinamide		Thrombospondin receptor activity	Thrombin, which cleaves bonds after Arg and Lys, converts fibrinogen to fibrin and activates factors V, VII, VIII, XIII, and, in complex with thrombomodulin, protein C. Functions in blood homeostasis, inflammation and wound healing.	Secreted
F2	P00734	ENSG00000180210	Peripheral artery disease	Cardiovascular	F2 -- Peripheral artery disease	4	0	N	Tier 1	5	Y	Y	N	DB06929	1-butanoyl-N-(4-carbamimidoylbenzyl)-L-prolinamide		Thrombospondin receptor activity	Thrombin, which cleaves bonds after Arg and Lys, converts fibrinogen to fibrin and activates factors V, VII, VIII, XIII, and, in complex with thrombomodulin, protein C. Functions in blood homeostasis, inflammation and wound healing.	Secreted
F2	P00734	ENSG00000180210	Peripheral artery disease	Cardiovascular	F2 -- Peripheral artery disease	4	0	N	Tier 1	5	Y	Y	N	DB06936	N-(4-carbamimidoylbenzyl)-1-(4-methylpentanoyl)-L-prolinamide		Thrombospondin receptor activity	Thrombin, which cleaves bonds after Arg and Lys, converts fibrinogen to fibrin and activates factors V, VII, VIII, XIII, and, in complex with thrombomodulin, protein C. Functions in blood homeostasis, inflammation and wound healing.	Secreted
F2	P00734	ENSG00000180210	Peripheral artery disease	Cardiovascular	F2 -- Peripheral artery disease	4	0	N	Tier 1	5	Y	Y	N	DB06942	N-(4-carbamimidoylbenzyl)-1-(3-phenylpropanoyl)-L-prolinamide	N-(4-carbamimidoylbenzyl)-1-(3-phenylpropanoyl)-l-prolinamide is a solid. This compound belongs to the alpha amino acid amides. These are amide derivatives of alpha amino acids. This medication targets the protein prothrombin.	Thrombospondin receptor activity	Thrombin, which cleaves bonds after Arg and Lys, converts fibrinogen to fibrin and activates factors V, VII, VIII, XIII, and, in complex with thrombomodulin, protein C. Functions in blood homeostasis, inflammation and wound healing.	Secreted
F2	P00734	ENSG00000180210	Peripheral artery disease	Cardiovascular	F2 -- Peripheral artery disease	4	0	N	Tier 1	5	Y	Y	N	DB06947	1-[(2R)-2-aminobutanoyl]-N-(4-carbamimidoylbenzyl)-L-prolinamide		Thrombospondin receptor activity	Thrombin, which cleaves bonds after Arg and Lys, converts fibrinogen to fibrin and activates factors V, VII, VIII, XIII, and, in complex with thrombomodulin, protein C. Functions in blood homeostasis, inflammation and wound healing.	Secreted
F2	P00734	ENSG00000180210	Peripheral artery disease	Cardiovascular	F2 -- Peripheral artery disease	4	0	N	Tier 1	5	Y	Y	N	DB06996	D-leucyl-N-(4-carbamimidoylbenzyl)-L-prolinamide		Thrombospondin receptor activity	Thrombin, which cleaves bonds after Arg and Lys, converts fibrinogen to fibrin and activates factors V, VII, VIII, XIII, and, in complex with thrombomodulin, protein C. Functions in blood homeostasis, inflammation and wound healing.	Secreted
F2	P00734	ENSG00000180210	Peripheral artery disease	Cardiovascular	F2 -- Peripheral artery disease	4	0	N	Tier 1	5	Y	Y	N	DB07005	D-phenylalanyl-N-{4-[amino(iminio)methyl]benzyl}-L-prolinamide		Thrombospondin receptor activity	Thrombin, which cleaves bonds after Arg and Lys, converts fibrinogen to fibrin and activates factors V, VII, VIII, XIII, and, in complex with thrombomodulin, protein C. Functions in blood homeostasis, inflammation and wound healing.	Secreted
F2	P00734	ENSG00000180210	Peripheral artery disease	Cardiovascular	F2 -- Peripheral artery disease	4	0	N	Tier 1	5	Y	Y	N	DB07016	(3R)-8-(dioxidosulfanyl)-3-methyl-1,2,3,4-tetrahydroquinoline		Thrombospondin receptor activity	Thrombin, which cleaves bonds after Arg and Lys, converts fibrinogen to fibrin and activates factors V, VII, VIII, XIII, and, in complex with thrombomodulin, protein C. Functions in blood homeostasis, inflammation and wound healing.	Secreted
F2	P00734	ENSG00000180210	Peripheral artery disease	Cardiovascular	F2 -- Peripheral artery disease	4	0	N	Tier 1	5	Y	Y	N	DB07027	D-phenylalanyl-N-(3-fluorobenzyl)-L-prolinamide		Thrombospondin receptor activity	Thrombin, which cleaves bonds after Arg and Lys, converts fibrinogen to fibrin and activates factors V, VII, VIII, XIII, and, in complex with thrombomodulin, protein C. Functions in blood homeostasis, inflammation and wound healing.	Secreted
F2	P00734	ENSG00000180210	Peripheral artery disease	Cardiovascular	F2 -- Peripheral artery disease	4	0	N	Tier 1	5	Y	Y	N	DB07083	beta-phenyl-D-phenylalanyl-N-propyl-L-prolinamide		Thrombospondin receptor activity	Thrombin, which cleaves bonds after Arg and Lys, converts fibrinogen to fibrin and activates factors V, VII, VIII, XIII, and, in complex with thrombomodulin, protein C. Functions in blood homeostasis, inflammation and wound healing.	Secreted
F2	P00734	ENSG00000180210	Peripheral artery disease	Cardiovascular	F2 -- Peripheral artery disease	4	0	N	Tier 1	5	Y	Y	N	DB07088	(S)-N-(4-carbamimidoylbenzyl)-1-(2-(cyclopentyloxy)ethanoyl)pyrrolidine-2-carboxamide		Thrombospondin receptor activity	Thrombin, which cleaves bonds after Arg and Lys, converts fibrinogen to fibrin and activates factors V, VII, VIII, XIII, and, in complex with thrombomodulin, protein C. Functions in blood homeostasis, inflammation and wound healing.	Secreted
F2	P00734	ENSG00000180210	Peripheral artery disease	Cardiovascular	F2 -- Peripheral artery disease	4	0	N	Tier 1	5	Y	Y	N	DB07091	(S)-N-(4-carbamimidoylbenzyl)-1-(2-(cyclohexyloxy)ethanoyl)pyrrolidine-2-carboxamide		Thrombospondin receptor activity	Thrombin, which cleaves bonds after Arg and Lys, converts fibrinogen to fibrin and activates factors V, VII, VIII, XIII, and, in complex with thrombomodulin, protein C. Functions in blood homeostasis, inflammation and wound healing.	Secreted
F2	P00734	ENSG00000180210	Peripheral artery disease	Cardiovascular	F2 -- Peripheral artery disease	4	0	N	Tier 1	5	Y	Y	N	DB07095	(S)-N-(4-carbamimidoylbenzyl)-1-(3-cyclopentylpropanoyl)pyrrolidine-2-carboxamide		Thrombospondin receptor activity	Thrombin, which cleaves bonds after Arg and Lys, converts fibrinogen to fibrin and activates factors V, VII, VIII, XIII, and, in complex with thrombomodulin, protein C. Functions in blood homeostasis, inflammation and wound healing.	Secreted
F2	P00734	ENSG00000180210	Peripheral artery disease	Cardiovascular	F2 -- Peripheral artery disease	4	0	N	Tier 1	5	Y	Y	N	DB07105	2-[2-(4-Chloro-Phenylsulfanyl)-Acetylamino]-3-(4-Guanidino-Phenyl)-Propionamide		Thrombospondin receptor activity	Thrombin, which cleaves bonds after Arg and Lys, converts fibrinogen to fibrin and activates factors V, VII, VIII, XIII, and, in complex with thrombomodulin, protein C. Functions in blood homeostasis, inflammation and wound healing.	Secreted
F2	P00734	ENSG00000180210	Peripheral artery disease	Cardiovascular	F2 -- Peripheral artery disease	4	0	N	Tier 1	5	Y	Y	N	DB07120	3-Carbamimidamido-1,1-diphenylurea		Thrombospondin receptor activity	Thrombin, which cleaves bonds after Arg and Lys, converts fibrinogen to fibrin and activates factors V, VII, VIII, XIII, and, in complex with thrombomodulin, protein C. Functions in blood homeostasis, inflammation and wound healing.	Secreted
F2	P00734	ENSG00000180210	Peripheral artery disease	Cardiovascular	F2 -- Peripheral artery disease	4	0	N	Tier 1	5	Y	Y	N	DB07128	N7-BUTYL-N2-(5-CHLORO-2-METHYLPHENYL)-5-METHYL[1,2,4]TRIAZOLO[1,5-A]PYRIMIDINE-2,7-DIAMINE		Thrombospondin receptor activity	Thrombin, which cleaves bonds after Arg and Lys, converts fibrinogen to fibrin and activates factors V, VII, VIII, XIII, and, in complex with thrombomodulin, protein C. Functions in blood homeostasis, inflammation and wound healing.	Secreted
F2	P00734	ENSG00000180210	Peripheral artery disease	Cardiovascular	F2 -- Peripheral artery disease	4	0	N	Tier 1	5	Y	Y	N	DB07131	(S)-N-(4-carbamimidoylbenzyl)-1-(3-cyclohexylpropanoyl)pyrrolidine-2-carboxamide		Thrombospondin receptor activity	Thrombin, which cleaves bonds after Arg and Lys, converts fibrinogen to fibrin and activates factors V, VII, VIII, XIII, and, in complex with thrombomodulin, protein C. Functions in blood homeostasis, inflammation and wound healing.	Secreted
F2	P00734	ENSG00000180210	Peripheral artery disease	Cardiovascular	F2 -- Peripheral artery disease	4	0	N	Tier 1	5	Y	Y	N	DB07133	D-phenylalanyl-N-(3-methylbenzyl)-L-prolinamide		Thrombospondin receptor activity	Thrombin, which cleaves bonds after Arg and Lys, converts fibrinogen to fibrin and activates factors V, VII, VIII, XIII, and, in complex with thrombomodulin, protein C. Functions in blood homeostasis, inflammation and wound healing.	Secreted
F2	P00734	ENSG00000180210	Peripheral artery disease	Cardiovascular	F2 -- Peripheral artery disease	4	0	N	Tier 1	5	Y	Y	N	DB07143	D-phenylalanyl-N-benzyl-L-prolinamide		Thrombospondin receptor activity	Thrombin, which cleaves bonds after Arg and Lys, converts fibrinogen to fibrin and activates factors V, VII, VIII, XIII, and, in complex with thrombomodulin, protein C. Functions in blood homeostasis, inflammation and wound healing.	Secreted
F2	P00734	ENSG00000180210	Peripheral artery disease	Cardiovascular	F2 -- Peripheral artery disease	4	0	N	Tier 1	5	Y	Y	N	DB07165	N-(5-CHLORO-BENZO[B]THIOPHEN-3-YLMETHYL)-2-[6-CHLORO-OXO-3-(2-PYRIDIN-2-YL-ETHYLAMINO)-2H-PYRAZIN-1-YL]-ACETAMIDE		Thrombospondin receptor activity	Thrombin, which cleaves bonds after Arg and Lys, converts fibrinogen to fibrin and activates factors V, VII, VIII, XIII, and, in complex with thrombomodulin, protein C. Functions in blood homeostasis, inflammation and wound healing.	Secreted
F2	P00734	ENSG00000180210	Peripheral artery disease	Cardiovascular	F2 -- Peripheral artery disease	4	0	N	Tier 1	5	Y	Y	N	DB07190	3-cyclohexyl-D-alanyl-N-(3-chlorobenzyl)-L-prolinamide		Thrombospondin receptor activity	Thrombin, which cleaves bonds after Arg and Lys, converts fibrinogen to fibrin and activates factors V, VII, VIII, XIII, and, in complex with thrombomodulin, protein C. Functions in blood homeostasis, inflammation and wound healing.	Secreted
F2	P00734	ENSG00000180210	Peripheral artery disease	Cardiovascular	F2 -- Peripheral artery disease	4	0	N	Tier 1	5	Y	Y	N	DB07211	(2R)-2-(5-CHLORO-2-THIENYL)-N-{(3S)-1-[(1S)-1-METHYL-2-MORPHOLIN-4-YL-2-OXOETHYL]-2-OXOPYRROLIDIN-3-YL}PROPENE-1-SULFONAMIDE		Thrombospondin receptor activity	Thrombin, which cleaves bonds after Arg and Lys, converts fibrinogen to fibrin and activates factors V, VII, VIII, XIII, and, in complex with thrombomodulin, protein C. Functions in blood homeostasis, inflammation and wound healing.	Secreted
F2	P00734	ENSG00000180210	Peripheral artery disease	Cardiovascular	F2 -- Peripheral artery disease	4	0	N	Tier 1	5	Y	Y	N	DB07277	2-(5-CHLORO-2-THIENYL)-N-{(3S)-1-[(1S)-1-METHYL-2-MORPHOLIN-4-YL-2-OXOETHYL]-2-OXOPYRROLIDIN-3-YL}ETHANESULFONAMIDE		Thrombospondin receptor activity	Thrombin, which cleaves bonds after Arg and Lys, converts fibrinogen to fibrin and activates factors V, VII, VIII, XIII, and, in complex with thrombomodulin, protein C. Functions in blood homeostasis, inflammation and wound healing.	Secreted
F2	P00734	ENSG00000180210	Peripheral artery disease	Cardiovascular	F2 -- Peripheral artery disease	4	0	N	Tier 1	5	Y	Y	N	DB07278	GW-813893		Thrombospondin receptor activity	Thrombin, which cleaves bonds after Arg and Lys, converts fibrinogen to fibrin and activates factors V, VII, VIII, XIII, and, in complex with thrombomodulin, protein C. Functions in blood homeostasis, inflammation and wound healing.	Secreted
F2	P00734	ENSG00000180210	Peripheral artery disease	Cardiovascular	F2 -- Peripheral artery disease	4	0	N	Tier 1	5	Y	Y	N	DB07279	N-ETHYL-N-ISOPROPYL-3-METHYL-5-{[(2S)-2-(PYRIDIN-4-YLAMINO)PROPYL]OXY}BENZAMIDE		Thrombospondin receptor activity	Thrombin, which cleaves bonds after Arg and Lys, converts fibrinogen to fibrin and activates factors V, VII, VIII, XIII, and, in complex with thrombomodulin, protein C. Functions in blood homeostasis, inflammation and wound healing.	Secreted
F2	P00734	ENSG00000180210	Peripheral artery disease	Cardiovascular	F2 -- Peripheral artery disease	4	0	N	Tier 1	5	Y	Y	N	DB07353	4-(2,5-DIAMINO-5-HYDROXY-PENTYL)-PHENOL		Thrombospondin receptor activity	Thrombin, which cleaves bonds after Arg and Lys, converts fibrinogen to fibrin and activates factors V, VII, VIII, XIII, and, in complex with thrombomodulin, protein C. Functions in blood homeostasis, inflammation and wound healing.	Secreted
F2	P00734	ENSG00000180210	Peripheral artery disease	Cardiovascular	F2 -- Peripheral artery disease	4	0	N	Tier 1	5	Y	Y	N	DB07366	2-[N'-(4-AMINO-BUTYL)-HYDRAZINOCARBONYL]-PYRROLIDINE-1-CARBOXYLIC ACID BENZYL ESTER		Thrombospondin receptor activity	Thrombin, which cleaves bonds after Arg and Lys, converts fibrinogen to fibrin and activates factors V, VII, VIII, XIII, and, in complex with thrombomodulin, protein C. Functions in blood homeostasis, inflammation and wound healing.	Secreted
F2	P00734	ENSG00000180210	Peripheral artery disease	Cardiovascular	F2 -- Peripheral artery disease	4	0	N	Tier 1	5	Y	Y	N	DB07376	5-(DIMETHYLAMINO)-1-NAPHTHALENESULFONIC ACID(DANSYL ACID)		Thrombospondin receptor activity	Thrombin, which cleaves bonds after Arg and Lys, converts fibrinogen to fibrin and activates factors V, VII, VIII, XIII, and, in complex with thrombomodulin, protein C. Functions in blood homeostasis, inflammation and wound healing.	Secreted
F2	P00734	ENSG00000180210	Peripheral artery disease	Cardiovascular	F2 -- Peripheral artery disease	4	0	N	Tier 1	5	Y	Y	N	DB07400	1-ETHOXYCARBONYL-D-PHE-PRO-2(4-AMINOBUTYL)HYDRAZINE		Thrombospondin receptor activity	Thrombin, which cleaves bonds after Arg and Lys, converts fibrinogen to fibrin and activates factors V, VII, VIII, XIII, and, in complex with thrombomodulin, protein C. Functions in blood homeostasis, inflammation and wound healing.	Secreted
F2	P00734	ENSG00000180210	Peripheral artery disease	Cardiovascular	F2 -- Peripheral artery disease	4	0	N	Tier 1	5	Y	Y	N	DB07440	4-TERT-BUTYLBENZENESULFONIC ACID		Thrombospondin receptor activity	Thrombin, which cleaves bonds after Arg and Lys, converts fibrinogen to fibrin and activates factors V, VII, VIII, XIII, and, in complex with thrombomodulin, protein C. Functions in blood homeostasis, inflammation and wound healing.	Secreted
F2	P00734	ENSG00000180210	Peripheral artery disease	Cardiovascular	F2 -- Peripheral artery disease	4	0	N	Tier 1	5	Y	Y	N	DB07461	3-AMINO-3-BENZYL-9-CARBOXAMIDE[4.3.0]BICYCLO-1,6-DIAZANONAN-2-ONE		Thrombospondin receptor activity	Thrombin, which cleaves bonds after Arg and Lys, converts fibrinogen to fibrin and activates factors V, VII, VIII, XIII, and, in complex with thrombomodulin, protein C. Functions in blood homeostasis, inflammation and wound healing.	Secreted
F2	P00734	ENSG00000180210	Peripheral artery disease	Cardiovascular	F2 -- Peripheral artery disease	4	0	N	Tier 1	5	Y	Y	N	DB07508	4-(5-BENZENESULFONYLAMINO-1-METHYL-1H-BENZOIMIDAZOL-2-YLMETHYL)-BENZAMIDINE		Thrombospondin receptor activity	Thrombin, which cleaves bonds after Arg and Lys, converts fibrinogen to fibrin and activates factors V, VII, VIII, XIII, and, in complex with thrombomodulin, protein C. Functions in blood homeostasis, inflammation and wound healing.	Secreted
F2	P00734	ENSG00000180210	Peripheral artery disease	Cardiovascular	F2 -- Peripheral artery disease	4	0	N	Tier 1	5	Y	Y	N	DB07515	1-(2-{[(6-amino-2-methylpyridin-3-yl)methyl]amino}ethyl)-6-chloro-3-[(2,2-difluoro-2-pyridin-2-ylethyl)amino]-1,4-dihydropyrazin-2-ol		Thrombospondin receptor activity	Thrombin, which cleaves bonds after Arg and Lys, converts fibrinogen to fibrin and activates factors V, VII, VIII, XIII, and, in complex with thrombomodulin, protein C. Functions in blood homeostasis, inflammation and wound healing.	Secreted
F2	P00734	ENSG00000180210	Peripheral artery disease	Cardiovascular	F2 -- Peripheral artery disease	4	0	N	Tier 1	5	Y	Y	N	DB07521	(3Z,6S)-6-Chloro-1-(2-{[(5-chloro-1-benzothiophen-3-yl)methyl]amino}ethyl)-3-({2-[(2R)-2-piperidinyl]ethyl}imino)-2-piperazinol		Thrombospondin receptor activity	Thrombin, which cleaves bonds after Arg and Lys, converts fibrinogen to fibrin and activates factors V, VII, VIII, XIII, and, in complex with thrombomodulin, protein C. Functions in blood homeostasis, inflammation and wound healing.	Secreted
F2	P00734	ENSG00000180210	Peripheral artery disease	Cardiovascular	F2 -- Peripheral artery disease	4	0	N	Tier 1	5	Y	Y	N	DB07522	N-[(2R,3S)-3-AMINO-2-HYDROXY-4-PHENYLBUTYL]NAPHTHALENE-2-SULFONAMIDE		Thrombospondin receptor activity	Thrombin, which cleaves bonds after Arg and Lys, converts fibrinogen to fibrin and activates factors V, VII, VIII, XIII, and, in complex with thrombomodulin, protein C. Functions in blood homeostasis, inflammation and wound healing.	Secreted
F2	P00734	ENSG00000180210	Peripheral artery disease	Cardiovascular	F2 -- Peripheral artery disease	4	0	N	Tier 1	5	Y	Y	N	DB07527	N-[(2R,3S)-3-AMINO-2-HYDROXY-4-PHENYLBUTYL]-4-METHOXY-2,3,6-TRIMETHYLBENZENESULFONAMIDE		Thrombospondin receptor activity	Thrombin, which cleaves bonds after Arg and Lys, converts fibrinogen to fibrin and activates factors V, VII, VIII, XIII, and, in complex with thrombomodulin, protein C. Functions in blood homeostasis, inflammation and wound healing.	Secreted
F2	P00734	ENSG00000180210	Peripheral artery disease	Cardiovascular	F2 -- Peripheral artery disease	4	0	N	Tier 1	5	Y	Y	N	DB07548	2-(6-Chloro-3-{[2,2-difluoro-2-(2-pyridinyl)ethyl]amino}-2-oxo-1(2H)-pyrazinyl)-N-[(2-fluoro-6-pyridinyl)methyl]acetamide		Thrombospondin receptor activity	Thrombin, which cleaves bonds after Arg and Lys, converts fibrinogen to fibrin and activates factors V, VII, VIII, XIII, and, in complex with thrombomodulin, protein C. Functions in blood homeostasis, inflammation and wound healing.	Secreted
F2	P00734	ENSG00000180210	Peripheral artery disease	Cardiovascular	F2 -- Peripheral artery disease	4	0	N	Tier 1	5	Y	Y	N	DB07549	2-(6-CHLORO-3-{[2,2-DIFLUORO-2-(2-PYRIDINYL)ETHYL]AMINO}-2-OXO-1(2H)-PYRAZINYL)-N-[(2-FLUORO-3-METHYL-6-PYRIDINYL)METHYL]ACETAMIDE		Thrombospondin receptor activity	Thrombin, which cleaves bonds after Arg and Lys, converts fibrinogen to fibrin and activates factors V, VII, VIII, XIII, and, in complex with thrombomodulin, protein C. Functions in blood homeostasis, inflammation and wound healing.	Secreted
F2	P00734	ENSG00000180210	Peripheral artery disease	Cardiovascular	F2 -- Peripheral artery disease	4	0	N	Tier 1	5	Y	Y	N	DB07550	2-(6-CHLORO-3-{[2,2-DIFLUORO-2-(1-OXIDO-2-PYRIDINYL)ETHYL]AMINO}-2-OXO-1(2H)-PYRAZINYL)-N-[(2-FLUOROPHENYL)METHYL]ACETAMIDE		Thrombospondin receptor activity	Thrombin, which cleaves bonds after Arg and Lys, converts fibrinogen to fibrin and activates factors V, VII, VIII, XIII, and, in complex with thrombomodulin, protein C. Functions in blood homeostasis, inflammation and wound healing.	Secreted
F2	P00734	ENSG00000180210	Peripheral artery disease	Cardiovascular	F2 -- Peripheral artery disease	4	0	N	Tier 1	5	Y	Y	N	DB07639	3-(7-DIAMINOMETHYL-NAPHTHALEN-2-YL)-PROPIONIC ACID ETHYL ESTER		Thrombospondin receptor activity	Thrombin, which cleaves bonds after Arg and Lys, converts fibrinogen to fibrin and activates factors V, VII, VIII, XIII, and, in complex with thrombomodulin, protein C. Functions in blood homeostasis, inflammation and wound healing.	Secreted
F2	P00734	ENSG00000180210	Peripheral artery disease	Cardiovascular	F2 -- Peripheral artery disease	4	0	N	Tier 1	5	Y	Y	N	DB07658	AC-(D)Phe-pro-borolys-OH		Thrombospondin receptor activity	Thrombin, which cleaves bonds after Arg and Lys, converts fibrinogen to fibrin and activates factors V, VII, VIII, XIII, and, in complex with thrombomodulin, protein C. Functions in blood homeostasis, inflammation and wound healing.	Secreted
F2	P00734	ENSG00000180210	Peripheral artery disease	Cardiovascular	F2 -- Peripheral artery disease	4	0	N	Tier 1	5	Y	Y	N	DB07659	AC-(D)PHE-PRO-BOROHOMOLYS-OH		Thrombospondin receptor activity	Thrombin, which cleaves bonds after Arg and Lys, converts fibrinogen to fibrin and activates factors V, VII, VIII, XIII, and, in complex with thrombomodulin, protein C. Functions in blood homeostasis, inflammation and wound healing.	Secreted
F2	P00734	ENSG00000180210	Peripheral artery disease	Cardiovascular	F2 -- Peripheral artery disease	4	0	N	Tier 1	5	Y	Y	N	DB07660	AC-(D)PHE-PRO-BOROHOMOORNITHINE-OH		Thrombospondin receptor activity	Thrombin, which cleaves bonds after Arg and Lys, converts fibrinogen to fibrin and activates factors V, VII, VIII, XIII, and, in complex with thrombomodulin, protein C. Functions in blood homeostasis, inflammation and wound healing.	Secreted
F2	P00734	ENSG00000180210	Peripheral artery disease	Cardiovascular	F2 -- Peripheral artery disease	4	0	N	Tier 1	5	Y	Y	N	DB07665	N-[2-(carbamimidamidooxy)ethyl]-2-{6-cyano-3-[(2,2-difluoro-2-pyridin-2-ylethyl)amino]-2-fluorophenyl}acetamide		Thrombospondin receptor activity	Thrombin, which cleaves bonds after Arg and Lys, converts fibrinogen to fibrin and activates factors V, VII, VIII, XIII, and, in complex with thrombomodulin, protein C. Functions in blood homeostasis, inflammation and wound healing.	Secreted
F2	P00734	ENSG00000180210	Peripheral artery disease	Cardiovascular	F2 -- Peripheral artery disease	4	0	N	Tier 1	5	Y	Y	N	DB07718	4-Hydroxyphenylpyruvic acid		Thrombospondin receptor activity	Thrombin, which cleaves bonds after Arg and Lys, converts fibrinogen to fibrin and activates factors V, VII, VIII, XIII, and, in complex with thrombomodulin, protein C. Functions in blood homeostasis, inflammation and wound healing.	Secreted
F2	P00734	ENSG00000180210	Peripheral artery disease	Cardiovascular	F2 -- Peripheral artery disease	4	0	N	Tier 1	5	Y	Y	N	DB07741	4-(1R,3AS,4R,8AS,8BR)-[1-DIFLUOROMETHYL-2-(4-FLUOROBENZYL)-3-OXODECAHYDROPYRROLO[3,4-A]PYRROLIZIN-4-YL]BENZAMIDINE		Thrombospondin receptor activity	Thrombin, which cleaves bonds after Arg and Lys, converts fibrinogen to fibrin and activates factors V, VII, VIII, XIII, and, in complex with thrombomodulin, protein C. Functions in blood homeostasis, inflammation and wound healing.	Secreted
F2	P00734	ENSG00000180210	Peripheral artery disease	Cardiovascular	F2 -- Peripheral artery disease	4	0	N	Tier 1	5	Y	Y	N	DB07796	(3ASR,4RS,8ASR,8BRS)-4-(2-(4-FLUOROBENZYL)-1,3-DIOXODEACAHYDROPYRROLO[3,4-A] PYRROLIZIN-4-YL)BENZAMIDINE		Thrombospondin receptor activity	Thrombin, which cleaves bonds after Arg and Lys, converts fibrinogen to fibrin and activates factors V, VII, VIII, XIII, and, in complex with thrombomodulin, protein C. Functions in blood homeostasis, inflammation and wound healing.	Secreted
F2	P00734	ENSG00000180210	Peripheral artery disease	Cardiovascular	F2 -- Peripheral artery disease	4	0	N	Tier 1	5	Y	Y	N	DB07809	4-({[4-(3-METHYLBENZOYL)PYRIDIN-2-YL]AMINO}METHYL)BENZENECARBOXIMIDAMIDE		Thrombospondin receptor activity	Thrombin, which cleaves bonds after Arg and Lys, converts fibrinogen to fibrin and activates factors V, VII, VIII, XIII, and, in complex with thrombomodulin, protein C. Functions in blood homeostasis, inflammation and wound healing.	Secreted
F2	P00734	ENSG00000180210	Peripheral artery disease	Cardiovascular	F2 -- Peripheral artery disease	4	0	N	Tier 1	5	Y	Y	N	DB07897	1-(HYDROXYMETHYLENEAMINO)-8-HYDROXY-OCTANE		Thrombospondin receptor activity	Thrombin, which cleaves bonds after Arg and Lys, converts fibrinogen to fibrin and activates factors V, VII, VIII, XIII, and, in complex with thrombomodulin, protein C. Functions in blood homeostasis, inflammation and wound healing.	Secreted
F2	P00734	ENSG00000180210	Peripheral artery disease	Cardiovascular	F2 -- Peripheral artery disease	4	0	N	Tier 1	5	Y	Y	N	DB07934	[[CYCLOHEXANESULFONYL-GLYCYL]-3[PYRIDIN-4-YL-AMINOMETHYL]ALANYL]PIPERIDINE		Thrombospondin receptor activity	Thrombin, which cleaves bonds after Arg and Lys, converts fibrinogen to fibrin and activates factors V, VII, VIII, XIII, and, in complex with thrombomodulin, protein C. Functions in blood homeostasis, inflammation and wound healing.	Secreted
F2	P00734	ENSG00000180210	Peripheral artery disease	Cardiovascular	F2 -- Peripheral artery disease	4	0	N	Tier 1	5	Y	Y	N	DB07944	N-{3-METHYL-5-[2-(PYRIDIN-4-YLAMINO)-ETHOXY]-PHENYL}-BENZENESULFONAMIDE		Thrombospondin receptor activity	Thrombin, which cleaves bonds after Arg and Lys, converts fibrinogen to fibrin and activates factors V, VII, VIII, XIII, and, in complex with thrombomodulin, protein C. Functions in blood homeostasis, inflammation and wound healing.	Secreted
F2	P00734	ENSG00000180210	Peripheral artery disease	Cardiovascular	F2 -- Peripheral artery disease	4	0	N	Tier 1	5	Y	Y	N	DB07946	N-[2-({[amino(imino)methyl]amino}oxy)ethyl]-2-{6-chloro-3-[(2,2-difluoro-2-phenylethyl)amino]-2-fluorophenyl}acetamide		Thrombospondin receptor activity	Thrombin, which cleaves bonds after Arg and Lys, converts fibrinogen to fibrin and activates factors V, VII, VIII, XIII, and, in complex with thrombomodulin, protein C. Functions in blood homeostasis, inflammation and wound healing.	Secreted
F2	P00734	ENSG00000180210	Peripheral artery disease	Cardiovascular	F2 -- Peripheral artery disease	4	0	N	Tier 1	5	Y	Y	N	DB08061	4-[3-(4-CHLOROPHENYL)-1H-PYRAZOL-5-YL]PIPERIDINE		Thrombospondin receptor activity	Thrombin, which cleaves bonds after Arg and Lys, converts fibrinogen to fibrin and activates factors V, VII, VIII, XIII, and, in complex with thrombomodulin, protein C. Functions in blood homeostasis, inflammation and wound healing.	Secreted
F2	P00734	ENSG00000180210	Peripheral artery disease	Cardiovascular	F2 -- Peripheral artery disease	4	0	N	Tier 1	5	Y	Y	N	DB08062	3-(4-CHLOROPHENYL)-5-(METHYLTHIO)-4H-1,2,4-TRIAZOLE		Thrombospondin receptor activity	Thrombin, which cleaves bonds after Arg and Lys, converts fibrinogen to fibrin and activates factors V, VII, VIII, XIII, and, in complex with thrombomodulin, protein C. Functions in blood homeostasis, inflammation and wound healing.	Secreted
F2	P00734	ENSG00000180210	Peripheral artery disease	Cardiovascular	F2 -- Peripheral artery disease	4	0	N	Tier 1	5	Y	Y	N	DB08152	{(2S)-1-[N-(tert-butoxycarbonyl)glycyl]pyrrolidin-2-yl}methyl (3-chlorophenyl)acetate		Thrombospondin receptor activity	Thrombin, which cleaves bonds after Arg and Lys, converts fibrinogen to fibrin and activates factors V, VII, VIII, XIII, and, in complex with thrombomodulin, protein C. Functions in blood homeostasis, inflammation and wound healing.	Secreted
F2	P00734	ENSG00000180210	Peripheral artery disease	Cardiovascular	F2 -- Peripheral artery disease	4	0	N	Tier 1	5	Y	Y	N	DB08187	N-Methylphenylalanyl-N-[(trans-4-aminocyclohexyl)methyl]-L-prolinamide		Thrombospondin receptor activity	Thrombin, which cleaves bonds after Arg and Lys, converts fibrinogen to fibrin and activates factors V, VII, VIII, XIII, and, in complex with thrombomodulin, protein C. Functions in blood homeostasis, inflammation and wound healing.	Secreted
F2	P00734	ENSG00000180210	Peripheral artery disease	Cardiovascular	F2 -- Peripheral artery disease	4	0	N	Tier 1	5	Y	Y	N	DB08254	2-Naphthalenesulfonic acid		Thrombospondin receptor activity	Thrombin, which cleaves bonds after Arg and Lys, converts fibrinogen to fibrin and activates factors V, VII, VIII, XIII, and, in complex with thrombomodulin, protein C. Functions in blood homeostasis, inflammation and wound healing.	Secreted
F2	P00734	ENSG00000180210	Peripheral artery disease	Cardiovascular	F2 -- Peripheral artery disease	4	0	N	Tier 1	5	Y	Y	N	DB08422	[PHENYLALANINYL-PROLINYL]-[2-(PYRIDIN-4-YLAMINO)-ETHYL]-AMINE		Thrombospondin receptor activity	Thrombin, which cleaves bonds after Arg and Lys, converts fibrinogen to fibrin and activates factors V, VII, VIII, XIII, and, in complex with thrombomodulin, protein C. Functions in blood homeostasis, inflammation and wound healing.	Secreted
F2	P00734	ENSG00000180210	Peripheral artery disease	Cardiovascular	F2 -- Peripheral artery disease	4	0	N	Tier 1	5	Y	Y	N	DB08546	4-[(3AS,4R,7R,8AS,8BR)-2-(1,3-BENZODIOXOL-5-YLMETHYL)-7-HYDROXY-1,3-DIOXODECAHYDROPYRROLO[3,4-A]PYRROLIZIN-4-YL]BENZENECARBOXIMIDAMIDE		Thrombospondin receptor activity	Thrombin, which cleaves bonds after Arg and Lys, converts fibrinogen to fibrin and activates factors V, VII, VIII, XIII, and, in complex with thrombomodulin, protein C. Functions in blood homeostasis, inflammation and wound healing.	Secreted
F2	P00734	ENSG00000180210	Peripheral artery disease	Cardiovascular	F2 -- Peripheral artery disease	4	0	N	Tier 1	5	Y	Y	N	DB08624	1-[(4S)-4-amino-5-(1,3-benzothiazol-2-yl)-5-oxopentyl]guanidine		Thrombospondin receptor activity	Thrombin, which cleaves bonds after Arg and Lys, converts fibrinogen to fibrin and activates factors V, VII, VIII, XIII, and, in complex with thrombomodulin, protein C. Functions in blood homeostasis, inflammation and wound healing.	Secreted
F2	P00734	ENSG00000180210	Peripheral artery disease	Cardiovascular	F2 -- Peripheral artery disease	4	0	N	Tier 1	5	Y	Y	N	DB09109	Turoctocog alfa	Turoctocog alfa is a recombinant factor VIII (rFVIII) with a truncated B-domain made from the sequence coding for 10 amino acids from the N-terminus and 11 amino acids from the C-terminus of the naturally occurring B-domain. Turoctocog alfa is produced in Chinese hamster ovary (CHO) cells without addition of any human- or animal-derived materials. During secretion, some rFVIII molecules are cleaved at the C-terminal of the heavy chain (HC) at amino acid 720, and a monoclonal antibody binding C-terminal to this position is used in the purification process allowing isolation of the intact rFVIII.[A31504] It was developped by Novo Nordisk and FDA approved in October 16, 2013.[L1104]	Thrombospondin receptor activity	Thrombin, which cleaves bonds after Arg and Lys, converts fibrinogen to fibrin and activates factors V, VII, VIII, XIII, and, in complex with thrombomodulin, protein C. Functions in blood homeostasis, inflammation and wound healing.	Secreted
F2	P00734	ENSG00000180210	Peripheral artery disease	Cardiovascular	F2 -- Peripheral artery disease	4	0	N	Tier 1	5	Y	Y	N	DB09130	Copper	Copper is a transition metal and a trace element in the body. It is important to the function of many enzymes including cytochrome c oxidase, monoamine oxidase and superoxide dismutase [FDA Label]. Copper is commonly used in contraceptive intrauterine devices (IUD) [L801].	Thrombospondin receptor activity	Thrombin, which cleaves bonds after Arg and Lys, converts fibrinogen to fibrin and activates factors V, VII, VIII, XIII, and, in complex with thrombomodulin, protein C. Functions in blood homeostasis, inflammation and wound healing.	Secreted
F2	P00734	ENSG00000180210	Peripheral artery disease	Cardiovascular	F2 -- Peripheral artery disease	4	0	N	Tier 1	5	Y	Y	N	DB09228	Conestat alfa	C1 Esterase Inhibitor (Recombinant) is a recombinant analogue of endogenous complement component-1 esterase inhibitor (rhC1INH), purified from the milk of transgenic rabbits. The primary function of endogenous C1INH is to regulate the activation of the complement and contact system pathways. It does this through inhibition of several target proteases within these pathways including activated C1s, kallikrein, factor XIIa and factor XIa. C1 esterase inhibitor has also been shown to inhibit the action of thrombin within the coagulation pathway, and tPA and plasmin within the fibrinolytic pathway. Deficiency of C1-inhibitor allows for increased plasma kallikrein activation and subsequent production of bradykinin. Additionally, C4 and C2 cleavage occurs resulting in auto-activation of the complement system. Down-stream effects of the lack of enzyme inhibition by C1 esterase inhibitor results in swelling due to leakage of fluid from blood vessels into connective tissue and consequently the presentation of hereditary angioedema (HAE). Marketed as the product Ruconest (FDA), this drug is indicated for the treatment of acute attacks of hereditary angioedema (HAE) due to C1 esterase inhibitor deficiency in adults. Intravenous replacement of C1 esterase inhibitor results in reversal of acute symptoms of HAE.	Thrombospondin receptor activity	Thrombin, which cleaves bonds after Arg and Lys, converts fibrinogen to fibrin and activates factors V, VII, VIII, XIII, and, in complex with thrombomodulin, protein C. Functions in blood homeostasis, inflammation and wound healing.	Secreted
F2	P00734	ENSG00000180210	Peripheral artery disease	Cardiovascular	F2 -- Peripheral artery disease	4	0	N	Tier 1	5	Y	Y	N	DB09332	Kappadione	Kappadione is a Vitamin K derivative (chemically, it is menadiol sodium diphosphate), previously approved by FDA prior to 1982 and marketed by Lilly Marketing for this drug has been discontinued and is not available in North America [L1543]. It has been found to have carcinogenic potential in mammalian cells as well as cytotoxic properties [L1544]. Studies involving the active metabolite of this formulation, menadione, showed oocyte toxicity in a study of mice [L1544].	Thrombospondin receptor activity	Thrombin, which cleaves bonds after Arg and Lys, converts fibrinogen to fibrin and activates factors V, VII, VIII, XIII, and, in complex with thrombomodulin, protein C. Functions in blood homeostasis, inflammation and wound healing.	Secreted
F2	P00734	ENSG00000180210	Peripheral artery disease	Cardiovascular	F2 -- Peripheral artery disease	4	0	N	Tier 1	5	Y	Y	N	DB11166	Antithrombin Alfa	Antithrombin Alfa is a recombinant antithrombin , an anticoagulant, that is used for the prevention of thromboembolic events in patients that have hereditary deficiency of antithrombin in high risk situations.	Thrombospondin receptor activity	Thrombin, which cleaves bonds after Arg and Lys, converts fibrinogen to fibrin and activates factors V, VII, VIII, XIII, and, in complex with thrombomodulin, protein C. Functions in blood homeostasis, inflammation and wound healing.	Secreted
F2	P00734	ENSG00000180210	Peripheral artery disease	Cardiovascular	F2 -- Peripheral artery disease	4	0	N	Tier 1	5	Y	Y	N	DB12598	Nafamostat	Nafamostat is a synthetic serine protease inhibitor that is commonly formulated with hydrochloric acid due to its basic properties. It has been used in trials studying the prevention of Liver Transplantation and Postreperfusion Syndrome. The use of nafamostat in Asian countries is approved as an anticoagulant therapy for patients undergoing continuous renal replacement therapy due to acute kidney injury.	Thrombospondin receptor activity	Thrombin, which cleaves bonds after Arg and Lys, converts fibrinogen to fibrin and activates factors V, VII, VIII, XIII, and, in complex with thrombomodulin, protein C. Functions in blood homeostasis, inflammation and wound healing.	Secreted
F2	P00734	ENSG00000180210	Peripheral artery disease	Cardiovascular	F2 -- Peripheral artery disease	4	0	N	Tier 1	5	Y	Y	N	DB12831	Gabexate	Gabexate is a synthetic serine protease inhibitor which has been used as an anticoagulant. It also known to decrease production of inflammatory cytokines. Gabexate has been investigated for use in cancer, ischemia-reperfusion injury, and pancreatitis.[A19218,A19219,A19220]	Thrombospondin receptor activity	Thrombin, which cleaves bonds after Arg and Lys, converts fibrinogen to fibrin and activates factors V, VII, VIII, XIII, and, in complex with thrombomodulin, protein C. Functions in blood homeostasis, inflammation and wound healing.	Secreted
F2	P00734	ENSG00000180210	Peripheral artery disease	Cardiovascular	F2 -- Peripheral artery disease	4	0	N	Tier 1	5	Y	Y	N	DB13151	Anti-inhibitor coagulant complex	Anti-inhibitor coagulant complex, also known as FEIBA (factor eight inhibitor bypassing activity), contains several proteins involved in the prothrombinase complex. It is used to control bleeding in hemophilia A and B patients with inhibitors.	Thrombospondin receptor activity	Thrombin, which cleaves bonds after Arg and Lys, converts fibrinogen to fibrin and activates factors V, VII, VIII, XIII, and, in complex with thrombomodulin, protein C. Functions in blood homeostasis, inflammation and wound healing.	Secreted
F2	P00734	ENSG00000180210	Peripheral artery disease	Cardiovascular	F2 -- Peripheral artery disease	4	0	N	Tier 1	5	Y	Y	N	DB13152	Coagulation Factor IX Human	Factor IX (or Christmas factor) is one of the serine proteases of the coagulation system; it belongs to peptidase family S1. Deficiency of this protein causes hemophilia B.	Thrombospondin receptor activity	Thrombin, which cleaves bonds after Arg and Lys, converts fibrinogen to fibrin and activates factors V, VII, VIII, XIII, and, in complex with thrombomodulin, protein C. Functions in blood homeostasis, inflammation and wound healing.	Secreted
F2	P00734	ENSG00000180210	Peripheral artery disease	Cardiovascular	F2 -- Peripheral artery disease	4	0	N	Tier 1	5	Y	Y	N	DB14487	Zinc acetate		Thrombospondin receptor activity	Thrombin, which cleaves bonds after Arg and Lys, converts fibrinogen to fibrin and activates factors V, VII, VIII, XIII, and, in complex with thrombomodulin, protein C. Functions in blood homeostasis, inflammation and wound healing.	Secreted
F2	P00734	ENSG00000180210	Peripheral artery disease	Cardiovascular	F2 -- Peripheral artery disease	4	0	N	Tier 1	5	Y	Y	N	DB14738	Turoctocog alfa pegol	Turoctocog alfa pegol is a pegylated version of [turoctocog alfa]. Novo Nordisk's brand name Esperoct (turoctocog alfa pegol, N8-GP) was approved by the US FDA on February 19, 2019. Fundamentally, the N8-GP moiety is identical to [turoctocog alfa], a recombinant human clotting factor VIII (rFVIII) with a truncated B-domain made from the sequence coding for 10 amino acids from the N-terminus and 11 amino acids from the C-terminus of the naturally occurring B-domain [F3685]. Turoctocog alfa is produced in Chinese hamster ovary (CHO) cells without addition of any human or animal-derived materials [F3685]. During secretion, some rFVIII molecules are cleaved at the C-terminal of the heavy chain (HC) at amino acid 720, and a monoclonal antibody binding C-terminal to this position is used in the purification process allowing isolation of the intact rFVIII [A31504]. It was developed by Novo Nordisk and approved by the US FDA on October 16, 2013 [L1104]. The essential difference between turoctocog alfa and N8-GP, however, is the specific attachment of a 40-kDa polyethylene glycol (PEG) group to a specific _O_-glycan in the truncated B-domain of the general turoctocog alfa rFVIII structure [A31506, A32069]. This modification to the general turoctocog alfa rFVIII structure makes N8-GP an extended half-life factor VIII molecule for factor VIII replacement therapy in patients with factor VIII deficiency, or hemophilia A [F3649]. As such, turoctocog alfa pegol is a valuable expansion to the drug therapies available for treating hemophilia A as it ultimately provides a less burdensome and more convenient dosing regimen for patients that is less frequent than that for turoctocog alfa.	Thrombospondin receptor activity	Thrombin, which cleaves bonds after Arg and Lys, converts fibrinogen to fibrin and activates factors V, VII, VIII, XIII, and, in complex with thrombomodulin, protein C. Functions in blood homeostasis, inflammation and wound healing.	Secreted
F2	P00734	ENSG00000180210	Phlebitis and thrombophlebitis	Miscellaneous	F2 -- Phlebitis and thrombophlebitis	0	4	N	Tier 1	5	Y	Y	N	DB00001	Lepirudin	Lepirudin is a recombinant hirudin formed by 65 amino acids that acts as a highly specific and direct thrombin inhibitor.[L41539,L41569] Natural hirudin is an endogenous anticoagulant found in _Hirudo medicinalis_ leeches.[L41539] Lepirudin is produced in yeast cells and is identical to natural hirudin except for the absence of sulfate on the tyrosine residue at position 63 and the substitution of leucine for isoleucine at position 1 (N-terminal end).[A246609] Lepirudin is used as an anticoagulant in patients with heparin-induced thrombocytopenia (HIT), an immune reaction associated with a high risk of thromboembolic complications.[A3, L41539] HIT is caused by the expression of immunoglobulin G (IgG) antibodies that bind to the complex formed by heparin and platelet factor 4. This activates endothelial cells and platelets and enhances the formation of thrombi.[A246609] Bayer ceased the production of lepirudin (Refludan) effective May 31, 2012.[L41574]	Thrombospondin receptor activity	Thrombin, which cleaves bonds after Arg and Lys, converts fibrinogen to fibrin and activates factors V, VII, VIII, XIII, and, in complex with thrombomodulin, protein C. Functions in blood homeostasis, inflammation and wound healing.	Secreted
F2	P00734	ENSG00000180210	Phlebitis and thrombophlebitis	Miscellaneous	F2 -- Phlebitis and thrombophlebitis	0	4	N	Tier 1	5	Y	Y	N	DB00006	Bivalirudin	Bivalirudin is a synthetic 20 residue peptide (thrombin inhibitor) which reversibly inhibits thrombin. Once bound to the active site, thrombin cannot activate fibrinogen into fibrin, the crucial step in the formation of thrombus. It is administered intravenously. Because it can cause blood stagnation, it is important to monitor changes in hematocrit, activated partial thromboplastin time, international normalized ratio and blood pressure.	Thrombospondin receptor activity	Thrombin, which cleaves bonds after Arg and Lys, converts fibrinogen to fibrin and activates factors V, VII, VIII, XIII, and, in complex with thrombomodulin, protein C. Functions in blood homeostasis, inflammation and wound healing.	Secreted
F2	P00734	ENSG00000180210	Phlebitis and thrombophlebitis	Miscellaneous	F2 -- Phlebitis and thrombophlebitis	0	4	N	Tier 1	5	Y	Y	N	DB00055	Drotrecogin alfa	Drotrecogin alfa is activated human protein C that is synthesized by recombinant DNA technology. It is a glycoprotein of approximately 55 kilodalton molecular weight, consisting of a heavy chain and a light chain linked by a disulfide bond. Drotrecogin alfa was withdrawn from the market after a major study indicated that it was not effective in improving outcomes in patients with sepsis.	Thrombospondin receptor activity	Thrombin, which cleaves bonds after Arg and Lys, converts fibrinogen to fibrin and activates factors V, VII, VIII, XIII, and, in complex with thrombomodulin, protein C. Functions in blood homeostasis, inflammation and wound healing.	Secreted
F2	P00734	ENSG00000180210	Phlebitis and thrombophlebitis	Miscellaneous	F2 -- Phlebitis and thrombophlebitis	0	4	N	Tier 1	5	Y	Y	N	DB00100	Coagulation Factor IX (Recombinant)	Recombinant Coagulation Factor IX is a purified Factor IX glycoprotein produced by recombinant DNA technology. It has a primary amino acid sequence that is identical to the Ala148 allelic form of human factor IX, and has structural and functional characteristics similar to those of endogenous factor IX. It is not derived from human blood (unlike human Factor IX complex), and is instead produced by a genetically engineered Chinese hamster ovary (CHO) cell line that secretes recombinant Factor IX into cell medium that is then processed and purified for use as a pharmaceutical agent. Recombinant Factor IX is indicated for the control and prevention of bleeding episodes in adult and pediatric patients with congenital factor IX deficiency (Hemophilia B).	Thrombospondin receptor activity	Thrombin, which cleaves bonds after Arg and Lys, converts fibrinogen to fibrin and activates factors V, VII, VIII, XIII, and, in complex with thrombomodulin, protein C. Functions in blood homeostasis, inflammation and wound healing.	Secreted
F2	P00734	ENSG00000180210	Phlebitis and thrombophlebitis	Miscellaneous	F2 -- Phlebitis and thrombophlebitis	0	4	N	Tier 1	5	Y	Y	N	DB00170	Menadione	A synthetic naphthoquinone without the isoprenoid side chain and biological activity, but can be converted to active vitamin K2, menaquinone, after alkylation in vivo.	Thrombospondin receptor activity	Thrombin, which cleaves bonds after Arg and Lys, converts fibrinogen to fibrin and activates factors V, VII, VIII, XIII, and, in complex with thrombomodulin, protein C. Functions in blood homeostasis, inflammation and wound healing.	Secreted
F2	P00734	ENSG00000180210	Phlebitis and thrombophlebitis	Miscellaneous	F2 -- Phlebitis and thrombophlebitis	0	4	N	Tier 1	5	Y	Y	N	DB00278	Argatroban	Argatroban is a direct, selective thrombin inhibitor. The American College of Cardiologists (ACC) recommend using bivalirudin or argatroban in patients who have had, or at risk for, heparin induced thrombocytopenia (HIT) and are undergoing percutaneous coronary intervention. Argatroban is a non-heparin anticoagulant shown to both normalize platelet count in patients with HIT and prevent the formation of thrombi. Parental anticoagulants must be stopped and a baseline activated partial thromboplastin time must be obtained prior to administering argatroban.	Thrombospondin receptor activity	Thrombin, which cleaves bonds after Arg and Lys, converts fibrinogen to fibrin and activates factors V, VII, VIII, XIII, and, in complex with thrombomodulin, protein C. Functions in blood homeostasis, inflammation and wound healing.	Secreted
F2	P00734	ENSG00000180210	Phlebitis and thrombophlebitis	Miscellaneous	F2 -- Phlebitis and thrombophlebitis	0	4	N	Tier 1	5	Y	Y	N	DB01123	Proflavine	3,6-Diaminoacridine. Topical antiseptic used mainly in wound dressings.	Thrombospondin receptor activity	Thrombin, which cleaves bonds after Arg and Lys, converts fibrinogen to fibrin and activates factors V, VII, VIII, XIII, and, in complex with thrombomodulin, protein C. Functions in blood homeostasis, inflammation and wound healing.	Secreted
F2	P00734	ENSG00000180210	Phlebitis and thrombophlebitis	Miscellaneous	F2 -- Phlebitis and thrombophlebitis	0	4	N	Tier 1	5	Y	Y	N	DB01225	Enoxaparin	Enoxaparin is a common low-molecular-weight heparin (LMWH) used in the prevention and management of various thromboembolic disorders. Initially approved by the FDA in 1993, it is administered by a subcutaneous or intravenous injection and marketed by several pharmaceutical companies.[L31393] Enoxaparin markedly reduces the incidence of venous thromboembolism in hospitalized patients when compared to unfractionated [heparin], without increasing the risk of serious bleeding.[A228178,A228313]	Thrombospondin receptor activity	Thrombin, which cleaves bonds after Arg and Lys, converts fibrinogen to fibrin and activates factors V, VII, VIII, XIII, and, in complex with thrombomodulin, protein C. Functions in blood homeostasis, inflammation and wound healing.	Secreted
F2	P00734	ENSG00000180210	Phlebitis and thrombophlebitis	Miscellaneous	F2 -- Phlebitis and thrombophlebitis	0	4	N	Tier 1	5	Y	Y	N	DB01593	Zinc	A metallic element of atomic number 30 and atomic weight 65.38. It is a necessary trace element in the diet, forming an essential part of many enzymes, and playing an important role in protein synthesis and in cell division. Zinc deficiency is associated with anemia, short stature, hypogonadism, impaired wound healing, and geophagia. It is identified by the symbol _Zn_ [L2098]. A newer study suggests implies that an imbalance of zinc is associated with the neuronal damage associated with traumatic brain injury, stroke, and seizures [A32465]. Understanding the mechanisms that control brain zinc homeostasis is, therefore, imperative to the development of preventive and treatment regimens for these and other neurological disorders [A32465]. In addition to the above, recent review articles have already demonstrated the important role of zinc in the pathophysiology and treatment of affective disorders, plus discussed the potential value of zinc as a marker of these diseases [L2097]. Most recently, research has shown that polymorphism of the common polymorphism in zinc transporter _SLC30A8/ZnT8_ may increase susceptibility to type 2 diabetes provided novel insights into the role of zinc in diabetes [A32416].	Thrombospondin receptor activity	Thrombin, which cleaves bonds after Arg and Lys, converts fibrinogen to fibrin and activates factors V, VII, VIII, XIII, and, in complex with thrombomodulin, protein C. Functions in blood homeostasis, inflammation and wound healing.	Secreted
F2	P00734	ENSG00000180210	Phlebitis and thrombophlebitis	Miscellaneous	F2 -- Phlebitis and thrombophlebitis	0	4	N	Tier 1	5	Y	Y	N	DB01725	2-{2-hydroxy-[1,1'-biphenyl]-3-yl}-1H-1,3-benzodiazole-5-carboximidamide		Thrombospondin receptor activity	Thrombin, which cleaves bonds after Arg and Lys, converts fibrinogen to fibrin and activates factors V, VII, VIII, XIII, and, in complex with thrombomodulin, protein C. Functions in blood homeostasis, inflammation and wound healing.	Secreted
F2	P00734	ENSG00000180210	Phlebitis and thrombophlebitis	Miscellaneous	F2 -- Phlebitis and thrombophlebitis	0	4	N	Tier 1	5	Y	Y	N	DB01766	Beta-(2-Naphthyl)-Alanine		Thrombospondin receptor activity	Thrombin, which cleaves bonds after Arg and Lys, converts fibrinogen to fibrin and activates factors V, VII, VIII, XIII, and, in complex with thrombomodulin, protein C. Functions in blood homeostasis, inflammation and wound healing.	Secreted
F2	P00734	ENSG00000180210	Phlebitis and thrombophlebitis	Miscellaneous	F2 -- Phlebitis and thrombophlebitis	0	4	N	Tier 1	5	Y	Y	N	DB01767	Hemi-Babim		Thrombospondin receptor activity	Thrombin, which cleaves bonds after Arg and Lys, converts fibrinogen to fibrin and activates factors V, VII, VIII, XIII, and, in complex with thrombomodulin, protein C. Functions in blood homeostasis, inflammation and wound healing.	Secreted
F2	P00734	ENSG00000180210	Phlebitis and thrombophlebitis	Miscellaneous	F2 -- Phlebitis and thrombophlebitis	0	4	N	Tier 1	5	Y	Y	N	DB02287	2-(2-hydroxy-phenyl)-3H-benzoimidazole-5-carboxamidine		Thrombospondin receptor activity	Thrombin, which cleaves bonds after Arg and Lys, converts fibrinogen to fibrin and activates factors V, VII, VIII, XIII, and, in complex with thrombomodulin, protein C. Functions in blood homeostasis, inflammation and wound healing.	Secreted
F2	P00734	ENSG00000180210	Phlebitis and thrombophlebitis	Miscellaneous	F2 -- Phlebitis and thrombophlebitis	0	4	N	Tier 1	5	Y	Y	N	DB02723	4-Oxo-2-Phenylmethanesulfonyl-Octahydro-Pyrrolo[1,2-a]Pyrazine-6-Carboxylic Acid [1-(N-Hydroxycarbamimidoyl)-Piperidin-4-Ylmethyl]-Amide		Thrombospondin receptor activity	Thrombin, which cleaves bonds after Arg and Lys, converts fibrinogen to fibrin and activates factors V, VII, VIII, XIII, and, in complex with thrombomodulin, protein C. Functions in blood homeostasis, inflammation and wound healing.	Secreted
F2	P00734	ENSG00000180210	Phlebitis and thrombophlebitis	Miscellaneous	F2 -- Phlebitis and thrombophlebitis	0	4	N	Tier 1	5	Y	Y	N	DB03136	4-Iodobenzo[B]Thiophene-2-Carboxamidine		Thrombospondin receptor activity	Thrombin, which cleaves bonds after Arg and Lys, converts fibrinogen to fibrin and activates factors V, VII, VIII, XIII, and, in complex with thrombomodulin, protein C. Functions in blood homeostasis, inflammation and wound healing.	Secreted
F2	P00734	ENSG00000180210	Phlebitis and thrombophlebitis	Miscellaneous	F2 -- Phlebitis and thrombophlebitis	0	4	N	Tier 1	5	Y	Y	N	DB03159	CRA_8696		Thrombospondin receptor activity	Thrombin, which cleaves bonds after Arg and Lys, converts fibrinogen to fibrin and activates factors V, VII, VIII, XIII, and, in complex with thrombomodulin, protein C. Functions in blood homeostasis, inflammation and wound healing.	Secreted
F2	P00734	ENSG00000180210	Phlebitis and thrombophlebitis	Miscellaneous	F2 -- Phlebitis and thrombophlebitis	0	4	N	Tier 1	5	Y	Y	N	DB03847	gamma-carboxy-L-glutamic acid		Thrombospondin receptor activity	Thrombin, which cleaves bonds after Arg and Lys, converts fibrinogen to fibrin and activates factors V, VII, VIII, XIII, and, in complex with thrombomodulin, protein C. Functions in blood homeostasis, inflammation and wound healing.	Secreted
F2	P00734	ENSG00000180210	Phlebitis and thrombophlebitis	Miscellaneous	F2 -- Phlebitis and thrombophlebitis	0	4	N	Tier 1	5	Y	Y	N	DB03865	6-Chloro-2-(2-Hydroxy-Biphenyl-3-Yl)-1h-Indole-5-Carboxamidine		Thrombospondin receptor activity	Thrombin, which cleaves bonds after Arg and Lys, converts fibrinogen to fibrin and activates factors V, VII, VIII, XIII, and, in complex with thrombomodulin, protein C. Functions in blood homeostasis, inflammation and wound healing.	Secreted
F2	P00734	ENSG00000180210	Phlebitis and thrombophlebitis	Miscellaneous	F2 -- Phlebitis and thrombophlebitis	0	4	N	Tier 1	5	Y	Y	N	DB04136	Lysophosphotidylserine		Thrombospondin receptor activity	Thrombin, which cleaves bonds after Arg and Lys, converts fibrinogen to fibrin and activates factors V, VII, VIII, XIII, and, in complex with thrombomodulin, protein C. Functions in blood homeostasis, inflammation and wound healing.	Secreted
F2	P00734	ENSG00000180210	Phlebitis and thrombophlebitis	Miscellaneous	F2 -- Phlebitis and thrombophlebitis	0	4	N	Tier 1	5	Y	Y	N	DB04591	N-{2,2-DIFLUORO-2-[(2R)-PIPERIDIN-2-YL]ETHYL}-2-[2-(1H-1,2,4-TRIAZOL-1-YL)BENZYL][1,3]OXAZOLO[4,5-C]PYRIDIN-4-AMINE		Thrombospondin receptor activity	Thrombin, which cleaves bonds after Arg and Lys, converts fibrinogen to fibrin and activates factors V, VII, VIII, XIII, and, in complex with thrombomodulin, protein C. Functions in blood homeostasis, inflammation and wound healing.	Secreted
F2	P00734	ENSG00000180210	Phlebitis and thrombophlebitis	Miscellaneous	F2 -- Phlebitis and thrombophlebitis	0	4	N	Tier 1	5	Y	Y	N	DB04697	TRANS-4-(GUANIDINOMETHYL)-CYCLOHEXANE-L-YL-D-3-CYCLOHEXYLALANYL-L-AZETIDINE-2-YL-D-TYROSINYL-L-HOMOARGININAMIDE		Thrombospondin receptor activity	Thrombin, which cleaves bonds after Arg and Lys, converts fibrinogen to fibrin and activates factors V, VII, VIII, XIII, and, in complex with thrombomodulin, protein C. Functions in blood homeostasis, inflammation and wound healing.	Secreted
F2	P00734	ENSG00000180210	Phlebitis and thrombophlebitis	Miscellaneous	F2 -- Phlebitis and thrombophlebitis	0	4	N	Tier 1	5	Y	Y	N	DB04722	2-[3-chloro-6-[2,2-difluoro-2-(1-oxidopyridin-1-ium-2-yl)ethyl]imino-1-hydroxypyridin-2-yl]-N-[(1R)-1-(3-chlorophenyl)ethyl]acetamide		Thrombospondin receptor activity	Thrombin, which cleaves bonds after Arg and Lys, converts fibrinogen to fibrin and activates factors V, VII, VIII, XIII, and, in complex with thrombomodulin, protein C. Functions in blood homeostasis, inflammation and wound healing.	Secreted
F2	P00734	ENSG00000180210	Phlebitis and thrombophlebitis	Miscellaneous	F2 -- Phlebitis and thrombophlebitis	0	4	N	Tier 1	5	Y	Y	N	DB04771	1-GUANIDINO-4-(N-NITRO-BENZOYLAMINO-L-LEUCYL-L-PROLYLAMINO)BUTANE		Thrombospondin receptor activity	Thrombin, which cleaves bonds after Arg and Lys, converts fibrinogen to fibrin and activates factors V, VII, VIII, XIII, and, in complex with thrombomodulin, protein C. Functions in blood homeostasis, inflammation and wound healing.	Secreted
F2	P00734	ENSG00000180210	Phlebitis and thrombophlebitis	Miscellaneous	F2 -- Phlebitis and thrombophlebitis	0	4	N	Tier 1	5	Y	Y	N	DB04772	1-GUANIDINO-4-(N-PHENYLMETHANESULFONYL-L-LEUCYL-L-PROLYLAMINO)BUTANE		Thrombospondin receptor activity	Thrombin, which cleaves bonds after Arg and Lys, converts fibrinogen to fibrin and activates factors V, VII, VIII, XIII, and, in complex with thrombomodulin, protein C. Functions in blood homeostasis, inflammation and wound healing.	Secreted
F2	P00734	ENSG00000180210	Phlebitis and thrombophlebitis	Miscellaneous	F2 -- Phlebitis and thrombophlebitis	0	4	N	Tier 1	5	Y	Y	N	DB04786	Suramin	A polyanionic compound with an unknown mechanism of action. It is used parenterally in the treatment of African trypanosomiasis and it has been used clinically with diethylcarbamazine to kill the adult Onchocerca. (From AMA Drug Evaluations Annual, 1992, p1643) It has also been shown to have potent antineoplastic properties. Suramin is manufactured by Bayer in Germany as GermaninÂ®.	Thrombospondin receptor activity	Thrombin, which cleaves bonds after Arg and Lys, converts fibrinogen to fibrin and activates factors V, VII, VIII, XIII, and, in complex with thrombomodulin, protein C. Functions in blood homeostasis, inflammation and wound healing.	Secreted
F2	P00734	ENSG00000180210	Phlebitis and thrombophlebitis	Miscellaneous	F2 -- Phlebitis and thrombophlebitis	0	4	N	Tier 1	5	Y	Y	N	DB04898	Ximelagatran	Ximelagatran is an anticoagulant intended to become a replacement for warfarin by overcoming the dietary restrictions, drug interaction, and monitoring issues associated with the former. In 2006, its manufacturer AstraZeneca announced that it would not attempt to market ximelagatran after reports of hepatotoxicity (liver damage) during trials, and to discontinue its distribution in countries where the drug had been approved.	Thrombospondin receptor activity	Thrombin, which cleaves bonds after Arg and Lys, converts fibrinogen to fibrin and activates factors V, VII, VIII, XIII, and, in complex with thrombomodulin, protein C. Functions in blood homeostasis, inflammation and wound healing.	Secreted
F2	P00734	ENSG00000180210	Phlebitis and thrombophlebitis	Miscellaneous	F2 -- Phlebitis and thrombophlebitis	0	4	N	Tier 1	5	Y	Y	N	DB05714	Flovagatran		Thrombospondin receptor activity	Thrombin, which cleaves bonds after Arg and Lys, converts fibrinogen to fibrin and activates factors V, VII, VIII, XIII, and, in complex with thrombomodulin, protein C. Functions in blood homeostasis, inflammation and wound healing.	Secreted
F2	P00734	ENSG00000180210	Phlebitis and thrombophlebitis	Miscellaneous	F2 -- Phlebitis and thrombophlebitis	0	4	N	Tier 1	5	Y	Y	N	DB05777	Thrombomodulin Alfa	Thrombomodulin Alfa is a novel, recombinant and soluble thrombomodulin (ART-123). It is a human protein with both thrombin inhibiting and protein C stimulating activities, for the potential treatment of thromboembolism and blood clotting disorders, such as disseminated intravascular thromboembolism. [A18701]	Thrombospondin receptor activity	Thrombin, which cleaves bonds after Arg and Lys, converts fibrinogen to fibrin and activates factors V, VII, VIII, XIII, and, in complex with thrombomodulin, protein C. Functions in blood homeostasis, inflammation and wound healing.	Secreted
F2	P00734	ENSG00000180210	Phlebitis and thrombophlebitis	Miscellaneous	F2 -- Phlebitis and thrombophlebitis	0	4	N	Tier 1	5	Y	Y	N	DB06404	Human C1-esterase inhibitor	C1 Esterase Inhibitor (Human) is composed of purified endogenous complement component-1 esterase inhibitor (hC1INH) isolated from human plasma. The primary function of endogenous C1INH is to regulate the activation of the complement and contact system pathways.[L16586, L16606] This drug is indicated for prophylaxis and treatment of Hereditary Angioedema (HAE), a human genetic disorder caused by a shortage of C1 inhibitor activity that results in an overreaction of the immune system. The disease is characterized by acute attacks of painful, and in some cases, fatal swelling of several soft tissues or edema, which may last up to five days when untreated.[L16586, L16606]	Thrombospondin receptor activity	Thrombin, which cleaves bonds after Arg and Lys, converts fibrinogen to fibrin and activates factors V, VII, VIII, XIII, and, in complex with thrombomodulin, protein C. Functions in blood homeostasis, inflammation and wound healing.	Secreted
F2	P00734	ENSG00000180210	Phlebitis and thrombophlebitis	Miscellaneous	F2 -- Phlebitis and thrombophlebitis	0	4	N	Tier 1	5	Y	Y	N	DB06695	Dabigatran etexilate	Dabigatran etexilate is an oral prodrug that is hydrolyzed to the competitive and reversible direct thrombin inhibitor [dabigatran].[A177463, A6970, L34675, L34680] Dabigatran etexilate may be used to decrease the risk of venous thromboembolic events in patients in whom anticoagulation therapy is indicated.[A177463] In contrast to warfarin, because its anticoagulant effects are predictable, lab monitoring is not necessary.[A177463] Dabigatran etexilate was approved by the FDA in 2010.[L6022]	Thrombospondin receptor activity	Thrombin, which cleaves bonds after Arg and Lys, converts fibrinogen to fibrin and activates factors V, VII, VIII, XIII, and, in complex with thrombomodulin, protein C. Functions in blood homeostasis, inflammation and wound healing.	Secreted
F2	P00734	ENSG00000180210	Phlebitis and thrombophlebitis	Miscellaneous	F2 -- Phlebitis and thrombophlebitis	0	4	N	Tier 1	5	Y	Y	N	DB06838	methyl L-phenylalaninate		Thrombospondin receptor activity	Thrombin, which cleaves bonds after Arg and Lys, converts fibrinogen to fibrin and activates factors V, VII, VIII, XIII, and, in complex with thrombomodulin, protein C. Functions in blood homeostasis, inflammation and wound healing.	Secreted
F2	P00734	ENSG00000180210	Phlebitis and thrombophlebitis	Miscellaneous	F2 -- Phlebitis and thrombophlebitis	0	4	N	Tier 1	5	Y	Y	N	DB06841	[(2R)-1-[(2S)-2-[[(2S,3S)-1-Chloro-6-(diaminomethylideneamino)-2-hydroxyhexan-3-yl]carbamoyl]pyrrolidin-1-yl]-1-oxo-3-phenylpropan-2-yl]azanium		Thrombospondin receptor activity	Thrombin, which cleaves bonds after Arg and Lys, converts fibrinogen to fibrin and activates factors V, VII, VIII, XIII, and, in complex with thrombomodulin, protein C. Functions in blood homeostasis, inflammation and wound healing.	Secreted
F2	P00734	ENSG00000180210	Phlebitis and thrombophlebitis	Miscellaneous	F2 -- Phlebitis and thrombophlebitis	0	4	N	Tier 1	5	Y	Y	N	DB06845	(S)-N-(4-carbamimidoylbenzyl)-1-(2-(cyclopentylamino)ethanoyl)pyrrolidine-2-carboxamide		Thrombospondin receptor activity	Thrombin, which cleaves bonds after Arg and Lys, converts fibrinogen to fibrin and activates factors V, VII, VIII, XIII, and, in complex with thrombomodulin, protein C. Functions in blood homeostasis, inflammation and wound healing.	Secreted
F2	P00734	ENSG00000180210	Phlebitis and thrombophlebitis	Miscellaneous	F2 -- Phlebitis and thrombophlebitis	0	4	N	Tier 1	5	Y	Y	N	DB06850	(S)-N-(4-carbamimidoylbenzyl)-1-(2-(cyclohexylamino)ethanoyl)pyrrolidine-2-carboxamide		Thrombospondin receptor activity	Thrombin, which cleaves bonds after Arg and Lys, converts fibrinogen to fibrin and activates factors V, VII, VIII, XIII, and, in complex with thrombomodulin, protein C. Functions in blood homeostasis, inflammation and wound healing.	Secreted
F2	P00734	ENSG00000180210	Phlebitis and thrombophlebitis	Miscellaneous	F2 -- Phlebitis and thrombophlebitis	0	4	N	Tier 1	5	Y	Y	N	DB06853	N-cycloheptylglycyl-N-(4-carbamimidoylbenzyl)-L-prolinamide		Thrombospondin receptor activity	Thrombin, which cleaves bonds after Arg and Lys, converts fibrinogen to fibrin and activates factors V, VII, VIII, XIII, and, in complex with thrombomodulin, protein C. Functions in blood homeostasis, inflammation and wound healing.	Secreted
F2	P00734	ENSG00000180210	Phlebitis and thrombophlebitis	Miscellaneous	F2 -- Phlebitis and thrombophlebitis	0	4	N	Tier 1	5	Y	Y	N	DB06858	N-cyclooctylglycyl-N-(4-carbamimidoylbenzyl)-L-prolinamide		Thrombospondin receptor activity	Thrombin, which cleaves bonds after Arg and Lys, converts fibrinogen to fibrin and activates factors V, VII, VIII, XIII, and, in complex with thrombomodulin, protein C. Functions in blood homeostasis, inflammation and wound healing.	Secreted
F2	P00734	ENSG00000180210	Phlebitis and thrombophlebitis	Miscellaneous	F2 -- Phlebitis and thrombophlebitis	0	4	N	Tier 1	5	Y	Y	N	DB06859	N-ALLYL-5-AMIDINOAMINOOXY-PROPYLOXY-3-CHLORO-N-CYCLOPENTYLBENZAMIDE		Thrombospondin receptor activity	Thrombin, which cleaves bonds after Arg and Lys, converts fibrinogen to fibrin and activates factors V, VII, VIII, XIII, and, in complex with thrombomodulin, protein C. Functions in blood homeostasis, inflammation and wound healing.	Secreted
F2	P00734	ENSG00000180210	Phlebitis and thrombophlebitis	Miscellaneous	F2 -- Phlebitis and thrombophlebitis	0	4	N	Tier 1	5	Y	Y	N	DB06861	6-(2-HYDROXY-CYCLOPENTYL)-7-OXO-HEPTANAMIDINE		Thrombospondin receptor activity	Thrombin, which cleaves bonds after Arg and Lys, converts fibrinogen to fibrin and activates factors V, VII, VIII, XIII, and, in complex with thrombomodulin, protein C. Functions in blood homeostasis, inflammation and wound healing.	Secreted
F2	P00734	ENSG00000180210	Phlebitis and thrombophlebitis	Miscellaneous	F2 -- Phlebitis and thrombophlebitis	0	4	N	Tier 1	5	Y	Y	N	DB06865	6-CARBAMIMIDOYL-2-[2-HYDROXY-6-(4-HYDROXY-PHENYL)-INDAN-1-YL]-HEXANOIC ACID		Thrombospondin receptor activity	Thrombin, which cleaves bonds after Arg and Lys, converts fibrinogen to fibrin and activates factors V, VII, VIII, XIII, and, in complex with thrombomodulin, protein C. Functions in blood homeostasis, inflammation and wound healing.	Secreted
F2	P00734	ENSG00000180210	Phlebitis and thrombophlebitis	Miscellaneous	F2 -- Phlebitis and thrombophlebitis	0	4	N	Tier 1	5	Y	Y	N	DB06866	6-CARBAMIMIDOYL-2-[2-HYDROXY-5-(3-METHOXY-PHENYL)-INDAN-1-YL]-HEXANOIC ACID		Thrombospondin receptor activity	Thrombin, which cleaves bonds after Arg and Lys, converts fibrinogen to fibrin and activates factors V, VII, VIII, XIII, and, in complex with thrombomodulin, protein C. Functions in blood homeostasis, inflammation and wound healing.	Secreted
F2	P00734	ENSG00000180210	Phlebitis and thrombophlebitis	Miscellaneous	F2 -- Phlebitis and thrombophlebitis	0	4	N	Tier 1	5	Y	Y	N	DB06868	N-(3-chlorobenzyl)-1-(4-methylpentanoyl)-L-prolinamide		Thrombospondin receptor activity	Thrombin, which cleaves bonds after Arg and Lys, converts fibrinogen to fibrin and activates factors V, VII, VIII, XIII, and, in complex with thrombomodulin, protein C. Functions in blood homeostasis, inflammation and wound healing.	Secreted
F2	P00734	ENSG00000180210	Phlebitis and thrombophlebitis	Miscellaneous	F2 -- Phlebitis and thrombophlebitis	0	4	N	Tier 1	5	Y	Y	N	DB06869	1-[2-AMINO-2-CYCLOHEXYL-ACETYL]-PYRROLIDINE-3-CARBOXYLIC ACID 5-CHLORO-2-(2-ETHYLCARBAMOYL-ETHOXY)-BENZYLAMIDE		Thrombospondin receptor activity	Thrombin, which cleaves bonds after Arg and Lys, converts fibrinogen to fibrin and activates factors V, VII, VIII, XIII, and, in complex with thrombomodulin, protein C. Functions in blood homeostasis, inflammation and wound healing.	Secreted
F2	P00734	ENSG00000180210	Phlebitis and thrombophlebitis	Miscellaneous	F2 -- Phlebitis and thrombophlebitis	0	4	N	Tier 1	5	Y	Y	N	DB06878	1-[(2R)-2-aminobutanoyl]-N-(3-chlorobenzyl)-L-prolinamide		Thrombospondin receptor activity	Thrombin, which cleaves bonds after Arg and Lys, converts fibrinogen to fibrin and activates factors V, VII, VIII, XIII, and, in complex with thrombomodulin, protein C. Functions in blood homeostasis, inflammation and wound healing.	Secreted
F2	P00734	ENSG00000180210	Phlebitis and thrombophlebitis	Miscellaneous	F2 -- Phlebitis and thrombophlebitis	0	4	N	Tier 1	5	Y	Y	N	DB06911	D-leucyl-N-(3-chlorobenzyl)-L-prolinamide		Thrombospondin receptor activity	Thrombin, which cleaves bonds after Arg and Lys, converts fibrinogen to fibrin and activates factors V, VII, VIII, XIII, and, in complex with thrombomodulin, protein C. Functions in blood homeostasis, inflammation and wound healing.	Secreted
F2	P00734	ENSG00000180210	Phlebitis and thrombophlebitis	Miscellaneous	F2 -- Phlebitis and thrombophlebitis	0	4	N	Tier 1	5	Y	Y	N	DB06919	D-phenylalanyl-N-(3-chlorobenzyl)-L-prolinamide		Thrombospondin receptor activity	Thrombin, which cleaves bonds after Arg and Lys, converts fibrinogen to fibrin and activates factors V, VII, VIII, XIII, and, in complex with thrombomodulin, protein C. Functions in blood homeostasis, inflammation and wound healing.	Secreted
F2	P00734	ENSG00000180210	Phlebitis and thrombophlebitis	Miscellaneous	F2 -- Phlebitis and thrombophlebitis	0	4	N	Tier 1	5	Y	Y	N	DB06929	1-butanoyl-N-(4-carbamimidoylbenzyl)-L-prolinamide		Thrombospondin receptor activity	Thrombin, which cleaves bonds after Arg and Lys, converts fibrinogen to fibrin and activates factors V, VII, VIII, XIII, and, in complex with thrombomodulin, protein C. Functions in blood homeostasis, inflammation and wound healing.	Secreted
F2	P00734	ENSG00000180210	Phlebitis and thrombophlebitis	Miscellaneous	F2 -- Phlebitis and thrombophlebitis	0	4	N	Tier 1	5	Y	Y	N	DB06936	N-(4-carbamimidoylbenzyl)-1-(4-methylpentanoyl)-L-prolinamide		Thrombospondin receptor activity	Thrombin, which cleaves bonds after Arg and Lys, converts fibrinogen to fibrin and activates factors V, VII, VIII, XIII, and, in complex with thrombomodulin, protein C. Functions in blood homeostasis, inflammation and wound healing.	Secreted
F2	P00734	ENSG00000180210	Phlebitis and thrombophlebitis	Miscellaneous	F2 -- Phlebitis and thrombophlebitis	0	4	N	Tier 1	5	Y	Y	N	DB06942	N-(4-carbamimidoylbenzyl)-1-(3-phenylpropanoyl)-L-prolinamide	N-(4-carbamimidoylbenzyl)-1-(3-phenylpropanoyl)-l-prolinamide is a solid. This compound belongs to the alpha amino acid amides. These are amide derivatives of alpha amino acids. This medication targets the protein prothrombin.	Thrombospondin receptor activity	Thrombin, which cleaves bonds after Arg and Lys, converts fibrinogen to fibrin and activates factors V, VII, VIII, XIII, and, in complex with thrombomodulin, protein C. Functions in blood homeostasis, inflammation and wound healing.	Secreted
F2	P00734	ENSG00000180210	Phlebitis and thrombophlebitis	Miscellaneous	F2 -- Phlebitis and thrombophlebitis	0	4	N	Tier 1	5	Y	Y	N	DB06947	1-[(2R)-2-aminobutanoyl]-N-(4-carbamimidoylbenzyl)-L-prolinamide		Thrombospondin receptor activity	Thrombin, which cleaves bonds after Arg and Lys, converts fibrinogen to fibrin and activates factors V, VII, VIII, XIII, and, in complex with thrombomodulin, protein C. Functions in blood homeostasis, inflammation and wound healing.	Secreted
F2	P00734	ENSG00000180210	Phlebitis and thrombophlebitis	Miscellaneous	F2 -- Phlebitis and thrombophlebitis	0	4	N	Tier 1	5	Y	Y	N	DB06996	D-leucyl-N-(4-carbamimidoylbenzyl)-L-prolinamide		Thrombospondin receptor activity	Thrombin, which cleaves bonds after Arg and Lys, converts fibrinogen to fibrin and activates factors V, VII, VIII, XIII, and, in complex with thrombomodulin, protein C. Functions in blood homeostasis, inflammation and wound healing.	Secreted
F2	P00734	ENSG00000180210	Phlebitis and thrombophlebitis	Miscellaneous	F2 -- Phlebitis and thrombophlebitis	0	4	N	Tier 1	5	Y	Y	N	DB07005	D-phenylalanyl-N-{4-[amino(iminio)methyl]benzyl}-L-prolinamide		Thrombospondin receptor activity	Thrombin, which cleaves bonds after Arg and Lys, converts fibrinogen to fibrin and activates factors V, VII, VIII, XIII, and, in complex with thrombomodulin, protein C. Functions in blood homeostasis, inflammation and wound healing.	Secreted
F2	P00734	ENSG00000180210	Phlebitis and thrombophlebitis	Miscellaneous	F2 -- Phlebitis and thrombophlebitis	0	4	N	Tier 1	5	Y	Y	N	DB07016	(3R)-8-(dioxidosulfanyl)-3-methyl-1,2,3,4-tetrahydroquinoline		Thrombospondin receptor activity	Thrombin, which cleaves bonds after Arg and Lys, converts fibrinogen to fibrin and activates factors V, VII, VIII, XIII, and, in complex with thrombomodulin, protein C. Functions in blood homeostasis, inflammation and wound healing.	Secreted
F2	P00734	ENSG00000180210	Phlebitis and thrombophlebitis	Miscellaneous	F2 -- Phlebitis and thrombophlebitis	0	4	N	Tier 1	5	Y	Y	N	DB07027	D-phenylalanyl-N-(3-fluorobenzyl)-L-prolinamide		Thrombospondin receptor activity	Thrombin, which cleaves bonds after Arg and Lys, converts fibrinogen to fibrin and activates factors V, VII, VIII, XIII, and, in complex with thrombomodulin, protein C. Functions in blood homeostasis, inflammation and wound healing.	Secreted
F2	P00734	ENSG00000180210	Phlebitis and thrombophlebitis	Miscellaneous	F2 -- Phlebitis and thrombophlebitis	0	4	N	Tier 1	5	Y	Y	N	DB07083	beta-phenyl-D-phenylalanyl-N-propyl-L-prolinamide		Thrombospondin receptor activity	Thrombin, which cleaves bonds after Arg and Lys, converts fibrinogen to fibrin and activates factors V, VII, VIII, XIII, and, in complex with thrombomodulin, protein C. Functions in blood homeostasis, inflammation and wound healing.	Secreted
F2	P00734	ENSG00000180210	Phlebitis and thrombophlebitis	Miscellaneous	F2 -- Phlebitis and thrombophlebitis	0	4	N	Tier 1	5	Y	Y	N	DB07088	(S)-N-(4-carbamimidoylbenzyl)-1-(2-(cyclopentyloxy)ethanoyl)pyrrolidine-2-carboxamide		Thrombospondin receptor activity	Thrombin, which cleaves bonds after Arg and Lys, converts fibrinogen to fibrin and activates factors V, VII, VIII, XIII, and, in complex with thrombomodulin, protein C. Functions in blood homeostasis, inflammation and wound healing.	Secreted
F2	P00734	ENSG00000180210	Phlebitis and thrombophlebitis	Miscellaneous	F2 -- Phlebitis and thrombophlebitis	0	4	N	Tier 1	5	Y	Y	N	DB07091	(S)-N-(4-carbamimidoylbenzyl)-1-(2-(cyclohexyloxy)ethanoyl)pyrrolidine-2-carboxamide		Thrombospondin receptor activity	Thrombin, which cleaves bonds after Arg and Lys, converts fibrinogen to fibrin and activates factors V, VII, VIII, XIII, and, in complex with thrombomodulin, protein C. Functions in blood homeostasis, inflammation and wound healing.	Secreted
F2	P00734	ENSG00000180210	Phlebitis and thrombophlebitis	Miscellaneous	F2 -- Phlebitis and thrombophlebitis	0	4	N	Tier 1	5	Y	Y	N	DB07095	(S)-N-(4-carbamimidoylbenzyl)-1-(3-cyclopentylpropanoyl)pyrrolidine-2-carboxamide		Thrombospondin receptor activity	Thrombin, which cleaves bonds after Arg and Lys, converts fibrinogen to fibrin and activates factors V, VII, VIII, XIII, and, in complex with thrombomodulin, protein C. Functions in blood homeostasis, inflammation and wound healing.	Secreted
F2	P00734	ENSG00000180210	Phlebitis and thrombophlebitis	Miscellaneous	F2 -- Phlebitis and thrombophlebitis	0	4	N	Tier 1	5	Y	Y	N	DB07105	2-[2-(4-Chloro-Phenylsulfanyl)-Acetylamino]-3-(4-Guanidino-Phenyl)-Propionamide		Thrombospondin receptor activity	Thrombin, which cleaves bonds after Arg and Lys, converts fibrinogen to fibrin and activates factors V, VII, VIII, XIII, and, in complex with thrombomodulin, protein C. Functions in blood homeostasis, inflammation and wound healing.	Secreted
F2	P00734	ENSG00000180210	Phlebitis and thrombophlebitis	Miscellaneous	F2 -- Phlebitis and thrombophlebitis	0	4	N	Tier 1	5	Y	Y	N	DB07120	3-Carbamimidamido-1,1-diphenylurea		Thrombospondin receptor activity	Thrombin, which cleaves bonds after Arg and Lys, converts fibrinogen to fibrin and activates factors V, VII, VIII, XIII, and, in complex with thrombomodulin, protein C. Functions in blood homeostasis, inflammation and wound healing.	Secreted
F2	P00734	ENSG00000180210	Phlebitis and thrombophlebitis	Miscellaneous	F2 -- Phlebitis and thrombophlebitis	0	4	N	Tier 1	5	Y	Y	N	DB07128	N7-BUTYL-N2-(5-CHLORO-2-METHYLPHENYL)-5-METHYL[1,2,4]TRIAZOLO[1,5-A]PYRIMIDINE-2,7-DIAMINE		Thrombospondin receptor activity	Thrombin, which cleaves bonds after Arg and Lys, converts fibrinogen to fibrin and activates factors V, VII, VIII, XIII, and, in complex with thrombomodulin, protein C. Functions in blood homeostasis, inflammation and wound healing.	Secreted
F2	P00734	ENSG00000180210	Phlebitis and thrombophlebitis	Miscellaneous	F2 -- Phlebitis and thrombophlebitis	0	4	N	Tier 1	5	Y	Y	N	DB07131	(S)-N-(4-carbamimidoylbenzyl)-1-(3-cyclohexylpropanoyl)pyrrolidine-2-carboxamide		Thrombospondin receptor activity	Thrombin, which cleaves bonds after Arg and Lys, converts fibrinogen to fibrin and activates factors V, VII, VIII, XIII, and, in complex with thrombomodulin, protein C. Functions in blood homeostasis, inflammation and wound healing.	Secreted
F2	P00734	ENSG00000180210	Phlebitis and thrombophlebitis	Miscellaneous	F2 -- Phlebitis and thrombophlebitis	0	4	N	Tier 1	5	Y	Y	N	DB07133	D-phenylalanyl-N-(3-methylbenzyl)-L-prolinamide		Thrombospondin receptor activity	Thrombin, which cleaves bonds after Arg and Lys, converts fibrinogen to fibrin and activates factors V, VII, VIII, XIII, and, in complex with thrombomodulin, protein C. Functions in blood homeostasis, inflammation and wound healing.	Secreted
F2	P00734	ENSG00000180210	Phlebitis and thrombophlebitis	Miscellaneous	F2 -- Phlebitis and thrombophlebitis	0	4	N	Tier 1	5	Y	Y	N	DB07143	D-phenylalanyl-N-benzyl-L-prolinamide		Thrombospondin receptor activity	Thrombin, which cleaves bonds after Arg and Lys, converts fibrinogen to fibrin and activates factors V, VII, VIII, XIII, and, in complex with thrombomodulin, protein C. Functions in blood homeostasis, inflammation and wound healing.	Secreted
F2	P00734	ENSG00000180210	Phlebitis and thrombophlebitis	Miscellaneous	F2 -- Phlebitis and thrombophlebitis	0	4	N	Tier 1	5	Y	Y	N	DB07165	N-(5-CHLORO-BENZO[B]THIOPHEN-3-YLMETHYL)-2-[6-CHLORO-OXO-3-(2-PYRIDIN-2-YL-ETHYLAMINO)-2H-PYRAZIN-1-YL]-ACETAMIDE		Thrombospondin receptor activity	Thrombin, which cleaves bonds after Arg and Lys, converts fibrinogen to fibrin and activates factors V, VII, VIII, XIII, and, in complex with thrombomodulin, protein C. Functions in blood homeostasis, inflammation and wound healing.	Secreted
F2	P00734	ENSG00000180210	Phlebitis and thrombophlebitis	Miscellaneous	F2 -- Phlebitis and thrombophlebitis	0	4	N	Tier 1	5	Y	Y	N	DB07190	3-cyclohexyl-D-alanyl-N-(3-chlorobenzyl)-L-prolinamide		Thrombospondin receptor activity	Thrombin, which cleaves bonds after Arg and Lys, converts fibrinogen to fibrin and activates factors V, VII, VIII, XIII, and, in complex with thrombomodulin, protein C. Functions in blood homeostasis, inflammation and wound healing.	Secreted
F2	P00734	ENSG00000180210	Phlebitis and thrombophlebitis	Miscellaneous	F2 -- Phlebitis and thrombophlebitis	0	4	N	Tier 1	5	Y	Y	N	DB07211	(2R)-2-(5-CHLORO-2-THIENYL)-N-{(3S)-1-[(1S)-1-METHYL-2-MORPHOLIN-4-YL-2-OXOETHYL]-2-OXOPYRROLIDIN-3-YL}PROPENE-1-SULFONAMIDE		Thrombospondin receptor activity	Thrombin, which cleaves bonds after Arg and Lys, converts fibrinogen to fibrin and activates factors V, VII, VIII, XIII, and, in complex with thrombomodulin, protein C. Functions in blood homeostasis, inflammation and wound healing.	Secreted
F2	P00734	ENSG00000180210	Phlebitis and thrombophlebitis	Miscellaneous	F2 -- Phlebitis and thrombophlebitis	0	4	N	Tier 1	5	Y	Y	N	DB07277	2-(5-CHLORO-2-THIENYL)-N-{(3S)-1-[(1S)-1-METHYL-2-MORPHOLIN-4-YL-2-OXOETHYL]-2-OXOPYRROLIDIN-3-YL}ETHANESULFONAMIDE		Thrombospondin receptor activity	Thrombin, which cleaves bonds after Arg and Lys, converts fibrinogen to fibrin and activates factors V, VII, VIII, XIII, and, in complex with thrombomodulin, protein C. Functions in blood homeostasis, inflammation and wound healing.	Secreted
F2	P00734	ENSG00000180210	Phlebitis and thrombophlebitis	Miscellaneous	F2 -- Phlebitis and thrombophlebitis	0	4	N	Tier 1	5	Y	Y	N	DB07278	GW-813893		Thrombospondin receptor activity	Thrombin, which cleaves bonds after Arg and Lys, converts fibrinogen to fibrin and activates factors V, VII, VIII, XIII, and, in complex with thrombomodulin, protein C. Functions in blood homeostasis, inflammation and wound healing.	Secreted
F2	P00734	ENSG00000180210	Phlebitis and thrombophlebitis	Miscellaneous	F2 -- Phlebitis and thrombophlebitis	0	4	N	Tier 1	5	Y	Y	N	DB07279	N-ETHYL-N-ISOPROPYL-3-METHYL-5-{[(2S)-2-(PYRIDIN-4-YLAMINO)PROPYL]OXY}BENZAMIDE		Thrombospondin receptor activity	Thrombin, which cleaves bonds after Arg and Lys, converts fibrinogen to fibrin and activates factors V, VII, VIII, XIII, and, in complex with thrombomodulin, protein C. Functions in blood homeostasis, inflammation and wound healing.	Secreted
F2	P00734	ENSG00000180210	Phlebitis and thrombophlebitis	Miscellaneous	F2 -- Phlebitis and thrombophlebitis	0	4	N	Tier 1	5	Y	Y	N	DB07353	4-(2,5-DIAMINO-5-HYDROXY-PENTYL)-PHENOL		Thrombospondin receptor activity	Thrombin, which cleaves bonds after Arg and Lys, converts fibrinogen to fibrin and activates factors V, VII, VIII, XIII, and, in complex with thrombomodulin, protein C. Functions in blood homeostasis, inflammation and wound healing.	Secreted
F2	P00734	ENSG00000180210	Phlebitis and thrombophlebitis	Miscellaneous	F2 -- Phlebitis and thrombophlebitis	0	4	N	Tier 1	5	Y	Y	N	DB07366	2-[N'-(4-AMINO-BUTYL)-HYDRAZINOCARBONYL]-PYRROLIDINE-1-CARBOXYLIC ACID BENZYL ESTER		Thrombospondin receptor activity	Thrombin, which cleaves bonds after Arg and Lys, converts fibrinogen to fibrin and activates factors V, VII, VIII, XIII, and, in complex with thrombomodulin, protein C. Functions in blood homeostasis, inflammation and wound healing.	Secreted
F2	P00734	ENSG00000180210	Phlebitis and thrombophlebitis	Miscellaneous	F2 -- Phlebitis and thrombophlebitis	0	4	N	Tier 1	5	Y	Y	N	DB07376	5-(DIMETHYLAMINO)-1-NAPHTHALENESULFONIC ACID(DANSYL ACID)		Thrombospondin receptor activity	Thrombin, which cleaves bonds after Arg and Lys, converts fibrinogen to fibrin and activates factors V, VII, VIII, XIII, and, in complex with thrombomodulin, protein C. Functions in blood homeostasis, inflammation and wound healing.	Secreted
F2	P00734	ENSG00000180210	Phlebitis and thrombophlebitis	Miscellaneous	F2 -- Phlebitis and thrombophlebitis	0	4	N	Tier 1	5	Y	Y	N	DB07400	1-ETHOXYCARBONYL-D-PHE-PRO-2(4-AMINOBUTYL)HYDRAZINE		Thrombospondin receptor activity	Thrombin, which cleaves bonds after Arg and Lys, converts fibrinogen to fibrin and activates factors V, VII, VIII, XIII, and, in complex with thrombomodulin, protein C. Functions in blood homeostasis, inflammation and wound healing.	Secreted
F2	P00734	ENSG00000180210	Phlebitis and thrombophlebitis	Miscellaneous	F2 -- Phlebitis and thrombophlebitis	0	4	N	Tier 1	5	Y	Y	N	DB07440	4-TERT-BUTYLBENZENESULFONIC ACID		Thrombospondin receptor activity	Thrombin, which cleaves bonds after Arg and Lys, converts fibrinogen to fibrin and activates factors V, VII, VIII, XIII, and, in complex with thrombomodulin, protein C. Functions in blood homeostasis, inflammation and wound healing.	Secreted
F2	P00734	ENSG00000180210	Phlebitis and thrombophlebitis	Miscellaneous	F2 -- Phlebitis and thrombophlebitis	0	4	N	Tier 1	5	Y	Y	N	DB07461	3-AMINO-3-BENZYL-9-CARBOXAMIDE[4.3.0]BICYCLO-1,6-DIAZANONAN-2-ONE		Thrombospondin receptor activity	Thrombin, which cleaves bonds after Arg and Lys, converts fibrinogen to fibrin and activates factors V, VII, VIII, XIII, and, in complex with thrombomodulin, protein C. Functions in blood homeostasis, inflammation and wound healing.	Secreted
F2	P00734	ENSG00000180210	Phlebitis and thrombophlebitis	Miscellaneous	F2 -- Phlebitis and thrombophlebitis	0	4	N	Tier 1	5	Y	Y	N	DB07508	4-(5-BENZENESULFONYLAMINO-1-METHYL-1H-BENZOIMIDAZOL-2-YLMETHYL)-BENZAMIDINE		Thrombospondin receptor activity	Thrombin, which cleaves bonds after Arg and Lys, converts fibrinogen to fibrin and activates factors V, VII, VIII, XIII, and, in complex with thrombomodulin, protein C. Functions in blood homeostasis, inflammation and wound healing.	Secreted
F2	P00734	ENSG00000180210	Phlebitis and thrombophlebitis	Miscellaneous	F2 -- Phlebitis and thrombophlebitis	0	4	N	Tier 1	5	Y	Y	N	DB07515	1-(2-{[(6-amino-2-methylpyridin-3-yl)methyl]amino}ethyl)-6-chloro-3-[(2,2-difluoro-2-pyridin-2-ylethyl)amino]-1,4-dihydropyrazin-2-ol		Thrombospondin receptor activity	Thrombin, which cleaves bonds after Arg and Lys, converts fibrinogen to fibrin and activates factors V, VII, VIII, XIII, and, in complex with thrombomodulin, protein C. Functions in blood homeostasis, inflammation and wound healing.	Secreted
F2	P00734	ENSG00000180210	Phlebitis and thrombophlebitis	Miscellaneous	F2 -- Phlebitis and thrombophlebitis	0	4	N	Tier 1	5	Y	Y	N	DB07521	(3Z,6S)-6-Chloro-1-(2-{[(5-chloro-1-benzothiophen-3-yl)methyl]amino}ethyl)-3-({2-[(2R)-2-piperidinyl]ethyl}imino)-2-piperazinol		Thrombospondin receptor activity	Thrombin, which cleaves bonds after Arg and Lys, converts fibrinogen to fibrin and activates factors V, VII, VIII, XIII, and, in complex with thrombomodulin, protein C. Functions in blood homeostasis, inflammation and wound healing.	Secreted
F2	P00734	ENSG00000180210	Phlebitis and thrombophlebitis	Miscellaneous	F2 -- Phlebitis and thrombophlebitis	0	4	N	Tier 1	5	Y	Y	N	DB07522	N-[(2R,3S)-3-AMINO-2-HYDROXY-4-PHENYLBUTYL]NAPHTHALENE-2-SULFONAMIDE		Thrombospondin receptor activity	Thrombin, which cleaves bonds after Arg and Lys, converts fibrinogen to fibrin and activates factors V, VII, VIII, XIII, and, in complex with thrombomodulin, protein C. Functions in blood homeostasis, inflammation and wound healing.	Secreted
F2	P00734	ENSG00000180210	Phlebitis and thrombophlebitis	Miscellaneous	F2 -- Phlebitis and thrombophlebitis	0	4	N	Tier 1	5	Y	Y	N	DB07527	N-[(2R,3S)-3-AMINO-2-HYDROXY-4-PHENYLBUTYL]-4-METHOXY-2,3,6-TRIMETHYLBENZENESULFONAMIDE		Thrombospondin receptor activity	Thrombin, which cleaves bonds after Arg and Lys, converts fibrinogen to fibrin and activates factors V, VII, VIII, XIII, and, in complex with thrombomodulin, protein C. Functions in blood homeostasis, inflammation and wound healing.	Secreted
F2	P00734	ENSG00000180210	Phlebitis and thrombophlebitis	Miscellaneous	F2 -- Phlebitis and thrombophlebitis	0	4	N	Tier 1	5	Y	Y	N	DB07548	2-(6-Chloro-3-{[2,2-difluoro-2-(2-pyridinyl)ethyl]amino}-2-oxo-1(2H)-pyrazinyl)-N-[(2-fluoro-6-pyridinyl)methyl]acetamide		Thrombospondin receptor activity	Thrombin, which cleaves bonds after Arg and Lys, converts fibrinogen to fibrin and activates factors V, VII, VIII, XIII, and, in complex with thrombomodulin, protein C. Functions in blood homeostasis, inflammation and wound healing.	Secreted
F2	P00734	ENSG00000180210	Phlebitis and thrombophlebitis	Miscellaneous	F2 -- Phlebitis and thrombophlebitis	0	4	N	Tier 1	5	Y	Y	N	DB07549	2-(6-CHLORO-3-{[2,2-DIFLUORO-2-(2-PYRIDINYL)ETHYL]AMINO}-2-OXO-1(2H)-PYRAZINYL)-N-[(2-FLUORO-3-METHYL-6-PYRIDINYL)METHYL]ACETAMIDE		Thrombospondin receptor activity	Thrombin, which cleaves bonds after Arg and Lys, converts fibrinogen to fibrin and activates factors V, VII, VIII, XIII, and, in complex with thrombomodulin, protein C. Functions in blood homeostasis, inflammation and wound healing.	Secreted
F2	P00734	ENSG00000180210	Phlebitis and thrombophlebitis	Miscellaneous	F2 -- Phlebitis and thrombophlebitis	0	4	N	Tier 1	5	Y	Y	N	DB07550	2-(6-CHLORO-3-{[2,2-DIFLUORO-2-(1-OXIDO-2-PYRIDINYL)ETHYL]AMINO}-2-OXO-1(2H)-PYRAZINYL)-N-[(2-FLUOROPHENYL)METHYL]ACETAMIDE		Thrombospondin receptor activity	Thrombin, which cleaves bonds after Arg and Lys, converts fibrinogen to fibrin and activates factors V, VII, VIII, XIII, and, in complex with thrombomodulin, protein C. Functions in blood homeostasis, inflammation and wound healing.	Secreted
F2	P00734	ENSG00000180210	Phlebitis and thrombophlebitis	Miscellaneous	F2 -- Phlebitis and thrombophlebitis	0	4	N	Tier 1	5	Y	Y	N	DB07639	3-(7-DIAMINOMETHYL-NAPHTHALEN-2-YL)-PROPIONIC ACID ETHYL ESTER		Thrombospondin receptor activity	Thrombin, which cleaves bonds after Arg and Lys, converts fibrinogen to fibrin and activates factors V, VII, VIII, XIII, and, in complex with thrombomodulin, protein C. Functions in blood homeostasis, inflammation and wound healing.	Secreted
F2	P00734	ENSG00000180210	Phlebitis and thrombophlebitis	Miscellaneous	F2 -- Phlebitis and thrombophlebitis	0	4	N	Tier 1	5	Y	Y	N	DB07658	AC-(D)Phe-pro-borolys-OH		Thrombospondin receptor activity	Thrombin, which cleaves bonds after Arg and Lys, converts fibrinogen to fibrin and activates factors V, VII, VIII, XIII, and, in complex with thrombomodulin, protein C. Functions in blood homeostasis, inflammation and wound healing.	Secreted
F2	P00734	ENSG00000180210	Phlebitis and thrombophlebitis	Miscellaneous	F2 -- Phlebitis and thrombophlebitis	0	4	N	Tier 1	5	Y	Y	N	DB07659	AC-(D)PHE-PRO-BOROHOMOLYS-OH		Thrombospondin receptor activity	Thrombin, which cleaves bonds after Arg and Lys, converts fibrinogen to fibrin and activates factors V, VII, VIII, XIII, and, in complex with thrombomodulin, protein C. Functions in blood homeostasis, inflammation and wound healing.	Secreted
F2	P00734	ENSG00000180210	Phlebitis and thrombophlebitis	Miscellaneous	F2 -- Phlebitis and thrombophlebitis	0	4	N	Tier 1	5	Y	Y	N	DB07660	AC-(D)PHE-PRO-BOROHOMOORNITHINE-OH		Thrombospondin receptor activity	Thrombin, which cleaves bonds after Arg and Lys, converts fibrinogen to fibrin and activates factors V, VII, VIII, XIII, and, in complex with thrombomodulin, protein C. Functions in blood homeostasis, inflammation and wound healing.	Secreted
F2	P00734	ENSG00000180210	Phlebitis and thrombophlebitis	Miscellaneous	F2 -- Phlebitis and thrombophlebitis	0	4	N	Tier 1	5	Y	Y	N	DB07665	N-[2-(carbamimidamidooxy)ethyl]-2-{6-cyano-3-[(2,2-difluoro-2-pyridin-2-ylethyl)amino]-2-fluorophenyl}acetamide		Thrombospondin receptor activity	Thrombin, which cleaves bonds after Arg and Lys, converts fibrinogen to fibrin and activates factors V, VII, VIII, XIII, and, in complex with thrombomodulin, protein C. Functions in blood homeostasis, inflammation and wound healing.	Secreted
F2	P00734	ENSG00000180210	Phlebitis and thrombophlebitis	Miscellaneous	F2 -- Phlebitis and thrombophlebitis	0	4	N	Tier 1	5	Y	Y	N	DB07718	4-Hydroxyphenylpyruvic acid		Thrombospondin receptor activity	Thrombin, which cleaves bonds after Arg and Lys, converts fibrinogen to fibrin and activates factors V, VII, VIII, XIII, and, in complex with thrombomodulin, protein C. Functions in blood homeostasis, inflammation and wound healing.	Secreted
F2	P00734	ENSG00000180210	Phlebitis and thrombophlebitis	Miscellaneous	F2 -- Phlebitis and thrombophlebitis	0	4	N	Tier 1	5	Y	Y	N	DB07741	4-(1R,3AS,4R,8AS,8BR)-[1-DIFLUOROMETHYL-2-(4-FLUOROBENZYL)-3-OXODECAHYDROPYRROLO[3,4-A]PYRROLIZIN-4-YL]BENZAMIDINE		Thrombospondin receptor activity	Thrombin, which cleaves bonds after Arg and Lys, converts fibrinogen to fibrin and activates factors V, VII, VIII, XIII, and, in complex with thrombomodulin, protein C. Functions in blood homeostasis, inflammation and wound healing.	Secreted
F2	P00734	ENSG00000180210	Phlebitis and thrombophlebitis	Miscellaneous	F2 -- Phlebitis and thrombophlebitis	0	4	N	Tier 1	5	Y	Y	N	DB07796	(3ASR,4RS,8ASR,8BRS)-4-(2-(4-FLUOROBENZYL)-1,3-DIOXODEACAHYDROPYRROLO[3,4-A] PYRROLIZIN-4-YL)BENZAMIDINE		Thrombospondin receptor activity	Thrombin, which cleaves bonds after Arg and Lys, converts fibrinogen to fibrin and activates factors V, VII, VIII, XIII, and, in complex with thrombomodulin, protein C. Functions in blood homeostasis, inflammation and wound healing.	Secreted
F2	P00734	ENSG00000180210	Phlebitis and thrombophlebitis	Miscellaneous	F2 -- Phlebitis and thrombophlebitis	0	4	N	Tier 1	5	Y	Y	N	DB07809	4-({[4-(3-METHYLBENZOYL)PYRIDIN-2-YL]AMINO}METHYL)BENZENECARBOXIMIDAMIDE		Thrombospondin receptor activity	Thrombin, which cleaves bonds after Arg and Lys, converts fibrinogen to fibrin and activates factors V, VII, VIII, XIII, and, in complex with thrombomodulin, protein C. Functions in blood homeostasis, inflammation and wound healing.	Secreted
F2	P00734	ENSG00000180210	Phlebitis and thrombophlebitis	Miscellaneous	F2 -- Phlebitis and thrombophlebitis	0	4	N	Tier 1	5	Y	Y	N	DB07897	1-(HYDROXYMETHYLENEAMINO)-8-HYDROXY-OCTANE		Thrombospondin receptor activity	Thrombin, which cleaves bonds after Arg and Lys, converts fibrinogen to fibrin and activates factors V, VII, VIII, XIII, and, in complex with thrombomodulin, protein C. Functions in blood homeostasis, inflammation and wound healing.	Secreted
F2	P00734	ENSG00000180210	Phlebitis and thrombophlebitis	Miscellaneous	F2 -- Phlebitis and thrombophlebitis	0	4	N	Tier 1	5	Y	Y	N	DB07934	[[CYCLOHEXANESULFONYL-GLYCYL]-3[PYRIDIN-4-YL-AMINOMETHYL]ALANYL]PIPERIDINE		Thrombospondin receptor activity	Thrombin, which cleaves bonds after Arg and Lys, converts fibrinogen to fibrin and activates factors V, VII, VIII, XIII, and, in complex with thrombomodulin, protein C. Functions in blood homeostasis, inflammation and wound healing.	Secreted
F2	P00734	ENSG00000180210	Phlebitis and thrombophlebitis	Miscellaneous	F2 -- Phlebitis and thrombophlebitis	0	4	N	Tier 1	5	Y	Y	N	DB07944	N-{3-METHYL-5-[2-(PYRIDIN-4-YLAMINO)-ETHOXY]-PHENYL}-BENZENESULFONAMIDE		Thrombospondin receptor activity	Thrombin, which cleaves bonds after Arg and Lys, converts fibrinogen to fibrin and activates factors V, VII, VIII, XIII, and, in complex with thrombomodulin, protein C. Functions in blood homeostasis, inflammation and wound healing.	Secreted
F2	P00734	ENSG00000180210	Phlebitis and thrombophlebitis	Miscellaneous	F2 -- Phlebitis and thrombophlebitis	0	4	N	Tier 1	5	Y	Y	N	DB07946	N-[2-({[amino(imino)methyl]amino}oxy)ethyl]-2-{6-chloro-3-[(2,2-difluoro-2-phenylethyl)amino]-2-fluorophenyl}acetamide		Thrombospondin receptor activity	Thrombin, which cleaves bonds after Arg and Lys, converts fibrinogen to fibrin and activates factors V, VII, VIII, XIII, and, in complex with thrombomodulin, protein C. Functions in blood homeostasis, inflammation and wound healing.	Secreted
F2	P00734	ENSG00000180210	Phlebitis and thrombophlebitis	Miscellaneous	F2 -- Phlebitis and thrombophlebitis	0	4	N	Tier 1	5	Y	Y	N	DB08061	4-[3-(4-CHLOROPHENYL)-1H-PYRAZOL-5-YL]PIPERIDINE		Thrombospondin receptor activity	Thrombin, which cleaves bonds after Arg and Lys, converts fibrinogen to fibrin and activates factors V, VII, VIII, XIII, and, in complex with thrombomodulin, protein C. Functions in blood homeostasis, inflammation and wound healing.	Secreted
F2	P00734	ENSG00000180210	Phlebitis and thrombophlebitis	Miscellaneous	F2 -- Phlebitis and thrombophlebitis	0	4	N	Tier 1	5	Y	Y	N	DB08062	3-(4-CHLOROPHENYL)-5-(METHYLTHIO)-4H-1,2,4-TRIAZOLE		Thrombospondin receptor activity	Thrombin, which cleaves bonds after Arg and Lys, converts fibrinogen to fibrin and activates factors V, VII, VIII, XIII, and, in complex with thrombomodulin, protein C. Functions in blood homeostasis, inflammation and wound healing.	Secreted
F2	P00734	ENSG00000180210	Phlebitis and thrombophlebitis	Miscellaneous	F2 -- Phlebitis and thrombophlebitis	0	4	N	Tier 1	5	Y	Y	N	DB08152	{(2S)-1-[N-(tert-butoxycarbonyl)glycyl]pyrrolidin-2-yl}methyl (3-chlorophenyl)acetate		Thrombospondin receptor activity	Thrombin, which cleaves bonds after Arg and Lys, converts fibrinogen to fibrin and activates factors V, VII, VIII, XIII, and, in complex with thrombomodulin, protein C. Functions in blood homeostasis, inflammation and wound healing.	Secreted
F2	P00734	ENSG00000180210	Phlebitis and thrombophlebitis	Miscellaneous	F2 -- Phlebitis and thrombophlebitis	0	4	N	Tier 1	5	Y	Y	N	DB08187	N-Methylphenylalanyl-N-[(trans-4-aminocyclohexyl)methyl]-L-prolinamide		Thrombospondin receptor activity	Thrombin, which cleaves bonds after Arg and Lys, converts fibrinogen to fibrin and activates factors V, VII, VIII, XIII, and, in complex with thrombomodulin, protein C. Functions in blood homeostasis, inflammation and wound healing.	Secreted
F2	P00734	ENSG00000180210	Phlebitis and thrombophlebitis	Miscellaneous	F2 -- Phlebitis and thrombophlebitis	0	4	N	Tier 1	5	Y	Y	N	DB08254	2-Naphthalenesulfonic acid		Thrombospondin receptor activity	Thrombin, which cleaves bonds after Arg and Lys, converts fibrinogen to fibrin and activates factors V, VII, VIII, XIII, and, in complex with thrombomodulin, protein C. Functions in blood homeostasis, inflammation and wound healing.	Secreted
F2	P00734	ENSG00000180210	Phlebitis and thrombophlebitis	Miscellaneous	F2 -- Phlebitis and thrombophlebitis	0	4	N	Tier 1	5	Y	Y	N	DB08422	[PHENYLALANINYL-PROLINYL]-[2-(PYRIDIN-4-YLAMINO)-ETHYL]-AMINE		Thrombospondin receptor activity	Thrombin, which cleaves bonds after Arg and Lys, converts fibrinogen to fibrin and activates factors V, VII, VIII, XIII, and, in complex with thrombomodulin, protein C. Functions in blood homeostasis, inflammation and wound healing.	Secreted
F2	P00734	ENSG00000180210	Phlebitis and thrombophlebitis	Miscellaneous	F2 -- Phlebitis and thrombophlebitis	0	4	N	Tier 1	5	Y	Y	N	DB08546	4-[(3AS,4R,7R,8AS,8BR)-2-(1,3-BENZODIOXOL-5-YLMETHYL)-7-HYDROXY-1,3-DIOXODECAHYDROPYRROLO[3,4-A]PYRROLIZIN-4-YL]BENZENECARBOXIMIDAMIDE		Thrombospondin receptor activity	Thrombin, which cleaves bonds after Arg and Lys, converts fibrinogen to fibrin and activates factors V, VII, VIII, XIII, and, in complex with thrombomodulin, protein C. Functions in blood homeostasis, inflammation and wound healing.	Secreted
F2	P00734	ENSG00000180210	Phlebitis and thrombophlebitis	Miscellaneous	F2 -- Phlebitis and thrombophlebitis	0	4	N	Tier 1	5	Y	Y	N	DB08624	1-[(4S)-4-amino-5-(1,3-benzothiazol-2-yl)-5-oxopentyl]guanidine		Thrombospondin receptor activity	Thrombin, which cleaves bonds after Arg and Lys, converts fibrinogen to fibrin and activates factors V, VII, VIII, XIII, and, in complex with thrombomodulin, protein C. Functions in blood homeostasis, inflammation and wound healing.	Secreted
F2	P00734	ENSG00000180210	Phlebitis and thrombophlebitis	Miscellaneous	F2 -- Phlebitis and thrombophlebitis	0	4	N	Tier 1	5	Y	Y	N	DB09109	Turoctocog alfa	Turoctocog alfa is a recombinant factor VIII (rFVIII) with a truncated B-domain made from the sequence coding for 10 amino acids from the N-terminus and 11 amino acids from the C-terminus of the naturally occurring B-domain. Turoctocog alfa is produced in Chinese hamster ovary (CHO) cells without addition of any human- or animal-derived materials. During secretion, some rFVIII molecules are cleaved at the C-terminal of the heavy chain (HC) at amino acid 720, and a monoclonal antibody binding C-terminal to this position is used in the purification process allowing isolation of the intact rFVIII.[A31504] It was developped by Novo Nordisk and FDA approved in October 16, 2013.[L1104]	Thrombospondin receptor activity	Thrombin, which cleaves bonds after Arg and Lys, converts fibrinogen to fibrin and activates factors V, VII, VIII, XIII, and, in complex with thrombomodulin, protein C. Functions in blood homeostasis, inflammation and wound healing.	Secreted
F2	P00734	ENSG00000180210	Phlebitis and thrombophlebitis	Miscellaneous	F2 -- Phlebitis and thrombophlebitis	0	4	N	Tier 1	5	Y	Y	N	DB09130	Copper	Copper is a transition metal and a trace element in the body. It is important to the function of many enzymes including cytochrome c oxidase, monoamine oxidase and superoxide dismutase [FDA Label]. Copper is commonly used in contraceptive intrauterine devices (IUD) [L801].	Thrombospondin receptor activity	Thrombin, which cleaves bonds after Arg and Lys, converts fibrinogen to fibrin and activates factors V, VII, VIII, XIII, and, in complex with thrombomodulin, protein C. Functions in blood homeostasis, inflammation and wound healing.	Secreted
F2	P00734	ENSG00000180210	Phlebitis and thrombophlebitis	Miscellaneous	F2 -- Phlebitis and thrombophlebitis	0	4	N	Tier 1	5	Y	Y	N	DB09228	Conestat alfa	C1 Esterase Inhibitor (Recombinant) is a recombinant analogue of endogenous complement component-1 esterase inhibitor (rhC1INH), purified from the milk of transgenic rabbits. The primary function of endogenous C1INH is to regulate the activation of the complement and contact system pathways. It does this through inhibition of several target proteases within these pathways including activated C1s, kallikrein, factor XIIa and factor XIa. C1 esterase inhibitor has also been shown to inhibit the action of thrombin within the coagulation pathway, and tPA and plasmin within the fibrinolytic pathway. Deficiency of C1-inhibitor allows for increased plasma kallikrein activation and subsequent production of bradykinin. Additionally, C4 and C2 cleavage occurs resulting in auto-activation of the complement system. Down-stream effects of the lack of enzyme inhibition by C1 esterase inhibitor results in swelling due to leakage of fluid from blood vessels into connective tissue and consequently the presentation of hereditary angioedema (HAE). Marketed as the product Ruconest (FDA), this drug is indicated for the treatment of acute attacks of hereditary angioedema (HAE) due to C1 esterase inhibitor deficiency in adults. Intravenous replacement of C1 esterase inhibitor results in reversal of acute symptoms of HAE.	Thrombospondin receptor activity	Thrombin, which cleaves bonds after Arg and Lys, converts fibrinogen to fibrin and activates factors V, VII, VIII, XIII, and, in complex with thrombomodulin, protein C. Functions in blood homeostasis, inflammation and wound healing.	Secreted
F2	P00734	ENSG00000180210	Phlebitis and thrombophlebitis	Miscellaneous	F2 -- Phlebitis and thrombophlebitis	0	4	N	Tier 1	5	Y	Y	N	DB09332	Kappadione	Kappadione is a Vitamin K derivative (chemically, it is menadiol sodium diphosphate), previously approved by FDA prior to 1982 and marketed by Lilly Marketing for this drug has been discontinued and is not available in North America [L1543]. It has been found to have carcinogenic potential in mammalian cells as well as cytotoxic properties [L1544]. Studies involving the active metabolite of this formulation, menadione, showed oocyte toxicity in a study of mice [L1544].	Thrombospondin receptor activity	Thrombin, which cleaves bonds after Arg and Lys, converts fibrinogen to fibrin and activates factors V, VII, VIII, XIII, and, in complex with thrombomodulin, protein C. Functions in blood homeostasis, inflammation and wound healing.	Secreted
F2	P00734	ENSG00000180210	Phlebitis and thrombophlebitis	Miscellaneous	F2 -- Phlebitis and thrombophlebitis	0	4	N	Tier 1	5	Y	Y	N	DB11166	Antithrombin Alfa	Antithrombin Alfa is a recombinant antithrombin , an anticoagulant, that is used for the prevention of thromboembolic events in patients that have hereditary deficiency of antithrombin in high risk situations.	Thrombospondin receptor activity	Thrombin, which cleaves bonds after Arg and Lys, converts fibrinogen to fibrin and activates factors V, VII, VIII, XIII, and, in complex with thrombomodulin, protein C. Functions in blood homeostasis, inflammation and wound healing.	Secreted
F2	P00734	ENSG00000180210	Phlebitis and thrombophlebitis	Miscellaneous	F2 -- Phlebitis and thrombophlebitis	0	4	N	Tier 1	5	Y	Y	N	DB12598	Nafamostat	Nafamostat is a synthetic serine protease inhibitor that is commonly formulated with hydrochloric acid due to its basic properties. It has been used in trials studying the prevention of Liver Transplantation and Postreperfusion Syndrome. The use of nafamostat in Asian countries is approved as an anticoagulant therapy for patients undergoing continuous renal replacement therapy due to acute kidney injury.	Thrombospondin receptor activity	Thrombin, which cleaves bonds after Arg and Lys, converts fibrinogen to fibrin and activates factors V, VII, VIII, XIII, and, in complex with thrombomodulin, protein C. Functions in blood homeostasis, inflammation and wound healing.	Secreted
F2	P00734	ENSG00000180210	Phlebitis and thrombophlebitis	Miscellaneous	F2 -- Phlebitis and thrombophlebitis	0	4	N	Tier 1	5	Y	Y	N	DB12831	Gabexate	Gabexate is a synthetic serine protease inhibitor which has been used as an anticoagulant. It also known to decrease production of inflammatory cytokines. Gabexate has been investigated for use in cancer, ischemia-reperfusion injury, and pancreatitis.[A19218,A19219,A19220]	Thrombospondin receptor activity	Thrombin, which cleaves bonds after Arg and Lys, converts fibrinogen to fibrin and activates factors V, VII, VIII, XIII, and, in complex with thrombomodulin, protein C. Functions in blood homeostasis, inflammation and wound healing.	Secreted
F2	P00734	ENSG00000180210	Phlebitis and thrombophlebitis	Miscellaneous	F2 -- Phlebitis and thrombophlebitis	0	4	N	Tier 1	5	Y	Y	N	DB13151	Anti-inhibitor coagulant complex	Anti-inhibitor coagulant complex, also known as FEIBA (factor eight inhibitor bypassing activity), contains several proteins involved in the prothrombinase complex. It is used to control bleeding in hemophilia A and B patients with inhibitors.	Thrombospondin receptor activity	Thrombin, which cleaves bonds after Arg and Lys, converts fibrinogen to fibrin and activates factors V, VII, VIII, XIII, and, in complex with thrombomodulin, protein C. Functions in blood homeostasis, inflammation and wound healing.	Secreted
F2	P00734	ENSG00000180210	Phlebitis and thrombophlebitis	Miscellaneous	F2 -- Phlebitis and thrombophlebitis	0	4	N	Tier 1	5	Y	Y	N	DB13152	Coagulation Factor IX Human	Factor IX (or Christmas factor) is one of the serine proteases of the coagulation system; it belongs to peptidase family S1. Deficiency of this protein causes hemophilia B.	Thrombospondin receptor activity	Thrombin, which cleaves bonds after Arg and Lys, converts fibrinogen to fibrin and activates factors V, VII, VIII, XIII, and, in complex with thrombomodulin, protein C. Functions in blood homeostasis, inflammation and wound healing.	Secreted
F2	P00734	ENSG00000180210	Phlebitis and thrombophlebitis	Miscellaneous	F2 -- Phlebitis and thrombophlebitis	0	4	N	Tier 1	5	Y	Y	N	DB14487	Zinc acetate		Thrombospondin receptor activity	Thrombin, which cleaves bonds after Arg and Lys, converts fibrinogen to fibrin and activates factors V, VII, VIII, XIII, and, in complex with thrombomodulin, protein C. Functions in blood homeostasis, inflammation and wound healing.	Secreted
F2	P00734	ENSG00000180210	Phlebitis and thrombophlebitis	Miscellaneous	F2 -- Phlebitis and thrombophlebitis	0	4	N	Tier 1	5	Y	Y	N	DB14738	Turoctocog alfa pegol	Turoctocog alfa pegol is a pegylated version of [turoctocog alfa]. Novo Nordisk's brand name Esperoct (turoctocog alfa pegol, N8-GP) was approved by the US FDA on February 19, 2019. Fundamentally, the N8-GP moiety is identical to [turoctocog alfa], a recombinant human clotting factor VIII (rFVIII) with a truncated B-domain made from the sequence coding for 10 amino acids from the N-terminus and 11 amino acids from the C-terminus of the naturally occurring B-domain [F3685]. Turoctocog alfa is produced in Chinese hamster ovary (CHO) cells without addition of any human or animal-derived materials [F3685]. During secretion, some rFVIII molecules are cleaved at the C-terminal of the heavy chain (HC) at amino acid 720, and a monoclonal antibody binding C-terminal to this position is used in the purification process allowing isolation of the intact rFVIII [A31504]. It was developed by Novo Nordisk and approved by the US FDA on October 16, 2013 [L1104]. The essential difference between turoctocog alfa and N8-GP, however, is the specific attachment of a 40-kDa polyethylene glycol (PEG) group to a specific _O_-glycan in the truncated B-domain of the general turoctocog alfa rFVIII structure [A31506, A32069]. This modification to the general turoctocog alfa rFVIII structure makes N8-GP an extended half-life factor VIII molecule for factor VIII replacement therapy in patients with factor VIII deficiency, or hemophilia A [F3649]. As such, turoctocog alfa pegol is a valuable expansion to the drug therapies available for treating hemophilia A as it ultimately provides a less burdensome and more convenient dosing regimen for patients that is less frequent than that for turoctocog alfa.	Thrombospondin receptor activity	Thrombin, which cleaves bonds after Arg and Lys, converts fibrinogen to fibrin and activates factors V, VII, VIII, XIII, and, in complex with thrombomodulin, protein C. Functions in blood homeostasis, inflammation and wound healing.	Secreted
F2	P00734	ENSG00000180210	Schizophrenia	Psychiatric	F2 -- Schizophrenia	2	0	N	Tier 1	5	Y	Y	N	DB00001	Lepirudin	Lepirudin is a recombinant hirudin formed by 65 amino acids that acts as a highly specific and direct thrombin inhibitor.[L41539,L41569] Natural hirudin is an endogenous anticoagulant found in _Hirudo medicinalis_ leeches.[L41539] Lepirudin is produced in yeast cells and is identical to natural hirudin except for the absence of sulfate on the tyrosine residue at position 63 and the substitution of leucine for isoleucine at position 1 (N-terminal end).[A246609] Lepirudin is used as an anticoagulant in patients with heparin-induced thrombocytopenia (HIT), an immune reaction associated with a high risk of thromboembolic complications.[A3, L41539] HIT is caused by the expression of immunoglobulin G (IgG) antibodies that bind to the complex formed by heparin and platelet factor 4. This activates endothelial cells and platelets and enhances the formation of thrombi.[A246609] Bayer ceased the production of lepirudin (Refludan) effective May 31, 2012.[L41574]	Thrombospondin receptor activity	Thrombin, which cleaves bonds after Arg and Lys, converts fibrinogen to fibrin and activates factors V, VII, VIII, XIII, and, in complex with thrombomodulin, protein C. Functions in blood homeostasis, inflammation and wound healing.	Secreted
F2	P00734	ENSG00000180210	Schizophrenia	Psychiatric	F2 -- Schizophrenia	2	0	N	Tier 1	5	Y	Y	N	DB00006	Bivalirudin	Bivalirudin is a synthetic 20 residue peptide (thrombin inhibitor) which reversibly inhibits thrombin. Once bound to the active site, thrombin cannot activate fibrinogen into fibrin, the crucial step in the formation of thrombus. It is administered intravenously. Because it can cause blood stagnation, it is important to monitor changes in hematocrit, activated partial thromboplastin time, international normalized ratio and blood pressure.	Thrombospondin receptor activity	Thrombin, which cleaves bonds after Arg and Lys, converts fibrinogen to fibrin and activates factors V, VII, VIII, XIII, and, in complex with thrombomodulin, protein C. Functions in blood homeostasis, inflammation and wound healing.	Secreted
F2	P00734	ENSG00000180210	Schizophrenia	Psychiatric	F2 -- Schizophrenia	2	0	N	Tier 1	5	Y	Y	N	DB00055	Drotrecogin alfa	Drotrecogin alfa is activated human protein C that is synthesized by recombinant DNA technology. It is a glycoprotein of approximately 55 kilodalton molecular weight, consisting of a heavy chain and a light chain linked by a disulfide bond. Drotrecogin alfa was withdrawn from the market after a major study indicated that it was not effective in improving outcomes in patients with sepsis.	Thrombospondin receptor activity	Thrombin, which cleaves bonds after Arg and Lys, converts fibrinogen to fibrin and activates factors V, VII, VIII, XIII, and, in complex with thrombomodulin, protein C. Functions in blood homeostasis, inflammation and wound healing.	Secreted
F2	P00734	ENSG00000180210	Schizophrenia	Psychiatric	F2 -- Schizophrenia	2	0	N	Tier 1	5	Y	Y	N	DB00100	Coagulation Factor IX (Recombinant)	Recombinant Coagulation Factor IX is a purified Factor IX glycoprotein produced by recombinant DNA technology. It has a primary amino acid sequence that is identical to the Ala148 allelic form of human factor IX, and has structural and functional characteristics similar to those of endogenous factor IX. It is not derived from human blood (unlike human Factor IX complex), and is instead produced by a genetically engineered Chinese hamster ovary (CHO) cell line that secretes recombinant Factor IX into cell medium that is then processed and purified for use as a pharmaceutical agent. Recombinant Factor IX is indicated for the control and prevention of bleeding episodes in adult and pediatric patients with congenital factor IX deficiency (Hemophilia B).	Thrombospondin receptor activity	Thrombin, which cleaves bonds after Arg and Lys, converts fibrinogen to fibrin and activates factors V, VII, VIII, XIII, and, in complex with thrombomodulin, protein C. Functions in blood homeostasis, inflammation and wound healing.	Secreted
F2	P00734	ENSG00000180210	Schizophrenia	Psychiatric	F2 -- Schizophrenia	2	0	N	Tier 1	5	Y	Y	N	DB00170	Menadione	A synthetic naphthoquinone without the isoprenoid side chain and biological activity, but can be converted to active vitamin K2, menaquinone, after alkylation in vivo.	Thrombospondin receptor activity	Thrombin, which cleaves bonds after Arg and Lys, converts fibrinogen to fibrin and activates factors V, VII, VIII, XIII, and, in complex with thrombomodulin, protein C. Functions in blood homeostasis, inflammation and wound healing.	Secreted
F2	P00734	ENSG00000180210	Schizophrenia	Psychiatric	F2 -- Schizophrenia	2	0	N	Tier 1	5	Y	Y	N	DB00278	Argatroban	Argatroban is a direct, selective thrombin inhibitor. The American College of Cardiologists (ACC) recommend using bivalirudin or argatroban in patients who have had, or at risk for, heparin induced thrombocytopenia (HIT) and are undergoing percutaneous coronary intervention. Argatroban is a non-heparin anticoagulant shown to both normalize platelet count in patients with HIT and prevent the formation of thrombi. Parental anticoagulants must be stopped and a baseline activated partial thromboplastin time must be obtained prior to administering argatroban.	Thrombospondin receptor activity	Thrombin, which cleaves bonds after Arg and Lys, converts fibrinogen to fibrin and activates factors V, VII, VIII, XIII, and, in complex with thrombomodulin, protein C. Functions in blood homeostasis, inflammation and wound healing.	Secreted
F2	P00734	ENSG00000180210	Schizophrenia	Psychiatric	F2 -- Schizophrenia	2	0	N	Tier 1	5	Y	Y	N	DB01123	Proflavine	3,6-Diaminoacridine. Topical antiseptic used mainly in wound dressings.	Thrombospondin receptor activity	Thrombin, which cleaves bonds after Arg and Lys, converts fibrinogen to fibrin and activates factors V, VII, VIII, XIII, and, in complex with thrombomodulin, protein C. Functions in blood homeostasis, inflammation and wound healing.	Secreted
F2	P00734	ENSG00000180210	Schizophrenia	Psychiatric	F2 -- Schizophrenia	2	0	N	Tier 1	5	Y	Y	N	DB01225	Enoxaparin	Enoxaparin is a common low-molecular-weight heparin (LMWH) used in the prevention and management of various thromboembolic disorders. Initially approved by the FDA in 1993, it is administered by a subcutaneous or intravenous injection and marketed by several pharmaceutical companies.[L31393] Enoxaparin markedly reduces the incidence of venous thromboembolism in hospitalized patients when compared to unfractionated [heparin], without increasing the risk of serious bleeding.[A228178,A228313]	Thrombospondin receptor activity	Thrombin, which cleaves bonds after Arg and Lys, converts fibrinogen to fibrin and activates factors V, VII, VIII, XIII, and, in complex with thrombomodulin, protein C. Functions in blood homeostasis, inflammation and wound healing.	Secreted
F2	P00734	ENSG00000180210	Schizophrenia	Psychiatric	F2 -- Schizophrenia	2	0	N	Tier 1	5	Y	Y	N	DB01593	Zinc	A metallic element of atomic number 30 and atomic weight 65.38. It is a necessary trace element in the diet, forming an essential part of many enzymes, and playing an important role in protein synthesis and in cell division. Zinc deficiency is associated with anemia, short stature, hypogonadism, impaired wound healing, and geophagia. It is identified by the symbol _Zn_ [L2098]. A newer study suggests implies that an imbalance of zinc is associated with the neuronal damage associated with traumatic brain injury, stroke, and seizures [A32465]. Understanding the mechanisms that control brain zinc homeostasis is, therefore, imperative to the development of preventive and treatment regimens for these and other neurological disorders [A32465]. In addition to the above, recent review articles have already demonstrated the important role of zinc in the pathophysiology and treatment of affective disorders, plus discussed the potential value of zinc as a marker of these diseases [L2097]. Most recently, research has shown that polymorphism of the common polymorphism in zinc transporter _SLC30A8/ZnT8_ may increase susceptibility to type 2 diabetes provided novel insights into the role of zinc in diabetes [A32416].	Thrombospondin receptor activity	Thrombin, which cleaves bonds after Arg and Lys, converts fibrinogen to fibrin and activates factors V, VII, VIII, XIII, and, in complex with thrombomodulin, protein C. Functions in blood homeostasis, inflammation and wound healing.	Secreted
F2	P00734	ENSG00000180210	Schizophrenia	Psychiatric	F2 -- Schizophrenia	2	0	N	Tier 1	5	Y	Y	N	DB01725	2-{2-hydroxy-[1,1'-biphenyl]-3-yl}-1H-1,3-benzodiazole-5-carboximidamide		Thrombospondin receptor activity	Thrombin, which cleaves bonds after Arg and Lys, converts fibrinogen to fibrin and activates factors V, VII, VIII, XIII, and, in complex with thrombomodulin, protein C. Functions in blood homeostasis, inflammation and wound healing.	Secreted
F2	P00734	ENSG00000180210	Schizophrenia	Psychiatric	F2 -- Schizophrenia	2	0	N	Tier 1	5	Y	Y	N	DB01766	Beta-(2-Naphthyl)-Alanine		Thrombospondin receptor activity	Thrombin, which cleaves bonds after Arg and Lys, converts fibrinogen to fibrin and activates factors V, VII, VIII, XIII, and, in complex with thrombomodulin, protein C. Functions in blood homeostasis, inflammation and wound healing.	Secreted
F2	P00734	ENSG00000180210	Schizophrenia	Psychiatric	F2 -- Schizophrenia	2	0	N	Tier 1	5	Y	Y	N	DB01767	Hemi-Babim		Thrombospondin receptor activity	Thrombin, which cleaves bonds after Arg and Lys, converts fibrinogen to fibrin and activates factors V, VII, VIII, XIII, and, in complex with thrombomodulin, protein C. Functions in blood homeostasis, inflammation and wound healing.	Secreted
F2	P00734	ENSG00000180210	Schizophrenia	Psychiatric	F2 -- Schizophrenia	2	0	N	Tier 1	5	Y	Y	N	DB02287	2-(2-hydroxy-phenyl)-3H-benzoimidazole-5-carboxamidine		Thrombospondin receptor activity	Thrombin, which cleaves bonds after Arg and Lys, converts fibrinogen to fibrin and activates factors V, VII, VIII, XIII, and, in complex with thrombomodulin, protein C. Functions in blood homeostasis, inflammation and wound healing.	Secreted
F2	P00734	ENSG00000180210	Schizophrenia	Psychiatric	F2 -- Schizophrenia	2	0	N	Tier 1	5	Y	Y	N	DB02723	4-Oxo-2-Phenylmethanesulfonyl-Octahydro-Pyrrolo[1,2-a]Pyrazine-6-Carboxylic Acid [1-(N-Hydroxycarbamimidoyl)-Piperidin-4-Ylmethyl]-Amide		Thrombospondin receptor activity	Thrombin, which cleaves bonds after Arg and Lys, converts fibrinogen to fibrin and activates factors V, VII, VIII, XIII, and, in complex with thrombomodulin, protein C. Functions in blood homeostasis, inflammation and wound healing.	Secreted
F2	P00734	ENSG00000180210	Schizophrenia	Psychiatric	F2 -- Schizophrenia	2	0	N	Tier 1	5	Y	Y	N	DB03136	4-Iodobenzo[B]Thiophene-2-Carboxamidine		Thrombospondin receptor activity	Thrombin, which cleaves bonds after Arg and Lys, converts fibrinogen to fibrin and activates factors V, VII, VIII, XIII, and, in complex with thrombomodulin, protein C. Functions in blood homeostasis, inflammation and wound healing.	Secreted
F2	P00734	ENSG00000180210	Schizophrenia	Psychiatric	F2 -- Schizophrenia	2	0	N	Tier 1	5	Y	Y	N	DB03159	CRA_8696		Thrombospondin receptor activity	Thrombin, which cleaves bonds after Arg and Lys, converts fibrinogen to fibrin and activates factors V, VII, VIII, XIII, and, in complex with thrombomodulin, protein C. Functions in blood homeostasis, inflammation and wound healing.	Secreted
F2	P00734	ENSG00000180210	Schizophrenia	Psychiatric	F2 -- Schizophrenia	2	0	N	Tier 1	5	Y	Y	N	DB03847	gamma-carboxy-L-glutamic acid		Thrombospondin receptor activity	Thrombin, which cleaves bonds after Arg and Lys, converts fibrinogen to fibrin and activates factors V, VII, VIII, XIII, and, in complex with thrombomodulin, protein C. Functions in blood homeostasis, inflammation and wound healing.	Secreted
F2	P00734	ENSG00000180210	Schizophrenia	Psychiatric	F2 -- Schizophrenia	2	0	N	Tier 1	5	Y	Y	N	DB03865	6-Chloro-2-(2-Hydroxy-Biphenyl-3-Yl)-1h-Indole-5-Carboxamidine		Thrombospondin receptor activity	Thrombin, which cleaves bonds after Arg and Lys, converts fibrinogen to fibrin and activates factors V, VII, VIII, XIII, and, in complex with thrombomodulin, protein C. Functions in blood homeostasis, inflammation and wound healing.	Secreted
F2	P00734	ENSG00000180210	Schizophrenia	Psychiatric	F2 -- Schizophrenia	2	0	N	Tier 1	5	Y	Y	N	DB04136	Lysophosphotidylserine		Thrombospondin receptor activity	Thrombin, which cleaves bonds after Arg and Lys, converts fibrinogen to fibrin and activates factors V, VII, VIII, XIII, and, in complex with thrombomodulin, protein C. Functions in blood homeostasis, inflammation and wound healing.	Secreted
F2	P00734	ENSG00000180210	Schizophrenia	Psychiatric	F2 -- Schizophrenia	2	0	N	Tier 1	5	Y	Y	N	DB04591	N-{2,2-DIFLUORO-2-[(2R)-PIPERIDIN-2-YL]ETHYL}-2-[2-(1H-1,2,4-TRIAZOL-1-YL)BENZYL][1,3]OXAZOLO[4,5-C]PYRIDIN-4-AMINE		Thrombospondin receptor activity	Thrombin, which cleaves bonds after Arg and Lys, converts fibrinogen to fibrin and activates factors V, VII, VIII, XIII, and, in complex with thrombomodulin, protein C. Functions in blood homeostasis, inflammation and wound healing.	Secreted
F2	P00734	ENSG00000180210	Schizophrenia	Psychiatric	F2 -- Schizophrenia	2	0	N	Tier 1	5	Y	Y	N	DB04697	TRANS-4-(GUANIDINOMETHYL)-CYCLOHEXANE-L-YL-D-3-CYCLOHEXYLALANYL-L-AZETIDINE-2-YL-D-TYROSINYL-L-HOMOARGININAMIDE		Thrombospondin receptor activity	Thrombin, which cleaves bonds after Arg and Lys, converts fibrinogen to fibrin and activates factors V, VII, VIII, XIII, and, in complex with thrombomodulin, protein C. Functions in blood homeostasis, inflammation and wound healing.	Secreted
F2	P00734	ENSG00000180210	Schizophrenia	Psychiatric	F2 -- Schizophrenia	2	0	N	Tier 1	5	Y	Y	N	DB04722	2-[3-chloro-6-[2,2-difluoro-2-(1-oxidopyridin-1-ium-2-yl)ethyl]imino-1-hydroxypyridin-2-yl]-N-[(1R)-1-(3-chlorophenyl)ethyl]acetamide		Thrombospondin receptor activity	Thrombin, which cleaves bonds after Arg and Lys, converts fibrinogen to fibrin and activates factors V, VII, VIII, XIII, and, in complex with thrombomodulin, protein C. Functions in blood homeostasis, inflammation and wound healing.	Secreted
F2	P00734	ENSG00000180210	Schizophrenia	Psychiatric	F2 -- Schizophrenia	2	0	N	Tier 1	5	Y	Y	N	DB04771	1-GUANIDINO-4-(N-NITRO-BENZOYLAMINO-L-LEUCYL-L-PROLYLAMINO)BUTANE		Thrombospondin receptor activity	Thrombin, which cleaves bonds after Arg and Lys, converts fibrinogen to fibrin and activates factors V, VII, VIII, XIII, and, in complex with thrombomodulin, protein C. Functions in blood homeostasis, inflammation and wound healing.	Secreted
F2	P00734	ENSG00000180210	Schizophrenia	Psychiatric	F2 -- Schizophrenia	2	0	N	Tier 1	5	Y	Y	N	DB04772	1-GUANIDINO-4-(N-PHENYLMETHANESULFONYL-L-LEUCYL-L-PROLYLAMINO)BUTANE		Thrombospondin receptor activity	Thrombin, which cleaves bonds after Arg and Lys, converts fibrinogen to fibrin and activates factors V, VII, VIII, XIII, and, in complex with thrombomodulin, protein C. Functions in blood homeostasis, inflammation and wound healing.	Secreted
F2	P00734	ENSG00000180210	Schizophrenia	Psychiatric	F2 -- Schizophrenia	2	0	N	Tier 1	5	Y	Y	N	DB04786	Suramin	A polyanionic compound with an unknown mechanism of action. It is used parenterally in the treatment of African trypanosomiasis and it has been used clinically with diethylcarbamazine to kill the adult Onchocerca. (From AMA Drug Evaluations Annual, 1992, p1643) It has also been shown to have potent antineoplastic properties. Suramin is manufactured by Bayer in Germany as GermaninÂ®.	Thrombospondin receptor activity	Thrombin, which cleaves bonds after Arg and Lys, converts fibrinogen to fibrin and activates factors V, VII, VIII, XIII, and, in complex with thrombomodulin, protein C. Functions in blood homeostasis, inflammation and wound healing.	Secreted
F2	P00734	ENSG00000180210	Schizophrenia	Psychiatric	F2 -- Schizophrenia	2	0	N	Tier 1	5	Y	Y	N	DB04898	Ximelagatran	Ximelagatran is an anticoagulant intended to become a replacement for warfarin by overcoming the dietary restrictions, drug interaction, and monitoring issues associated with the former. In 2006, its manufacturer AstraZeneca announced that it would not attempt to market ximelagatran after reports of hepatotoxicity (liver damage) during trials, and to discontinue its distribution in countries where the drug had been approved.	Thrombospondin receptor activity	Thrombin, which cleaves bonds after Arg and Lys, converts fibrinogen to fibrin and activates factors V, VII, VIII, XIII, and, in complex with thrombomodulin, protein C. Functions in blood homeostasis, inflammation and wound healing.	Secreted
F2	P00734	ENSG00000180210	Schizophrenia	Psychiatric	F2 -- Schizophrenia	2	0	N	Tier 1	5	Y	Y	N	DB05714	Flovagatran		Thrombospondin receptor activity	Thrombin, which cleaves bonds after Arg and Lys, converts fibrinogen to fibrin and activates factors V, VII, VIII, XIII, and, in complex with thrombomodulin, protein C. Functions in blood homeostasis, inflammation and wound healing.	Secreted
F2	P00734	ENSG00000180210	Schizophrenia	Psychiatric	F2 -- Schizophrenia	2	0	N	Tier 1	5	Y	Y	N	DB05777	Thrombomodulin Alfa	Thrombomodulin Alfa is a novel, recombinant and soluble thrombomodulin (ART-123). It is a human protein with both thrombin inhibiting and protein C stimulating activities, for the potential treatment of thromboembolism and blood clotting disorders, such as disseminated intravascular thromboembolism. [A18701]	Thrombospondin receptor activity	Thrombin, which cleaves bonds after Arg and Lys, converts fibrinogen to fibrin and activates factors V, VII, VIII, XIII, and, in complex with thrombomodulin, protein C. Functions in blood homeostasis, inflammation and wound healing.	Secreted
F2	P00734	ENSG00000180210	Schizophrenia	Psychiatric	F2 -- Schizophrenia	2	0	N	Tier 1	5	Y	Y	N	DB06404	Human C1-esterase inhibitor	C1 Esterase Inhibitor (Human) is composed of purified endogenous complement component-1 esterase inhibitor (hC1INH) isolated from human plasma. The primary function of endogenous C1INH is to regulate the activation of the complement and contact system pathways.[L16586, L16606] This drug is indicated for prophylaxis and treatment of Hereditary Angioedema (HAE), a human genetic disorder caused by a shortage of C1 inhibitor activity that results in an overreaction of the immune system. The disease is characterized by acute attacks of painful, and in some cases, fatal swelling of several soft tissues or edema, which may last up to five days when untreated.[L16586, L16606]	Thrombospondin receptor activity	Thrombin, which cleaves bonds after Arg and Lys, converts fibrinogen to fibrin and activates factors V, VII, VIII, XIII, and, in complex with thrombomodulin, protein C. Functions in blood homeostasis, inflammation and wound healing.	Secreted
F2	P00734	ENSG00000180210	Schizophrenia	Psychiatric	F2 -- Schizophrenia	2	0	N	Tier 1	5	Y	Y	N	DB06695	Dabigatran etexilate	Dabigatran etexilate is an oral prodrug that is hydrolyzed to the competitive and reversible direct thrombin inhibitor [dabigatran].[A177463, A6970, L34675, L34680] Dabigatran etexilate may be used to decrease the risk of venous thromboembolic events in patients in whom anticoagulation therapy is indicated.[A177463] In contrast to warfarin, because its anticoagulant effects are predictable, lab monitoring is not necessary.[A177463] Dabigatran etexilate was approved by the FDA in 2010.[L6022]	Thrombospondin receptor activity	Thrombin, which cleaves bonds after Arg and Lys, converts fibrinogen to fibrin and activates factors V, VII, VIII, XIII, and, in complex with thrombomodulin, protein C. Functions in blood homeostasis, inflammation and wound healing.	Secreted
F2	P00734	ENSG00000180210	Schizophrenia	Psychiatric	F2 -- Schizophrenia	2	0	N	Tier 1	5	Y	Y	N	DB06838	methyl L-phenylalaninate		Thrombospondin receptor activity	Thrombin, which cleaves bonds after Arg and Lys, converts fibrinogen to fibrin and activates factors V, VII, VIII, XIII, and, in complex with thrombomodulin, protein C. Functions in blood homeostasis, inflammation and wound healing.	Secreted
F2	P00734	ENSG00000180210	Schizophrenia	Psychiatric	F2 -- Schizophrenia	2	0	N	Tier 1	5	Y	Y	N	DB06841	[(2R)-1-[(2S)-2-[[(2S,3S)-1-Chloro-6-(diaminomethylideneamino)-2-hydroxyhexan-3-yl]carbamoyl]pyrrolidin-1-yl]-1-oxo-3-phenylpropan-2-yl]azanium		Thrombospondin receptor activity	Thrombin, which cleaves bonds after Arg and Lys, converts fibrinogen to fibrin and activates factors V, VII, VIII, XIII, and, in complex with thrombomodulin, protein C. Functions in blood homeostasis, inflammation and wound healing.	Secreted
F2	P00734	ENSG00000180210	Schizophrenia	Psychiatric	F2 -- Schizophrenia	2	0	N	Tier 1	5	Y	Y	N	DB06845	(S)-N-(4-carbamimidoylbenzyl)-1-(2-(cyclopentylamino)ethanoyl)pyrrolidine-2-carboxamide		Thrombospondin receptor activity	Thrombin, which cleaves bonds after Arg and Lys, converts fibrinogen to fibrin and activates factors V, VII, VIII, XIII, and, in complex with thrombomodulin, protein C. Functions in blood homeostasis, inflammation and wound healing.	Secreted
F2	P00734	ENSG00000180210	Schizophrenia	Psychiatric	F2 -- Schizophrenia	2	0	N	Tier 1	5	Y	Y	N	DB06850	(S)-N-(4-carbamimidoylbenzyl)-1-(2-(cyclohexylamino)ethanoyl)pyrrolidine-2-carboxamide		Thrombospondin receptor activity	Thrombin, which cleaves bonds after Arg and Lys, converts fibrinogen to fibrin and activates factors V, VII, VIII, XIII, and, in complex with thrombomodulin, protein C. Functions in blood homeostasis, inflammation and wound healing.	Secreted
F2	P00734	ENSG00000180210	Schizophrenia	Psychiatric	F2 -- Schizophrenia	2	0	N	Tier 1	5	Y	Y	N	DB06853	N-cycloheptylglycyl-N-(4-carbamimidoylbenzyl)-L-prolinamide		Thrombospondin receptor activity	Thrombin, which cleaves bonds after Arg and Lys, converts fibrinogen to fibrin and activates factors V, VII, VIII, XIII, and, in complex with thrombomodulin, protein C. Functions in blood homeostasis, inflammation and wound healing.	Secreted
F2	P00734	ENSG00000180210	Schizophrenia	Psychiatric	F2 -- Schizophrenia	2	0	N	Tier 1	5	Y	Y	N	DB06858	N-cyclooctylglycyl-N-(4-carbamimidoylbenzyl)-L-prolinamide		Thrombospondin receptor activity	Thrombin, which cleaves bonds after Arg and Lys, converts fibrinogen to fibrin and activates factors V, VII, VIII, XIII, and, in complex with thrombomodulin, protein C. Functions in blood homeostasis, inflammation and wound healing.	Secreted
F2	P00734	ENSG00000180210	Schizophrenia	Psychiatric	F2 -- Schizophrenia	2	0	N	Tier 1	5	Y	Y	N	DB06859	N-ALLYL-5-AMIDINOAMINOOXY-PROPYLOXY-3-CHLORO-N-CYCLOPENTYLBENZAMIDE		Thrombospondin receptor activity	Thrombin, which cleaves bonds after Arg and Lys, converts fibrinogen to fibrin and activates factors V, VII, VIII, XIII, and, in complex with thrombomodulin, protein C. Functions in blood homeostasis, inflammation and wound healing.	Secreted
F2	P00734	ENSG00000180210	Schizophrenia	Psychiatric	F2 -- Schizophrenia	2	0	N	Tier 1	5	Y	Y	N	DB06861	6-(2-HYDROXY-CYCLOPENTYL)-7-OXO-HEPTANAMIDINE		Thrombospondin receptor activity	Thrombin, which cleaves bonds after Arg and Lys, converts fibrinogen to fibrin and activates factors V, VII, VIII, XIII, and, in complex with thrombomodulin, protein C. Functions in blood homeostasis, inflammation and wound healing.	Secreted
F2	P00734	ENSG00000180210	Schizophrenia	Psychiatric	F2 -- Schizophrenia	2	0	N	Tier 1	5	Y	Y	N	DB06865	6-CARBAMIMIDOYL-2-[2-HYDROXY-6-(4-HYDROXY-PHENYL)-INDAN-1-YL]-HEXANOIC ACID		Thrombospondin receptor activity	Thrombin, which cleaves bonds after Arg and Lys, converts fibrinogen to fibrin and activates factors V, VII, VIII, XIII, and, in complex with thrombomodulin, protein C. Functions in blood homeostasis, inflammation and wound healing.	Secreted
F2	P00734	ENSG00000180210	Schizophrenia	Psychiatric	F2 -- Schizophrenia	2	0	N	Tier 1	5	Y	Y	N	DB06866	6-CARBAMIMIDOYL-2-[2-HYDROXY-5-(3-METHOXY-PHENYL)-INDAN-1-YL]-HEXANOIC ACID		Thrombospondin receptor activity	Thrombin, which cleaves bonds after Arg and Lys, converts fibrinogen to fibrin and activates factors V, VII, VIII, XIII, and, in complex with thrombomodulin, protein C. Functions in blood homeostasis, inflammation and wound healing.	Secreted
F2	P00734	ENSG00000180210	Schizophrenia	Psychiatric	F2 -- Schizophrenia	2	0	N	Tier 1	5	Y	Y	N	DB06868	N-(3-chlorobenzyl)-1-(4-methylpentanoyl)-L-prolinamide		Thrombospondin receptor activity	Thrombin, which cleaves bonds after Arg and Lys, converts fibrinogen to fibrin and activates factors V, VII, VIII, XIII, and, in complex with thrombomodulin, protein C. Functions in blood homeostasis, inflammation and wound healing.	Secreted
F2	P00734	ENSG00000180210	Schizophrenia	Psychiatric	F2 -- Schizophrenia	2	0	N	Tier 1	5	Y	Y	N	DB06869	1-[2-AMINO-2-CYCLOHEXYL-ACETYL]-PYRROLIDINE-3-CARBOXYLIC ACID 5-CHLORO-2-(2-ETHYLCARBAMOYL-ETHOXY)-BENZYLAMIDE		Thrombospondin receptor activity	Thrombin, which cleaves bonds after Arg and Lys, converts fibrinogen to fibrin and activates factors V, VII, VIII, XIII, and, in complex with thrombomodulin, protein C. Functions in blood homeostasis, inflammation and wound healing.	Secreted
F2	P00734	ENSG00000180210	Schizophrenia	Psychiatric	F2 -- Schizophrenia	2	0	N	Tier 1	5	Y	Y	N	DB06878	1-[(2R)-2-aminobutanoyl]-N-(3-chlorobenzyl)-L-prolinamide		Thrombospondin receptor activity	Thrombin, which cleaves bonds after Arg and Lys, converts fibrinogen to fibrin and activates factors V, VII, VIII, XIII, and, in complex with thrombomodulin, protein C. Functions in blood homeostasis, inflammation and wound healing.	Secreted
F2	P00734	ENSG00000180210	Schizophrenia	Psychiatric	F2 -- Schizophrenia	2	0	N	Tier 1	5	Y	Y	N	DB06911	D-leucyl-N-(3-chlorobenzyl)-L-prolinamide		Thrombospondin receptor activity	Thrombin, which cleaves bonds after Arg and Lys, converts fibrinogen to fibrin and activates factors V, VII, VIII, XIII, and, in complex with thrombomodulin, protein C. Functions in blood homeostasis, inflammation and wound healing.	Secreted
F2	P00734	ENSG00000180210	Schizophrenia	Psychiatric	F2 -- Schizophrenia	2	0	N	Tier 1	5	Y	Y	N	DB06919	D-phenylalanyl-N-(3-chlorobenzyl)-L-prolinamide		Thrombospondin receptor activity	Thrombin, which cleaves bonds after Arg and Lys, converts fibrinogen to fibrin and activates factors V, VII, VIII, XIII, and, in complex with thrombomodulin, protein C. Functions in blood homeostasis, inflammation and wound healing.	Secreted
F2	P00734	ENSG00000180210	Schizophrenia	Psychiatric	F2 -- Schizophrenia	2	0	N	Tier 1	5	Y	Y	N	DB06929	1-butanoyl-N-(4-carbamimidoylbenzyl)-L-prolinamide		Thrombospondin receptor activity	Thrombin, which cleaves bonds after Arg and Lys, converts fibrinogen to fibrin and activates factors V, VII, VIII, XIII, and, in complex with thrombomodulin, protein C. Functions in blood homeostasis, inflammation and wound healing.	Secreted
F2	P00734	ENSG00000180210	Schizophrenia	Psychiatric	F2 -- Schizophrenia	2	0	N	Tier 1	5	Y	Y	N	DB06936	N-(4-carbamimidoylbenzyl)-1-(4-methylpentanoyl)-L-prolinamide		Thrombospondin receptor activity	Thrombin, which cleaves bonds after Arg and Lys, converts fibrinogen to fibrin and activates factors V, VII, VIII, XIII, and, in complex with thrombomodulin, protein C. Functions in blood homeostasis, inflammation and wound healing.	Secreted
F2	P00734	ENSG00000180210	Schizophrenia	Psychiatric	F2 -- Schizophrenia	2	0	N	Tier 1	5	Y	Y	N	DB06942	N-(4-carbamimidoylbenzyl)-1-(3-phenylpropanoyl)-L-prolinamide	N-(4-carbamimidoylbenzyl)-1-(3-phenylpropanoyl)-l-prolinamide is a solid. This compound belongs to the alpha amino acid amides. These are amide derivatives of alpha amino acids. This medication targets the protein prothrombin.	Thrombospondin receptor activity	Thrombin, which cleaves bonds after Arg and Lys, converts fibrinogen to fibrin and activates factors V, VII, VIII, XIII, and, in complex with thrombomodulin, protein C. Functions in blood homeostasis, inflammation and wound healing.	Secreted
F2	P00734	ENSG00000180210	Schizophrenia	Psychiatric	F2 -- Schizophrenia	2	0	N	Tier 1	5	Y	Y	N	DB06947	1-[(2R)-2-aminobutanoyl]-N-(4-carbamimidoylbenzyl)-L-prolinamide		Thrombospondin receptor activity	Thrombin, which cleaves bonds after Arg and Lys, converts fibrinogen to fibrin and activates factors V, VII, VIII, XIII, and, in complex with thrombomodulin, protein C. Functions in blood homeostasis, inflammation and wound healing.	Secreted
F2	P00734	ENSG00000180210	Schizophrenia	Psychiatric	F2 -- Schizophrenia	2	0	N	Tier 1	5	Y	Y	N	DB06996	D-leucyl-N-(4-carbamimidoylbenzyl)-L-prolinamide		Thrombospondin receptor activity	Thrombin, which cleaves bonds after Arg and Lys, converts fibrinogen to fibrin and activates factors V, VII, VIII, XIII, and, in complex with thrombomodulin, protein C. Functions in blood homeostasis, inflammation and wound healing.	Secreted
F2	P00734	ENSG00000180210	Schizophrenia	Psychiatric	F2 -- Schizophrenia	2	0	N	Tier 1	5	Y	Y	N	DB07005	D-phenylalanyl-N-{4-[amino(iminio)methyl]benzyl}-L-prolinamide		Thrombospondin receptor activity	Thrombin, which cleaves bonds after Arg and Lys, converts fibrinogen to fibrin and activates factors V, VII, VIII, XIII, and, in complex with thrombomodulin, protein C. Functions in blood homeostasis, inflammation and wound healing.	Secreted
F2	P00734	ENSG00000180210	Schizophrenia	Psychiatric	F2 -- Schizophrenia	2	0	N	Tier 1	5	Y	Y	N	DB07016	(3R)-8-(dioxidosulfanyl)-3-methyl-1,2,3,4-tetrahydroquinoline		Thrombospondin receptor activity	Thrombin, which cleaves bonds after Arg and Lys, converts fibrinogen to fibrin and activates factors V, VII, VIII, XIII, and, in complex with thrombomodulin, protein C. Functions in blood homeostasis, inflammation and wound healing.	Secreted
F2	P00734	ENSG00000180210	Schizophrenia	Psychiatric	F2 -- Schizophrenia	2	0	N	Tier 1	5	Y	Y	N	DB07027	D-phenylalanyl-N-(3-fluorobenzyl)-L-prolinamide		Thrombospondin receptor activity	Thrombin, which cleaves bonds after Arg and Lys, converts fibrinogen to fibrin and activates factors V, VII, VIII, XIII, and, in complex with thrombomodulin, protein C. Functions in blood homeostasis, inflammation and wound healing.	Secreted
F2	P00734	ENSG00000180210	Schizophrenia	Psychiatric	F2 -- Schizophrenia	2	0	N	Tier 1	5	Y	Y	N	DB07083	beta-phenyl-D-phenylalanyl-N-propyl-L-prolinamide		Thrombospondin receptor activity	Thrombin, which cleaves bonds after Arg and Lys, converts fibrinogen to fibrin and activates factors V, VII, VIII, XIII, and, in complex with thrombomodulin, protein C. Functions in blood homeostasis, inflammation and wound healing.	Secreted
F2	P00734	ENSG00000180210	Schizophrenia	Psychiatric	F2 -- Schizophrenia	2	0	N	Tier 1	5	Y	Y	N	DB07088	(S)-N-(4-carbamimidoylbenzyl)-1-(2-(cyclopentyloxy)ethanoyl)pyrrolidine-2-carboxamide		Thrombospondin receptor activity	Thrombin, which cleaves bonds after Arg and Lys, converts fibrinogen to fibrin and activates factors V, VII, VIII, XIII, and, in complex with thrombomodulin, protein C. Functions in blood homeostasis, inflammation and wound healing.	Secreted
F2	P00734	ENSG00000180210	Schizophrenia	Psychiatric	F2 -- Schizophrenia	2	0	N	Tier 1	5	Y	Y	N	DB07091	(S)-N-(4-carbamimidoylbenzyl)-1-(2-(cyclohexyloxy)ethanoyl)pyrrolidine-2-carboxamide		Thrombospondin receptor activity	Thrombin, which cleaves bonds after Arg and Lys, converts fibrinogen to fibrin and activates factors V, VII, VIII, XIII, and, in complex with thrombomodulin, protein C. Functions in blood homeostasis, inflammation and wound healing.	Secreted
F2	P00734	ENSG00000180210	Schizophrenia	Psychiatric	F2 -- Schizophrenia	2	0	N	Tier 1	5	Y	Y	N	DB07095	(S)-N-(4-carbamimidoylbenzyl)-1-(3-cyclopentylpropanoyl)pyrrolidine-2-carboxamide		Thrombospondin receptor activity	Thrombin, which cleaves bonds after Arg and Lys, converts fibrinogen to fibrin and activates factors V, VII, VIII, XIII, and, in complex with thrombomodulin, protein C. Functions in blood homeostasis, inflammation and wound healing.	Secreted
F2	P00734	ENSG00000180210	Schizophrenia	Psychiatric	F2 -- Schizophrenia	2	0	N	Tier 1	5	Y	Y	N	DB07105	2-[2-(4-Chloro-Phenylsulfanyl)-Acetylamino]-3-(4-Guanidino-Phenyl)-Propionamide		Thrombospondin receptor activity	Thrombin, which cleaves bonds after Arg and Lys, converts fibrinogen to fibrin and activates factors V, VII, VIII, XIII, and, in complex with thrombomodulin, protein C. Functions in blood homeostasis, inflammation and wound healing.	Secreted
F2	P00734	ENSG00000180210	Schizophrenia	Psychiatric	F2 -- Schizophrenia	2	0	N	Tier 1	5	Y	Y	N	DB07120	3-Carbamimidamido-1,1-diphenylurea		Thrombospondin receptor activity	Thrombin, which cleaves bonds after Arg and Lys, converts fibrinogen to fibrin and activates factors V, VII, VIII, XIII, and, in complex with thrombomodulin, protein C. Functions in blood homeostasis, inflammation and wound healing.	Secreted
F2	P00734	ENSG00000180210	Schizophrenia	Psychiatric	F2 -- Schizophrenia	2	0	N	Tier 1	5	Y	Y	N	DB07128	N7-BUTYL-N2-(5-CHLORO-2-METHYLPHENYL)-5-METHYL[1,2,4]TRIAZOLO[1,5-A]PYRIMIDINE-2,7-DIAMINE		Thrombospondin receptor activity	Thrombin, which cleaves bonds after Arg and Lys, converts fibrinogen to fibrin and activates factors V, VII, VIII, XIII, and, in complex with thrombomodulin, protein C. Functions in blood homeostasis, inflammation and wound healing.	Secreted
F2	P00734	ENSG00000180210	Schizophrenia	Psychiatric	F2 -- Schizophrenia	2	0	N	Tier 1	5	Y	Y	N	DB07131	(S)-N-(4-carbamimidoylbenzyl)-1-(3-cyclohexylpropanoyl)pyrrolidine-2-carboxamide		Thrombospondin receptor activity	Thrombin, which cleaves bonds after Arg and Lys, converts fibrinogen to fibrin and activates factors V, VII, VIII, XIII, and, in complex with thrombomodulin, protein C. Functions in blood homeostasis, inflammation and wound healing.	Secreted
F2	P00734	ENSG00000180210	Schizophrenia	Psychiatric	F2 -- Schizophrenia	2	0	N	Tier 1	5	Y	Y	N	DB07133	D-phenylalanyl-N-(3-methylbenzyl)-L-prolinamide		Thrombospondin receptor activity	Thrombin, which cleaves bonds after Arg and Lys, converts fibrinogen to fibrin and activates factors V, VII, VIII, XIII, and, in complex with thrombomodulin, protein C. Functions in blood homeostasis, inflammation and wound healing.	Secreted
F2	P00734	ENSG00000180210	Schizophrenia	Psychiatric	F2 -- Schizophrenia	2	0	N	Tier 1	5	Y	Y	N	DB07143	D-phenylalanyl-N-benzyl-L-prolinamide		Thrombospondin receptor activity	Thrombin, which cleaves bonds after Arg and Lys, converts fibrinogen to fibrin and activates factors V, VII, VIII, XIII, and, in complex with thrombomodulin, protein C. Functions in blood homeostasis, inflammation and wound healing.	Secreted
F2	P00734	ENSG00000180210	Schizophrenia	Psychiatric	F2 -- Schizophrenia	2	0	N	Tier 1	5	Y	Y	N	DB07165	N-(5-CHLORO-BENZO[B]THIOPHEN-3-YLMETHYL)-2-[6-CHLORO-OXO-3-(2-PYRIDIN-2-YL-ETHYLAMINO)-2H-PYRAZIN-1-YL]-ACETAMIDE		Thrombospondin receptor activity	Thrombin, which cleaves bonds after Arg and Lys, converts fibrinogen to fibrin and activates factors V, VII, VIII, XIII, and, in complex with thrombomodulin, protein C. Functions in blood homeostasis, inflammation and wound healing.	Secreted
F2	P00734	ENSG00000180210	Schizophrenia	Psychiatric	F2 -- Schizophrenia	2	0	N	Tier 1	5	Y	Y	N	DB07190	3-cyclohexyl-D-alanyl-N-(3-chlorobenzyl)-L-prolinamide		Thrombospondin receptor activity	Thrombin, which cleaves bonds after Arg and Lys, converts fibrinogen to fibrin and activates factors V, VII, VIII, XIII, and, in complex with thrombomodulin, protein C. Functions in blood homeostasis, inflammation and wound healing.	Secreted
F2	P00734	ENSG00000180210	Schizophrenia	Psychiatric	F2 -- Schizophrenia	2	0	N	Tier 1	5	Y	Y	N	DB07211	(2R)-2-(5-CHLORO-2-THIENYL)-N-{(3S)-1-[(1S)-1-METHYL-2-MORPHOLIN-4-YL-2-OXOETHYL]-2-OXOPYRROLIDIN-3-YL}PROPENE-1-SULFONAMIDE		Thrombospondin receptor activity	Thrombin, which cleaves bonds after Arg and Lys, converts fibrinogen to fibrin and activates factors V, VII, VIII, XIII, and, in complex with thrombomodulin, protein C. Functions in blood homeostasis, inflammation and wound healing.	Secreted
F2	P00734	ENSG00000180210	Schizophrenia	Psychiatric	F2 -- Schizophrenia	2	0	N	Tier 1	5	Y	Y	N	DB07277	2-(5-CHLORO-2-THIENYL)-N-{(3S)-1-[(1S)-1-METHYL-2-MORPHOLIN-4-YL-2-OXOETHYL]-2-OXOPYRROLIDIN-3-YL}ETHANESULFONAMIDE		Thrombospondin receptor activity	Thrombin, which cleaves bonds after Arg and Lys, converts fibrinogen to fibrin and activates factors V, VII, VIII, XIII, and, in complex with thrombomodulin, protein C. Functions in blood homeostasis, inflammation and wound healing.	Secreted
F2	P00734	ENSG00000180210	Schizophrenia	Psychiatric	F2 -- Schizophrenia	2	0	N	Tier 1	5	Y	Y	N	DB07278	GW-813893		Thrombospondin receptor activity	Thrombin, which cleaves bonds after Arg and Lys, converts fibrinogen to fibrin and activates factors V, VII, VIII, XIII, and, in complex with thrombomodulin, protein C. Functions in blood homeostasis, inflammation and wound healing.	Secreted
F2	P00734	ENSG00000180210	Schizophrenia	Psychiatric	F2 -- Schizophrenia	2	0	N	Tier 1	5	Y	Y	N	DB07279	N-ETHYL-N-ISOPROPYL-3-METHYL-5-{[(2S)-2-(PYRIDIN-4-YLAMINO)PROPYL]OXY}BENZAMIDE		Thrombospondin receptor activity	Thrombin, which cleaves bonds after Arg and Lys, converts fibrinogen to fibrin and activates factors V, VII, VIII, XIII, and, in complex with thrombomodulin, protein C. Functions in blood homeostasis, inflammation and wound healing.	Secreted
F2	P00734	ENSG00000180210	Schizophrenia	Psychiatric	F2 -- Schizophrenia	2	0	N	Tier 1	5	Y	Y	N	DB07353	4-(2,5-DIAMINO-5-HYDROXY-PENTYL)-PHENOL		Thrombospondin receptor activity	Thrombin, which cleaves bonds after Arg and Lys, converts fibrinogen to fibrin and activates factors V, VII, VIII, XIII, and, in complex with thrombomodulin, protein C. Functions in blood homeostasis, inflammation and wound healing.	Secreted
F2	P00734	ENSG00000180210	Schizophrenia	Psychiatric	F2 -- Schizophrenia	2	0	N	Tier 1	5	Y	Y	N	DB07366	2-[N'-(4-AMINO-BUTYL)-HYDRAZINOCARBONYL]-PYRROLIDINE-1-CARBOXYLIC ACID BENZYL ESTER		Thrombospondin receptor activity	Thrombin, which cleaves bonds after Arg and Lys, converts fibrinogen to fibrin and activates factors V, VII, VIII, XIII, and, in complex with thrombomodulin, protein C. Functions in blood homeostasis, inflammation and wound healing.	Secreted
F2	P00734	ENSG00000180210	Schizophrenia	Psychiatric	F2 -- Schizophrenia	2	0	N	Tier 1	5	Y	Y	N	DB07376	5-(DIMETHYLAMINO)-1-NAPHTHALENESULFONIC ACID(DANSYL ACID)		Thrombospondin receptor activity	Thrombin, which cleaves bonds after Arg and Lys, converts fibrinogen to fibrin and activates factors V, VII, VIII, XIII, and, in complex with thrombomodulin, protein C. Functions in blood homeostasis, inflammation and wound healing.	Secreted
F2	P00734	ENSG00000180210	Schizophrenia	Psychiatric	F2 -- Schizophrenia	2	0	N	Tier 1	5	Y	Y	N	DB07400	1-ETHOXYCARBONYL-D-PHE-PRO-2(4-AMINOBUTYL)HYDRAZINE		Thrombospondin receptor activity	Thrombin, which cleaves bonds after Arg and Lys, converts fibrinogen to fibrin and activates factors V, VII, VIII, XIII, and, in complex with thrombomodulin, protein C. Functions in blood homeostasis, inflammation and wound healing.	Secreted
F2	P00734	ENSG00000180210	Schizophrenia	Psychiatric	F2 -- Schizophrenia	2	0	N	Tier 1	5	Y	Y	N	DB07440	4-TERT-BUTYLBENZENESULFONIC ACID		Thrombospondin receptor activity	Thrombin, which cleaves bonds after Arg and Lys, converts fibrinogen to fibrin and activates factors V, VII, VIII, XIII, and, in complex with thrombomodulin, protein C. Functions in blood homeostasis, inflammation and wound healing.	Secreted
F2	P00734	ENSG00000180210	Schizophrenia	Psychiatric	F2 -- Schizophrenia	2	0	N	Tier 1	5	Y	Y	N	DB07461	3-AMINO-3-BENZYL-9-CARBOXAMIDE[4.3.0]BICYCLO-1,6-DIAZANONAN-2-ONE		Thrombospondin receptor activity	Thrombin, which cleaves bonds after Arg and Lys, converts fibrinogen to fibrin and activates factors V, VII, VIII, XIII, and, in complex with thrombomodulin, protein C. Functions in blood homeostasis, inflammation and wound healing.	Secreted
F2	P00734	ENSG00000180210	Schizophrenia	Psychiatric	F2 -- Schizophrenia	2	0	N	Tier 1	5	Y	Y	N	DB07508	4-(5-BENZENESULFONYLAMINO-1-METHYL-1H-BENZOIMIDAZOL-2-YLMETHYL)-BENZAMIDINE		Thrombospondin receptor activity	Thrombin, which cleaves bonds after Arg and Lys, converts fibrinogen to fibrin and activates factors V, VII, VIII, XIII, and, in complex with thrombomodulin, protein C. Functions in blood homeostasis, inflammation and wound healing.	Secreted
F2	P00734	ENSG00000180210	Schizophrenia	Psychiatric	F2 -- Schizophrenia	2	0	N	Tier 1	5	Y	Y	N	DB07515	1-(2-{[(6-amino-2-methylpyridin-3-yl)methyl]amino}ethyl)-6-chloro-3-[(2,2-difluoro-2-pyridin-2-ylethyl)amino]-1,4-dihydropyrazin-2-ol		Thrombospondin receptor activity	Thrombin, which cleaves bonds after Arg and Lys, converts fibrinogen to fibrin and activates factors V, VII, VIII, XIII, and, in complex with thrombomodulin, protein C. Functions in blood homeostasis, inflammation and wound healing.	Secreted
F2	P00734	ENSG00000180210	Schizophrenia	Psychiatric	F2 -- Schizophrenia	2	0	N	Tier 1	5	Y	Y	N	DB07521	(3Z,6S)-6-Chloro-1-(2-{[(5-chloro-1-benzothiophen-3-yl)methyl]amino}ethyl)-3-({2-[(2R)-2-piperidinyl]ethyl}imino)-2-piperazinol		Thrombospondin receptor activity	Thrombin, which cleaves bonds after Arg and Lys, converts fibrinogen to fibrin and activates factors V, VII, VIII, XIII, and, in complex with thrombomodulin, protein C. Functions in blood homeostasis, inflammation and wound healing.	Secreted
F2	P00734	ENSG00000180210	Schizophrenia	Psychiatric	F2 -- Schizophrenia	2	0	N	Tier 1	5	Y	Y	N	DB07522	N-[(2R,3S)-3-AMINO-2-HYDROXY-4-PHENYLBUTYL]NAPHTHALENE-2-SULFONAMIDE		Thrombospondin receptor activity	Thrombin, which cleaves bonds after Arg and Lys, converts fibrinogen to fibrin and activates factors V, VII, VIII, XIII, and, in complex with thrombomodulin, protein C. Functions in blood homeostasis, inflammation and wound healing.	Secreted
F2	P00734	ENSG00000180210	Schizophrenia	Psychiatric	F2 -- Schizophrenia	2	0	N	Tier 1	5	Y	Y	N	DB07527	N-[(2R,3S)-3-AMINO-2-HYDROXY-4-PHENYLBUTYL]-4-METHOXY-2,3,6-TRIMETHYLBENZENESULFONAMIDE		Thrombospondin receptor activity	Thrombin, which cleaves bonds after Arg and Lys, converts fibrinogen to fibrin and activates factors V, VII, VIII, XIII, and, in complex with thrombomodulin, protein C. Functions in blood homeostasis, inflammation and wound healing.	Secreted
F2	P00734	ENSG00000180210	Schizophrenia	Psychiatric	F2 -- Schizophrenia	2	0	N	Tier 1	5	Y	Y	N	DB07548	2-(6-Chloro-3-{[2,2-difluoro-2-(2-pyridinyl)ethyl]amino}-2-oxo-1(2H)-pyrazinyl)-N-[(2-fluoro-6-pyridinyl)methyl]acetamide		Thrombospondin receptor activity	Thrombin, which cleaves bonds after Arg and Lys, converts fibrinogen to fibrin and activates factors V, VII, VIII, XIII, and, in complex with thrombomodulin, protein C. Functions in blood homeostasis, inflammation and wound healing.	Secreted
F2	P00734	ENSG00000180210	Schizophrenia	Psychiatric	F2 -- Schizophrenia	2	0	N	Tier 1	5	Y	Y	N	DB07549	2-(6-CHLORO-3-{[2,2-DIFLUORO-2-(2-PYRIDINYL)ETHYL]AMINO}-2-OXO-1(2H)-PYRAZINYL)-N-[(2-FLUORO-3-METHYL-6-PYRIDINYL)METHYL]ACETAMIDE		Thrombospondin receptor activity	Thrombin, which cleaves bonds after Arg and Lys, converts fibrinogen to fibrin and activates factors V, VII, VIII, XIII, and, in complex with thrombomodulin, protein C. Functions in blood homeostasis, inflammation and wound healing.	Secreted
F2	P00734	ENSG00000180210	Schizophrenia	Psychiatric	F2 -- Schizophrenia	2	0	N	Tier 1	5	Y	Y	N	DB07550	2-(6-CHLORO-3-{[2,2-DIFLUORO-2-(1-OXIDO-2-PYRIDINYL)ETHYL]AMINO}-2-OXO-1(2H)-PYRAZINYL)-N-[(2-FLUOROPHENYL)METHYL]ACETAMIDE		Thrombospondin receptor activity	Thrombin, which cleaves bonds after Arg and Lys, converts fibrinogen to fibrin and activates factors V, VII, VIII, XIII, and, in complex with thrombomodulin, protein C. Functions in blood homeostasis, inflammation and wound healing.	Secreted
F2	P00734	ENSG00000180210	Schizophrenia	Psychiatric	F2 -- Schizophrenia	2	0	N	Tier 1	5	Y	Y	N	DB07639	3-(7-DIAMINOMETHYL-NAPHTHALEN-2-YL)-PROPIONIC ACID ETHYL ESTER		Thrombospondin receptor activity	Thrombin, which cleaves bonds after Arg and Lys, converts fibrinogen to fibrin and activates factors V, VII, VIII, XIII, and, in complex with thrombomodulin, protein C. Functions in blood homeostasis, inflammation and wound healing.	Secreted
F2	P00734	ENSG00000180210	Schizophrenia	Psychiatric	F2 -- Schizophrenia	2	0	N	Tier 1	5	Y	Y	N	DB07658	AC-(D)Phe-pro-borolys-OH		Thrombospondin receptor activity	Thrombin, which cleaves bonds after Arg and Lys, converts fibrinogen to fibrin and activates factors V, VII, VIII, XIII, and, in complex with thrombomodulin, protein C. Functions in blood homeostasis, inflammation and wound healing.	Secreted
F2	P00734	ENSG00000180210	Schizophrenia	Psychiatric	F2 -- Schizophrenia	2	0	N	Tier 1	5	Y	Y	N	DB07659	AC-(D)PHE-PRO-BOROHOMOLYS-OH		Thrombospondin receptor activity	Thrombin, which cleaves bonds after Arg and Lys, converts fibrinogen to fibrin and activates factors V, VII, VIII, XIII, and, in complex with thrombomodulin, protein C. Functions in blood homeostasis, inflammation and wound healing.	Secreted
F2	P00734	ENSG00000180210	Schizophrenia	Psychiatric	F2 -- Schizophrenia	2	0	N	Tier 1	5	Y	Y	N	DB07660	AC-(D)PHE-PRO-BOROHOMOORNITHINE-OH		Thrombospondin receptor activity	Thrombin, which cleaves bonds after Arg and Lys, converts fibrinogen to fibrin and activates factors V, VII, VIII, XIII, and, in complex with thrombomodulin, protein C. Functions in blood homeostasis, inflammation and wound healing.	Secreted
F2	P00734	ENSG00000180210	Schizophrenia	Psychiatric	F2 -- Schizophrenia	2	0	N	Tier 1	5	Y	Y	N	DB07665	N-[2-(carbamimidamidooxy)ethyl]-2-{6-cyano-3-[(2,2-difluoro-2-pyridin-2-ylethyl)amino]-2-fluorophenyl}acetamide		Thrombospondin receptor activity	Thrombin, which cleaves bonds after Arg and Lys, converts fibrinogen to fibrin and activates factors V, VII, VIII, XIII, and, in complex with thrombomodulin, protein C. Functions in blood homeostasis, inflammation and wound healing.	Secreted
F2	P00734	ENSG00000180210	Schizophrenia	Psychiatric	F2 -- Schizophrenia	2	0	N	Tier 1	5	Y	Y	N	DB07718	4-Hydroxyphenylpyruvic acid		Thrombospondin receptor activity	Thrombin, which cleaves bonds after Arg and Lys, converts fibrinogen to fibrin and activates factors V, VII, VIII, XIII, and, in complex with thrombomodulin, protein C. Functions in blood homeostasis, inflammation and wound healing.	Secreted
F2	P00734	ENSG00000180210	Schizophrenia	Psychiatric	F2 -- Schizophrenia	2	0	N	Tier 1	5	Y	Y	N	DB07741	4-(1R,3AS,4R,8AS,8BR)-[1-DIFLUOROMETHYL-2-(4-FLUOROBENZYL)-3-OXODECAHYDROPYRROLO[3,4-A]PYRROLIZIN-4-YL]BENZAMIDINE		Thrombospondin receptor activity	Thrombin, which cleaves bonds after Arg and Lys, converts fibrinogen to fibrin and activates factors V, VII, VIII, XIII, and, in complex with thrombomodulin, protein C. Functions in blood homeostasis, inflammation and wound healing.	Secreted
F2	P00734	ENSG00000180210	Schizophrenia	Psychiatric	F2 -- Schizophrenia	2	0	N	Tier 1	5	Y	Y	N	DB07796	(3ASR,4RS,8ASR,8BRS)-4-(2-(4-FLUOROBENZYL)-1,3-DIOXODEACAHYDROPYRROLO[3,4-A] PYRROLIZIN-4-YL)BENZAMIDINE		Thrombospondin receptor activity	Thrombin, which cleaves bonds after Arg and Lys, converts fibrinogen to fibrin and activates factors V, VII, VIII, XIII, and, in complex with thrombomodulin, protein C. Functions in blood homeostasis, inflammation and wound healing.	Secreted
F2	P00734	ENSG00000180210	Schizophrenia	Psychiatric	F2 -- Schizophrenia	2	0	N	Tier 1	5	Y	Y	N	DB07809	4-({[4-(3-METHYLBENZOYL)PYRIDIN-2-YL]AMINO}METHYL)BENZENECARBOXIMIDAMIDE		Thrombospondin receptor activity	Thrombin, which cleaves bonds after Arg and Lys, converts fibrinogen to fibrin and activates factors V, VII, VIII, XIII, and, in complex with thrombomodulin, protein C. Functions in blood homeostasis, inflammation and wound healing.	Secreted
F2	P00734	ENSG00000180210	Schizophrenia	Psychiatric	F2 -- Schizophrenia	2	0	N	Tier 1	5	Y	Y	N	DB07897	1-(HYDROXYMETHYLENEAMINO)-8-HYDROXY-OCTANE		Thrombospondin receptor activity	Thrombin, which cleaves bonds after Arg and Lys, converts fibrinogen to fibrin and activates factors V, VII, VIII, XIII, and, in complex with thrombomodulin, protein C. Functions in blood homeostasis, inflammation and wound healing.	Secreted
F2	P00734	ENSG00000180210	Schizophrenia	Psychiatric	F2 -- Schizophrenia	2	0	N	Tier 1	5	Y	Y	N	DB07934	[[CYCLOHEXANESULFONYL-GLYCYL]-3[PYRIDIN-4-YL-AMINOMETHYL]ALANYL]PIPERIDINE		Thrombospondin receptor activity	Thrombin, which cleaves bonds after Arg and Lys, converts fibrinogen to fibrin and activates factors V, VII, VIII, XIII, and, in complex with thrombomodulin, protein C. Functions in blood homeostasis, inflammation and wound healing.	Secreted
F2	P00734	ENSG00000180210	Schizophrenia	Psychiatric	F2 -- Schizophrenia	2	0	N	Tier 1	5	Y	Y	N	DB07944	N-{3-METHYL-5-[2-(PYRIDIN-4-YLAMINO)-ETHOXY]-PHENYL}-BENZENESULFONAMIDE		Thrombospondin receptor activity	Thrombin, which cleaves bonds after Arg and Lys, converts fibrinogen to fibrin and activates factors V, VII, VIII, XIII, and, in complex with thrombomodulin, protein C. Functions in blood homeostasis, inflammation and wound healing.	Secreted
F2	P00734	ENSG00000180210	Schizophrenia	Psychiatric	F2 -- Schizophrenia	2	0	N	Tier 1	5	Y	Y	N	DB07946	N-[2-({[amino(imino)methyl]amino}oxy)ethyl]-2-{6-chloro-3-[(2,2-difluoro-2-phenylethyl)amino]-2-fluorophenyl}acetamide		Thrombospondin receptor activity	Thrombin, which cleaves bonds after Arg and Lys, converts fibrinogen to fibrin and activates factors V, VII, VIII, XIII, and, in complex with thrombomodulin, protein C. Functions in blood homeostasis, inflammation and wound healing.	Secreted
F2	P00734	ENSG00000180210	Schizophrenia	Psychiatric	F2 -- Schizophrenia	2	0	N	Tier 1	5	Y	Y	N	DB08061	4-[3-(4-CHLOROPHENYL)-1H-PYRAZOL-5-YL]PIPERIDINE		Thrombospondin receptor activity	Thrombin, which cleaves bonds after Arg and Lys, converts fibrinogen to fibrin and activates factors V, VII, VIII, XIII, and, in complex with thrombomodulin, protein C. Functions in blood homeostasis, inflammation and wound healing.	Secreted
F2	P00734	ENSG00000180210	Schizophrenia	Psychiatric	F2 -- Schizophrenia	2	0	N	Tier 1	5	Y	Y	N	DB08062	3-(4-CHLOROPHENYL)-5-(METHYLTHIO)-4H-1,2,4-TRIAZOLE		Thrombospondin receptor activity	Thrombin, which cleaves bonds after Arg and Lys, converts fibrinogen to fibrin and activates factors V, VII, VIII, XIII, and, in complex with thrombomodulin, protein C. Functions in blood homeostasis, inflammation and wound healing.	Secreted
F2	P00734	ENSG00000180210	Schizophrenia	Psychiatric	F2 -- Schizophrenia	2	0	N	Tier 1	5	Y	Y	N	DB08152	{(2S)-1-[N-(tert-butoxycarbonyl)glycyl]pyrrolidin-2-yl}methyl (3-chlorophenyl)acetate		Thrombospondin receptor activity	Thrombin, which cleaves bonds after Arg and Lys, converts fibrinogen to fibrin and activates factors V, VII, VIII, XIII, and, in complex with thrombomodulin, protein C. Functions in blood homeostasis, inflammation and wound healing.	Secreted
F2	P00734	ENSG00000180210	Schizophrenia	Psychiatric	F2 -- Schizophrenia	2	0	N	Tier 1	5	Y	Y	N	DB08187	N-Methylphenylalanyl-N-[(trans-4-aminocyclohexyl)methyl]-L-prolinamide		Thrombospondin receptor activity	Thrombin, which cleaves bonds after Arg and Lys, converts fibrinogen to fibrin and activates factors V, VII, VIII, XIII, and, in complex with thrombomodulin, protein C. Functions in blood homeostasis, inflammation and wound healing.	Secreted
F2	P00734	ENSG00000180210	Schizophrenia	Psychiatric	F2 -- Schizophrenia	2	0	N	Tier 1	5	Y	Y	N	DB08254	2-Naphthalenesulfonic acid		Thrombospondin receptor activity	Thrombin, which cleaves bonds after Arg and Lys, converts fibrinogen to fibrin and activates factors V, VII, VIII, XIII, and, in complex with thrombomodulin, protein C. Functions in blood homeostasis, inflammation and wound healing.	Secreted
F2	P00734	ENSG00000180210	Schizophrenia	Psychiatric	F2 -- Schizophrenia	2	0	N	Tier 1	5	Y	Y	N	DB08422	[PHENYLALANINYL-PROLINYL]-[2-(PYRIDIN-4-YLAMINO)-ETHYL]-AMINE		Thrombospondin receptor activity	Thrombin, which cleaves bonds after Arg and Lys, converts fibrinogen to fibrin and activates factors V, VII, VIII, XIII, and, in complex with thrombomodulin, protein C. Functions in blood homeostasis, inflammation and wound healing.	Secreted
F2	P00734	ENSG00000180210	Schizophrenia	Psychiatric	F2 -- Schizophrenia	2	0	N	Tier 1	5	Y	Y	N	DB08546	4-[(3AS,4R,7R,8AS,8BR)-2-(1,3-BENZODIOXOL-5-YLMETHYL)-7-HYDROXY-1,3-DIOXODECAHYDROPYRROLO[3,4-A]PYRROLIZIN-4-YL]BENZENECARBOXIMIDAMIDE		Thrombospondin receptor activity	Thrombin, which cleaves bonds after Arg and Lys, converts fibrinogen to fibrin and activates factors V, VII, VIII, XIII, and, in complex with thrombomodulin, protein C. Functions in blood homeostasis, inflammation and wound healing.	Secreted
F2	P00734	ENSG00000180210	Schizophrenia	Psychiatric	F2 -- Schizophrenia	2	0	N	Tier 1	5	Y	Y	N	DB08624	1-[(4S)-4-amino-5-(1,3-benzothiazol-2-yl)-5-oxopentyl]guanidine		Thrombospondin receptor activity	Thrombin, which cleaves bonds after Arg and Lys, converts fibrinogen to fibrin and activates factors V, VII, VIII, XIII, and, in complex with thrombomodulin, protein C. Functions in blood homeostasis, inflammation and wound healing.	Secreted
F2	P00734	ENSG00000180210	Schizophrenia	Psychiatric	F2 -- Schizophrenia	2	0	N	Tier 1	5	Y	Y	N	DB09109	Turoctocog alfa	Turoctocog alfa is a recombinant factor VIII (rFVIII) with a truncated B-domain made from the sequence coding for 10 amino acids from the N-terminus and 11 amino acids from the C-terminus of the naturally occurring B-domain. Turoctocog alfa is produced in Chinese hamster ovary (CHO) cells without addition of any human- or animal-derived materials. During secretion, some rFVIII molecules are cleaved at the C-terminal of the heavy chain (HC) at amino acid 720, and a monoclonal antibody binding C-terminal to this position is used in the purification process allowing isolation of the intact rFVIII.[A31504] It was developped by Novo Nordisk and FDA approved in October 16, 2013.[L1104]	Thrombospondin receptor activity	Thrombin, which cleaves bonds after Arg and Lys, converts fibrinogen to fibrin and activates factors V, VII, VIII, XIII, and, in complex with thrombomodulin, protein C. Functions in blood homeostasis, inflammation and wound healing.	Secreted
F2	P00734	ENSG00000180210	Schizophrenia	Psychiatric	F2 -- Schizophrenia	2	0	N	Tier 1	5	Y	Y	N	DB09130	Copper	Copper is a transition metal and a trace element in the body. It is important to the function of many enzymes including cytochrome c oxidase, monoamine oxidase and superoxide dismutase [FDA Label]. Copper is commonly used in contraceptive intrauterine devices (IUD) [L801].	Thrombospondin receptor activity	Thrombin, which cleaves bonds after Arg and Lys, converts fibrinogen to fibrin and activates factors V, VII, VIII, XIII, and, in complex with thrombomodulin, protein C. Functions in blood homeostasis, inflammation and wound healing.	Secreted
F2	P00734	ENSG00000180210	Schizophrenia	Psychiatric	F2 -- Schizophrenia	2	0	N	Tier 1	5	Y	Y	N	DB09228	Conestat alfa	C1 Esterase Inhibitor (Recombinant) is a recombinant analogue of endogenous complement component-1 esterase inhibitor (rhC1INH), purified from the milk of transgenic rabbits. The primary function of endogenous C1INH is to regulate the activation of the complement and contact system pathways. It does this through inhibition of several target proteases within these pathways including activated C1s, kallikrein, factor XIIa and factor XIa. C1 esterase inhibitor has also been shown to inhibit the action of thrombin within the coagulation pathway, and tPA and plasmin within the fibrinolytic pathway. Deficiency of C1-inhibitor allows for increased plasma kallikrein activation and subsequent production of bradykinin. Additionally, C4 and C2 cleavage occurs resulting in auto-activation of the complement system. Down-stream effects of the lack of enzyme inhibition by C1 esterase inhibitor results in swelling due to leakage of fluid from blood vessels into connective tissue and consequently the presentation of hereditary angioedema (HAE). Marketed as the product Ruconest (FDA), this drug is indicated for the treatment of acute attacks of hereditary angioedema (HAE) due to C1 esterase inhibitor deficiency in adults. Intravenous replacement of C1 esterase inhibitor results in reversal of acute symptoms of HAE.	Thrombospondin receptor activity	Thrombin, which cleaves bonds after Arg and Lys, converts fibrinogen to fibrin and activates factors V, VII, VIII, XIII, and, in complex with thrombomodulin, protein C. Functions in blood homeostasis, inflammation and wound healing.	Secreted
F2	P00734	ENSG00000180210	Schizophrenia	Psychiatric	F2 -- Schizophrenia	2	0	N	Tier 1	5	Y	Y	N	DB09332	Kappadione	Kappadione is a Vitamin K derivative (chemically, it is menadiol sodium diphosphate), previously approved by FDA prior to 1982 and marketed by Lilly Marketing for this drug has been discontinued and is not available in North America [L1543]. It has been found to have carcinogenic potential in mammalian cells as well as cytotoxic properties [L1544]. Studies involving the active metabolite of this formulation, menadione, showed oocyte toxicity in a study of mice [L1544].	Thrombospondin receptor activity	Thrombin, which cleaves bonds after Arg and Lys, converts fibrinogen to fibrin and activates factors V, VII, VIII, XIII, and, in complex with thrombomodulin, protein C. Functions in blood homeostasis, inflammation and wound healing.	Secreted
F2	P00734	ENSG00000180210	Schizophrenia	Psychiatric	F2 -- Schizophrenia	2	0	N	Tier 1	5	Y	Y	N	DB11166	Antithrombin Alfa	Antithrombin Alfa is a recombinant antithrombin , an anticoagulant, that is used for the prevention of thromboembolic events in patients that have hereditary deficiency of antithrombin in high risk situations.	Thrombospondin receptor activity	Thrombin, which cleaves bonds after Arg and Lys, converts fibrinogen to fibrin and activates factors V, VII, VIII, XIII, and, in complex with thrombomodulin, protein C. Functions in blood homeostasis, inflammation and wound healing.	Secreted
F2	P00734	ENSG00000180210	Schizophrenia	Psychiatric	F2 -- Schizophrenia	2	0	N	Tier 1	5	Y	Y	N	DB12598	Nafamostat	Nafamostat is a synthetic serine protease inhibitor that is commonly formulated with hydrochloric acid due to its basic properties. It has been used in trials studying the prevention of Liver Transplantation and Postreperfusion Syndrome. The use of nafamostat in Asian countries is approved as an anticoagulant therapy for patients undergoing continuous renal replacement therapy due to acute kidney injury.	Thrombospondin receptor activity	Thrombin, which cleaves bonds after Arg and Lys, converts fibrinogen to fibrin and activates factors V, VII, VIII, XIII, and, in complex with thrombomodulin, protein C. Functions in blood homeostasis, inflammation and wound healing.	Secreted
F2	P00734	ENSG00000180210	Schizophrenia	Psychiatric	F2 -- Schizophrenia	2	0	N	Tier 1	5	Y	Y	N	DB12831	Gabexate	Gabexate is a synthetic serine protease inhibitor which has been used as an anticoagulant. It also known to decrease production of inflammatory cytokines. Gabexate has been investigated for use in cancer, ischemia-reperfusion injury, and pancreatitis.[A19218,A19219,A19220]	Thrombospondin receptor activity	Thrombin, which cleaves bonds after Arg and Lys, converts fibrinogen to fibrin and activates factors V, VII, VIII, XIII, and, in complex with thrombomodulin, protein C. Functions in blood homeostasis, inflammation and wound healing.	Secreted
F2	P00734	ENSG00000180210	Schizophrenia	Psychiatric	F2 -- Schizophrenia	2	0	N	Tier 1	5	Y	Y	N	DB13151	Anti-inhibitor coagulant complex	Anti-inhibitor coagulant complex, also known as FEIBA (factor eight inhibitor bypassing activity), contains several proteins involved in the prothrombinase complex. It is used to control bleeding in hemophilia A and B patients with inhibitors.	Thrombospondin receptor activity	Thrombin, which cleaves bonds after Arg and Lys, converts fibrinogen to fibrin and activates factors V, VII, VIII, XIII, and, in complex with thrombomodulin, protein C. Functions in blood homeostasis, inflammation and wound healing.	Secreted
F2	P00734	ENSG00000180210	Schizophrenia	Psychiatric	F2 -- Schizophrenia	2	0	N	Tier 1	5	Y	Y	N	DB13152	Coagulation Factor IX Human	Factor IX (or Christmas factor) is one of the serine proteases of the coagulation system; it belongs to peptidase family S1. Deficiency of this protein causes hemophilia B.	Thrombospondin receptor activity	Thrombin, which cleaves bonds after Arg and Lys, converts fibrinogen to fibrin and activates factors V, VII, VIII, XIII, and, in complex with thrombomodulin, protein C. Functions in blood homeostasis, inflammation and wound healing.	Secreted
F2	P00734	ENSG00000180210	Schizophrenia	Psychiatric	F2 -- Schizophrenia	2	0	N	Tier 1	5	Y	Y	N	DB14487	Zinc acetate		Thrombospondin receptor activity	Thrombin, which cleaves bonds after Arg and Lys, converts fibrinogen to fibrin and activates factors V, VII, VIII, XIII, and, in complex with thrombomodulin, protein C. Functions in blood homeostasis, inflammation and wound healing.	Secreted
F2	P00734	ENSG00000180210	Schizophrenia	Psychiatric	F2 -- Schizophrenia	2	0	N	Tier 1	5	Y	Y	N	DB14738	Turoctocog alfa pegol	Turoctocog alfa pegol is a pegylated version of [turoctocog alfa]. Novo Nordisk's brand name Esperoct (turoctocog alfa pegol, N8-GP) was approved by the US FDA on February 19, 2019. Fundamentally, the N8-GP moiety is identical to [turoctocog alfa], a recombinant human clotting factor VIII (rFVIII) with a truncated B-domain made from the sequence coding for 10 amino acids from the N-terminus and 11 amino acids from the C-terminus of the naturally occurring B-domain [F3685]. Turoctocog alfa is produced in Chinese hamster ovary (CHO) cells without addition of any human or animal-derived materials [F3685]. During secretion, some rFVIII molecules are cleaved at the C-terminal of the heavy chain (HC) at amino acid 720, and a monoclonal antibody binding C-terminal to this position is used in the purification process allowing isolation of the intact rFVIII [A31504]. It was developed by Novo Nordisk and approved by the US FDA on October 16, 2013 [L1104]. The essential difference between turoctocog alfa and N8-GP, however, is the specific attachment of a 40-kDa polyethylene glycol (PEG) group to a specific _O_-glycan in the truncated B-domain of the general turoctocog alfa rFVIII structure [A31506, A32069]. This modification to the general turoctocog alfa rFVIII structure makes N8-GP an extended half-life factor VIII molecule for factor VIII replacement therapy in patients with factor VIII deficiency, or hemophilia A [F3649]. As such, turoctocog alfa pegol is a valuable expansion to the drug therapies available for treating hemophilia A as it ultimately provides a less burdensome and more convenient dosing regimen for patients that is less frequent than that for turoctocog alfa.	Thrombospondin receptor activity	Thrombin, which cleaves bonds after Arg and Lys, converts fibrinogen to fibrin and activates factors V, VII, VIII, XIII, and, in complex with thrombomodulin, protein C. Functions in blood homeostasis, inflammation and wound healing.	Secreted
F2	P00734	ENSG00000180210	Stroke (any ischemic stroke)	Cardiovascular	F2 -- Stroke (any ischemic stroke)	2	0	N	Tier 1	5	Y	Y	N	DB00001	Lepirudin	Lepirudin is a recombinant hirudin formed by 65 amino acids that acts as a highly specific and direct thrombin inhibitor.[L41539,L41569] Natural hirudin is an endogenous anticoagulant found in _Hirudo medicinalis_ leeches.[L41539] Lepirudin is produced in yeast cells and is identical to natural hirudin except for the absence of sulfate on the tyrosine residue at position 63 and the substitution of leucine for isoleucine at position 1 (N-terminal end).[A246609] Lepirudin is used as an anticoagulant in patients with heparin-induced thrombocytopenia (HIT), an immune reaction associated with a high risk of thromboembolic complications.[A3, L41539] HIT is caused by the expression of immunoglobulin G (IgG) antibodies that bind to the complex formed by heparin and platelet factor 4. This activates endothelial cells and platelets and enhances the formation of thrombi.[A246609] Bayer ceased the production of lepirudin (Refludan) effective May 31, 2012.[L41574]	Thrombospondin receptor activity	Thrombin, which cleaves bonds after Arg and Lys, converts fibrinogen to fibrin and activates factors V, VII, VIII, XIII, and, in complex with thrombomodulin, protein C. Functions in blood homeostasis, inflammation and wound healing.	Secreted
F2	P00734	ENSG00000180210	Stroke (any ischemic stroke)	Cardiovascular	F2 -- Stroke (any ischemic stroke)	2	0	N	Tier 1	5	Y	Y	N	DB00006	Bivalirudin	Bivalirudin is a synthetic 20 residue peptide (thrombin inhibitor) which reversibly inhibits thrombin. Once bound to the active site, thrombin cannot activate fibrinogen into fibrin, the crucial step in the formation of thrombus. It is administered intravenously. Because it can cause blood stagnation, it is important to monitor changes in hematocrit, activated partial thromboplastin time, international normalized ratio and blood pressure.	Thrombospondin receptor activity	Thrombin, which cleaves bonds after Arg and Lys, converts fibrinogen to fibrin and activates factors V, VII, VIII, XIII, and, in complex with thrombomodulin, protein C. Functions in blood homeostasis, inflammation and wound healing.	Secreted
F2	P00734	ENSG00000180210	Stroke (any ischemic stroke)	Cardiovascular	F2 -- Stroke (any ischemic stroke)	2	0	N	Tier 1	5	Y	Y	N	DB00055	Drotrecogin alfa	Drotrecogin alfa is activated human protein C that is synthesized by recombinant DNA technology. It is a glycoprotein of approximately 55 kilodalton molecular weight, consisting of a heavy chain and a light chain linked by a disulfide bond. Drotrecogin alfa was withdrawn from the market after a major study indicated that it was not effective in improving outcomes in patients with sepsis.	Thrombospondin receptor activity	Thrombin, which cleaves bonds after Arg and Lys, converts fibrinogen to fibrin and activates factors V, VII, VIII, XIII, and, in complex with thrombomodulin, protein C. Functions in blood homeostasis, inflammation and wound healing.	Secreted
F2	P00734	ENSG00000180210	Stroke (any ischemic stroke)	Cardiovascular	F2 -- Stroke (any ischemic stroke)	2	0	N	Tier 1	5	Y	Y	N	DB00100	Coagulation Factor IX (Recombinant)	Recombinant Coagulation Factor IX is a purified Factor IX glycoprotein produced by recombinant DNA technology. It has a primary amino acid sequence that is identical to the Ala148 allelic form of human factor IX, and has structural and functional characteristics similar to those of endogenous factor IX. It is not derived from human blood (unlike human Factor IX complex), and is instead produced by a genetically engineered Chinese hamster ovary (CHO) cell line that secretes recombinant Factor IX into cell medium that is then processed and purified for use as a pharmaceutical agent. Recombinant Factor IX is indicated for the control and prevention of bleeding episodes in adult and pediatric patients with congenital factor IX deficiency (Hemophilia B).	Thrombospondin receptor activity	Thrombin, which cleaves bonds after Arg and Lys, converts fibrinogen to fibrin and activates factors V, VII, VIII, XIII, and, in complex with thrombomodulin, protein C. Functions in blood homeostasis, inflammation and wound healing.	Secreted
F2	P00734	ENSG00000180210	Stroke (any ischemic stroke)	Cardiovascular	F2 -- Stroke (any ischemic stroke)	2	0	N	Tier 1	5	Y	Y	N	DB00170	Menadione	A synthetic naphthoquinone without the isoprenoid side chain and biological activity, but can be converted to active vitamin K2, menaquinone, after alkylation in vivo.	Thrombospondin receptor activity	Thrombin, which cleaves bonds after Arg and Lys, converts fibrinogen to fibrin and activates factors V, VII, VIII, XIII, and, in complex with thrombomodulin, protein C. Functions in blood homeostasis, inflammation and wound healing.	Secreted
F2	P00734	ENSG00000180210	Stroke (any ischemic stroke)	Cardiovascular	F2 -- Stroke (any ischemic stroke)	2	0	N	Tier 1	5	Y	Y	N	DB00278	Argatroban	Argatroban is a direct, selective thrombin inhibitor. The American College of Cardiologists (ACC) recommend using bivalirudin or argatroban in patients who have had, or at risk for, heparin induced thrombocytopenia (HIT) and are undergoing percutaneous coronary intervention. Argatroban is a non-heparin anticoagulant shown to both normalize platelet count in patients with HIT and prevent the formation of thrombi. Parental anticoagulants must be stopped and a baseline activated partial thromboplastin time must be obtained prior to administering argatroban.	Thrombospondin receptor activity	Thrombin, which cleaves bonds after Arg and Lys, converts fibrinogen to fibrin and activates factors V, VII, VIII, XIII, and, in complex with thrombomodulin, protein C. Functions in blood homeostasis, inflammation and wound healing.	Secreted
F2	P00734	ENSG00000180210	Stroke (any ischemic stroke)	Cardiovascular	F2 -- Stroke (any ischemic stroke)	2	0	N	Tier 1	5	Y	Y	N	DB01123	Proflavine	3,6-Diaminoacridine. Topical antiseptic used mainly in wound dressings.	Thrombospondin receptor activity	Thrombin, which cleaves bonds after Arg and Lys, converts fibrinogen to fibrin and activates factors V, VII, VIII, XIII, and, in complex with thrombomodulin, protein C. Functions in blood homeostasis, inflammation and wound healing.	Secreted
F2	P00734	ENSG00000180210	Stroke (any ischemic stroke)	Cardiovascular	F2 -- Stroke (any ischemic stroke)	2	0	N	Tier 1	5	Y	Y	N	DB01225	Enoxaparin	Enoxaparin is a common low-molecular-weight heparin (LMWH) used in the prevention and management of various thromboembolic disorders. Initially approved by the FDA in 1993, it is administered by a subcutaneous or intravenous injection and marketed by several pharmaceutical companies.[L31393] Enoxaparin markedly reduces the incidence of venous thromboembolism in hospitalized patients when compared to unfractionated [heparin], without increasing the risk of serious bleeding.[A228178,A228313]	Thrombospondin receptor activity	Thrombin, which cleaves bonds after Arg and Lys, converts fibrinogen to fibrin and activates factors V, VII, VIII, XIII, and, in complex with thrombomodulin, protein C. Functions in blood homeostasis, inflammation and wound healing.	Secreted
F2	P00734	ENSG00000180210	Stroke (any ischemic stroke)	Cardiovascular	F2 -- Stroke (any ischemic stroke)	2	0	N	Tier 1	5	Y	Y	N	DB01593	Zinc	A metallic element of atomic number 30 and atomic weight 65.38. It is a necessary trace element in the diet, forming an essential part of many enzymes, and playing an important role in protein synthesis and in cell division. Zinc deficiency is associated with anemia, short stature, hypogonadism, impaired wound healing, and geophagia. It is identified by the symbol _Zn_ [L2098]. A newer study suggests implies that an imbalance of zinc is associated with the neuronal damage associated with traumatic brain injury, stroke, and seizures [A32465]. Understanding the mechanisms that control brain zinc homeostasis is, therefore, imperative to the development of preventive and treatment regimens for these and other neurological disorders [A32465]. In addition to the above, recent review articles have already demonstrated the important role of zinc in the pathophysiology and treatment of affective disorders, plus discussed the potential value of zinc as a marker of these diseases [L2097]. Most recently, research has shown that polymorphism of the common polymorphism in zinc transporter _SLC30A8/ZnT8_ may increase susceptibility to type 2 diabetes provided novel insights into the role of zinc in diabetes [A32416].	Thrombospondin receptor activity	Thrombin, which cleaves bonds after Arg and Lys, converts fibrinogen to fibrin and activates factors V, VII, VIII, XIII, and, in complex with thrombomodulin, protein C. Functions in blood homeostasis, inflammation and wound healing.	Secreted
F2	P00734	ENSG00000180210	Stroke (any ischemic stroke)	Cardiovascular	F2 -- Stroke (any ischemic stroke)	2	0	N	Tier 1	5	Y	Y	N	DB01725	2-{2-hydroxy-[1,1'-biphenyl]-3-yl}-1H-1,3-benzodiazole-5-carboximidamide		Thrombospondin receptor activity	Thrombin, which cleaves bonds after Arg and Lys, converts fibrinogen to fibrin and activates factors V, VII, VIII, XIII, and, in complex with thrombomodulin, protein C. Functions in blood homeostasis, inflammation and wound healing.	Secreted
F2	P00734	ENSG00000180210	Stroke (any ischemic stroke)	Cardiovascular	F2 -- Stroke (any ischemic stroke)	2	0	N	Tier 1	5	Y	Y	N	DB01766	Beta-(2-Naphthyl)-Alanine		Thrombospondin receptor activity	Thrombin, which cleaves bonds after Arg and Lys, converts fibrinogen to fibrin and activates factors V, VII, VIII, XIII, and, in complex with thrombomodulin, protein C. Functions in blood homeostasis, inflammation and wound healing.	Secreted
F2	P00734	ENSG00000180210	Stroke (any ischemic stroke)	Cardiovascular	F2 -- Stroke (any ischemic stroke)	2	0	N	Tier 1	5	Y	Y	N	DB01767	Hemi-Babim		Thrombospondin receptor activity	Thrombin, which cleaves bonds after Arg and Lys, converts fibrinogen to fibrin and activates factors V, VII, VIII, XIII, and, in complex with thrombomodulin, protein C. Functions in blood homeostasis, inflammation and wound healing.	Secreted
F2	P00734	ENSG00000180210	Stroke (any ischemic stroke)	Cardiovascular	F2 -- Stroke (any ischemic stroke)	2	0	N	Tier 1	5	Y	Y	N	DB02287	2-(2-hydroxy-phenyl)-3H-benzoimidazole-5-carboxamidine		Thrombospondin receptor activity	Thrombin, which cleaves bonds after Arg and Lys, converts fibrinogen to fibrin and activates factors V, VII, VIII, XIII, and, in complex with thrombomodulin, protein C. Functions in blood homeostasis, inflammation and wound healing.	Secreted
F2	P00734	ENSG00000180210	Stroke (any ischemic stroke)	Cardiovascular	F2 -- Stroke (any ischemic stroke)	2	0	N	Tier 1	5	Y	Y	N	DB02723	4-Oxo-2-Phenylmethanesulfonyl-Octahydro-Pyrrolo[1,2-a]Pyrazine-6-Carboxylic Acid [1-(N-Hydroxycarbamimidoyl)-Piperidin-4-Ylmethyl]-Amide		Thrombospondin receptor activity	Thrombin, which cleaves bonds after Arg and Lys, converts fibrinogen to fibrin and activates factors V, VII, VIII, XIII, and, in complex with thrombomodulin, protein C. Functions in blood homeostasis, inflammation and wound healing.	Secreted
F2	P00734	ENSG00000180210	Stroke (any ischemic stroke)	Cardiovascular	F2 -- Stroke (any ischemic stroke)	2	0	N	Tier 1	5	Y	Y	N	DB03136	4-Iodobenzo[B]Thiophene-2-Carboxamidine		Thrombospondin receptor activity	Thrombin, which cleaves bonds after Arg and Lys, converts fibrinogen to fibrin and activates factors V, VII, VIII, XIII, and, in complex with thrombomodulin, protein C. Functions in blood homeostasis, inflammation and wound healing.	Secreted
F2	P00734	ENSG00000180210	Stroke (any ischemic stroke)	Cardiovascular	F2 -- Stroke (any ischemic stroke)	2	0	N	Tier 1	5	Y	Y	N	DB03159	CRA_8696		Thrombospondin receptor activity	Thrombin, which cleaves bonds after Arg and Lys, converts fibrinogen to fibrin and activates factors V, VII, VIII, XIII, and, in complex with thrombomodulin, protein C. Functions in blood homeostasis, inflammation and wound healing.	Secreted
F2	P00734	ENSG00000180210	Stroke (any ischemic stroke)	Cardiovascular	F2 -- Stroke (any ischemic stroke)	2	0	N	Tier 1	5	Y	Y	N	DB03847	gamma-carboxy-L-glutamic acid		Thrombospondin receptor activity	Thrombin, which cleaves bonds after Arg and Lys, converts fibrinogen to fibrin and activates factors V, VII, VIII, XIII, and, in complex with thrombomodulin, protein C. Functions in blood homeostasis, inflammation and wound healing.	Secreted
F2	P00734	ENSG00000180210	Stroke (any ischemic stroke)	Cardiovascular	F2 -- Stroke (any ischemic stroke)	2	0	N	Tier 1	5	Y	Y	N	DB03865	6-Chloro-2-(2-Hydroxy-Biphenyl-3-Yl)-1h-Indole-5-Carboxamidine		Thrombospondin receptor activity	Thrombin, which cleaves bonds after Arg and Lys, converts fibrinogen to fibrin and activates factors V, VII, VIII, XIII, and, in complex with thrombomodulin, protein C. Functions in blood homeostasis, inflammation and wound healing.	Secreted
F2	P00734	ENSG00000180210	Stroke (any ischemic stroke)	Cardiovascular	F2 -- Stroke (any ischemic stroke)	2	0	N	Tier 1	5	Y	Y	N	DB04136	Lysophosphotidylserine		Thrombospondin receptor activity	Thrombin, which cleaves bonds after Arg and Lys, converts fibrinogen to fibrin and activates factors V, VII, VIII, XIII, and, in complex with thrombomodulin, protein C. Functions in blood homeostasis, inflammation and wound healing.	Secreted
F2	P00734	ENSG00000180210	Stroke (any ischemic stroke)	Cardiovascular	F2 -- Stroke (any ischemic stroke)	2	0	N	Tier 1	5	Y	Y	N	DB04591	N-{2,2-DIFLUORO-2-[(2R)-PIPERIDIN-2-YL]ETHYL}-2-[2-(1H-1,2,4-TRIAZOL-1-YL)BENZYL][1,3]OXAZOLO[4,5-C]PYRIDIN-4-AMINE		Thrombospondin receptor activity	Thrombin, which cleaves bonds after Arg and Lys, converts fibrinogen to fibrin and activates factors V, VII, VIII, XIII, and, in complex with thrombomodulin, protein C. Functions in blood homeostasis, inflammation and wound healing.	Secreted
F2	P00734	ENSG00000180210	Stroke (any ischemic stroke)	Cardiovascular	F2 -- Stroke (any ischemic stroke)	2	0	N	Tier 1	5	Y	Y	N	DB04697	TRANS-4-(GUANIDINOMETHYL)-CYCLOHEXANE-L-YL-D-3-CYCLOHEXYLALANYL-L-AZETIDINE-2-YL-D-TYROSINYL-L-HOMOARGININAMIDE		Thrombospondin receptor activity	Thrombin, which cleaves bonds after Arg and Lys, converts fibrinogen to fibrin and activates factors V, VII, VIII, XIII, and, in complex with thrombomodulin, protein C. Functions in blood homeostasis, inflammation and wound healing.	Secreted
F2	P00734	ENSG00000180210	Stroke (any ischemic stroke)	Cardiovascular	F2 -- Stroke (any ischemic stroke)	2	0	N	Tier 1	5	Y	Y	N	DB04722	2-[3-chloro-6-[2,2-difluoro-2-(1-oxidopyridin-1-ium-2-yl)ethyl]imino-1-hydroxypyridin-2-yl]-N-[(1R)-1-(3-chlorophenyl)ethyl]acetamide		Thrombospondin receptor activity	Thrombin, which cleaves bonds after Arg and Lys, converts fibrinogen to fibrin and activates factors V, VII, VIII, XIII, and, in complex with thrombomodulin, protein C. Functions in blood homeostasis, inflammation and wound healing.	Secreted
F2	P00734	ENSG00000180210	Stroke (any ischemic stroke)	Cardiovascular	F2 -- Stroke (any ischemic stroke)	2	0	N	Tier 1	5	Y	Y	N	DB04771	1-GUANIDINO-4-(N-NITRO-BENZOYLAMINO-L-LEUCYL-L-PROLYLAMINO)BUTANE		Thrombospondin receptor activity	Thrombin, which cleaves bonds after Arg and Lys, converts fibrinogen to fibrin and activates factors V, VII, VIII, XIII, and, in complex with thrombomodulin, protein C. Functions in blood homeostasis, inflammation and wound healing.	Secreted
F2	P00734	ENSG00000180210	Stroke (any ischemic stroke)	Cardiovascular	F2 -- Stroke (any ischemic stroke)	2	0	N	Tier 1	5	Y	Y	N	DB04772	1-GUANIDINO-4-(N-PHENYLMETHANESULFONYL-L-LEUCYL-L-PROLYLAMINO)BUTANE		Thrombospondin receptor activity	Thrombin, which cleaves bonds after Arg and Lys, converts fibrinogen to fibrin and activates factors V, VII, VIII, XIII, and, in complex with thrombomodulin, protein C. Functions in blood homeostasis, inflammation and wound healing.	Secreted
F2	P00734	ENSG00000180210	Stroke (any ischemic stroke)	Cardiovascular	F2 -- Stroke (any ischemic stroke)	2	0	N	Tier 1	5	Y	Y	N	DB04786	Suramin	A polyanionic compound with an unknown mechanism of action. It is used parenterally in the treatment of African trypanosomiasis and it has been used clinically with diethylcarbamazine to kill the adult Onchocerca. (From AMA Drug Evaluations Annual, 1992, p1643) It has also been shown to have potent antineoplastic properties. Suramin is manufactured by Bayer in Germany as GermaninÂ®.	Thrombospondin receptor activity	Thrombin, which cleaves bonds after Arg and Lys, converts fibrinogen to fibrin and activates factors V, VII, VIII, XIII, and, in complex with thrombomodulin, protein C. Functions in blood homeostasis, inflammation and wound healing.	Secreted
F2	P00734	ENSG00000180210	Stroke (any ischemic stroke)	Cardiovascular	F2 -- Stroke (any ischemic stroke)	2	0	N	Tier 1	5	Y	Y	N	DB04898	Ximelagatran	Ximelagatran is an anticoagulant intended to become a replacement for warfarin by overcoming the dietary restrictions, drug interaction, and monitoring issues associated with the former. In 2006, its manufacturer AstraZeneca announced that it would not attempt to market ximelagatran after reports of hepatotoxicity (liver damage) during trials, and to discontinue its distribution in countries where the drug had been approved.	Thrombospondin receptor activity	Thrombin, which cleaves bonds after Arg and Lys, converts fibrinogen to fibrin and activates factors V, VII, VIII, XIII, and, in complex with thrombomodulin, protein C. Functions in blood homeostasis, inflammation and wound healing.	Secreted
F2	P00734	ENSG00000180210	Stroke (any ischemic stroke)	Cardiovascular	F2 -- Stroke (any ischemic stroke)	2	0	N	Tier 1	5	Y	Y	N	DB05714	Flovagatran		Thrombospondin receptor activity	Thrombin, which cleaves bonds after Arg and Lys, converts fibrinogen to fibrin and activates factors V, VII, VIII, XIII, and, in complex with thrombomodulin, protein C. Functions in blood homeostasis, inflammation and wound healing.	Secreted
F2	P00734	ENSG00000180210	Stroke (any ischemic stroke)	Cardiovascular	F2 -- Stroke (any ischemic stroke)	2	0	N	Tier 1	5	Y	Y	N	DB05777	Thrombomodulin Alfa	Thrombomodulin Alfa is a novel, recombinant and soluble thrombomodulin (ART-123). It is a human protein with both thrombin inhibiting and protein C stimulating activities, for the potential treatment of thromboembolism and blood clotting disorders, such as disseminated intravascular thromboembolism. [A18701]	Thrombospondin receptor activity	Thrombin, which cleaves bonds after Arg and Lys, converts fibrinogen to fibrin and activates factors V, VII, VIII, XIII, and, in complex with thrombomodulin, protein C. Functions in blood homeostasis, inflammation and wound healing.	Secreted
F2	P00734	ENSG00000180210	Stroke (any ischemic stroke)	Cardiovascular	F2 -- Stroke (any ischemic stroke)	2	0	N	Tier 1	5	Y	Y	N	DB06404	Human C1-esterase inhibitor	C1 Esterase Inhibitor (Human) is composed of purified endogenous complement component-1 esterase inhibitor (hC1INH) isolated from human plasma. The primary function of endogenous C1INH is to regulate the activation of the complement and contact system pathways.[L16586, L16606] This drug is indicated for prophylaxis and treatment of Hereditary Angioedema (HAE), a human genetic disorder caused by a shortage of C1 inhibitor activity that results in an overreaction of the immune system. The disease is characterized by acute attacks of painful, and in some cases, fatal swelling of several soft tissues or edema, which may last up to five days when untreated.[L16586, L16606]	Thrombospondin receptor activity	Thrombin, which cleaves bonds after Arg and Lys, converts fibrinogen to fibrin and activates factors V, VII, VIII, XIII, and, in complex with thrombomodulin, protein C. Functions in blood homeostasis, inflammation and wound healing.	Secreted
F2	P00734	ENSG00000180210	Stroke (any ischemic stroke)	Cardiovascular	F2 -- Stroke (any ischemic stroke)	2	0	N	Tier 1	5	Y	Y	N	DB06695	Dabigatran etexilate	Dabigatran etexilate is an oral prodrug that is hydrolyzed to the competitive and reversible direct thrombin inhibitor [dabigatran].[A177463, A6970, L34675, L34680] Dabigatran etexilate may be used to decrease the risk of venous thromboembolic events in patients in whom anticoagulation therapy is indicated.[A177463] In contrast to warfarin, because its anticoagulant effects are predictable, lab monitoring is not necessary.[A177463] Dabigatran etexilate was approved by the FDA in 2010.[L6022]	Thrombospondin receptor activity	Thrombin, which cleaves bonds after Arg and Lys, converts fibrinogen to fibrin and activates factors V, VII, VIII, XIII, and, in complex with thrombomodulin, protein C. Functions in blood homeostasis, inflammation and wound healing.	Secreted
F2	P00734	ENSG00000180210	Stroke (any ischemic stroke)	Cardiovascular	F2 -- Stroke (any ischemic stroke)	2	0	N	Tier 1	5	Y	Y	N	DB06838	methyl L-phenylalaninate		Thrombospondin receptor activity	Thrombin, which cleaves bonds after Arg and Lys, converts fibrinogen to fibrin and activates factors V, VII, VIII, XIII, and, in complex with thrombomodulin, protein C. Functions in blood homeostasis, inflammation and wound healing.	Secreted
F2	P00734	ENSG00000180210	Stroke (any ischemic stroke)	Cardiovascular	F2 -- Stroke (any ischemic stroke)	2	0	N	Tier 1	5	Y	Y	N	DB06841	[(2R)-1-[(2S)-2-[[(2S,3S)-1-Chloro-6-(diaminomethylideneamino)-2-hydroxyhexan-3-yl]carbamoyl]pyrrolidin-1-yl]-1-oxo-3-phenylpropan-2-yl]azanium		Thrombospondin receptor activity	Thrombin, which cleaves bonds after Arg and Lys, converts fibrinogen to fibrin and activates factors V, VII, VIII, XIII, and, in complex with thrombomodulin, protein C. Functions in blood homeostasis, inflammation and wound healing.	Secreted
F2	P00734	ENSG00000180210	Stroke (any ischemic stroke)	Cardiovascular	F2 -- Stroke (any ischemic stroke)	2	0	N	Tier 1	5	Y	Y	N	DB06845	(S)-N-(4-carbamimidoylbenzyl)-1-(2-(cyclopentylamino)ethanoyl)pyrrolidine-2-carboxamide		Thrombospondin receptor activity	Thrombin, which cleaves bonds after Arg and Lys, converts fibrinogen to fibrin and activates factors V, VII, VIII, XIII, and, in complex with thrombomodulin, protein C. Functions in blood homeostasis, inflammation and wound healing.	Secreted
F2	P00734	ENSG00000180210	Stroke (any ischemic stroke)	Cardiovascular	F2 -- Stroke (any ischemic stroke)	2	0	N	Tier 1	5	Y	Y	N	DB06850	(S)-N-(4-carbamimidoylbenzyl)-1-(2-(cyclohexylamino)ethanoyl)pyrrolidine-2-carboxamide		Thrombospondin receptor activity	Thrombin, which cleaves bonds after Arg and Lys, converts fibrinogen to fibrin and activates factors V, VII, VIII, XIII, and, in complex with thrombomodulin, protein C. Functions in blood homeostasis, inflammation and wound healing.	Secreted
F2	P00734	ENSG00000180210	Stroke (any ischemic stroke)	Cardiovascular	F2 -- Stroke (any ischemic stroke)	2	0	N	Tier 1	5	Y	Y	N	DB06853	N-cycloheptylglycyl-N-(4-carbamimidoylbenzyl)-L-prolinamide		Thrombospondin receptor activity	Thrombin, which cleaves bonds after Arg and Lys, converts fibrinogen to fibrin and activates factors V, VII, VIII, XIII, and, in complex with thrombomodulin, protein C. Functions in blood homeostasis, inflammation and wound healing.	Secreted
F2	P00734	ENSG00000180210	Stroke (any ischemic stroke)	Cardiovascular	F2 -- Stroke (any ischemic stroke)	2	0	N	Tier 1	5	Y	Y	N	DB06858	N-cyclooctylglycyl-N-(4-carbamimidoylbenzyl)-L-prolinamide		Thrombospondin receptor activity	Thrombin, which cleaves bonds after Arg and Lys, converts fibrinogen to fibrin and activates factors V, VII, VIII, XIII, and, in complex with thrombomodulin, protein C. Functions in blood homeostasis, inflammation and wound healing.	Secreted
F2	P00734	ENSG00000180210	Stroke (any ischemic stroke)	Cardiovascular	F2 -- Stroke (any ischemic stroke)	2	0	N	Tier 1	5	Y	Y	N	DB06859	N-ALLYL-5-AMIDINOAMINOOXY-PROPYLOXY-3-CHLORO-N-CYCLOPENTYLBENZAMIDE		Thrombospondin receptor activity	Thrombin, which cleaves bonds after Arg and Lys, converts fibrinogen to fibrin and activates factors V, VII, VIII, XIII, and, in complex with thrombomodulin, protein C. Functions in blood homeostasis, inflammation and wound healing.	Secreted
F2	P00734	ENSG00000180210	Stroke (any ischemic stroke)	Cardiovascular	F2 -- Stroke (any ischemic stroke)	2	0	N	Tier 1	5	Y	Y	N	DB06861	6-(2-HYDROXY-CYCLOPENTYL)-7-OXO-HEPTANAMIDINE		Thrombospondin receptor activity	Thrombin, which cleaves bonds after Arg and Lys, converts fibrinogen to fibrin and activates factors V, VII, VIII, XIII, and, in complex with thrombomodulin, protein C. Functions in blood homeostasis, inflammation and wound healing.	Secreted
F2	P00734	ENSG00000180210	Stroke (any ischemic stroke)	Cardiovascular	F2 -- Stroke (any ischemic stroke)	2	0	N	Tier 1	5	Y	Y	N	DB06865	6-CARBAMIMIDOYL-2-[2-HYDROXY-6-(4-HYDROXY-PHENYL)-INDAN-1-YL]-HEXANOIC ACID		Thrombospondin receptor activity	Thrombin, which cleaves bonds after Arg and Lys, converts fibrinogen to fibrin and activates factors V, VII, VIII, XIII, and, in complex with thrombomodulin, protein C. Functions in blood homeostasis, inflammation and wound healing.	Secreted
F2	P00734	ENSG00000180210	Stroke (any ischemic stroke)	Cardiovascular	F2 -- Stroke (any ischemic stroke)	2	0	N	Tier 1	5	Y	Y	N	DB06866	6-CARBAMIMIDOYL-2-[2-HYDROXY-5-(3-METHOXY-PHENYL)-INDAN-1-YL]-HEXANOIC ACID		Thrombospondin receptor activity	Thrombin, which cleaves bonds after Arg and Lys, converts fibrinogen to fibrin and activates factors V, VII, VIII, XIII, and, in complex with thrombomodulin, protein C. Functions in blood homeostasis, inflammation and wound healing.	Secreted
F2	P00734	ENSG00000180210	Stroke (any ischemic stroke)	Cardiovascular	F2 -- Stroke (any ischemic stroke)	2	0	N	Tier 1	5	Y	Y	N	DB06868	N-(3-chlorobenzyl)-1-(4-methylpentanoyl)-L-prolinamide		Thrombospondin receptor activity	Thrombin, which cleaves bonds after Arg and Lys, converts fibrinogen to fibrin and activates factors V, VII, VIII, XIII, and, in complex with thrombomodulin, protein C. Functions in blood homeostasis, inflammation and wound healing.	Secreted
F2	P00734	ENSG00000180210	Stroke (any ischemic stroke)	Cardiovascular	F2 -- Stroke (any ischemic stroke)	2	0	N	Tier 1	5	Y	Y	N	DB06869	1-[2-AMINO-2-CYCLOHEXYL-ACETYL]-PYRROLIDINE-3-CARBOXYLIC ACID 5-CHLORO-2-(2-ETHYLCARBAMOYL-ETHOXY)-BENZYLAMIDE		Thrombospondin receptor activity	Thrombin, which cleaves bonds after Arg and Lys, converts fibrinogen to fibrin and activates factors V, VII, VIII, XIII, and, in complex with thrombomodulin, protein C. Functions in blood homeostasis, inflammation and wound healing.	Secreted
F2	P00734	ENSG00000180210	Stroke (any ischemic stroke)	Cardiovascular	F2 -- Stroke (any ischemic stroke)	2	0	N	Tier 1	5	Y	Y	N	DB06878	1-[(2R)-2-aminobutanoyl]-N-(3-chlorobenzyl)-L-prolinamide		Thrombospondin receptor activity	Thrombin, which cleaves bonds after Arg and Lys, converts fibrinogen to fibrin and activates factors V, VII, VIII, XIII, and, in complex with thrombomodulin, protein C. Functions in blood homeostasis, inflammation and wound healing.	Secreted
F2	P00734	ENSG00000180210	Stroke (any ischemic stroke)	Cardiovascular	F2 -- Stroke (any ischemic stroke)	2	0	N	Tier 1	5	Y	Y	N	DB06911	D-leucyl-N-(3-chlorobenzyl)-L-prolinamide		Thrombospondin receptor activity	Thrombin, which cleaves bonds after Arg and Lys, converts fibrinogen to fibrin and activates factors V, VII, VIII, XIII, and, in complex with thrombomodulin, protein C. Functions in blood homeostasis, inflammation and wound healing.	Secreted
F2	P00734	ENSG00000180210	Stroke (any ischemic stroke)	Cardiovascular	F2 -- Stroke (any ischemic stroke)	2	0	N	Tier 1	5	Y	Y	N	DB06919	D-phenylalanyl-N-(3-chlorobenzyl)-L-prolinamide		Thrombospondin receptor activity	Thrombin, which cleaves bonds after Arg and Lys, converts fibrinogen to fibrin and activates factors V, VII, VIII, XIII, and, in complex with thrombomodulin, protein C. Functions in blood homeostasis, inflammation and wound healing.	Secreted
F2	P00734	ENSG00000180210	Stroke (any ischemic stroke)	Cardiovascular	F2 -- Stroke (any ischemic stroke)	2	0	N	Tier 1	5	Y	Y	N	DB06929	1-butanoyl-N-(4-carbamimidoylbenzyl)-L-prolinamide		Thrombospondin receptor activity	Thrombin, which cleaves bonds after Arg and Lys, converts fibrinogen to fibrin and activates factors V, VII, VIII, XIII, and, in complex with thrombomodulin, protein C. Functions in blood homeostasis, inflammation and wound healing.	Secreted
F2	P00734	ENSG00000180210	Stroke (any ischemic stroke)	Cardiovascular	F2 -- Stroke (any ischemic stroke)	2	0	N	Tier 1	5	Y	Y	N	DB06936	N-(4-carbamimidoylbenzyl)-1-(4-methylpentanoyl)-L-prolinamide		Thrombospondin receptor activity	Thrombin, which cleaves bonds after Arg and Lys, converts fibrinogen to fibrin and activates factors V, VII, VIII, XIII, and, in complex with thrombomodulin, protein C. Functions in blood homeostasis, inflammation and wound healing.	Secreted
F2	P00734	ENSG00000180210	Stroke (any ischemic stroke)	Cardiovascular	F2 -- Stroke (any ischemic stroke)	2	0	N	Tier 1	5	Y	Y	N	DB06942	N-(4-carbamimidoylbenzyl)-1-(3-phenylpropanoyl)-L-prolinamide	N-(4-carbamimidoylbenzyl)-1-(3-phenylpropanoyl)-l-prolinamide is a solid. This compound belongs to the alpha amino acid amides. These are amide derivatives of alpha amino acids. This medication targets the protein prothrombin.	Thrombospondin receptor activity	Thrombin, which cleaves bonds after Arg and Lys, converts fibrinogen to fibrin and activates factors V, VII, VIII, XIII, and, in complex with thrombomodulin, protein C. Functions in blood homeostasis, inflammation and wound healing.	Secreted
F2	P00734	ENSG00000180210	Stroke (any ischemic stroke)	Cardiovascular	F2 -- Stroke (any ischemic stroke)	2	0	N	Tier 1	5	Y	Y	N	DB06947	1-[(2R)-2-aminobutanoyl]-N-(4-carbamimidoylbenzyl)-L-prolinamide		Thrombospondin receptor activity	Thrombin, which cleaves bonds after Arg and Lys, converts fibrinogen to fibrin and activates factors V, VII, VIII, XIII, and, in complex with thrombomodulin, protein C. Functions in blood homeostasis, inflammation and wound healing.	Secreted
F2	P00734	ENSG00000180210	Stroke (any ischemic stroke)	Cardiovascular	F2 -- Stroke (any ischemic stroke)	2	0	N	Tier 1	5	Y	Y	N	DB06996	D-leucyl-N-(4-carbamimidoylbenzyl)-L-prolinamide		Thrombospondin receptor activity	Thrombin, which cleaves bonds after Arg and Lys, converts fibrinogen to fibrin and activates factors V, VII, VIII, XIII, and, in complex with thrombomodulin, protein C. Functions in blood homeostasis, inflammation and wound healing.	Secreted
F2	P00734	ENSG00000180210	Stroke (any ischemic stroke)	Cardiovascular	F2 -- Stroke (any ischemic stroke)	2	0	N	Tier 1	5	Y	Y	N	DB07005	D-phenylalanyl-N-{4-[amino(iminio)methyl]benzyl}-L-prolinamide		Thrombospondin receptor activity	Thrombin, which cleaves bonds after Arg and Lys, converts fibrinogen to fibrin and activates factors V, VII, VIII, XIII, and, in complex with thrombomodulin, protein C. Functions in blood homeostasis, inflammation and wound healing.	Secreted
F2	P00734	ENSG00000180210	Stroke (any ischemic stroke)	Cardiovascular	F2 -- Stroke (any ischemic stroke)	2	0	N	Tier 1	5	Y	Y	N	DB07016	(3R)-8-(dioxidosulfanyl)-3-methyl-1,2,3,4-tetrahydroquinoline		Thrombospondin receptor activity	Thrombin, which cleaves bonds after Arg and Lys, converts fibrinogen to fibrin and activates factors V, VII, VIII, XIII, and, in complex with thrombomodulin, protein C. Functions in blood homeostasis, inflammation and wound healing.	Secreted
F2	P00734	ENSG00000180210	Stroke (any ischemic stroke)	Cardiovascular	F2 -- Stroke (any ischemic stroke)	2	0	N	Tier 1	5	Y	Y	N	DB07027	D-phenylalanyl-N-(3-fluorobenzyl)-L-prolinamide		Thrombospondin receptor activity	Thrombin, which cleaves bonds after Arg and Lys, converts fibrinogen to fibrin and activates factors V, VII, VIII, XIII, and, in complex with thrombomodulin, protein C. Functions in blood homeostasis, inflammation and wound healing.	Secreted
F2	P00734	ENSG00000180210	Stroke (any ischemic stroke)	Cardiovascular	F2 -- Stroke (any ischemic stroke)	2	0	N	Tier 1	5	Y	Y	N	DB07083	beta-phenyl-D-phenylalanyl-N-propyl-L-prolinamide		Thrombospondin receptor activity	Thrombin, which cleaves bonds after Arg and Lys, converts fibrinogen to fibrin and activates factors V, VII, VIII, XIII, and, in complex with thrombomodulin, protein C. Functions in blood homeostasis, inflammation and wound healing.	Secreted
F2	P00734	ENSG00000180210	Stroke (any ischemic stroke)	Cardiovascular	F2 -- Stroke (any ischemic stroke)	2	0	N	Tier 1	5	Y	Y	N	DB07088	(S)-N-(4-carbamimidoylbenzyl)-1-(2-(cyclopentyloxy)ethanoyl)pyrrolidine-2-carboxamide		Thrombospondin receptor activity	Thrombin, which cleaves bonds after Arg and Lys, converts fibrinogen to fibrin and activates factors V, VII, VIII, XIII, and, in complex with thrombomodulin, protein C. Functions in blood homeostasis, inflammation and wound healing.	Secreted
F2	P00734	ENSG00000180210	Stroke (any ischemic stroke)	Cardiovascular	F2 -- Stroke (any ischemic stroke)	2	0	N	Tier 1	5	Y	Y	N	DB07091	(S)-N-(4-carbamimidoylbenzyl)-1-(2-(cyclohexyloxy)ethanoyl)pyrrolidine-2-carboxamide		Thrombospondin receptor activity	Thrombin, which cleaves bonds after Arg and Lys, converts fibrinogen to fibrin and activates factors V, VII, VIII, XIII, and, in complex with thrombomodulin, protein C. Functions in blood homeostasis, inflammation and wound healing.	Secreted
F2	P00734	ENSG00000180210	Stroke (any ischemic stroke)	Cardiovascular	F2 -- Stroke (any ischemic stroke)	2	0	N	Tier 1	5	Y	Y	N	DB07095	(S)-N-(4-carbamimidoylbenzyl)-1-(3-cyclopentylpropanoyl)pyrrolidine-2-carboxamide		Thrombospondin receptor activity	Thrombin, which cleaves bonds after Arg and Lys, converts fibrinogen to fibrin and activates factors V, VII, VIII, XIII, and, in complex with thrombomodulin, protein C. Functions in blood homeostasis, inflammation and wound healing.	Secreted
F2	P00734	ENSG00000180210	Stroke (any ischemic stroke)	Cardiovascular	F2 -- Stroke (any ischemic stroke)	2	0	N	Tier 1	5	Y	Y	N	DB07105	2-[2-(4-Chloro-Phenylsulfanyl)-Acetylamino]-3-(4-Guanidino-Phenyl)-Propionamide		Thrombospondin receptor activity	Thrombin, which cleaves bonds after Arg and Lys, converts fibrinogen to fibrin and activates factors V, VII, VIII, XIII, and, in complex with thrombomodulin, protein C. Functions in blood homeostasis, inflammation and wound healing.	Secreted
F2	P00734	ENSG00000180210	Stroke (any ischemic stroke)	Cardiovascular	F2 -- Stroke (any ischemic stroke)	2	0	N	Tier 1	5	Y	Y	N	DB07120	3-Carbamimidamido-1,1-diphenylurea		Thrombospondin receptor activity	Thrombin, which cleaves bonds after Arg and Lys, converts fibrinogen to fibrin and activates factors V, VII, VIII, XIII, and, in complex with thrombomodulin, protein C. Functions in blood homeostasis, inflammation and wound healing.	Secreted
F2	P00734	ENSG00000180210	Stroke (any ischemic stroke)	Cardiovascular	F2 -- Stroke (any ischemic stroke)	2	0	N	Tier 1	5	Y	Y	N	DB07128	N7-BUTYL-N2-(5-CHLORO-2-METHYLPHENYL)-5-METHYL[1,2,4]TRIAZOLO[1,5-A]PYRIMIDINE-2,7-DIAMINE		Thrombospondin receptor activity	Thrombin, which cleaves bonds after Arg and Lys, converts fibrinogen to fibrin and activates factors V, VII, VIII, XIII, and, in complex with thrombomodulin, protein C. Functions in blood homeostasis, inflammation and wound healing.	Secreted
F2	P00734	ENSG00000180210	Stroke (any ischemic stroke)	Cardiovascular	F2 -- Stroke (any ischemic stroke)	2	0	N	Tier 1	5	Y	Y	N	DB07131	(S)-N-(4-carbamimidoylbenzyl)-1-(3-cyclohexylpropanoyl)pyrrolidine-2-carboxamide		Thrombospondin receptor activity	Thrombin, which cleaves bonds after Arg and Lys, converts fibrinogen to fibrin and activates factors V, VII, VIII, XIII, and, in complex with thrombomodulin, protein C. Functions in blood homeostasis, inflammation and wound healing.	Secreted
F2	P00734	ENSG00000180210	Stroke (any ischemic stroke)	Cardiovascular	F2 -- Stroke (any ischemic stroke)	2	0	N	Tier 1	5	Y	Y	N	DB07133	D-phenylalanyl-N-(3-methylbenzyl)-L-prolinamide		Thrombospondin receptor activity	Thrombin, which cleaves bonds after Arg and Lys, converts fibrinogen to fibrin and activates factors V, VII, VIII, XIII, and, in complex with thrombomodulin, protein C. Functions in blood homeostasis, inflammation and wound healing.	Secreted
F2	P00734	ENSG00000180210	Stroke (any ischemic stroke)	Cardiovascular	F2 -- Stroke (any ischemic stroke)	2	0	N	Tier 1	5	Y	Y	N	DB07143	D-phenylalanyl-N-benzyl-L-prolinamide		Thrombospondin receptor activity	Thrombin, which cleaves bonds after Arg and Lys, converts fibrinogen to fibrin and activates factors V, VII, VIII, XIII, and, in complex with thrombomodulin, protein C. Functions in blood homeostasis, inflammation and wound healing.	Secreted
F2	P00734	ENSG00000180210	Stroke (any ischemic stroke)	Cardiovascular	F2 -- Stroke (any ischemic stroke)	2	0	N	Tier 1	5	Y	Y	N	DB07165	N-(5-CHLORO-BENZO[B]THIOPHEN-3-YLMETHYL)-2-[6-CHLORO-OXO-3-(2-PYRIDIN-2-YL-ETHYLAMINO)-2H-PYRAZIN-1-YL]-ACETAMIDE		Thrombospondin receptor activity	Thrombin, which cleaves bonds after Arg and Lys, converts fibrinogen to fibrin and activates factors V, VII, VIII, XIII, and, in complex with thrombomodulin, protein C. Functions in blood homeostasis, inflammation and wound healing.	Secreted
F2	P00734	ENSG00000180210	Stroke (any ischemic stroke)	Cardiovascular	F2 -- Stroke (any ischemic stroke)	2	0	N	Tier 1	5	Y	Y	N	DB07190	3-cyclohexyl-D-alanyl-N-(3-chlorobenzyl)-L-prolinamide		Thrombospondin receptor activity	Thrombin, which cleaves bonds after Arg and Lys, converts fibrinogen to fibrin and activates factors V, VII, VIII, XIII, and, in complex with thrombomodulin, protein C. Functions in blood homeostasis, inflammation and wound healing.	Secreted
F2	P00734	ENSG00000180210	Stroke (any ischemic stroke)	Cardiovascular	F2 -- Stroke (any ischemic stroke)	2	0	N	Tier 1	5	Y	Y	N	DB07211	(2R)-2-(5-CHLORO-2-THIENYL)-N-{(3S)-1-[(1S)-1-METHYL-2-MORPHOLIN-4-YL-2-OXOETHYL]-2-OXOPYRROLIDIN-3-YL}PROPENE-1-SULFONAMIDE		Thrombospondin receptor activity	Thrombin, which cleaves bonds after Arg and Lys, converts fibrinogen to fibrin and activates factors V, VII, VIII, XIII, and, in complex with thrombomodulin, protein C. Functions in blood homeostasis, inflammation and wound healing.	Secreted
F2	P00734	ENSG00000180210	Stroke (any ischemic stroke)	Cardiovascular	F2 -- Stroke (any ischemic stroke)	2	0	N	Tier 1	5	Y	Y	N	DB07277	2-(5-CHLORO-2-THIENYL)-N-{(3S)-1-[(1S)-1-METHYL-2-MORPHOLIN-4-YL-2-OXOETHYL]-2-OXOPYRROLIDIN-3-YL}ETHANESULFONAMIDE		Thrombospondin receptor activity	Thrombin, which cleaves bonds after Arg and Lys, converts fibrinogen to fibrin and activates factors V, VII, VIII, XIII, and, in complex with thrombomodulin, protein C. Functions in blood homeostasis, inflammation and wound healing.	Secreted
F2	P00734	ENSG00000180210	Stroke (any ischemic stroke)	Cardiovascular	F2 -- Stroke (any ischemic stroke)	2	0	N	Tier 1	5	Y	Y	N	DB07278	GW-813893		Thrombospondin receptor activity	Thrombin, which cleaves bonds after Arg and Lys, converts fibrinogen to fibrin and activates factors V, VII, VIII, XIII, and, in complex with thrombomodulin, protein C. Functions in blood homeostasis, inflammation and wound healing.	Secreted
F2	P00734	ENSG00000180210	Stroke (any ischemic stroke)	Cardiovascular	F2 -- Stroke (any ischemic stroke)	2	0	N	Tier 1	5	Y	Y	N	DB07279	N-ETHYL-N-ISOPROPYL-3-METHYL-5-{[(2S)-2-(PYRIDIN-4-YLAMINO)PROPYL]OXY}BENZAMIDE		Thrombospondin receptor activity	Thrombin, which cleaves bonds after Arg and Lys, converts fibrinogen to fibrin and activates factors V, VII, VIII, XIII, and, in complex with thrombomodulin, protein C. Functions in blood homeostasis, inflammation and wound healing.	Secreted
F2	P00734	ENSG00000180210	Stroke (any ischemic stroke)	Cardiovascular	F2 -- Stroke (any ischemic stroke)	2	0	N	Tier 1	5	Y	Y	N	DB07353	4-(2,5-DIAMINO-5-HYDROXY-PENTYL)-PHENOL		Thrombospondin receptor activity	Thrombin, which cleaves bonds after Arg and Lys, converts fibrinogen to fibrin and activates factors V, VII, VIII, XIII, and, in complex with thrombomodulin, protein C. Functions in blood homeostasis, inflammation and wound healing.	Secreted
F2	P00734	ENSG00000180210	Stroke (any ischemic stroke)	Cardiovascular	F2 -- Stroke (any ischemic stroke)	2	0	N	Tier 1	5	Y	Y	N	DB07366	2-[N'-(4-AMINO-BUTYL)-HYDRAZINOCARBONYL]-PYRROLIDINE-1-CARBOXYLIC ACID BENZYL ESTER		Thrombospondin receptor activity	Thrombin, which cleaves bonds after Arg and Lys, converts fibrinogen to fibrin and activates factors V, VII, VIII, XIII, and, in complex with thrombomodulin, protein C. Functions in blood homeostasis, inflammation and wound healing.	Secreted
F2	P00734	ENSG00000180210	Stroke (any ischemic stroke)	Cardiovascular	F2 -- Stroke (any ischemic stroke)	2	0	N	Tier 1	5	Y	Y	N	DB07376	5-(DIMETHYLAMINO)-1-NAPHTHALENESULFONIC ACID(DANSYL ACID)		Thrombospondin receptor activity	Thrombin, which cleaves bonds after Arg and Lys, converts fibrinogen to fibrin and activates factors V, VII, VIII, XIII, and, in complex with thrombomodulin, protein C. Functions in blood homeostasis, inflammation and wound healing.	Secreted
F2	P00734	ENSG00000180210	Stroke (any ischemic stroke)	Cardiovascular	F2 -- Stroke (any ischemic stroke)	2	0	N	Tier 1	5	Y	Y	N	DB07400	1-ETHOXYCARBONYL-D-PHE-PRO-2(4-AMINOBUTYL)HYDRAZINE		Thrombospondin receptor activity	Thrombin, which cleaves bonds after Arg and Lys, converts fibrinogen to fibrin and activates factors V, VII, VIII, XIII, and, in complex with thrombomodulin, protein C. Functions in blood homeostasis, inflammation and wound healing.	Secreted
F2	P00734	ENSG00000180210	Stroke (any ischemic stroke)	Cardiovascular	F2 -- Stroke (any ischemic stroke)	2	0	N	Tier 1	5	Y	Y	N	DB07440	4-TERT-BUTYLBENZENESULFONIC ACID		Thrombospondin receptor activity	Thrombin, which cleaves bonds after Arg and Lys, converts fibrinogen to fibrin and activates factors V, VII, VIII, XIII, and, in complex with thrombomodulin, protein C. Functions in blood homeostasis, inflammation and wound healing.	Secreted
F2	P00734	ENSG00000180210	Stroke (any ischemic stroke)	Cardiovascular	F2 -- Stroke (any ischemic stroke)	2	0	N	Tier 1	5	Y	Y	N	DB07461	3-AMINO-3-BENZYL-9-CARBOXAMIDE[4.3.0]BICYCLO-1,6-DIAZANONAN-2-ONE		Thrombospondin receptor activity	Thrombin, which cleaves bonds after Arg and Lys, converts fibrinogen to fibrin and activates factors V, VII, VIII, XIII, and, in complex with thrombomodulin, protein C. Functions in blood homeostasis, inflammation and wound healing.	Secreted
F2	P00734	ENSG00000180210	Stroke (any ischemic stroke)	Cardiovascular	F2 -- Stroke (any ischemic stroke)	2	0	N	Tier 1	5	Y	Y	N	DB07508	4-(5-BENZENESULFONYLAMINO-1-METHYL-1H-BENZOIMIDAZOL-2-YLMETHYL)-BENZAMIDINE		Thrombospondin receptor activity	Thrombin, which cleaves bonds after Arg and Lys, converts fibrinogen to fibrin and activates factors V, VII, VIII, XIII, and, in complex with thrombomodulin, protein C. Functions in blood homeostasis, inflammation and wound healing.	Secreted
F2	P00734	ENSG00000180210	Stroke (any ischemic stroke)	Cardiovascular	F2 -- Stroke (any ischemic stroke)	2	0	N	Tier 1	5	Y	Y	N	DB07515	1-(2-{[(6-amino-2-methylpyridin-3-yl)methyl]amino}ethyl)-6-chloro-3-[(2,2-difluoro-2-pyridin-2-ylethyl)amino]-1,4-dihydropyrazin-2-ol		Thrombospondin receptor activity	Thrombin, which cleaves bonds after Arg and Lys, converts fibrinogen to fibrin and activates factors V, VII, VIII, XIII, and, in complex with thrombomodulin, protein C. Functions in blood homeostasis, inflammation and wound healing.	Secreted
F2	P00734	ENSG00000180210	Stroke (any ischemic stroke)	Cardiovascular	F2 -- Stroke (any ischemic stroke)	2	0	N	Tier 1	5	Y	Y	N	DB07521	(3Z,6S)-6-Chloro-1-(2-{[(5-chloro-1-benzothiophen-3-yl)methyl]amino}ethyl)-3-({2-[(2R)-2-piperidinyl]ethyl}imino)-2-piperazinol		Thrombospondin receptor activity	Thrombin, which cleaves bonds after Arg and Lys, converts fibrinogen to fibrin and activates factors V, VII, VIII, XIII, and, in complex with thrombomodulin, protein C. Functions in blood homeostasis, inflammation and wound healing.	Secreted
F2	P00734	ENSG00000180210	Stroke (any ischemic stroke)	Cardiovascular	F2 -- Stroke (any ischemic stroke)	2	0	N	Tier 1	5	Y	Y	N	DB07522	N-[(2R,3S)-3-AMINO-2-HYDROXY-4-PHENYLBUTYL]NAPHTHALENE-2-SULFONAMIDE		Thrombospondin receptor activity	Thrombin, which cleaves bonds after Arg and Lys, converts fibrinogen to fibrin and activates factors V, VII, VIII, XIII, and, in complex with thrombomodulin, protein C. Functions in blood homeostasis, inflammation and wound healing.	Secreted
F2	P00734	ENSG00000180210	Stroke (any ischemic stroke)	Cardiovascular	F2 -- Stroke (any ischemic stroke)	2	0	N	Tier 1	5	Y	Y	N	DB07527	N-[(2R,3S)-3-AMINO-2-HYDROXY-4-PHENYLBUTYL]-4-METHOXY-2,3,6-TRIMETHYLBENZENESULFONAMIDE		Thrombospondin receptor activity	Thrombin, which cleaves bonds after Arg and Lys, converts fibrinogen to fibrin and activates factors V, VII, VIII, XIII, and, in complex with thrombomodulin, protein C. Functions in blood homeostasis, inflammation and wound healing.	Secreted
F2	P00734	ENSG00000180210	Stroke (any ischemic stroke)	Cardiovascular	F2 -- Stroke (any ischemic stroke)	2	0	N	Tier 1	5	Y	Y	N	DB07548	2-(6-Chloro-3-{[2,2-difluoro-2-(2-pyridinyl)ethyl]amino}-2-oxo-1(2H)-pyrazinyl)-N-[(2-fluoro-6-pyridinyl)methyl]acetamide		Thrombospondin receptor activity	Thrombin, which cleaves bonds after Arg and Lys, converts fibrinogen to fibrin and activates factors V, VII, VIII, XIII, and, in complex with thrombomodulin, protein C. Functions in blood homeostasis, inflammation and wound healing.	Secreted
F2	P00734	ENSG00000180210	Stroke (any ischemic stroke)	Cardiovascular	F2 -- Stroke (any ischemic stroke)	2	0	N	Tier 1	5	Y	Y	N	DB07549	2-(6-CHLORO-3-{[2,2-DIFLUORO-2-(2-PYRIDINYL)ETHYL]AMINO}-2-OXO-1(2H)-PYRAZINYL)-N-[(2-FLUORO-3-METHYL-6-PYRIDINYL)METHYL]ACETAMIDE		Thrombospondin receptor activity	Thrombin, which cleaves bonds after Arg and Lys, converts fibrinogen to fibrin and activates factors V, VII, VIII, XIII, and, in complex with thrombomodulin, protein C. Functions in blood homeostasis, inflammation and wound healing.	Secreted
F2	P00734	ENSG00000180210	Stroke (any ischemic stroke)	Cardiovascular	F2 -- Stroke (any ischemic stroke)	2	0	N	Tier 1	5	Y	Y	N	DB07550	2-(6-CHLORO-3-{[2,2-DIFLUORO-2-(1-OXIDO-2-PYRIDINYL)ETHYL]AMINO}-2-OXO-1(2H)-PYRAZINYL)-N-[(2-FLUOROPHENYL)METHYL]ACETAMIDE		Thrombospondin receptor activity	Thrombin, which cleaves bonds after Arg and Lys, converts fibrinogen to fibrin and activates factors V, VII, VIII, XIII, and, in complex with thrombomodulin, protein C. Functions in blood homeostasis, inflammation and wound healing.	Secreted
F2	P00734	ENSG00000180210	Stroke (any ischemic stroke)	Cardiovascular	F2 -- Stroke (any ischemic stroke)	2	0	N	Tier 1	5	Y	Y	N	DB07639	3-(7-DIAMINOMETHYL-NAPHTHALEN-2-YL)-PROPIONIC ACID ETHYL ESTER		Thrombospondin receptor activity	Thrombin, which cleaves bonds after Arg and Lys, converts fibrinogen to fibrin and activates factors V, VII, VIII, XIII, and, in complex with thrombomodulin, protein C. Functions in blood homeostasis, inflammation and wound healing.	Secreted
F2	P00734	ENSG00000180210	Stroke (any ischemic stroke)	Cardiovascular	F2 -- Stroke (any ischemic stroke)	2	0	N	Tier 1	5	Y	Y	N	DB07658	AC-(D)Phe-pro-borolys-OH		Thrombospondin receptor activity	Thrombin, which cleaves bonds after Arg and Lys, converts fibrinogen to fibrin and activates factors V, VII, VIII, XIII, and, in complex with thrombomodulin, protein C. Functions in blood homeostasis, inflammation and wound healing.	Secreted
F2	P00734	ENSG00000180210	Stroke (any ischemic stroke)	Cardiovascular	F2 -- Stroke (any ischemic stroke)	2	0	N	Tier 1	5	Y	Y	N	DB07659	AC-(D)PHE-PRO-BOROHOMOLYS-OH		Thrombospondin receptor activity	Thrombin, which cleaves bonds after Arg and Lys, converts fibrinogen to fibrin and activates factors V, VII, VIII, XIII, and, in complex with thrombomodulin, protein C. Functions in blood homeostasis, inflammation and wound healing.	Secreted
F2	P00734	ENSG00000180210	Stroke (any ischemic stroke)	Cardiovascular	F2 -- Stroke (any ischemic stroke)	2	0	N	Tier 1	5	Y	Y	N	DB07660	AC-(D)PHE-PRO-BOROHOMOORNITHINE-OH		Thrombospondin receptor activity	Thrombin, which cleaves bonds after Arg and Lys, converts fibrinogen to fibrin and activates factors V, VII, VIII, XIII, and, in complex with thrombomodulin, protein C. Functions in blood homeostasis, inflammation and wound healing.	Secreted
F2	P00734	ENSG00000180210	Stroke (any ischemic stroke)	Cardiovascular	F2 -- Stroke (any ischemic stroke)	2	0	N	Tier 1	5	Y	Y	N	DB07665	N-[2-(carbamimidamidooxy)ethyl]-2-{6-cyano-3-[(2,2-difluoro-2-pyridin-2-ylethyl)amino]-2-fluorophenyl}acetamide		Thrombospondin receptor activity	Thrombin, which cleaves bonds after Arg and Lys, converts fibrinogen to fibrin and activates factors V, VII, VIII, XIII, and, in complex with thrombomodulin, protein C. Functions in blood homeostasis, inflammation and wound healing.	Secreted
F2	P00734	ENSG00000180210	Stroke (any ischemic stroke)	Cardiovascular	F2 -- Stroke (any ischemic stroke)	2	0	N	Tier 1	5	Y	Y	N	DB07718	4-Hydroxyphenylpyruvic acid		Thrombospondin receptor activity	Thrombin, which cleaves bonds after Arg and Lys, converts fibrinogen to fibrin and activates factors V, VII, VIII, XIII, and, in complex with thrombomodulin, protein C. Functions in blood homeostasis, inflammation and wound healing.	Secreted
F2	P00734	ENSG00000180210	Stroke (any ischemic stroke)	Cardiovascular	F2 -- Stroke (any ischemic stroke)	2	0	N	Tier 1	5	Y	Y	N	DB07741	4-(1R,3AS,4R,8AS,8BR)-[1-DIFLUOROMETHYL-2-(4-FLUOROBENZYL)-3-OXODECAHYDROPYRROLO[3,4-A]PYRROLIZIN-4-YL]BENZAMIDINE		Thrombospondin receptor activity	Thrombin, which cleaves bonds after Arg and Lys, converts fibrinogen to fibrin and activates factors V, VII, VIII, XIII, and, in complex with thrombomodulin, protein C. Functions in blood homeostasis, inflammation and wound healing.	Secreted
F2	P00734	ENSG00000180210	Stroke (any ischemic stroke)	Cardiovascular	F2 -- Stroke (any ischemic stroke)	2	0	N	Tier 1	5	Y	Y	N	DB07796	(3ASR,4RS,8ASR,8BRS)-4-(2-(4-FLUOROBENZYL)-1,3-DIOXODEACAHYDROPYRROLO[3,4-A] PYRROLIZIN-4-YL)BENZAMIDINE		Thrombospondin receptor activity	Thrombin, which cleaves bonds after Arg and Lys, converts fibrinogen to fibrin and activates factors V, VII, VIII, XIII, and, in complex with thrombomodulin, protein C. Functions in blood homeostasis, inflammation and wound healing.	Secreted
F2	P00734	ENSG00000180210	Stroke (any ischemic stroke)	Cardiovascular	F2 -- Stroke (any ischemic stroke)	2	0	N	Tier 1	5	Y	Y	N	DB07809	4-({[4-(3-METHYLBENZOYL)PYRIDIN-2-YL]AMINO}METHYL)BENZENECARBOXIMIDAMIDE		Thrombospondin receptor activity	Thrombin, which cleaves bonds after Arg and Lys, converts fibrinogen to fibrin and activates factors V, VII, VIII, XIII, and, in complex with thrombomodulin, protein C. Functions in blood homeostasis, inflammation and wound healing.	Secreted
F2	P00734	ENSG00000180210	Stroke (any ischemic stroke)	Cardiovascular	F2 -- Stroke (any ischemic stroke)	2	0	N	Tier 1	5	Y	Y	N	DB07897	1-(HYDROXYMETHYLENEAMINO)-8-HYDROXY-OCTANE		Thrombospondin receptor activity	Thrombin, which cleaves bonds after Arg and Lys, converts fibrinogen to fibrin and activates factors V, VII, VIII, XIII, and, in complex with thrombomodulin, protein C. Functions in blood homeostasis, inflammation and wound healing.	Secreted
F2	P00734	ENSG00000180210	Stroke (any ischemic stroke)	Cardiovascular	F2 -- Stroke (any ischemic stroke)	2	0	N	Tier 1	5	Y	Y	N	DB07934	[[CYCLOHEXANESULFONYL-GLYCYL]-3[PYRIDIN-4-YL-AMINOMETHYL]ALANYL]PIPERIDINE		Thrombospondin receptor activity	Thrombin, which cleaves bonds after Arg and Lys, converts fibrinogen to fibrin and activates factors V, VII, VIII, XIII, and, in complex with thrombomodulin, protein C. Functions in blood homeostasis, inflammation and wound healing.	Secreted
F2	P00734	ENSG00000180210	Stroke (any ischemic stroke)	Cardiovascular	F2 -- Stroke (any ischemic stroke)	2	0	N	Tier 1	5	Y	Y	N	DB07944	N-{3-METHYL-5-[2-(PYRIDIN-4-YLAMINO)-ETHOXY]-PHENYL}-BENZENESULFONAMIDE		Thrombospondin receptor activity	Thrombin, which cleaves bonds after Arg and Lys, converts fibrinogen to fibrin and activates factors V, VII, VIII, XIII, and, in complex with thrombomodulin, protein C. Functions in blood homeostasis, inflammation and wound healing.	Secreted
F2	P00734	ENSG00000180210	Stroke (any ischemic stroke)	Cardiovascular	F2 -- Stroke (any ischemic stroke)	2	0	N	Tier 1	5	Y	Y	N	DB07946	N-[2-({[amino(imino)methyl]amino}oxy)ethyl]-2-{6-chloro-3-[(2,2-difluoro-2-phenylethyl)amino]-2-fluorophenyl}acetamide		Thrombospondin receptor activity	Thrombin, which cleaves bonds after Arg and Lys, converts fibrinogen to fibrin and activates factors V, VII, VIII, XIII, and, in complex with thrombomodulin, protein C. Functions in blood homeostasis, inflammation and wound healing.	Secreted
F2	P00734	ENSG00000180210	Stroke (any ischemic stroke)	Cardiovascular	F2 -- Stroke (any ischemic stroke)	2	0	N	Tier 1	5	Y	Y	N	DB08061	4-[3-(4-CHLOROPHENYL)-1H-PYRAZOL-5-YL]PIPERIDINE		Thrombospondin receptor activity	Thrombin, which cleaves bonds after Arg and Lys, converts fibrinogen to fibrin and activates factors V, VII, VIII, XIII, and, in complex with thrombomodulin, protein C. Functions in blood homeostasis, inflammation and wound healing.	Secreted
F2	P00734	ENSG00000180210	Stroke (any ischemic stroke)	Cardiovascular	F2 -- Stroke (any ischemic stroke)	2	0	N	Tier 1	5	Y	Y	N	DB08062	3-(4-CHLOROPHENYL)-5-(METHYLTHIO)-4H-1,2,4-TRIAZOLE		Thrombospondin receptor activity	Thrombin, which cleaves bonds after Arg and Lys, converts fibrinogen to fibrin and activates factors V, VII, VIII, XIII, and, in complex with thrombomodulin, protein C. Functions in blood homeostasis, inflammation and wound healing.	Secreted
F2	P00734	ENSG00000180210	Stroke (any ischemic stroke)	Cardiovascular	F2 -- Stroke (any ischemic stroke)	2	0	N	Tier 1	5	Y	Y	N	DB08152	{(2S)-1-[N-(tert-butoxycarbonyl)glycyl]pyrrolidin-2-yl}methyl (3-chlorophenyl)acetate		Thrombospondin receptor activity	Thrombin, which cleaves bonds after Arg and Lys, converts fibrinogen to fibrin and activates factors V, VII, VIII, XIII, and, in complex with thrombomodulin, protein C. Functions in blood homeostasis, inflammation and wound healing.	Secreted
F2	P00734	ENSG00000180210	Stroke (any ischemic stroke)	Cardiovascular	F2 -- Stroke (any ischemic stroke)	2	0	N	Tier 1	5	Y	Y	N	DB08187	N-Methylphenylalanyl-N-[(trans-4-aminocyclohexyl)methyl]-L-prolinamide		Thrombospondin receptor activity	Thrombin, which cleaves bonds after Arg and Lys, converts fibrinogen to fibrin and activates factors V, VII, VIII, XIII, and, in complex with thrombomodulin, protein C. Functions in blood homeostasis, inflammation and wound healing.	Secreted
F2	P00734	ENSG00000180210	Stroke (any ischemic stroke)	Cardiovascular	F2 -- Stroke (any ischemic stroke)	2	0	N	Tier 1	5	Y	Y	N	DB08254	2-Naphthalenesulfonic acid		Thrombospondin receptor activity	Thrombin, which cleaves bonds after Arg and Lys, converts fibrinogen to fibrin and activates factors V, VII, VIII, XIII, and, in complex with thrombomodulin, protein C. Functions in blood homeostasis, inflammation and wound healing.	Secreted
F2	P00734	ENSG00000180210	Stroke (any ischemic stroke)	Cardiovascular	F2 -- Stroke (any ischemic stroke)	2	0	N	Tier 1	5	Y	Y	N	DB08422	[PHENYLALANINYL-PROLINYL]-[2-(PYRIDIN-4-YLAMINO)-ETHYL]-AMINE		Thrombospondin receptor activity	Thrombin, which cleaves bonds after Arg and Lys, converts fibrinogen to fibrin and activates factors V, VII, VIII, XIII, and, in complex with thrombomodulin, protein C. Functions in blood homeostasis, inflammation and wound healing.	Secreted
F2	P00734	ENSG00000180210	Stroke (any ischemic stroke)	Cardiovascular	F2 -- Stroke (any ischemic stroke)	2	0	N	Tier 1	5	Y	Y	N	DB08546	4-[(3AS,4R,7R,8AS,8BR)-2-(1,3-BENZODIOXOL-5-YLMETHYL)-7-HYDROXY-1,3-DIOXODECAHYDROPYRROLO[3,4-A]PYRROLIZIN-4-YL]BENZENECARBOXIMIDAMIDE		Thrombospondin receptor activity	Thrombin, which cleaves bonds after Arg and Lys, converts fibrinogen to fibrin and activates factors V, VII, VIII, XIII, and, in complex with thrombomodulin, protein C. Functions in blood homeostasis, inflammation and wound healing.	Secreted
F2	P00734	ENSG00000180210	Stroke (any ischemic stroke)	Cardiovascular	F2 -- Stroke (any ischemic stroke)	2	0	N	Tier 1	5	Y	Y	N	DB08624	1-[(4S)-4-amino-5-(1,3-benzothiazol-2-yl)-5-oxopentyl]guanidine		Thrombospondin receptor activity	Thrombin, which cleaves bonds after Arg and Lys, converts fibrinogen to fibrin and activates factors V, VII, VIII, XIII, and, in complex with thrombomodulin, protein C. Functions in blood homeostasis, inflammation and wound healing.	Secreted
F2	P00734	ENSG00000180210	Stroke (any ischemic stroke)	Cardiovascular	F2 -- Stroke (any ischemic stroke)	2	0	N	Tier 1	5	Y	Y	N	DB09109	Turoctocog alfa	Turoctocog alfa is a recombinant factor VIII (rFVIII) with a truncated B-domain made from the sequence coding for 10 amino acids from the N-terminus and 11 amino acids from the C-terminus of the naturally occurring B-domain. Turoctocog alfa is produced in Chinese hamster ovary (CHO) cells without addition of any human- or animal-derived materials. During secretion, some rFVIII molecules are cleaved at the C-terminal of the heavy chain (HC) at amino acid 720, and a monoclonal antibody binding C-terminal to this position is used in the purification process allowing isolation of the intact rFVIII.[A31504] It was developped by Novo Nordisk and FDA approved in October 16, 2013.[L1104]	Thrombospondin receptor activity	Thrombin, which cleaves bonds after Arg and Lys, converts fibrinogen to fibrin and activates factors V, VII, VIII, XIII, and, in complex with thrombomodulin, protein C. Functions in blood homeostasis, inflammation and wound healing.	Secreted
F2	P00734	ENSG00000180210	Stroke (any ischemic stroke)	Cardiovascular	F2 -- Stroke (any ischemic stroke)	2	0	N	Tier 1	5	Y	Y	N	DB09130	Copper	Copper is a transition metal and a trace element in the body. It is important to the function of many enzymes including cytochrome c oxidase, monoamine oxidase and superoxide dismutase [FDA Label]. Copper is commonly used in contraceptive intrauterine devices (IUD) [L801].	Thrombospondin receptor activity	Thrombin, which cleaves bonds after Arg and Lys, converts fibrinogen to fibrin and activates factors V, VII, VIII, XIII, and, in complex with thrombomodulin, protein C. Functions in blood homeostasis, inflammation and wound healing.	Secreted
F2	P00734	ENSG00000180210	Stroke (any ischemic stroke)	Cardiovascular	F2 -- Stroke (any ischemic stroke)	2	0	N	Tier 1	5	Y	Y	N	DB09228	Conestat alfa	C1 Esterase Inhibitor (Recombinant) is a recombinant analogue of endogenous complement component-1 esterase inhibitor (rhC1INH), purified from the milk of transgenic rabbits. The primary function of endogenous C1INH is to regulate the activation of the complement and contact system pathways. It does this through inhibition of several target proteases within these pathways including activated C1s, kallikrein, factor XIIa and factor XIa. C1 esterase inhibitor has also been shown to inhibit the action of thrombin within the coagulation pathway, and tPA and plasmin within the fibrinolytic pathway. Deficiency of C1-inhibitor allows for increased plasma kallikrein activation and subsequent production of bradykinin. Additionally, C4 and C2 cleavage occurs resulting in auto-activation of the complement system. Down-stream effects of the lack of enzyme inhibition by C1 esterase inhibitor results in swelling due to leakage of fluid from blood vessels into connective tissue and consequently the presentation of hereditary angioedema (HAE). Marketed as the product Ruconest (FDA), this drug is indicated for the treatment of acute attacks of hereditary angioedema (HAE) due to C1 esterase inhibitor deficiency in adults. Intravenous replacement of C1 esterase inhibitor results in reversal of acute symptoms of HAE.	Thrombospondin receptor activity	Thrombin, which cleaves bonds after Arg and Lys, converts fibrinogen to fibrin and activates factors V, VII, VIII, XIII, and, in complex with thrombomodulin, protein C. Functions in blood homeostasis, inflammation and wound healing.	Secreted
F2	P00734	ENSG00000180210	Stroke (any ischemic stroke)	Cardiovascular	F2 -- Stroke (any ischemic stroke)	2	0	N	Tier 1	5	Y	Y	N	DB09332	Kappadione	Kappadione is a Vitamin K derivative (chemically, it is menadiol sodium diphosphate), previously approved by FDA prior to 1982 and marketed by Lilly Marketing for this drug has been discontinued and is not available in North America [L1543]. It has been found to have carcinogenic potential in mammalian cells as well as cytotoxic properties [L1544]. Studies involving the active metabolite of this formulation, menadione, showed oocyte toxicity in a study of mice [L1544].	Thrombospondin receptor activity	Thrombin, which cleaves bonds after Arg and Lys, converts fibrinogen to fibrin and activates factors V, VII, VIII, XIII, and, in complex with thrombomodulin, protein C. Functions in blood homeostasis, inflammation and wound healing.	Secreted
F2	P00734	ENSG00000180210	Stroke (any ischemic stroke)	Cardiovascular	F2 -- Stroke (any ischemic stroke)	2	0	N	Tier 1	5	Y	Y	N	DB11166	Antithrombin Alfa	Antithrombin Alfa is a recombinant antithrombin , an anticoagulant, that is used for the prevention of thromboembolic events in patients that have hereditary deficiency of antithrombin in high risk situations.	Thrombospondin receptor activity	Thrombin, which cleaves bonds after Arg and Lys, converts fibrinogen to fibrin and activates factors V, VII, VIII, XIII, and, in complex with thrombomodulin, protein C. Functions in blood homeostasis, inflammation and wound healing.	Secreted
F2	P00734	ENSG00000180210	Stroke (any ischemic stroke)	Cardiovascular	F2 -- Stroke (any ischemic stroke)	2	0	N	Tier 1	5	Y	Y	N	DB12598	Nafamostat	Nafamostat is a synthetic serine protease inhibitor that is commonly formulated with hydrochloric acid due to its basic properties. It has been used in trials studying the prevention of Liver Transplantation and Postreperfusion Syndrome. The use of nafamostat in Asian countries is approved as an anticoagulant therapy for patients undergoing continuous renal replacement therapy due to acute kidney injury.	Thrombospondin receptor activity	Thrombin, which cleaves bonds after Arg and Lys, converts fibrinogen to fibrin and activates factors V, VII, VIII, XIII, and, in complex with thrombomodulin, protein C. Functions in blood homeostasis, inflammation and wound healing.	Secreted
F2	P00734	ENSG00000180210	Stroke (any ischemic stroke)	Cardiovascular	F2 -- Stroke (any ischemic stroke)	2	0	N	Tier 1	5	Y	Y	N	DB12831	Gabexate	Gabexate is a synthetic serine protease inhibitor which has been used as an anticoagulant. It also known to decrease production of inflammatory cytokines. Gabexate has been investigated for use in cancer, ischemia-reperfusion injury, and pancreatitis.[A19218,A19219,A19220]	Thrombospondin receptor activity	Thrombin, which cleaves bonds after Arg and Lys, converts fibrinogen to fibrin and activates factors V, VII, VIII, XIII, and, in complex with thrombomodulin, protein C. Functions in blood homeostasis, inflammation and wound healing.	Secreted
F2	P00734	ENSG00000180210	Stroke (any ischemic stroke)	Cardiovascular	F2 -- Stroke (any ischemic stroke)	2	0	N	Tier 1	5	Y	Y	N	DB13151	Anti-inhibitor coagulant complex	Anti-inhibitor coagulant complex, also known as FEIBA (factor eight inhibitor bypassing activity), contains several proteins involved in the prothrombinase complex. It is used to control bleeding in hemophilia A and B patients with inhibitors.	Thrombospondin receptor activity	Thrombin, which cleaves bonds after Arg and Lys, converts fibrinogen to fibrin and activates factors V, VII, VIII, XIII, and, in complex with thrombomodulin, protein C. Functions in blood homeostasis, inflammation and wound healing.	Secreted
F2	P00734	ENSG00000180210	Stroke (any ischemic stroke)	Cardiovascular	F2 -- Stroke (any ischemic stroke)	2	0	N	Tier 1	5	Y	Y	N	DB13152	Coagulation Factor IX Human	Factor IX (or Christmas factor) is one of the serine proteases of the coagulation system; it belongs to peptidase family S1. Deficiency of this protein causes hemophilia B.	Thrombospondin receptor activity	Thrombin, which cleaves bonds after Arg and Lys, converts fibrinogen to fibrin and activates factors V, VII, VIII, XIII, and, in complex with thrombomodulin, protein C. Functions in blood homeostasis, inflammation and wound healing.	Secreted
F2	P00734	ENSG00000180210	Stroke (any ischemic stroke)	Cardiovascular	F2 -- Stroke (any ischemic stroke)	2	0	N	Tier 1	5	Y	Y	N	DB14487	Zinc acetate		Thrombospondin receptor activity	Thrombin, which cleaves bonds after Arg and Lys, converts fibrinogen to fibrin and activates factors V, VII, VIII, XIII, and, in complex with thrombomodulin, protein C. Functions in blood homeostasis, inflammation and wound healing.	Secreted
F2	P00734	ENSG00000180210	Stroke (any ischemic stroke)	Cardiovascular	F2 -- Stroke (any ischemic stroke)	2	0	N	Tier 1	5	Y	Y	N	DB14738	Turoctocog alfa pegol	Turoctocog alfa pegol is a pegylated version of [turoctocog alfa]. Novo Nordisk's brand name Esperoct (turoctocog alfa pegol, N8-GP) was approved by the US FDA on February 19, 2019. Fundamentally, the N8-GP moiety is identical to [turoctocog alfa], a recombinant human clotting factor VIII (rFVIII) with a truncated B-domain made from the sequence coding for 10 amino acids from the N-terminus and 11 amino acids from the C-terminus of the naturally occurring B-domain [F3685]. Turoctocog alfa is produced in Chinese hamster ovary (CHO) cells without addition of any human or animal-derived materials [F3685]. During secretion, some rFVIII molecules are cleaved at the C-terminal of the heavy chain (HC) at amino acid 720, and a monoclonal antibody binding C-terminal to this position is used in the purification process allowing isolation of the intact rFVIII [A31504]. It was developed by Novo Nordisk and approved by the US FDA on October 16, 2013 [L1104]. The essential difference between turoctocog alfa and N8-GP, however, is the specific attachment of a 40-kDa polyethylene glycol (PEG) group to a specific _O_-glycan in the truncated B-domain of the general turoctocog alfa rFVIII structure [A31506, A32069]. This modification to the general turoctocog alfa rFVIII structure makes N8-GP an extended half-life factor VIII molecule for factor VIII replacement therapy in patients with factor VIII deficiency, or hemophilia A [F3649]. As such, turoctocog alfa pegol is a valuable expansion to the drug therapies available for treating hemophilia A as it ultimately provides a less burdensome and more convenient dosing regimen for patients that is less frequent than that for turoctocog alfa.	Thrombospondin receptor activity	Thrombin, which cleaves bonds after Arg and Lys, converts fibrinogen to fibrin and activates factors V, VII, VIII, XIII, and, in complex with thrombomodulin, protein C. Functions in blood homeostasis, inflammation and wound healing.	Secreted
F2	P00734	ENSG00000180210	Total cholesterol levels	Biomarker	F2 -- Total cholesterol levels	0	3	N	Tier 1	5	Y	Y	N	DB00001	Lepirudin	Lepirudin is a recombinant hirudin formed by 65 amino acids that acts as a highly specific and direct thrombin inhibitor.[L41539,L41569] Natural hirudin is an endogenous anticoagulant found in _Hirudo medicinalis_ leeches.[L41539] Lepirudin is produced in yeast cells and is identical to natural hirudin except for the absence of sulfate on the tyrosine residue at position 63 and the substitution of leucine for isoleucine at position 1 (N-terminal end).[A246609] Lepirudin is used as an anticoagulant in patients with heparin-induced thrombocytopenia (HIT), an immune reaction associated with a high risk of thromboembolic complications.[A3, L41539] HIT is caused by the expression of immunoglobulin G (IgG) antibodies that bind to the complex formed by heparin and platelet factor 4. This activates endothelial cells and platelets and enhances the formation of thrombi.[A246609] Bayer ceased the production of lepirudin (Refludan) effective May 31, 2012.[L41574]	Thrombospondin receptor activity	Thrombin, which cleaves bonds after Arg and Lys, converts fibrinogen to fibrin and activates factors V, VII, VIII, XIII, and, in complex with thrombomodulin, protein C. Functions in blood homeostasis, inflammation and wound healing.	Secreted
F2	P00734	ENSG00000180210	Total cholesterol levels	Biomarker	F2 -- Total cholesterol levels	0	3	N	Tier 1	5	Y	Y	N	DB00006	Bivalirudin	Bivalirudin is a synthetic 20 residue peptide (thrombin inhibitor) which reversibly inhibits thrombin. Once bound to the active site, thrombin cannot activate fibrinogen into fibrin, the crucial step in the formation of thrombus. It is administered intravenously. Because it can cause blood stagnation, it is important to monitor changes in hematocrit, activated partial thromboplastin time, international normalized ratio and blood pressure.	Thrombospondin receptor activity	Thrombin, which cleaves bonds after Arg and Lys, converts fibrinogen to fibrin and activates factors V, VII, VIII, XIII, and, in complex with thrombomodulin, protein C. Functions in blood homeostasis, inflammation and wound healing.	Secreted
F2	P00734	ENSG00000180210	Total cholesterol levels	Biomarker	F2 -- Total cholesterol levels	0	3	N	Tier 1	5	Y	Y	N	DB00055	Drotrecogin alfa	Drotrecogin alfa is activated human protein C that is synthesized by recombinant DNA technology. It is a glycoprotein of approximately 55 kilodalton molecular weight, consisting of a heavy chain and a light chain linked by a disulfide bond. Drotrecogin alfa was withdrawn from the market after a major study indicated that it was not effective in improving outcomes in patients with sepsis.	Thrombospondin receptor activity	Thrombin, which cleaves bonds after Arg and Lys, converts fibrinogen to fibrin and activates factors V, VII, VIII, XIII, and, in complex with thrombomodulin, protein C. Functions in blood homeostasis, inflammation and wound healing.	Secreted
F2	P00734	ENSG00000180210	Total cholesterol levels	Biomarker	F2 -- Total cholesterol levels	0	3	N	Tier 1	5	Y	Y	N	DB00100	Coagulation Factor IX (Recombinant)	Recombinant Coagulation Factor IX is a purified Factor IX glycoprotein produced by recombinant DNA technology. It has a primary amino acid sequence that is identical to the Ala148 allelic form of human factor IX, and has structural and functional characteristics similar to those of endogenous factor IX. It is not derived from human blood (unlike human Factor IX complex), and is instead produced by a genetically engineered Chinese hamster ovary (CHO) cell line that secretes recombinant Factor IX into cell medium that is then processed and purified for use as a pharmaceutical agent. Recombinant Factor IX is indicated for the control and prevention of bleeding episodes in adult and pediatric patients with congenital factor IX deficiency (Hemophilia B).	Thrombospondin receptor activity	Thrombin, which cleaves bonds after Arg and Lys, converts fibrinogen to fibrin and activates factors V, VII, VIII, XIII, and, in complex with thrombomodulin, protein C. Functions in blood homeostasis, inflammation and wound healing.	Secreted
F2	P00734	ENSG00000180210	Total cholesterol levels	Biomarker	F2 -- Total cholesterol levels	0	3	N	Tier 1	5	Y	Y	N	DB00170	Menadione	A synthetic naphthoquinone without the isoprenoid side chain and biological activity, but can be converted to active vitamin K2, menaquinone, after alkylation in vivo.	Thrombospondin receptor activity	Thrombin, which cleaves bonds after Arg and Lys, converts fibrinogen to fibrin and activates factors V, VII, VIII, XIII, and, in complex with thrombomodulin, protein C. Functions in blood homeostasis, inflammation and wound healing.	Secreted
F2	P00734	ENSG00000180210	Total cholesterol levels	Biomarker	F2 -- Total cholesterol levels	0	3	N	Tier 1	5	Y	Y	N	DB00278	Argatroban	Argatroban is a direct, selective thrombin inhibitor. The American College of Cardiologists (ACC) recommend using bivalirudin or argatroban in patients who have had, or at risk for, heparin induced thrombocytopenia (HIT) and are undergoing percutaneous coronary intervention. Argatroban is a non-heparin anticoagulant shown to both normalize platelet count in patients with HIT and prevent the formation of thrombi. Parental anticoagulants must be stopped and a baseline activated partial thromboplastin time must be obtained prior to administering argatroban.	Thrombospondin receptor activity	Thrombin, which cleaves bonds after Arg and Lys, converts fibrinogen to fibrin and activates factors V, VII, VIII, XIII, and, in complex with thrombomodulin, protein C. Functions in blood homeostasis, inflammation and wound healing.	Secreted
F2	P00734	ENSG00000180210	Total cholesterol levels	Biomarker	F2 -- Total cholesterol levels	0	3	N	Tier 1	5	Y	Y	N	DB01123	Proflavine	3,6-Diaminoacridine. Topical antiseptic used mainly in wound dressings.	Thrombospondin receptor activity	Thrombin, which cleaves bonds after Arg and Lys, converts fibrinogen to fibrin and activates factors V, VII, VIII, XIII, and, in complex with thrombomodulin, protein C. Functions in blood homeostasis, inflammation and wound healing.	Secreted
F2	P00734	ENSG00000180210	Total cholesterol levels	Biomarker	F2 -- Total cholesterol levels	0	3	N	Tier 1	5	Y	Y	N	DB01225	Enoxaparin	Enoxaparin is a common low-molecular-weight heparin (LMWH) used in the prevention and management of various thromboembolic disorders. Initially approved by the FDA in 1993, it is administered by a subcutaneous or intravenous injection and marketed by several pharmaceutical companies.[L31393] Enoxaparin markedly reduces the incidence of venous thromboembolism in hospitalized patients when compared to unfractionated [heparin], without increasing the risk of serious bleeding.[A228178,A228313]	Thrombospondin receptor activity	Thrombin, which cleaves bonds after Arg and Lys, converts fibrinogen to fibrin and activates factors V, VII, VIII, XIII, and, in complex with thrombomodulin, protein C. Functions in blood homeostasis, inflammation and wound healing.	Secreted
F2	P00734	ENSG00000180210	Total cholesterol levels	Biomarker	F2 -- Total cholesterol levels	0	3	N	Tier 1	5	Y	Y	N	DB01593	Zinc	A metallic element of atomic number 30 and atomic weight 65.38. It is a necessary trace element in the diet, forming an essential part of many enzymes, and playing an important role in protein synthesis and in cell division. Zinc deficiency is associated with anemia, short stature, hypogonadism, impaired wound healing, and geophagia. It is identified by the symbol _Zn_ [L2098]. A newer study suggests implies that an imbalance of zinc is associated with the neuronal damage associated with traumatic brain injury, stroke, and seizures [A32465]. Understanding the mechanisms that control brain zinc homeostasis is, therefore, imperative to the development of preventive and treatment regimens for these and other neurological disorders [A32465]. In addition to the above, recent review articles have already demonstrated the important role of zinc in the pathophysiology and treatment of affective disorders, plus discussed the potential value of zinc as a marker of these diseases [L2097]. Most recently, research has shown that polymorphism of the common polymorphism in zinc transporter _SLC30A8/ZnT8_ may increase susceptibility to type 2 diabetes provided novel insights into the role of zinc in diabetes [A32416].	Thrombospondin receptor activity	Thrombin, which cleaves bonds after Arg and Lys, converts fibrinogen to fibrin and activates factors V, VII, VIII, XIII, and, in complex with thrombomodulin, protein C. Functions in blood homeostasis, inflammation and wound healing.	Secreted
F2	P00734	ENSG00000180210	Total cholesterol levels	Biomarker	F2 -- Total cholesterol levels	0	3	N	Tier 1	5	Y	Y	N	DB01725	2-{2-hydroxy-[1,1'-biphenyl]-3-yl}-1H-1,3-benzodiazole-5-carboximidamide		Thrombospondin receptor activity	Thrombin, which cleaves bonds after Arg and Lys, converts fibrinogen to fibrin and activates factors V, VII, VIII, XIII, and, in complex with thrombomodulin, protein C. Functions in blood homeostasis, inflammation and wound healing.	Secreted
F2	P00734	ENSG00000180210	Total cholesterol levels	Biomarker	F2 -- Total cholesterol levels	0	3	N	Tier 1	5	Y	Y	N	DB01766	Beta-(2-Naphthyl)-Alanine		Thrombospondin receptor activity	Thrombin, which cleaves bonds after Arg and Lys, converts fibrinogen to fibrin and activates factors V, VII, VIII, XIII, and, in complex with thrombomodulin, protein C. Functions in blood homeostasis, inflammation and wound healing.	Secreted
F2	P00734	ENSG00000180210	Total cholesterol levels	Biomarker	F2 -- Total cholesterol levels	0	3	N	Tier 1	5	Y	Y	N	DB01767	Hemi-Babim		Thrombospondin receptor activity	Thrombin, which cleaves bonds after Arg and Lys, converts fibrinogen to fibrin and activates factors V, VII, VIII, XIII, and, in complex with thrombomodulin, protein C. Functions in blood homeostasis, inflammation and wound healing.	Secreted
F2	P00734	ENSG00000180210	Total cholesterol levels	Biomarker	F2 -- Total cholesterol levels	0	3	N	Tier 1	5	Y	Y	N	DB02287	2-(2-hydroxy-phenyl)-3H-benzoimidazole-5-carboxamidine		Thrombospondin receptor activity	Thrombin, which cleaves bonds after Arg and Lys, converts fibrinogen to fibrin and activates factors V, VII, VIII, XIII, and, in complex with thrombomodulin, protein C. Functions in blood homeostasis, inflammation and wound healing.	Secreted
F2	P00734	ENSG00000180210	Total cholesterol levels	Biomarker	F2 -- Total cholesterol levels	0	3	N	Tier 1	5	Y	Y	N	DB02723	4-Oxo-2-Phenylmethanesulfonyl-Octahydro-Pyrrolo[1,2-a]Pyrazine-6-Carboxylic Acid [1-(N-Hydroxycarbamimidoyl)-Piperidin-4-Ylmethyl]-Amide		Thrombospondin receptor activity	Thrombin, which cleaves bonds after Arg and Lys, converts fibrinogen to fibrin and activates factors V, VII, VIII, XIII, and, in complex with thrombomodulin, protein C. Functions in blood homeostasis, inflammation and wound healing.	Secreted
F2	P00734	ENSG00000180210	Total cholesterol levels	Biomarker	F2 -- Total cholesterol levels	0	3	N	Tier 1	5	Y	Y	N	DB03136	4-Iodobenzo[B]Thiophene-2-Carboxamidine		Thrombospondin receptor activity	Thrombin, which cleaves bonds after Arg and Lys, converts fibrinogen to fibrin and activates factors V, VII, VIII, XIII, and, in complex with thrombomodulin, protein C. Functions in blood homeostasis, inflammation and wound healing.	Secreted
F2	P00734	ENSG00000180210	Total cholesterol levels	Biomarker	F2 -- Total cholesterol levels	0	3	N	Tier 1	5	Y	Y	N	DB03159	CRA_8696		Thrombospondin receptor activity	Thrombin, which cleaves bonds after Arg and Lys, converts fibrinogen to fibrin and activates factors V, VII, VIII, XIII, and, in complex with thrombomodulin, protein C. Functions in blood homeostasis, inflammation and wound healing.	Secreted
F2	P00734	ENSG00000180210	Total cholesterol levels	Biomarker	F2 -- Total cholesterol levels	0	3	N	Tier 1	5	Y	Y	N	DB03847	gamma-carboxy-L-glutamic acid		Thrombospondin receptor activity	Thrombin, which cleaves bonds after Arg and Lys, converts fibrinogen to fibrin and activates factors V, VII, VIII, XIII, and, in complex with thrombomodulin, protein C. Functions in blood homeostasis, inflammation and wound healing.	Secreted
F2	P00734	ENSG00000180210	Total cholesterol levels	Biomarker	F2 -- Total cholesterol levels	0	3	N	Tier 1	5	Y	Y	N	DB03865	6-Chloro-2-(2-Hydroxy-Biphenyl-3-Yl)-1h-Indole-5-Carboxamidine		Thrombospondin receptor activity	Thrombin, which cleaves bonds after Arg and Lys, converts fibrinogen to fibrin and activates factors V, VII, VIII, XIII, and, in complex with thrombomodulin, protein C. Functions in blood homeostasis, inflammation and wound healing.	Secreted
F2	P00734	ENSG00000180210	Total cholesterol levels	Biomarker	F2 -- Total cholesterol levels	0	3	N	Tier 1	5	Y	Y	N	DB04136	Lysophosphotidylserine		Thrombospondin receptor activity	Thrombin, which cleaves bonds after Arg and Lys, converts fibrinogen to fibrin and activates factors V, VII, VIII, XIII, and, in complex with thrombomodulin, protein C. Functions in blood homeostasis, inflammation and wound healing.	Secreted
F2	P00734	ENSG00000180210	Total cholesterol levels	Biomarker	F2 -- Total cholesterol levels	0	3	N	Tier 1	5	Y	Y	N	DB04591	N-{2,2-DIFLUORO-2-[(2R)-PIPERIDIN-2-YL]ETHYL}-2-[2-(1H-1,2,4-TRIAZOL-1-YL)BENZYL][1,3]OXAZOLO[4,5-C]PYRIDIN-4-AMINE		Thrombospondin receptor activity	Thrombin, which cleaves bonds after Arg and Lys, converts fibrinogen to fibrin and activates factors V, VII, VIII, XIII, and, in complex with thrombomodulin, protein C. Functions in blood homeostasis, inflammation and wound healing.	Secreted
F2	P00734	ENSG00000180210	Total cholesterol levels	Biomarker	F2 -- Total cholesterol levels	0	3	N	Tier 1	5	Y	Y	N	DB04697	TRANS-4-(GUANIDINOMETHYL)-CYCLOHEXANE-L-YL-D-3-CYCLOHEXYLALANYL-L-AZETIDINE-2-YL-D-TYROSINYL-L-HOMOARGININAMIDE		Thrombospondin receptor activity	Thrombin, which cleaves bonds after Arg and Lys, converts fibrinogen to fibrin and activates factors V, VII, VIII, XIII, and, in complex with thrombomodulin, protein C. Functions in blood homeostasis, inflammation and wound healing.	Secreted
F2	P00734	ENSG00000180210	Total cholesterol levels	Biomarker	F2 -- Total cholesterol levels	0	3	N	Tier 1	5	Y	Y	N	DB04722	2-[3-chloro-6-[2,2-difluoro-2-(1-oxidopyridin-1-ium-2-yl)ethyl]imino-1-hydroxypyridin-2-yl]-N-[(1R)-1-(3-chlorophenyl)ethyl]acetamide		Thrombospondin receptor activity	Thrombin, which cleaves bonds after Arg and Lys, converts fibrinogen to fibrin and activates factors V, VII, VIII, XIII, and, in complex with thrombomodulin, protein C. Functions in blood homeostasis, inflammation and wound healing.	Secreted
F2	P00734	ENSG00000180210	Total cholesterol levels	Biomarker	F2 -- Total cholesterol levels	0	3	N	Tier 1	5	Y	Y	N	DB04771	1-GUANIDINO-4-(N-NITRO-BENZOYLAMINO-L-LEUCYL-L-PROLYLAMINO)BUTANE		Thrombospondin receptor activity	Thrombin, which cleaves bonds after Arg and Lys, converts fibrinogen to fibrin and activates factors V, VII, VIII, XIII, and, in complex with thrombomodulin, protein C. Functions in blood homeostasis, inflammation and wound healing.	Secreted
F2	P00734	ENSG00000180210	Total cholesterol levels	Biomarker	F2 -- Total cholesterol levels	0	3	N	Tier 1	5	Y	Y	N	DB04772	1-GUANIDINO-4-(N-PHENYLMETHANESULFONYL-L-LEUCYL-L-PROLYLAMINO)BUTANE		Thrombospondin receptor activity	Thrombin, which cleaves bonds after Arg and Lys, converts fibrinogen to fibrin and activates factors V, VII, VIII, XIII, and, in complex with thrombomodulin, protein C. Functions in blood homeostasis, inflammation and wound healing.	Secreted
F2	P00734	ENSG00000180210	Total cholesterol levels	Biomarker	F2 -- Total cholesterol levels	0	3	N	Tier 1	5	Y	Y	N	DB04786	Suramin	A polyanionic compound with an unknown mechanism of action. It is used parenterally in the treatment of African trypanosomiasis and it has been used clinically with diethylcarbamazine to kill the adult Onchocerca. (From AMA Drug Evaluations Annual, 1992, p1643) It has also been shown to have potent antineoplastic properties. Suramin is manufactured by Bayer in Germany as GermaninÂ®.	Thrombospondin receptor activity	Thrombin, which cleaves bonds after Arg and Lys, converts fibrinogen to fibrin and activates factors V, VII, VIII, XIII, and, in complex with thrombomodulin, protein C. Functions in blood homeostasis, inflammation and wound healing.	Secreted
F2	P00734	ENSG00000180210	Total cholesterol levels	Biomarker	F2 -- Total cholesterol levels	0	3	N	Tier 1	5	Y	Y	N	DB04898	Ximelagatran	Ximelagatran is an anticoagulant intended to become a replacement for warfarin by overcoming the dietary restrictions, drug interaction, and monitoring issues associated with the former. In 2006, its manufacturer AstraZeneca announced that it would not attempt to market ximelagatran after reports of hepatotoxicity (liver damage) during trials, and to discontinue its distribution in countries where the drug had been approved.	Thrombospondin receptor activity	Thrombin, which cleaves bonds after Arg and Lys, converts fibrinogen to fibrin and activates factors V, VII, VIII, XIII, and, in complex with thrombomodulin, protein C. Functions in blood homeostasis, inflammation and wound healing.	Secreted
F2	P00734	ENSG00000180210	Total cholesterol levels	Biomarker	F2 -- Total cholesterol levels	0	3	N	Tier 1	5	Y	Y	N	DB05714	Flovagatran		Thrombospondin receptor activity	Thrombin, which cleaves bonds after Arg and Lys, converts fibrinogen to fibrin and activates factors V, VII, VIII, XIII, and, in complex with thrombomodulin, protein C. Functions in blood homeostasis, inflammation and wound healing.	Secreted
F2	P00734	ENSG00000180210	Total cholesterol levels	Biomarker	F2 -- Total cholesterol levels	0	3	N	Tier 1	5	Y	Y	N	DB05777	Thrombomodulin Alfa	Thrombomodulin Alfa is a novel, recombinant and soluble thrombomodulin (ART-123). It is a human protein with both thrombin inhibiting and protein C stimulating activities, for the potential treatment of thromboembolism and blood clotting disorders, such as disseminated intravascular thromboembolism. [A18701]	Thrombospondin receptor activity	Thrombin, which cleaves bonds after Arg and Lys, converts fibrinogen to fibrin and activates factors V, VII, VIII, XIII, and, in complex with thrombomodulin, protein C. Functions in blood homeostasis, inflammation and wound healing.	Secreted
F2	P00734	ENSG00000180210	Total cholesterol levels	Biomarker	F2 -- Total cholesterol levels	0	3	N	Tier 1	5	Y	Y	N	DB06404	Human C1-esterase inhibitor	C1 Esterase Inhibitor (Human) is composed of purified endogenous complement component-1 esterase inhibitor (hC1INH) isolated from human plasma. The primary function of endogenous C1INH is to regulate the activation of the complement and contact system pathways.[L16586, L16606] This drug is indicated for prophylaxis and treatment of Hereditary Angioedema (HAE), a human genetic disorder caused by a shortage of C1 inhibitor activity that results in an overreaction of the immune system. The disease is characterized by acute attacks of painful, and in some cases, fatal swelling of several soft tissues or edema, which may last up to five days when untreated.[L16586, L16606]	Thrombospondin receptor activity	Thrombin, which cleaves bonds after Arg and Lys, converts fibrinogen to fibrin and activates factors V, VII, VIII, XIII, and, in complex with thrombomodulin, protein C. Functions in blood homeostasis, inflammation and wound healing.	Secreted
F2	P00734	ENSG00000180210	Total cholesterol levels	Biomarker	F2 -- Total cholesterol levels	0	3	N	Tier 1	5	Y	Y	N	DB06695	Dabigatran etexilate	Dabigatran etexilate is an oral prodrug that is hydrolyzed to the competitive and reversible direct thrombin inhibitor [dabigatran].[A177463, A6970, L34675, L34680] Dabigatran etexilate may be used to decrease the risk of venous thromboembolic events in patients in whom anticoagulation therapy is indicated.[A177463] In contrast to warfarin, because its anticoagulant effects are predictable, lab monitoring is not necessary.[A177463] Dabigatran etexilate was approved by the FDA in 2010.[L6022]	Thrombospondin receptor activity	Thrombin, which cleaves bonds after Arg and Lys, converts fibrinogen to fibrin and activates factors V, VII, VIII, XIII, and, in complex with thrombomodulin, protein C. Functions in blood homeostasis, inflammation and wound healing.	Secreted
F2	P00734	ENSG00000180210	Total cholesterol levels	Biomarker	F2 -- Total cholesterol levels	0	3	N	Tier 1	5	Y	Y	N	DB06838	methyl L-phenylalaninate		Thrombospondin receptor activity	Thrombin, which cleaves bonds after Arg and Lys, converts fibrinogen to fibrin and activates factors V, VII, VIII, XIII, and, in complex with thrombomodulin, protein C. Functions in blood homeostasis, inflammation and wound healing.	Secreted
F2	P00734	ENSG00000180210	Total cholesterol levels	Biomarker	F2 -- Total cholesterol levels	0	3	N	Tier 1	5	Y	Y	N	DB06841	[(2R)-1-[(2S)-2-[[(2S,3S)-1-Chloro-6-(diaminomethylideneamino)-2-hydroxyhexan-3-yl]carbamoyl]pyrrolidin-1-yl]-1-oxo-3-phenylpropan-2-yl]azanium		Thrombospondin receptor activity	Thrombin, which cleaves bonds after Arg and Lys, converts fibrinogen to fibrin and activates factors V, VII, VIII, XIII, and, in complex with thrombomodulin, protein C. Functions in blood homeostasis, inflammation and wound healing.	Secreted
F2	P00734	ENSG00000180210	Total cholesterol levels	Biomarker	F2 -- Total cholesterol levels	0	3	N	Tier 1	5	Y	Y	N	DB06845	(S)-N-(4-carbamimidoylbenzyl)-1-(2-(cyclopentylamino)ethanoyl)pyrrolidine-2-carboxamide		Thrombospondin receptor activity	Thrombin, which cleaves bonds after Arg and Lys, converts fibrinogen to fibrin and activates factors V, VII, VIII, XIII, and, in complex with thrombomodulin, protein C. Functions in blood homeostasis, inflammation and wound healing.	Secreted
F2	P00734	ENSG00000180210	Total cholesterol levels	Biomarker	F2 -- Total cholesterol levels	0	3	N	Tier 1	5	Y	Y	N	DB06850	(S)-N-(4-carbamimidoylbenzyl)-1-(2-(cyclohexylamino)ethanoyl)pyrrolidine-2-carboxamide		Thrombospondin receptor activity	Thrombin, which cleaves bonds after Arg and Lys, converts fibrinogen to fibrin and activates factors V, VII, VIII, XIII, and, in complex with thrombomodulin, protein C. Functions in blood homeostasis, inflammation and wound healing.	Secreted
F2	P00734	ENSG00000180210	Total cholesterol levels	Biomarker	F2 -- Total cholesterol levels	0	3	N	Tier 1	5	Y	Y	N	DB06853	N-cycloheptylglycyl-N-(4-carbamimidoylbenzyl)-L-prolinamide		Thrombospondin receptor activity	Thrombin, which cleaves bonds after Arg and Lys, converts fibrinogen to fibrin and activates factors V, VII, VIII, XIII, and, in complex with thrombomodulin, protein C. Functions in blood homeostasis, inflammation and wound healing.	Secreted
F2	P00734	ENSG00000180210	Total cholesterol levels	Biomarker	F2 -- Total cholesterol levels	0	3	N	Tier 1	5	Y	Y	N	DB06858	N-cyclooctylglycyl-N-(4-carbamimidoylbenzyl)-L-prolinamide		Thrombospondin receptor activity	Thrombin, which cleaves bonds after Arg and Lys, converts fibrinogen to fibrin and activates factors V, VII, VIII, XIII, and, in complex with thrombomodulin, protein C. Functions in blood homeostasis, inflammation and wound healing.	Secreted
F2	P00734	ENSG00000180210	Total cholesterol levels	Biomarker	F2 -- Total cholesterol levels	0	3	N	Tier 1	5	Y	Y	N	DB06859	N-ALLYL-5-AMIDINOAMINOOXY-PROPYLOXY-3-CHLORO-N-CYCLOPENTYLBENZAMIDE		Thrombospondin receptor activity	Thrombin, which cleaves bonds after Arg and Lys, converts fibrinogen to fibrin and activates factors V, VII, VIII, XIII, and, in complex with thrombomodulin, protein C. Functions in blood homeostasis, inflammation and wound healing.	Secreted
F2	P00734	ENSG00000180210	Total cholesterol levels	Biomarker	F2 -- Total cholesterol levels	0	3	N	Tier 1	5	Y	Y	N	DB06861	6-(2-HYDROXY-CYCLOPENTYL)-7-OXO-HEPTANAMIDINE		Thrombospondin receptor activity	Thrombin, which cleaves bonds after Arg and Lys, converts fibrinogen to fibrin and activates factors V, VII, VIII, XIII, and, in complex with thrombomodulin, protein C. Functions in blood homeostasis, inflammation and wound healing.	Secreted
F2	P00734	ENSG00000180210	Total cholesterol levels	Biomarker	F2 -- Total cholesterol levels	0	3	N	Tier 1	5	Y	Y	N	DB06865	6-CARBAMIMIDOYL-2-[2-HYDROXY-6-(4-HYDROXY-PHENYL)-INDAN-1-YL]-HEXANOIC ACID		Thrombospondin receptor activity	Thrombin, which cleaves bonds after Arg and Lys, converts fibrinogen to fibrin and activates factors V, VII, VIII, XIII, and, in complex with thrombomodulin, protein C. Functions in blood homeostasis, inflammation and wound healing.	Secreted
F2	P00734	ENSG00000180210	Total cholesterol levels	Biomarker	F2 -- Total cholesterol levels	0	3	N	Tier 1	5	Y	Y	N	DB06866	6-CARBAMIMIDOYL-2-[2-HYDROXY-5-(3-METHOXY-PHENYL)-INDAN-1-YL]-HEXANOIC ACID		Thrombospondin receptor activity	Thrombin, which cleaves bonds after Arg and Lys, converts fibrinogen to fibrin and activates factors V, VII, VIII, XIII, and, in complex with thrombomodulin, protein C. Functions in blood homeostasis, inflammation and wound healing.	Secreted
F2	P00734	ENSG00000180210	Total cholesterol levels	Biomarker	F2 -- Total cholesterol levels	0	3	N	Tier 1	5	Y	Y	N	DB06868	N-(3-chlorobenzyl)-1-(4-methylpentanoyl)-L-prolinamide		Thrombospondin receptor activity	Thrombin, which cleaves bonds after Arg and Lys, converts fibrinogen to fibrin and activates factors V, VII, VIII, XIII, and, in complex with thrombomodulin, protein C. Functions in blood homeostasis, inflammation and wound healing.	Secreted
F2	P00734	ENSG00000180210	Total cholesterol levels	Biomarker	F2 -- Total cholesterol levels	0	3	N	Tier 1	5	Y	Y	N	DB06869	1-[2-AMINO-2-CYCLOHEXYL-ACETYL]-PYRROLIDINE-3-CARBOXYLIC ACID 5-CHLORO-2-(2-ETHYLCARBAMOYL-ETHOXY)-BENZYLAMIDE		Thrombospondin receptor activity	Thrombin, which cleaves bonds after Arg and Lys, converts fibrinogen to fibrin and activates factors V, VII, VIII, XIII, and, in complex with thrombomodulin, protein C. Functions in blood homeostasis, inflammation and wound healing.	Secreted
F2	P00734	ENSG00000180210	Total cholesterol levels	Biomarker	F2 -- Total cholesterol levels	0	3	N	Tier 1	5	Y	Y	N	DB06878	1-[(2R)-2-aminobutanoyl]-N-(3-chlorobenzyl)-L-prolinamide		Thrombospondin receptor activity	Thrombin, which cleaves bonds after Arg and Lys, converts fibrinogen to fibrin and activates factors V, VII, VIII, XIII, and, in complex with thrombomodulin, protein C. Functions in blood homeostasis, inflammation and wound healing.	Secreted
F2	P00734	ENSG00000180210	Total cholesterol levels	Biomarker	F2 -- Total cholesterol levels	0	3	N	Tier 1	5	Y	Y	N	DB06911	D-leucyl-N-(3-chlorobenzyl)-L-prolinamide		Thrombospondin receptor activity	Thrombin, which cleaves bonds after Arg and Lys, converts fibrinogen to fibrin and activates factors V, VII, VIII, XIII, and, in complex with thrombomodulin, protein C. Functions in blood homeostasis, inflammation and wound healing.	Secreted
F2	P00734	ENSG00000180210	Total cholesterol levels	Biomarker	F2 -- Total cholesterol levels	0	3	N	Tier 1	5	Y	Y	N	DB06919	D-phenylalanyl-N-(3-chlorobenzyl)-L-prolinamide		Thrombospondin receptor activity	Thrombin, which cleaves bonds after Arg and Lys, converts fibrinogen to fibrin and activates factors V, VII, VIII, XIII, and, in complex with thrombomodulin, protein C. Functions in blood homeostasis, inflammation and wound healing.	Secreted
F2	P00734	ENSG00000180210	Total cholesterol levels	Biomarker	F2 -- Total cholesterol levels	0	3	N	Tier 1	5	Y	Y	N	DB06929	1-butanoyl-N-(4-carbamimidoylbenzyl)-L-prolinamide		Thrombospondin receptor activity	Thrombin, which cleaves bonds after Arg and Lys, converts fibrinogen to fibrin and activates factors V, VII, VIII, XIII, and, in complex with thrombomodulin, protein C. Functions in blood homeostasis, inflammation and wound healing.	Secreted
F2	P00734	ENSG00000180210	Total cholesterol levels	Biomarker	F2 -- Total cholesterol levels	0	3	N	Tier 1	5	Y	Y	N	DB06936	N-(4-carbamimidoylbenzyl)-1-(4-methylpentanoyl)-L-prolinamide		Thrombospondin receptor activity	Thrombin, which cleaves bonds after Arg and Lys, converts fibrinogen to fibrin and activates factors V, VII, VIII, XIII, and, in complex with thrombomodulin, protein C. Functions in blood homeostasis, inflammation and wound healing.	Secreted
F2	P00734	ENSG00000180210	Total cholesterol levels	Biomarker	F2 -- Total cholesterol levels	0	3	N	Tier 1	5	Y	Y	N	DB06942	N-(4-carbamimidoylbenzyl)-1-(3-phenylpropanoyl)-L-prolinamide	N-(4-carbamimidoylbenzyl)-1-(3-phenylpropanoyl)-l-prolinamide is a solid. This compound belongs to the alpha amino acid amides. These are amide derivatives of alpha amino acids. This medication targets the protein prothrombin.	Thrombospondin receptor activity	Thrombin, which cleaves bonds after Arg and Lys, converts fibrinogen to fibrin and activates factors V, VII, VIII, XIII, and, in complex with thrombomodulin, protein C. Functions in blood homeostasis, inflammation and wound healing.	Secreted
F2	P00734	ENSG00000180210	Total cholesterol levels	Biomarker	F2 -- Total cholesterol levels	0	3	N	Tier 1	5	Y	Y	N	DB06947	1-[(2R)-2-aminobutanoyl]-N-(4-carbamimidoylbenzyl)-L-prolinamide		Thrombospondin receptor activity	Thrombin, which cleaves bonds after Arg and Lys, converts fibrinogen to fibrin and activates factors V, VII, VIII, XIII, and, in complex with thrombomodulin, protein C. Functions in blood homeostasis, inflammation and wound healing.	Secreted
F2	P00734	ENSG00000180210	Total cholesterol levels	Biomarker	F2 -- Total cholesterol levels	0	3	N	Tier 1	5	Y	Y	N	DB06996	D-leucyl-N-(4-carbamimidoylbenzyl)-L-prolinamide		Thrombospondin receptor activity	Thrombin, which cleaves bonds after Arg and Lys, converts fibrinogen to fibrin and activates factors V, VII, VIII, XIII, and, in complex with thrombomodulin, protein C. Functions in blood homeostasis, inflammation and wound healing.	Secreted
F2	P00734	ENSG00000180210	Total cholesterol levels	Biomarker	F2 -- Total cholesterol levels	0	3	N	Tier 1	5	Y	Y	N	DB07005	D-phenylalanyl-N-{4-[amino(iminio)methyl]benzyl}-L-prolinamide		Thrombospondin receptor activity	Thrombin, which cleaves bonds after Arg and Lys, converts fibrinogen to fibrin and activates factors V, VII, VIII, XIII, and, in complex with thrombomodulin, protein C. Functions in blood homeostasis, inflammation and wound healing.	Secreted
F2	P00734	ENSG00000180210	Total cholesterol levels	Biomarker	F2 -- Total cholesterol levels	0	3	N	Tier 1	5	Y	Y	N	DB07016	(3R)-8-(dioxidosulfanyl)-3-methyl-1,2,3,4-tetrahydroquinoline		Thrombospondin receptor activity	Thrombin, which cleaves bonds after Arg and Lys, converts fibrinogen to fibrin and activates factors V, VII, VIII, XIII, and, in complex with thrombomodulin, protein C. Functions in blood homeostasis, inflammation and wound healing.	Secreted
F2	P00734	ENSG00000180210	Total cholesterol levels	Biomarker	F2 -- Total cholesterol levels	0	3	N	Tier 1	5	Y	Y	N	DB07027	D-phenylalanyl-N-(3-fluorobenzyl)-L-prolinamide		Thrombospondin receptor activity	Thrombin, which cleaves bonds after Arg and Lys, converts fibrinogen to fibrin and activates factors V, VII, VIII, XIII, and, in complex with thrombomodulin, protein C. Functions in blood homeostasis, inflammation and wound healing.	Secreted
F2	P00734	ENSG00000180210	Total cholesterol levels	Biomarker	F2 -- Total cholesterol levels	0	3	N	Tier 1	5	Y	Y	N	DB07083	beta-phenyl-D-phenylalanyl-N-propyl-L-prolinamide		Thrombospondin receptor activity	Thrombin, which cleaves bonds after Arg and Lys, converts fibrinogen to fibrin and activates factors V, VII, VIII, XIII, and, in complex with thrombomodulin, protein C. Functions in blood homeostasis, inflammation and wound healing.	Secreted
F2	P00734	ENSG00000180210	Total cholesterol levels	Biomarker	F2 -- Total cholesterol levels	0	3	N	Tier 1	5	Y	Y	N	DB07088	(S)-N-(4-carbamimidoylbenzyl)-1-(2-(cyclopentyloxy)ethanoyl)pyrrolidine-2-carboxamide		Thrombospondin receptor activity	Thrombin, which cleaves bonds after Arg and Lys, converts fibrinogen to fibrin and activates factors V, VII, VIII, XIII, and, in complex with thrombomodulin, protein C. Functions in blood homeostasis, inflammation and wound healing.	Secreted
F2	P00734	ENSG00000180210	Total cholesterol levels	Biomarker	F2 -- Total cholesterol levels	0	3	N	Tier 1	5	Y	Y	N	DB07091	(S)-N-(4-carbamimidoylbenzyl)-1-(2-(cyclohexyloxy)ethanoyl)pyrrolidine-2-carboxamide		Thrombospondin receptor activity	Thrombin, which cleaves bonds after Arg and Lys, converts fibrinogen to fibrin and activates factors V, VII, VIII, XIII, and, in complex with thrombomodulin, protein C. Functions in blood homeostasis, inflammation and wound healing.	Secreted
F2	P00734	ENSG00000180210	Total cholesterol levels	Biomarker	F2 -- Total cholesterol levels	0	3	N	Tier 1	5	Y	Y	N	DB07095	(S)-N-(4-carbamimidoylbenzyl)-1-(3-cyclopentylpropanoyl)pyrrolidine-2-carboxamide		Thrombospondin receptor activity	Thrombin, which cleaves bonds after Arg and Lys, converts fibrinogen to fibrin and activates factors V, VII, VIII, XIII, and, in complex with thrombomodulin, protein C. Functions in blood homeostasis, inflammation and wound healing.	Secreted
F2	P00734	ENSG00000180210	Total cholesterol levels	Biomarker	F2 -- Total cholesterol levels	0	3	N	Tier 1	5	Y	Y	N	DB07105	2-[2-(4-Chloro-Phenylsulfanyl)-Acetylamino]-3-(4-Guanidino-Phenyl)-Propionamide		Thrombospondin receptor activity	Thrombin, which cleaves bonds after Arg and Lys, converts fibrinogen to fibrin and activates factors V, VII, VIII, XIII, and, in complex with thrombomodulin, protein C. Functions in blood homeostasis, inflammation and wound healing.	Secreted
F2	P00734	ENSG00000180210	Total cholesterol levels	Biomarker	F2 -- Total cholesterol levels	0	3	N	Tier 1	5	Y	Y	N	DB07120	3-Carbamimidamido-1,1-diphenylurea		Thrombospondin receptor activity	Thrombin, which cleaves bonds after Arg and Lys, converts fibrinogen to fibrin and activates factors V, VII, VIII, XIII, and, in complex with thrombomodulin, protein C. Functions in blood homeostasis, inflammation and wound healing.	Secreted
F2	P00734	ENSG00000180210	Total cholesterol levels	Biomarker	F2 -- Total cholesterol levels	0	3	N	Tier 1	5	Y	Y	N	DB07128	N7-BUTYL-N2-(5-CHLORO-2-METHYLPHENYL)-5-METHYL[1,2,4]TRIAZOLO[1,5-A]PYRIMIDINE-2,7-DIAMINE		Thrombospondin receptor activity	Thrombin, which cleaves bonds after Arg and Lys, converts fibrinogen to fibrin and activates factors V, VII, VIII, XIII, and, in complex with thrombomodulin, protein C. Functions in blood homeostasis, inflammation and wound healing.	Secreted
F2	P00734	ENSG00000180210	Total cholesterol levels	Biomarker	F2 -- Total cholesterol levels	0	3	N	Tier 1	5	Y	Y	N	DB07131	(S)-N-(4-carbamimidoylbenzyl)-1-(3-cyclohexylpropanoyl)pyrrolidine-2-carboxamide		Thrombospondin receptor activity	Thrombin, which cleaves bonds after Arg and Lys, converts fibrinogen to fibrin and activates factors V, VII, VIII, XIII, and, in complex with thrombomodulin, protein C. Functions in blood homeostasis, inflammation and wound healing.	Secreted
F2	P00734	ENSG00000180210	Total cholesterol levels	Biomarker	F2 -- Total cholesterol levels	0	3	N	Tier 1	5	Y	Y	N	DB07133	D-phenylalanyl-N-(3-methylbenzyl)-L-prolinamide		Thrombospondin receptor activity	Thrombin, which cleaves bonds after Arg and Lys, converts fibrinogen to fibrin and activates factors V, VII, VIII, XIII, and, in complex with thrombomodulin, protein C. Functions in blood homeostasis, inflammation and wound healing.	Secreted
F2	P00734	ENSG00000180210	Total cholesterol levels	Biomarker	F2 -- Total cholesterol levels	0	3	N	Tier 1	5	Y	Y	N	DB07143	D-phenylalanyl-N-benzyl-L-prolinamide		Thrombospondin receptor activity	Thrombin, which cleaves bonds after Arg and Lys, converts fibrinogen to fibrin and activates factors V, VII, VIII, XIII, and, in complex with thrombomodulin, protein C. Functions in blood homeostasis, inflammation and wound healing.	Secreted
F2	P00734	ENSG00000180210	Total cholesterol levels	Biomarker	F2 -- Total cholesterol levels	0	3	N	Tier 1	5	Y	Y	N	DB07165	N-(5-CHLORO-BENZO[B]THIOPHEN-3-YLMETHYL)-2-[6-CHLORO-OXO-3-(2-PYRIDIN-2-YL-ETHYLAMINO)-2H-PYRAZIN-1-YL]-ACETAMIDE		Thrombospondin receptor activity	Thrombin, which cleaves bonds after Arg and Lys, converts fibrinogen to fibrin and activates factors V, VII, VIII, XIII, and, in complex with thrombomodulin, protein C. Functions in blood homeostasis, inflammation and wound healing.	Secreted
F2	P00734	ENSG00000180210	Total cholesterol levels	Biomarker	F2 -- Total cholesterol levels	0	3	N	Tier 1	5	Y	Y	N	DB07190	3-cyclohexyl-D-alanyl-N-(3-chlorobenzyl)-L-prolinamide		Thrombospondin receptor activity	Thrombin, which cleaves bonds after Arg and Lys, converts fibrinogen to fibrin and activates factors V, VII, VIII, XIII, and, in complex with thrombomodulin, protein C. Functions in blood homeostasis, inflammation and wound healing.	Secreted
F2	P00734	ENSG00000180210	Total cholesterol levels	Biomarker	F2 -- Total cholesterol levels	0	3	N	Tier 1	5	Y	Y	N	DB07211	(2R)-2-(5-CHLORO-2-THIENYL)-N-{(3S)-1-[(1S)-1-METHYL-2-MORPHOLIN-4-YL-2-OXOETHYL]-2-OXOPYRROLIDIN-3-YL}PROPENE-1-SULFONAMIDE		Thrombospondin receptor activity	Thrombin, which cleaves bonds after Arg and Lys, converts fibrinogen to fibrin and activates factors V, VII, VIII, XIII, and, in complex with thrombomodulin, protein C. Functions in blood homeostasis, inflammation and wound healing.	Secreted
F2	P00734	ENSG00000180210	Total cholesterol levels	Biomarker	F2 -- Total cholesterol levels	0	3	N	Tier 1	5	Y	Y	N	DB07277	2-(5-CHLORO-2-THIENYL)-N-{(3S)-1-[(1S)-1-METHYL-2-MORPHOLIN-4-YL-2-OXOETHYL]-2-OXOPYRROLIDIN-3-YL}ETHANESULFONAMIDE		Thrombospondin receptor activity	Thrombin, which cleaves bonds after Arg and Lys, converts fibrinogen to fibrin and activates factors V, VII, VIII, XIII, and, in complex with thrombomodulin, protein C. Functions in blood homeostasis, inflammation and wound healing.	Secreted
F2	P00734	ENSG00000180210	Total cholesterol levels	Biomarker	F2 -- Total cholesterol levels	0	3	N	Tier 1	5	Y	Y	N	DB07278	GW-813893		Thrombospondin receptor activity	Thrombin, which cleaves bonds after Arg and Lys, converts fibrinogen to fibrin and activates factors V, VII, VIII, XIII, and, in complex with thrombomodulin, protein C. Functions in blood homeostasis, inflammation and wound healing.	Secreted
F2	P00734	ENSG00000180210	Total cholesterol levels	Biomarker	F2 -- Total cholesterol levels	0	3	N	Tier 1	5	Y	Y	N	DB07279	N-ETHYL-N-ISOPROPYL-3-METHYL-5-{[(2S)-2-(PYRIDIN-4-YLAMINO)PROPYL]OXY}BENZAMIDE		Thrombospondin receptor activity	Thrombin, which cleaves bonds after Arg and Lys, converts fibrinogen to fibrin and activates factors V, VII, VIII, XIII, and, in complex with thrombomodulin, protein C. Functions in blood homeostasis, inflammation and wound healing.	Secreted
F2	P00734	ENSG00000180210	Total cholesterol levels	Biomarker	F2 -- Total cholesterol levels	0	3	N	Tier 1	5	Y	Y	N	DB07353	4-(2,5-DIAMINO-5-HYDROXY-PENTYL)-PHENOL		Thrombospondin receptor activity	Thrombin, which cleaves bonds after Arg and Lys, converts fibrinogen to fibrin and activates factors V, VII, VIII, XIII, and, in complex with thrombomodulin, protein C. Functions in blood homeostasis, inflammation and wound healing.	Secreted
F2	P00734	ENSG00000180210	Total cholesterol levels	Biomarker	F2 -- Total cholesterol levels	0	3	N	Tier 1	5	Y	Y	N	DB07366	2-[N'-(4-AMINO-BUTYL)-HYDRAZINOCARBONYL]-PYRROLIDINE-1-CARBOXYLIC ACID BENZYL ESTER		Thrombospondin receptor activity	Thrombin, which cleaves bonds after Arg and Lys, converts fibrinogen to fibrin and activates factors V, VII, VIII, XIII, and, in complex with thrombomodulin, protein C. Functions in blood homeostasis, inflammation and wound healing.	Secreted
F2	P00734	ENSG00000180210	Total cholesterol levels	Biomarker	F2 -- Total cholesterol levels	0	3	N	Tier 1	5	Y	Y	N	DB07376	5-(DIMETHYLAMINO)-1-NAPHTHALENESULFONIC ACID(DANSYL ACID)		Thrombospondin receptor activity	Thrombin, which cleaves bonds after Arg and Lys, converts fibrinogen to fibrin and activates factors V, VII, VIII, XIII, and, in complex with thrombomodulin, protein C. Functions in blood homeostasis, inflammation and wound healing.	Secreted
F2	P00734	ENSG00000180210	Total cholesterol levels	Biomarker	F2 -- Total cholesterol levels	0	3	N	Tier 1	5	Y	Y	N	DB07400	1-ETHOXYCARBONYL-D-PHE-PRO-2(4-AMINOBUTYL)HYDRAZINE		Thrombospondin receptor activity	Thrombin, which cleaves bonds after Arg and Lys, converts fibrinogen to fibrin and activates factors V, VII, VIII, XIII, and, in complex with thrombomodulin, protein C. Functions in blood homeostasis, inflammation and wound healing.	Secreted
F2	P00734	ENSG00000180210	Total cholesterol levels	Biomarker	F2 -- Total cholesterol levels	0	3	N	Tier 1	5	Y	Y	N	DB07440	4-TERT-BUTYLBENZENESULFONIC ACID		Thrombospondin receptor activity	Thrombin, which cleaves bonds after Arg and Lys, converts fibrinogen to fibrin and activates factors V, VII, VIII, XIII, and, in complex with thrombomodulin, protein C. Functions in blood homeostasis, inflammation and wound healing.	Secreted
F2	P00734	ENSG00000180210	Total cholesterol levels	Biomarker	F2 -- Total cholesterol levels	0	3	N	Tier 1	5	Y	Y	N	DB07461	3-AMINO-3-BENZYL-9-CARBOXAMIDE[4.3.0]BICYCLO-1,6-DIAZANONAN-2-ONE		Thrombospondin receptor activity	Thrombin, which cleaves bonds after Arg and Lys, converts fibrinogen to fibrin and activates factors V, VII, VIII, XIII, and, in complex with thrombomodulin, protein C. Functions in blood homeostasis, inflammation and wound healing.	Secreted
F2	P00734	ENSG00000180210	Total cholesterol levels	Biomarker	F2 -- Total cholesterol levels	0	3	N	Tier 1	5	Y	Y	N	DB07508	4-(5-BENZENESULFONYLAMINO-1-METHYL-1H-BENZOIMIDAZOL-2-YLMETHYL)-BENZAMIDINE		Thrombospondin receptor activity	Thrombin, which cleaves bonds after Arg and Lys, converts fibrinogen to fibrin and activates factors V, VII, VIII, XIII, and, in complex with thrombomodulin, protein C. Functions in blood homeostasis, inflammation and wound healing.	Secreted
F2	P00734	ENSG00000180210	Total cholesterol levels	Biomarker	F2 -- Total cholesterol levels	0	3	N	Tier 1	5	Y	Y	N	DB07515	1-(2-{[(6-amino-2-methylpyridin-3-yl)methyl]amino}ethyl)-6-chloro-3-[(2,2-difluoro-2-pyridin-2-ylethyl)amino]-1,4-dihydropyrazin-2-ol		Thrombospondin receptor activity	Thrombin, which cleaves bonds after Arg and Lys, converts fibrinogen to fibrin and activates factors V, VII, VIII, XIII, and, in complex with thrombomodulin, protein C. Functions in blood homeostasis, inflammation and wound healing.	Secreted
F2	P00734	ENSG00000180210	Total cholesterol levels	Biomarker	F2 -- Total cholesterol levels	0	3	N	Tier 1	5	Y	Y	N	DB07521	(3Z,6S)-6-Chloro-1-(2-{[(5-chloro-1-benzothiophen-3-yl)methyl]amino}ethyl)-3-({2-[(2R)-2-piperidinyl]ethyl}imino)-2-piperazinol		Thrombospondin receptor activity	Thrombin, which cleaves bonds after Arg and Lys, converts fibrinogen to fibrin and activates factors V, VII, VIII, XIII, and, in complex with thrombomodulin, protein C. Functions in blood homeostasis, inflammation and wound healing.	Secreted
F2	P00734	ENSG00000180210	Total cholesterol levels	Biomarker	F2 -- Total cholesterol levels	0	3	N	Tier 1	5	Y	Y	N	DB07522	N-[(2R,3S)-3-AMINO-2-HYDROXY-4-PHENYLBUTYL]NAPHTHALENE-2-SULFONAMIDE		Thrombospondin receptor activity	Thrombin, which cleaves bonds after Arg and Lys, converts fibrinogen to fibrin and activates factors V, VII, VIII, XIII, and, in complex with thrombomodulin, protein C. Functions in blood homeostasis, inflammation and wound healing.	Secreted
F2	P00734	ENSG00000180210	Total cholesterol levels	Biomarker	F2 -- Total cholesterol levels	0	3	N	Tier 1	5	Y	Y	N	DB07527	N-[(2R,3S)-3-AMINO-2-HYDROXY-4-PHENYLBUTYL]-4-METHOXY-2,3,6-TRIMETHYLBENZENESULFONAMIDE		Thrombospondin receptor activity	Thrombin, which cleaves bonds after Arg and Lys, converts fibrinogen to fibrin and activates factors V, VII, VIII, XIII, and, in complex with thrombomodulin, protein C. Functions in blood homeostasis, inflammation and wound healing.	Secreted
F2	P00734	ENSG00000180210	Total cholesterol levels	Biomarker	F2 -- Total cholesterol levels	0	3	N	Tier 1	5	Y	Y	N	DB07548	2-(6-Chloro-3-{[2,2-difluoro-2-(2-pyridinyl)ethyl]amino}-2-oxo-1(2H)-pyrazinyl)-N-[(2-fluoro-6-pyridinyl)methyl]acetamide		Thrombospondin receptor activity	Thrombin, which cleaves bonds after Arg and Lys, converts fibrinogen to fibrin and activates factors V, VII, VIII, XIII, and, in complex with thrombomodulin, protein C. Functions in blood homeostasis, inflammation and wound healing.	Secreted
F2	P00734	ENSG00000180210	Total cholesterol levels	Biomarker	F2 -- Total cholesterol levels	0	3	N	Tier 1	5	Y	Y	N	DB07549	2-(6-CHLORO-3-{[2,2-DIFLUORO-2-(2-PYRIDINYL)ETHYL]AMINO}-2-OXO-1(2H)-PYRAZINYL)-N-[(2-FLUORO-3-METHYL-6-PYRIDINYL)METHYL]ACETAMIDE		Thrombospondin receptor activity	Thrombin, which cleaves bonds after Arg and Lys, converts fibrinogen to fibrin and activates factors V, VII, VIII, XIII, and, in complex with thrombomodulin, protein C. Functions in blood homeostasis, inflammation and wound healing.	Secreted
F2	P00734	ENSG00000180210	Total cholesterol levels	Biomarker	F2 -- Total cholesterol levels	0	3	N	Tier 1	5	Y	Y	N	DB07550	2-(6-CHLORO-3-{[2,2-DIFLUORO-2-(1-OXIDO-2-PYRIDINYL)ETHYL]AMINO}-2-OXO-1(2H)-PYRAZINYL)-N-[(2-FLUOROPHENYL)METHYL]ACETAMIDE		Thrombospondin receptor activity	Thrombin, which cleaves bonds after Arg and Lys, converts fibrinogen to fibrin and activates factors V, VII, VIII, XIII, and, in complex with thrombomodulin, protein C. Functions in blood homeostasis, inflammation and wound healing.	Secreted
F2	P00734	ENSG00000180210	Total cholesterol levels	Biomarker	F2 -- Total cholesterol levels	0	3	N	Tier 1	5	Y	Y	N	DB07639	3-(7-DIAMINOMETHYL-NAPHTHALEN-2-YL)-PROPIONIC ACID ETHYL ESTER		Thrombospondin receptor activity	Thrombin, which cleaves bonds after Arg and Lys, converts fibrinogen to fibrin and activates factors V, VII, VIII, XIII, and, in complex with thrombomodulin, protein C. Functions in blood homeostasis, inflammation and wound healing.	Secreted
F2	P00734	ENSG00000180210	Total cholesterol levels	Biomarker	F2 -- Total cholesterol levels	0	3	N	Tier 1	5	Y	Y	N	DB07658	AC-(D)Phe-pro-borolys-OH		Thrombospondin receptor activity	Thrombin, which cleaves bonds after Arg and Lys, converts fibrinogen to fibrin and activates factors V, VII, VIII, XIII, and, in complex with thrombomodulin, protein C. Functions in blood homeostasis, inflammation and wound healing.	Secreted
F2	P00734	ENSG00000180210	Total cholesterol levels	Biomarker	F2 -- Total cholesterol levels	0	3	N	Tier 1	5	Y	Y	N	DB07659	AC-(D)PHE-PRO-BOROHOMOLYS-OH		Thrombospondin receptor activity	Thrombin, which cleaves bonds after Arg and Lys, converts fibrinogen to fibrin and activates factors V, VII, VIII, XIII, and, in complex with thrombomodulin, protein C. Functions in blood homeostasis, inflammation and wound healing.	Secreted
F2	P00734	ENSG00000180210	Total cholesterol levels	Biomarker	F2 -- Total cholesterol levels	0	3	N	Tier 1	5	Y	Y	N	DB07660	AC-(D)PHE-PRO-BOROHOMOORNITHINE-OH		Thrombospondin receptor activity	Thrombin, which cleaves bonds after Arg and Lys, converts fibrinogen to fibrin and activates factors V, VII, VIII, XIII, and, in complex with thrombomodulin, protein C. Functions in blood homeostasis, inflammation and wound healing.	Secreted
F2	P00734	ENSG00000180210	Total cholesterol levels	Biomarker	F2 -- Total cholesterol levels	0	3	N	Tier 1	5	Y	Y	N	DB07665	N-[2-(carbamimidamidooxy)ethyl]-2-{6-cyano-3-[(2,2-difluoro-2-pyridin-2-ylethyl)amino]-2-fluorophenyl}acetamide		Thrombospondin receptor activity	Thrombin, which cleaves bonds after Arg and Lys, converts fibrinogen to fibrin and activates factors V, VII, VIII, XIII, and, in complex with thrombomodulin, protein C. Functions in blood homeostasis, inflammation and wound healing.	Secreted
F2	P00734	ENSG00000180210	Total cholesterol levels	Biomarker	F2 -- Total cholesterol levels	0	3	N	Tier 1	5	Y	Y	N	DB07718	4-Hydroxyphenylpyruvic acid		Thrombospondin receptor activity	Thrombin, which cleaves bonds after Arg and Lys, converts fibrinogen to fibrin and activates factors V, VII, VIII, XIII, and, in complex with thrombomodulin, protein C. Functions in blood homeostasis, inflammation and wound healing.	Secreted
F2	P00734	ENSG00000180210	Total cholesterol levels	Biomarker	F2 -- Total cholesterol levels	0	3	N	Tier 1	5	Y	Y	N	DB07741	4-(1R,3AS,4R,8AS,8BR)-[1-DIFLUOROMETHYL-2-(4-FLUOROBENZYL)-3-OXODECAHYDROPYRROLO[3,4-A]PYRROLIZIN-4-YL]BENZAMIDINE		Thrombospondin receptor activity	Thrombin, which cleaves bonds after Arg and Lys, converts fibrinogen to fibrin and activates factors V, VII, VIII, XIII, and, in complex with thrombomodulin, protein C. Functions in blood homeostasis, inflammation and wound healing.	Secreted
F2	P00734	ENSG00000180210	Total cholesterol levels	Biomarker	F2 -- Total cholesterol levels	0	3	N	Tier 1	5	Y	Y	N	DB07796	(3ASR,4RS,8ASR,8BRS)-4-(2-(4-FLUOROBENZYL)-1,3-DIOXODEACAHYDROPYRROLO[3,4-A] PYRROLIZIN-4-YL)BENZAMIDINE		Thrombospondin receptor activity	Thrombin, which cleaves bonds after Arg and Lys, converts fibrinogen to fibrin and activates factors V, VII, VIII, XIII, and, in complex with thrombomodulin, protein C. Functions in blood homeostasis, inflammation and wound healing.	Secreted
F2	P00734	ENSG00000180210	Total cholesterol levels	Biomarker	F2 -- Total cholesterol levels	0	3	N	Tier 1	5	Y	Y	N	DB07809	4-({[4-(3-METHYLBENZOYL)PYRIDIN-2-YL]AMINO}METHYL)BENZENECARBOXIMIDAMIDE		Thrombospondin receptor activity	Thrombin, which cleaves bonds after Arg and Lys, converts fibrinogen to fibrin and activates factors V, VII, VIII, XIII, and, in complex with thrombomodulin, protein C. Functions in blood homeostasis, inflammation and wound healing.	Secreted
F2	P00734	ENSG00000180210	Total cholesterol levels	Biomarker	F2 -- Total cholesterol levels	0	3	N	Tier 1	5	Y	Y	N	DB07897	1-(HYDROXYMETHYLENEAMINO)-8-HYDROXY-OCTANE		Thrombospondin receptor activity	Thrombin, which cleaves bonds after Arg and Lys, converts fibrinogen to fibrin and activates factors V, VII, VIII, XIII, and, in complex with thrombomodulin, protein C. Functions in blood homeostasis, inflammation and wound healing.	Secreted
F2	P00734	ENSG00000180210	Total cholesterol levels	Biomarker	F2 -- Total cholesterol levels	0	3	N	Tier 1	5	Y	Y	N	DB07934	[[CYCLOHEXANESULFONYL-GLYCYL]-3[PYRIDIN-4-YL-AMINOMETHYL]ALANYL]PIPERIDINE		Thrombospondin receptor activity	Thrombin, which cleaves bonds after Arg and Lys, converts fibrinogen to fibrin and activates factors V, VII, VIII, XIII, and, in complex with thrombomodulin, protein C. Functions in blood homeostasis, inflammation and wound healing.	Secreted
F2	P00734	ENSG00000180210	Total cholesterol levels	Biomarker	F2 -- Total cholesterol levels	0	3	N	Tier 1	5	Y	Y	N	DB07944	N-{3-METHYL-5-[2-(PYRIDIN-4-YLAMINO)-ETHOXY]-PHENYL}-BENZENESULFONAMIDE		Thrombospondin receptor activity	Thrombin, which cleaves bonds after Arg and Lys, converts fibrinogen to fibrin and activates factors V, VII, VIII, XIII, and, in complex with thrombomodulin, protein C. Functions in blood homeostasis, inflammation and wound healing.	Secreted
F2	P00734	ENSG00000180210	Total cholesterol levels	Biomarker	F2 -- Total cholesterol levels	0	3	N	Tier 1	5	Y	Y	N	DB07946	N-[2-({[amino(imino)methyl]amino}oxy)ethyl]-2-{6-chloro-3-[(2,2-difluoro-2-phenylethyl)amino]-2-fluorophenyl}acetamide		Thrombospondin receptor activity	Thrombin, which cleaves bonds after Arg and Lys, converts fibrinogen to fibrin and activates factors V, VII, VIII, XIII, and, in complex with thrombomodulin, protein C. Functions in blood homeostasis, inflammation and wound healing.	Secreted
F2	P00734	ENSG00000180210	Total cholesterol levels	Biomarker	F2 -- Total cholesterol levels	0	3	N	Tier 1	5	Y	Y	N	DB08061	4-[3-(4-CHLOROPHENYL)-1H-PYRAZOL-5-YL]PIPERIDINE		Thrombospondin receptor activity	Thrombin, which cleaves bonds after Arg and Lys, converts fibrinogen to fibrin and activates factors V, VII, VIII, XIII, and, in complex with thrombomodulin, protein C. Functions in blood homeostasis, inflammation and wound healing.	Secreted
F2	P00734	ENSG00000180210	Total cholesterol levels	Biomarker	F2 -- Total cholesterol levels	0	3	N	Tier 1	5	Y	Y	N	DB08062	3-(4-CHLOROPHENYL)-5-(METHYLTHIO)-4H-1,2,4-TRIAZOLE		Thrombospondin receptor activity	Thrombin, which cleaves bonds after Arg and Lys, converts fibrinogen to fibrin and activates factors V, VII, VIII, XIII, and, in complex with thrombomodulin, protein C. Functions in blood homeostasis, inflammation and wound healing.	Secreted
F2	P00734	ENSG00000180210	Total cholesterol levels	Biomarker	F2 -- Total cholesterol levels	0	3	N	Tier 1	5	Y	Y	N	DB08152	{(2S)-1-[N-(tert-butoxycarbonyl)glycyl]pyrrolidin-2-yl}methyl (3-chlorophenyl)acetate		Thrombospondin receptor activity	Thrombin, which cleaves bonds after Arg and Lys, converts fibrinogen to fibrin and activates factors V, VII, VIII, XIII, and, in complex with thrombomodulin, protein C. Functions in blood homeostasis, inflammation and wound healing.	Secreted
F2	P00734	ENSG00000180210	Total cholesterol levels	Biomarker	F2 -- Total cholesterol levels	0	3	N	Tier 1	5	Y	Y	N	DB08187	N-Methylphenylalanyl-N-[(trans-4-aminocyclohexyl)methyl]-L-prolinamide		Thrombospondin receptor activity	Thrombin, which cleaves bonds after Arg and Lys, converts fibrinogen to fibrin and activates factors V, VII, VIII, XIII, and, in complex with thrombomodulin, protein C. Functions in blood homeostasis, inflammation and wound healing.	Secreted
F2	P00734	ENSG00000180210	Total cholesterol levels	Biomarker	F2 -- Total cholesterol levels	0	3	N	Tier 1	5	Y	Y	N	DB08254	2-Naphthalenesulfonic acid		Thrombospondin receptor activity	Thrombin, which cleaves bonds after Arg and Lys, converts fibrinogen to fibrin and activates factors V, VII, VIII, XIII, and, in complex with thrombomodulin, protein C. Functions in blood homeostasis, inflammation and wound healing.	Secreted
F2	P00734	ENSG00000180210	Total cholesterol levels	Biomarker	F2 -- Total cholesterol levels	0	3	N	Tier 1	5	Y	Y	N	DB08422	[PHENYLALANINYL-PROLINYL]-[2-(PYRIDIN-4-YLAMINO)-ETHYL]-AMINE		Thrombospondin receptor activity	Thrombin, which cleaves bonds after Arg and Lys, converts fibrinogen to fibrin and activates factors V, VII, VIII, XIII, and, in complex with thrombomodulin, protein C. Functions in blood homeostasis, inflammation and wound healing.	Secreted
F2	P00734	ENSG00000180210	Total cholesterol levels	Biomarker	F2 -- Total cholesterol levels	0	3	N	Tier 1	5	Y	Y	N	DB08546	4-[(3AS,4R,7R,8AS,8BR)-2-(1,3-BENZODIOXOL-5-YLMETHYL)-7-HYDROXY-1,3-DIOXODECAHYDROPYRROLO[3,4-A]PYRROLIZIN-4-YL]BENZENECARBOXIMIDAMIDE		Thrombospondin receptor activity	Thrombin, which cleaves bonds after Arg and Lys, converts fibrinogen to fibrin and activates factors V, VII, VIII, XIII, and, in complex with thrombomodulin, protein C. Functions in blood homeostasis, inflammation and wound healing.	Secreted
F2	P00734	ENSG00000180210	Total cholesterol levels	Biomarker	F2 -- Total cholesterol levels	0	3	N	Tier 1	5	Y	Y	N	DB08624	1-[(4S)-4-amino-5-(1,3-benzothiazol-2-yl)-5-oxopentyl]guanidine		Thrombospondin receptor activity	Thrombin, which cleaves bonds after Arg and Lys, converts fibrinogen to fibrin and activates factors V, VII, VIII, XIII, and, in complex with thrombomodulin, protein C. Functions in blood homeostasis, inflammation and wound healing.	Secreted
F2	P00734	ENSG00000180210	Total cholesterol levels	Biomarker	F2 -- Total cholesterol levels	0	3	N	Tier 1	5	Y	Y	N	DB09109	Turoctocog alfa	Turoctocog alfa is a recombinant factor VIII (rFVIII) with a truncated B-domain made from the sequence coding for 10 amino acids from the N-terminus and 11 amino acids from the C-terminus of the naturally occurring B-domain. Turoctocog alfa is produced in Chinese hamster ovary (CHO) cells without addition of any human- or animal-derived materials. During secretion, some rFVIII molecules are cleaved at the C-terminal of the heavy chain (HC) at amino acid 720, and a monoclonal antibody binding C-terminal to this position is used in the purification process allowing isolation of the intact rFVIII.[A31504] It was developped by Novo Nordisk and FDA approved in October 16, 2013.[L1104]	Thrombospondin receptor activity	Thrombin, which cleaves bonds after Arg and Lys, converts fibrinogen to fibrin and activates factors V, VII, VIII, XIII, and, in complex with thrombomodulin, protein C. Functions in blood homeostasis, inflammation and wound healing.	Secreted
F2	P00734	ENSG00000180210	Total cholesterol levels	Biomarker	F2 -- Total cholesterol levels	0	3	N	Tier 1	5	Y	Y	N	DB09130	Copper	Copper is a transition metal and a trace element in the body. It is important to the function of many enzymes including cytochrome c oxidase, monoamine oxidase and superoxide dismutase [FDA Label]. Copper is commonly used in contraceptive intrauterine devices (IUD) [L801].	Thrombospondin receptor activity	Thrombin, which cleaves bonds after Arg and Lys, converts fibrinogen to fibrin and activates factors V, VII, VIII, XIII, and, in complex with thrombomodulin, protein C. Functions in blood homeostasis, inflammation and wound healing.	Secreted
F2	P00734	ENSG00000180210	Total cholesterol levels	Biomarker	F2 -- Total cholesterol levels	0	3	N	Tier 1	5	Y	Y	N	DB09228	Conestat alfa	C1 Esterase Inhibitor (Recombinant) is a recombinant analogue of endogenous complement component-1 esterase inhibitor (rhC1INH), purified from the milk of transgenic rabbits. The primary function of endogenous C1INH is to regulate the activation of the complement and contact system pathways. It does this through inhibition of several target proteases within these pathways including activated C1s, kallikrein, factor XIIa and factor XIa. C1 esterase inhibitor has also been shown to inhibit the action of thrombin within the coagulation pathway, and tPA and plasmin within the fibrinolytic pathway. Deficiency of C1-inhibitor allows for increased plasma kallikrein activation and subsequent production of bradykinin. Additionally, C4 and C2 cleavage occurs resulting in auto-activation of the complement system. Down-stream effects of the lack of enzyme inhibition by C1 esterase inhibitor results in swelling due to leakage of fluid from blood vessels into connective tissue and consequently the presentation of hereditary angioedema (HAE). Marketed as the product Ruconest (FDA), this drug is indicated for the treatment of acute attacks of hereditary angioedema (HAE) due to C1 esterase inhibitor deficiency in adults. Intravenous replacement of C1 esterase inhibitor results in reversal of acute symptoms of HAE.	Thrombospondin receptor activity	Thrombin, which cleaves bonds after Arg and Lys, converts fibrinogen to fibrin and activates factors V, VII, VIII, XIII, and, in complex with thrombomodulin, protein C. Functions in blood homeostasis, inflammation and wound healing.	Secreted
F2	P00734	ENSG00000180210	Total cholesterol levels	Biomarker	F2 -- Total cholesterol levels	0	3	N	Tier 1	5	Y	Y	N	DB09332	Kappadione	Kappadione is a Vitamin K derivative (chemically, it is menadiol sodium diphosphate), previously approved by FDA prior to 1982 and marketed by Lilly Marketing for this drug has been discontinued and is not available in North America [L1543]. It has been found to have carcinogenic potential in mammalian cells as well as cytotoxic properties [L1544]. Studies involving the active metabolite of this formulation, menadione, showed oocyte toxicity in a study of mice [L1544].	Thrombospondin receptor activity	Thrombin, which cleaves bonds after Arg and Lys, converts fibrinogen to fibrin and activates factors V, VII, VIII, XIII, and, in complex with thrombomodulin, protein C. Functions in blood homeostasis, inflammation and wound healing.	Secreted
F2	P00734	ENSG00000180210	Total cholesterol levels	Biomarker	F2 -- Total cholesterol levels	0	3	N	Tier 1	5	Y	Y	N	DB11166	Antithrombin Alfa	Antithrombin Alfa is a recombinant antithrombin , an anticoagulant, that is used for the prevention of thromboembolic events in patients that have hereditary deficiency of antithrombin in high risk situations.	Thrombospondin receptor activity	Thrombin, which cleaves bonds after Arg and Lys, converts fibrinogen to fibrin and activates factors V, VII, VIII, XIII, and, in complex with thrombomodulin, protein C. Functions in blood homeostasis, inflammation and wound healing.	Secreted
F2	P00734	ENSG00000180210	Total cholesterol levels	Biomarker	F2 -- Total cholesterol levels	0	3	N	Tier 1	5	Y	Y	N	DB12598	Nafamostat	Nafamostat is a synthetic serine protease inhibitor that is commonly formulated with hydrochloric acid due to its basic properties. It has been used in trials studying the prevention of Liver Transplantation and Postreperfusion Syndrome. The use of nafamostat in Asian countries is approved as an anticoagulant therapy for patients undergoing continuous renal replacement therapy due to acute kidney injury.	Thrombospondin receptor activity	Thrombin, which cleaves bonds after Arg and Lys, converts fibrinogen to fibrin and activates factors V, VII, VIII, XIII, and, in complex with thrombomodulin, protein C. Functions in blood homeostasis, inflammation and wound healing.	Secreted
F2	P00734	ENSG00000180210	Total cholesterol levels	Biomarker	F2 -- Total cholesterol levels	0	3	N	Tier 1	5	Y	Y	N	DB12831	Gabexate	Gabexate is a synthetic serine protease inhibitor which has been used as an anticoagulant. It also known to decrease production of inflammatory cytokines. Gabexate has been investigated for use in cancer, ischemia-reperfusion injury, and pancreatitis.[A19218,A19219,A19220]	Thrombospondin receptor activity	Thrombin, which cleaves bonds after Arg and Lys, converts fibrinogen to fibrin and activates factors V, VII, VIII, XIII, and, in complex with thrombomodulin, protein C. Functions in blood homeostasis, inflammation and wound healing.	Secreted
F2	P00734	ENSG00000180210	Total cholesterol levels	Biomarker	F2 -- Total cholesterol levels	0	3	N	Tier 1	5	Y	Y	N	DB13151	Anti-inhibitor coagulant complex	Anti-inhibitor coagulant complex, also known as FEIBA (factor eight inhibitor bypassing activity), contains several proteins involved in the prothrombinase complex. It is used to control bleeding in hemophilia A and B patients with inhibitors.	Thrombospondin receptor activity	Thrombin, which cleaves bonds after Arg and Lys, converts fibrinogen to fibrin and activates factors V, VII, VIII, XIII, and, in complex with thrombomodulin, protein C. Functions in blood homeostasis, inflammation and wound healing.	Secreted
F2	P00734	ENSG00000180210	Total cholesterol levels	Biomarker	F2 -- Total cholesterol levels	0	3	N	Tier 1	5	Y	Y	N	DB13152	Coagulation Factor IX Human	Factor IX (or Christmas factor) is one of the serine proteases of the coagulation system; it belongs to peptidase family S1. Deficiency of this protein causes hemophilia B.	Thrombospondin receptor activity	Thrombin, which cleaves bonds after Arg and Lys, converts fibrinogen to fibrin and activates factors V, VII, VIII, XIII, and, in complex with thrombomodulin, protein C. Functions in blood homeostasis, inflammation and wound healing.	Secreted
F2	P00734	ENSG00000180210	Total cholesterol levels	Biomarker	F2 -- Total cholesterol levels	0	3	N	Tier 1	5	Y	Y	N	DB14487	Zinc acetate		Thrombospondin receptor activity	Thrombin, which cleaves bonds after Arg and Lys, converts fibrinogen to fibrin and activates factors V, VII, VIII, XIII, and, in complex with thrombomodulin, protein C. Functions in blood homeostasis, inflammation and wound healing.	Secreted
F2	P00734	ENSG00000180210	Total cholesterol levels	Biomarker	F2 -- Total cholesterol levels	0	3	N	Tier 1	5	Y	Y	N	DB14738	Turoctocog alfa pegol	Turoctocog alfa pegol is a pegylated version of [turoctocog alfa]. Novo Nordisk's brand name Esperoct (turoctocog alfa pegol, N8-GP) was approved by the US FDA on February 19, 2019. Fundamentally, the N8-GP moiety is identical to [turoctocog alfa], a recombinant human clotting factor VIII (rFVIII) with a truncated B-domain made from the sequence coding for 10 amino acids from the N-terminus and 11 amino acids from the C-terminus of the naturally occurring B-domain [F3685]. Turoctocog alfa is produced in Chinese hamster ovary (CHO) cells without addition of any human or animal-derived materials [F3685]. During secretion, some rFVIII molecules are cleaved at the C-terminal of the heavy chain (HC) at amino acid 720, and a monoclonal antibody binding C-terminal to this position is used in the purification process allowing isolation of the intact rFVIII [A31504]. It was developed by Novo Nordisk and approved by the US FDA on October 16, 2013 [L1104]. The essential difference between turoctocog alfa and N8-GP, however, is the specific attachment of a 40-kDa polyethylene glycol (PEG) group to a specific _O_-glycan in the truncated B-domain of the general turoctocog alfa rFVIII structure [A31506, A32069]. This modification to the general turoctocog alfa rFVIII structure makes N8-GP an extended half-life factor VIII molecule for factor VIII replacement therapy in patients with factor VIII deficiency, or hemophilia A [F3649]. As such, turoctocog alfa pegol is a valuable expansion to the drug therapies available for treating hemophilia A as it ultimately provides a less burdensome and more convenient dosing regimen for patients that is less frequent than that for turoctocog alfa.	Thrombospondin receptor activity	Thrombin, which cleaves bonds after Arg and Lys, converts fibrinogen to fibrin and activates factors V, VII, VIII, XIII, and, in complex with thrombomodulin, protein C. Functions in blood homeostasis, inflammation and wound healing.	Secreted
F2	P00734	ENSG00000180210	Triglycerides	Biomarker	F2 -- Triglycerides	0	6	N	Tier 1	5	Y	Y	N	DB00001	Lepirudin	Lepirudin is a recombinant hirudin formed by 65 amino acids that acts as a highly specific and direct thrombin inhibitor.[L41539,L41569] Natural hirudin is an endogenous anticoagulant found in _Hirudo medicinalis_ leeches.[L41539] Lepirudin is produced in yeast cells and is identical to natural hirudin except for the absence of sulfate on the tyrosine residue at position 63 and the substitution of leucine for isoleucine at position 1 (N-terminal end).[A246609] Lepirudin is used as an anticoagulant in patients with heparin-induced thrombocytopenia (HIT), an immune reaction associated with a high risk of thromboembolic complications.[A3, L41539] HIT is caused by the expression of immunoglobulin G (IgG) antibodies that bind to the complex formed by heparin and platelet factor 4. This activates endothelial cells and platelets and enhances the formation of thrombi.[A246609] Bayer ceased the production of lepirudin (Refludan) effective May 31, 2012.[L41574]	Thrombospondin receptor activity	Thrombin, which cleaves bonds after Arg and Lys, converts fibrinogen to fibrin and activates factors V, VII, VIII, XIII, and, in complex with thrombomodulin, protein C. Functions in blood homeostasis, inflammation and wound healing.	Secreted
F2	P00734	ENSG00000180210	Triglycerides	Biomarker	F2 -- Triglycerides	0	6	N	Tier 1	5	Y	Y	N	DB00006	Bivalirudin	Bivalirudin is a synthetic 20 residue peptide (thrombin inhibitor) which reversibly inhibits thrombin. Once bound to the active site, thrombin cannot activate fibrinogen into fibrin, the crucial step in the formation of thrombus. It is administered intravenously. Because it can cause blood stagnation, it is important to monitor changes in hematocrit, activated partial thromboplastin time, international normalized ratio and blood pressure.	Thrombospondin receptor activity	Thrombin, which cleaves bonds after Arg and Lys, converts fibrinogen to fibrin and activates factors V, VII, VIII, XIII, and, in complex with thrombomodulin, protein C. Functions in blood homeostasis, inflammation and wound healing.	Secreted
F2	P00734	ENSG00000180210	Triglycerides	Biomarker	F2 -- Triglycerides	0	6	N	Tier 1	5	Y	Y	N	DB00055	Drotrecogin alfa	Drotrecogin alfa is activated human protein C that is synthesized by recombinant DNA technology. It is a glycoprotein of approximately 55 kilodalton molecular weight, consisting of a heavy chain and a light chain linked by a disulfide bond. Drotrecogin alfa was withdrawn from the market after a major study indicated that it was not effective in improving outcomes in patients with sepsis.	Thrombospondin receptor activity	Thrombin, which cleaves bonds after Arg and Lys, converts fibrinogen to fibrin and activates factors V, VII, VIII, XIII, and, in complex with thrombomodulin, protein C. Functions in blood homeostasis, inflammation and wound healing.	Secreted
F2	P00734	ENSG00000180210	Triglycerides	Biomarker	F2 -- Triglycerides	0	6	N	Tier 1	5	Y	Y	N	DB00100	Coagulation Factor IX (Recombinant)	Recombinant Coagulation Factor IX is a purified Factor IX glycoprotein produced by recombinant DNA technology. It has a primary amino acid sequence that is identical to the Ala148 allelic form of human factor IX, and has structural and functional characteristics similar to those of endogenous factor IX. It is not derived from human blood (unlike human Factor IX complex), and is instead produced by a genetically engineered Chinese hamster ovary (CHO) cell line that secretes recombinant Factor IX into cell medium that is then processed and purified for use as a pharmaceutical agent. Recombinant Factor IX is indicated for the control and prevention of bleeding episodes in adult and pediatric patients with congenital factor IX deficiency (Hemophilia B).	Thrombospondin receptor activity	Thrombin, which cleaves bonds after Arg and Lys, converts fibrinogen to fibrin and activates factors V, VII, VIII, XIII, and, in complex with thrombomodulin, protein C. Functions in blood homeostasis, inflammation and wound healing.	Secreted
F2	P00734	ENSG00000180210	Triglycerides	Biomarker	F2 -- Triglycerides	0	6	N	Tier 1	5	Y	Y	N	DB00170	Menadione	A synthetic naphthoquinone without the isoprenoid side chain and biological activity, but can be converted to active vitamin K2, menaquinone, after alkylation in vivo.	Thrombospondin receptor activity	Thrombin, which cleaves bonds after Arg and Lys, converts fibrinogen to fibrin and activates factors V, VII, VIII, XIII, and, in complex with thrombomodulin, protein C. Functions in blood homeostasis, inflammation and wound healing.	Secreted
F2	P00734	ENSG00000180210	Triglycerides	Biomarker	F2 -- Triglycerides	0	6	N	Tier 1	5	Y	Y	N	DB00278	Argatroban	Argatroban is a direct, selective thrombin inhibitor. The American College of Cardiologists (ACC) recommend using bivalirudin or argatroban in patients who have had, or at risk for, heparin induced thrombocytopenia (HIT) and are undergoing percutaneous coronary intervention. Argatroban is a non-heparin anticoagulant shown to both normalize platelet count in patients with HIT and prevent the formation of thrombi. Parental anticoagulants must be stopped and a baseline activated partial thromboplastin time must be obtained prior to administering argatroban.	Thrombospondin receptor activity	Thrombin, which cleaves bonds after Arg and Lys, converts fibrinogen to fibrin and activates factors V, VII, VIII, XIII, and, in complex with thrombomodulin, protein C. Functions in blood homeostasis, inflammation and wound healing.	Secreted
F2	P00734	ENSG00000180210	Triglycerides	Biomarker	F2 -- Triglycerides	0	6	N	Tier 1	5	Y	Y	N	DB01123	Proflavine	3,6-Diaminoacridine. Topical antiseptic used mainly in wound dressings.	Thrombospondin receptor activity	Thrombin, which cleaves bonds after Arg and Lys, converts fibrinogen to fibrin and activates factors V, VII, VIII, XIII, and, in complex with thrombomodulin, protein C. Functions in blood homeostasis, inflammation and wound healing.	Secreted
F2	P00734	ENSG00000180210	Triglycerides	Biomarker	F2 -- Triglycerides	0	6	N	Tier 1	5	Y	Y	N	DB01225	Enoxaparin	Enoxaparin is a common low-molecular-weight heparin (LMWH) used in the prevention and management of various thromboembolic disorders. Initially approved by the FDA in 1993, it is administered by a subcutaneous or intravenous injection and marketed by several pharmaceutical companies.[L31393] Enoxaparin markedly reduces the incidence of venous thromboembolism in hospitalized patients when compared to unfractionated [heparin], without increasing the risk of serious bleeding.[A228178,A228313]	Thrombospondin receptor activity	Thrombin, which cleaves bonds after Arg and Lys, converts fibrinogen to fibrin and activates factors V, VII, VIII, XIII, and, in complex with thrombomodulin, protein C. Functions in blood homeostasis, inflammation and wound healing.	Secreted
F2	P00734	ENSG00000180210	Triglycerides	Biomarker	F2 -- Triglycerides	0	6	N	Tier 1	5	Y	Y	N	DB01593	Zinc	A metallic element of atomic number 30 and atomic weight 65.38. It is a necessary trace element in the diet, forming an essential part of many enzymes, and playing an important role in protein synthesis and in cell division. Zinc deficiency is associated with anemia, short stature, hypogonadism, impaired wound healing, and geophagia. It is identified by the symbol _Zn_ [L2098]. A newer study suggests implies that an imbalance of zinc is associated with the neuronal damage associated with traumatic brain injury, stroke, and seizures [A32465]. Understanding the mechanisms that control brain zinc homeostasis is, therefore, imperative to the development of preventive and treatment regimens for these and other neurological disorders [A32465]. In addition to the above, recent review articles have already demonstrated the important role of zinc in the pathophysiology and treatment of affective disorders, plus discussed the potential value of zinc as a marker of these diseases [L2097]. Most recently, research has shown that polymorphism of the common polymorphism in zinc transporter _SLC30A8/ZnT8_ may increase susceptibility to type 2 diabetes provided novel insights into the role of zinc in diabetes [A32416].	Thrombospondin receptor activity	Thrombin, which cleaves bonds after Arg and Lys, converts fibrinogen to fibrin and activates factors V, VII, VIII, XIII, and, in complex with thrombomodulin, protein C. Functions in blood homeostasis, inflammation and wound healing.	Secreted
F2	P00734	ENSG00000180210	Triglycerides	Biomarker	F2 -- Triglycerides	0	6	N	Tier 1	5	Y	Y	N	DB01725	2-{2-hydroxy-[1,1'-biphenyl]-3-yl}-1H-1,3-benzodiazole-5-carboximidamide		Thrombospondin receptor activity	Thrombin, which cleaves bonds after Arg and Lys, converts fibrinogen to fibrin and activates factors V, VII, VIII, XIII, and, in complex with thrombomodulin, protein C. Functions in blood homeostasis, inflammation and wound healing.	Secreted
F2	P00734	ENSG00000180210	Triglycerides	Biomarker	F2 -- Triglycerides	0	6	N	Tier 1	5	Y	Y	N	DB01766	Beta-(2-Naphthyl)-Alanine		Thrombospondin receptor activity	Thrombin, which cleaves bonds after Arg and Lys, converts fibrinogen to fibrin and activates factors V, VII, VIII, XIII, and, in complex with thrombomodulin, protein C. Functions in blood homeostasis, inflammation and wound healing.	Secreted
F2	P00734	ENSG00000180210	Triglycerides	Biomarker	F2 -- Triglycerides	0	6	N	Tier 1	5	Y	Y	N	DB01767	Hemi-Babim		Thrombospondin receptor activity	Thrombin, which cleaves bonds after Arg and Lys, converts fibrinogen to fibrin and activates factors V, VII, VIII, XIII, and, in complex with thrombomodulin, protein C. Functions in blood homeostasis, inflammation and wound healing.	Secreted
F2	P00734	ENSG00000180210	Triglycerides	Biomarker	F2 -- Triglycerides	0	6	N	Tier 1	5	Y	Y	N	DB02287	2-(2-hydroxy-phenyl)-3H-benzoimidazole-5-carboxamidine		Thrombospondin receptor activity	Thrombin, which cleaves bonds after Arg and Lys, converts fibrinogen to fibrin and activates factors V, VII, VIII, XIII, and, in complex with thrombomodulin, protein C. Functions in blood homeostasis, inflammation and wound healing.	Secreted
F2	P00734	ENSG00000180210	Triglycerides	Biomarker	F2 -- Triglycerides	0	6	N	Tier 1	5	Y	Y	N	DB02723	4-Oxo-2-Phenylmethanesulfonyl-Octahydro-Pyrrolo[1,2-a]Pyrazine-6-Carboxylic Acid [1-(N-Hydroxycarbamimidoyl)-Piperidin-4-Ylmethyl]-Amide		Thrombospondin receptor activity	Thrombin, which cleaves bonds after Arg and Lys, converts fibrinogen to fibrin and activates factors V, VII, VIII, XIII, and, in complex with thrombomodulin, protein C. Functions in blood homeostasis, inflammation and wound healing.	Secreted
F2	P00734	ENSG00000180210	Triglycerides	Biomarker	F2 -- Triglycerides	0	6	N	Tier 1	5	Y	Y	N	DB03136	4-Iodobenzo[B]Thiophene-2-Carboxamidine		Thrombospondin receptor activity	Thrombin, which cleaves bonds after Arg and Lys, converts fibrinogen to fibrin and activates factors V, VII, VIII, XIII, and, in complex with thrombomodulin, protein C. Functions in blood homeostasis, inflammation and wound healing.	Secreted
F2	P00734	ENSG00000180210	Triglycerides	Biomarker	F2 -- Triglycerides	0	6	N	Tier 1	5	Y	Y	N	DB03159	CRA_8696		Thrombospondin receptor activity	Thrombin, which cleaves bonds after Arg and Lys, converts fibrinogen to fibrin and activates factors V, VII, VIII, XIII, and, in complex with thrombomodulin, protein C. Functions in blood homeostasis, inflammation and wound healing.	Secreted
F2	P00734	ENSG00000180210	Triglycerides	Biomarker	F2 -- Triglycerides	0	6	N	Tier 1	5	Y	Y	N	DB03847	gamma-carboxy-L-glutamic acid		Thrombospondin receptor activity	Thrombin, which cleaves bonds after Arg and Lys, converts fibrinogen to fibrin and activates factors V, VII, VIII, XIII, and, in complex with thrombomodulin, protein C. Functions in blood homeostasis, inflammation and wound healing.	Secreted
F2	P00734	ENSG00000180210	Triglycerides	Biomarker	F2 -- Triglycerides	0	6	N	Tier 1	5	Y	Y	N	DB03865	6-Chloro-2-(2-Hydroxy-Biphenyl-3-Yl)-1h-Indole-5-Carboxamidine		Thrombospondin receptor activity	Thrombin, which cleaves bonds after Arg and Lys, converts fibrinogen to fibrin and activates factors V, VII, VIII, XIII, and, in complex with thrombomodulin, protein C. Functions in blood homeostasis, inflammation and wound healing.	Secreted
F2	P00734	ENSG00000180210	Triglycerides	Biomarker	F2 -- Triglycerides	0	6	N	Tier 1	5	Y	Y	N	DB04136	Lysophosphotidylserine		Thrombospondin receptor activity	Thrombin, which cleaves bonds after Arg and Lys, converts fibrinogen to fibrin and activates factors V, VII, VIII, XIII, and, in complex with thrombomodulin, protein C. Functions in blood homeostasis, inflammation and wound healing.	Secreted
F2	P00734	ENSG00000180210	Triglycerides	Biomarker	F2 -- Triglycerides	0	6	N	Tier 1	5	Y	Y	N	DB04591	N-{2,2-DIFLUORO-2-[(2R)-PIPERIDIN-2-YL]ETHYL}-2-[2-(1H-1,2,4-TRIAZOL-1-YL)BENZYL][1,3]OXAZOLO[4,5-C]PYRIDIN-4-AMINE		Thrombospondin receptor activity	Thrombin, which cleaves bonds after Arg and Lys, converts fibrinogen to fibrin and activates factors V, VII, VIII, XIII, and, in complex with thrombomodulin, protein C. Functions in blood homeostasis, inflammation and wound healing.	Secreted
F2	P00734	ENSG00000180210	Triglycerides	Biomarker	F2 -- Triglycerides	0	6	N	Tier 1	5	Y	Y	N	DB04697	TRANS-4-(GUANIDINOMETHYL)-CYCLOHEXANE-L-YL-D-3-CYCLOHEXYLALANYL-L-AZETIDINE-2-YL-D-TYROSINYL-L-HOMOARGININAMIDE		Thrombospondin receptor activity	Thrombin, which cleaves bonds after Arg and Lys, converts fibrinogen to fibrin and activates factors V, VII, VIII, XIII, and, in complex with thrombomodulin, protein C. Functions in blood homeostasis, inflammation and wound healing.	Secreted
F2	P00734	ENSG00000180210	Triglycerides	Biomarker	F2 -- Triglycerides	0	6	N	Tier 1	5	Y	Y	N	DB04722	2-[3-chloro-6-[2,2-difluoro-2-(1-oxidopyridin-1-ium-2-yl)ethyl]imino-1-hydroxypyridin-2-yl]-N-[(1R)-1-(3-chlorophenyl)ethyl]acetamide		Thrombospondin receptor activity	Thrombin, which cleaves bonds after Arg and Lys, converts fibrinogen to fibrin and activates factors V, VII, VIII, XIII, and, in complex with thrombomodulin, protein C. Functions in blood homeostasis, inflammation and wound healing.	Secreted
F2	P00734	ENSG00000180210	Triglycerides	Biomarker	F2 -- Triglycerides	0	6	N	Tier 1	5	Y	Y	N	DB04771	1-GUANIDINO-4-(N-NITRO-BENZOYLAMINO-L-LEUCYL-L-PROLYLAMINO)BUTANE		Thrombospondin receptor activity	Thrombin, which cleaves bonds after Arg and Lys, converts fibrinogen to fibrin and activates factors V, VII, VIII, XIII, and, in complex with thrombomodulin, protein C. Functions in blood homeostasis, inflammation and wound healing.	Secreted
F2	P00734	ENSG00000180210	Triglycerides	Biomarker	F2 -- Triglycerides	0	6	N	Tier 1	5	Y	Y	N	DB04772	1-GUANIDINO-4-(N-PHENYLMETHANESULFONYL-L-LEUCYL-L-PROLYLAMINO)BUTANE		Thrombospondin receptor activity	Thrombin, which cleaves bonds after Arg and Lys, converts fibrinogen to fibrin and activates factors V, VII, VIII, XIII, and, in complex with thrombomodulin, protein C. Functions in blood homeostasis, inflammation and wound healing.	Secreted
F2	P00734	ENSG00000180210	Triglycerides	Biomarker	F2 -- Triglycerides	0	6	N	Tier 1	5	Y	Y	N	DB04786	Suramin	A polyanionic compound with an unknown mechanism of action. It is used parenterally in the treatment of African trypanosomiasis and it has been used clinically with diethylcarbamazine to kill the adult Onchocerca. (From AMA Drug Evaluations Annual, 1992, p1643) It has also been shown to have potent antineoplastic properties. Suramin is manufactured by Bayer in Germany as GermaninÂ®.	Thrombospondin receptor activity	Thrombin, which cleaves bonds after Arg and Lys, converts fibrinogen to fibrin and activates factors V, VII, VIII, XIII, and, in complex with thrombomodulin, protein C. Functions in blood homeostasis, inflammation and wound healing.	Secreted
F2	P00734	ENSG00000180210	Triglycerides	Biomarker	F2 -- Triglycerides	0	6	N	Tier 1	5	Y	Y	N	DB04898	Ximelagatran	Ximelagatran is an anticoagulant intended to become a replacement for warfarin by overcoming the dietary restrictions, drug interaction, and monitoring issues associated with the former. In 2006, its manufacturer AstraZeneca announced that it would not attempt to market ximelagatran after reports of hepatotoxicity (liver damage) during trials, and to discontinue its distribution in countries where the drug had been approved.	Thrombospondin receptor activity	Thrombin, which cleaves bonds after Arg and Lys, converts fibrinogen to fibrin and activates factors V, VII, VIII, XIII, and, in complex with thrombomodulin, protein C. Functions in blood homeostasis, inflammation and wound healing.	Secreted
F2	P00734	ENSG00000180210	Triglycerides	Biomarker	F2 -- Triglycerides	0	6	N	Tier 1	5	Y	Y	N	DB05714	Flovagatran		Thrombospondin receptor activity	Thrombin, which cleaves bonds after Arg and Lys, converts fibrinogen to fibrin and activates factors V, VII, VIII, XIII, and, in complex with thrombomodulin, protein C. Functions in blood homeostasis, inflammation and wound healing.	Secreted
F2	P00734	ENSG00000180210	Triglycerides	Biomarker	F2 -- Triglycerides	0	6	N	Tier 1	5	Y	Y	N	DB05777	Thrombomodulin Alfa	Thrombomodulin Alfa is a novel, recombinant and soluble thrombomodulin (ART-123). It is a human protein with both thrombin inhibiting and protein C stimulating activities, for the potential treatment of thromboembolism and blood clotting disorders, such as disseminated intravascular thromboembolism. [A18701]	Thrombospondin receptor activity	Thrombin, which cleaves bonds after Arg and Lys, converts fibrinogen to fibrin and activates factors V, VII, VIII, XIII, and, in complex with thrombomodulin, protein C. Functions in blood homeostasis, inflammation and wound healing.	Secreted
F2	P00734	ENSG00000180210	Triglycerides	Biomarker	F2 -- Triglycerides	0	6	N	Tier 1	5	Y	Y	N	DB06404	Human C1-esterase inhibitor	C1 Esterase Inhibitor (Human) is composed of purified endogenous complement component-1 esterase inhibitor (hC1INH) isolated from human plasma. The primary function of endogenous C1INH is to regulate the activation of the complement and contact system pathways.[L16586, L16606] This drug is indicated for prophylaxis and treatment of Hereditary Angioedema (HAE), a human genetic disorder caused by a shortage of C1 inhibitor activity that results in an overreaction of the immune system. The disease is characterized by acute attacks of painful, and in some cases, fatal swelling of several soft tissues or edema, which may last up to five days when untreated.[L16586, L16606]	Thrombospondin receptor activity	Thrombin, which cleaves bonds after Arg and Lys, converts fibrinogen to fibrin and activates factors V, VII, VIII, XIII, and, in complex with thrombomodulin, protein C. Functions in blood homeostasis, inflammation and wound healing.	Secreted
F2	P00734	ENSG00000180210	Triglycerides	Biomarker	F2 -- Triglycerides	0	6	N	Tier 1	5	Y	Y	N	DB06695	Dabigatran etexilate	Dabigatran etexilate is an oral prodrug that is hydrolyzed to the competitive and reversible direct thrombin inhibitor [dabigatran].[A177463, A6970, L34675, L34680] Dabigatran etexilate may be used to decrease the risk of venous thromboembolic events in patients in whom anticoagulation therapy is indicated.[A177463] In contrast to warfarin, because its anticoagulant effects are predictable, lab monitoring is not necessary.[A177463] Dabigatran etexilate was approved by the FDA in 2010.[L6022]	Thrombospondin receptor activity	Thrombin, which cleaves bonds after Arg and Lys, converts fibrinogen to fibrin and activates factors V, VII, VIII, XIII, and, in complex with thrombomodulin, protein C. Functions in blood homeostasis, inflammation and wound healing.	Secreted
F2	P00734	ENSG00000180210	Triglycerides	Biomarker	F2 -- Triglycerides	0	6	N	Tier 1	5	Y	Y	N	DB06838	methyl L-phenylalaninate		Thrombospondin receptor activity	Thrombin, which cleaves bonds after Arg and Lys, converts fibrinogen to fibrin and activates factors V, VII, VIII, XIII, and, in complex with thrombomodulin, protein C. Functions in blood homeostasis, inflammation and wound healing.	Secreted
F2	P00734	ENSG00000180210	Triglycerides	Biomarker	F2 -- Triglycerides	0	6	N	Tier 1	5	Y	Y	N	DB06841	[(2R)-1-[(2S)-2-[[(2S,3S)-1-Chloro-6-(diaminomethylideneamino)-2-hydroxyhexan-3-yl]carbamoyl]pyrrolidin-1-yl]-1-oxo-3-phenylpropan-2-yl]azanium		Thrombospondin receptor activity	Thrombin, which cleaves bonds after Arg and Lys, converts fibrinogen to fibrin and activates factors V, VII, VIII, XIII, and, in complex with thrombomodulin, protein C. Functions in blood homeostasis, inflammation and wound healing.	Secreted
F2	P00734	ENSG00000180210	Triglycerides	Biomarker	F2 -- Triglycerides	0	6	N	Tier 1	5	Y	Y	N	DB06845	(S)-N-(4-carbamimidoylbenzyl)-1-(2-(cyclopentylamino)ethanoyl)pyrrolidine-2-carboxamide		Thrombospondin receptor activity	Thrombin, which cleaves bonds after Arg and Lys, converts fibrinogen to fibrin and activates factors V, VII, VIII, XIII, and, in complex with thrombomodulin, protein C. Functions in blood homeostasis, inflammation and wound healing.	Secreted
F2	P00734	ENSG00000180210	Triglycerides	Biomarker	F2 -- Triglycerides	0	6	N	Tier 1	5	Y	Y	N	DB06850	(S)-N-(4-carbamimidoylbenzyl)-1-(2-(cyclohexylamino)ethanoyl)pyrrolidine-2-carboxamide		Thrombospondin receptor activity	Thrombin, which cleaves bonds after Arg and Lys, converts fibrinogen to fibrin and activates factors V, VII, VIII, XIII, and, in complex with thrombomodulin, protein C. Functions in blood homeostasis, inflammation and wound healing.	Secreted
F2	P00734	ENSG00000180210	Triglycerides	Biomarker	F2 -- Triglycerides	0	6	N	Tier 1	5	Y	Y	N	DB06853	N-cycloheptylglycyl-N-(4-carbamimidoylbenzyl)-L-prolinamide		Thrombospondin receptor activity	Thrombin, which cleaves bonds after Arg and Lys, converts fibrinogen to fibrin and activates factors V, VII, VIII, XIII, and, in complex with thrombomodulin, protein C. Functions in blood homeostasis, inflammation and wound healing.	Secreted
F2	P00734	ENSG00000180210	Triglycerides	Biomarker	F2 -- Triglycerides	0	6	N	Tier 1	5	Y	Y	N	DB06858	N-cyclooctylglycyl-N-(4-carbamimidoylbenzyl)-L-prolinamide		Thrombospondin receptor activity	Thrombin, which cleaves bonds after Arg and Lys, converts fibrinogen to fibrin and activates factors V, VII, VIII, XIII, and, in complex with thrombomodulin, protein C. Functions in blood homeostasis, inflammation and wound healing.	Secreted
F2	P00734	ENSG00000180210	Triglycerides	Biomarker	F2 -- Triglycerides	0	6	N	Tier 1	5	Y	Y	N	DB06859	N-ALLYL-5-AMIDINOAMINOOXY-PROPYLOXY-3-CHLORO-N-CYCLOPENTYLBENZAMIDE		Thrombospondin receptor activity	Thrombin, which cleaves bonds after Arg and Lys, converts fibrinogen to fibrin and activates factors V, VII, VIII, XIII, and, in complex with thrombomodulin, protein C. Functions in blood homeostasis, inflammation and wound healing.	Secreted
F2	P00734	ENSG00000180210	Triglycerides	Biomarker	F2 -- Triglycerides	0	6	N	Tier 1	5	Y	Y	N	DB06861	6-(2-HYDROXY-CYCLOPENTYL)-7-OXO-HEPTANAMIDINE		Thrombospondin receptor activity	Thrombin, which cleaves bonds after Arg and Lys, converts fibrinogen to fibrin and activates factors V, VII, VIII, XIII, and, in complex with thrombomodulin, protein C. Functions in blood homeostasis, inflammation and wound healing.	Secreted
F2	P00734	ENSG00000180210	Triglycerides	Biomarker	F2 -- Triglycerides	0	6	N	Tier 1	5	Y	Y	N	DB06865	6-CARBAMIMIDOYL-2-[2-HYDROXY-6-(4-HYDROXY-PHENYL)-INDAN-1-YL]-HEXANOIC ACID		Thrombospondin receptor activity	Thrombin, which cleaves bonds after Arg and Lys, converts fibrinogen to fibrin and activates factors V, VII, VIII, XIII, and, in complex with thrombomodulin, protein C. Functions in blood homeostasis, inflammation and wound healing.	Secreted
F2	P00734	ENSG00000180210	Triglycerides	Biomarker	F2 -- Triglycerides	0	6	N	Tier 1	5	Y	Y	N	DB06866	6-CARBAMIMIDOYL-2-[2-HYDROXY-5-(3-METHOXY-PHENYL)-INDAN-1-YL]-HEXANOIC ACID		Thrombospondin receptor activity	Thrombin, which cleaves bonds after Arg and Lys, converts fibrinogen to fibrin and activates factors V, VII, VIII, XIII, and, in complex with thrombomodulin, protein C. Functions in blood homeostasis, inflammation and wound healing.	Secreted
F2	P00734	ENSG00000180210	Triglycerides	Biomarker	F2 -- Triglycerides	0	6	N	Tier 1	5	Y	Y	N	DB06868	N-(3-chlorobenzyl)-1-(4-methylpentanoyl)-L-prolinamide		Thrombospondin receptor activity	Thrombin, which cleaves bonds after Arg and Lys, converts fibrinogen to fibrin and activates factors V, VII, VIII, XIII, and, in complex with thrombomodulin, protein C. Functions in blood homeostasis, inflammation and wound healing.	Secreted
F2	P00734	ENSG00000180210	Triglycerides	Biomarker	F2 -- Triglycerides	0	6	N	Tier 1	5	Y	Y	N	DB06869	1-[2-AMINO-2-CYCLOHEXYL-ACETYL]-PYRROLIDINE-3-CARBOXYLIC ACID 5-CHLORO-2-(2-ETHYLCARBAMOYL-ETHOXY)-BENZYLAMIDE		Thrombospondin receptor activity	Thrombin, which cleaves bonds after Arg and Lys, converts fibrinogen to fibrin and activates factors V, VII, VIII, XIII, and, in complex with thrombomodulin, protein C. Functions in blood homeostasis, inflammation and wound healing.	Secreted
F2	P00734	ENSG00000180210	Triglycerides	Biomarker	F2 -- Triglycerides	0	6	N	Tier 1	5	Y	Y	N	DB06878	1-[(2R)-2-aminobutanoyl]-N-(3-chlorobenzyl)-L-prolinamide		Thrombospondin receptor activity	Thrombin, which cleaves bonds after Arg and Lys, converts fibrinogen to fibrin and activates factors V, VII, VIII, XIII, and, in complex with thrombomodulin, protein C. Functions in blood homeostasis, inflammation and wound healing.	Secreted
F2	P00734	ENSG00000180210	Triglycerides	Biomarker	F2 -- Triglycerides	0	6	N	Tier 1	5	Y	Y	N	DB06911	D-leucyl-N-(3-chlorobenzyl)-L-prolinamide		Thrombospondin receptor activity	Thrombin, which cleaves bonds after Arg and Lys, converts fibrinogen to fibrin and activates factors V, VII, VIII, XIII, and, in complex with thrombomodulin, protein C. Functions in blood homeostasis, inflammation and wound healing.	Secreted
F2	P00734	ENSG00000180210	Triglycerides	Biomarker	F2 -- Triglycerides	0	6	N	Tier 1	5	Y	Y	N	DB06919	D-phenylalanyl-N-(3-chlorobenzyl)-L-prolinamide		Thrombospondin receptor activity	Thrombin, which cleaves bonds after Arg and Lys, converts fibrinogen to fibrin and activates factors V, VII, VIII, XIII, and, in complex with thrombomodulin, protein C. Functions in blood homeostasis, inflammation and wound healing.	Secreted
F2	P00734	ENSG00000180210	Triglycerides	Biomarker	F2 -- Triglycerides	0	6	N	Tier 1	5	Y	Y	N	DB06929	1-butanoyl-N-(4-carbamimidoylbenzyl)-L-prolinamide		Thrombospondin receptor activity	Thrombin, which cleaves bonds after Arg and Lys, converts fibrinogen to fibrin and activates factors V, VII, VIII, XIII, and, in complex with thrombomodulin, protein C. Functions in blood homeostasis, inflammation and wound healing.	Secreted
F2	P00734	ENSG00000180210	Triglycerides	Biomarker	F2 -- Triglycerides	0	6	N	Tier 1	5	Y	Y	N	DB06936	N-(4-carbamimidoylbenzyl)-1-(4-methylpentanoyl)-L-prolinamide		Thrombospondin receptor activity	Thrombin, which cleaves bonds after Arg and Lys, converts fibrinogen to fibrin and activates factors V, VII, VIII, XIII, and, in complex with thrombomodulin, protein C. Functions in blood homeostasis, inflammation and wound healing.	Secreted
F2	P00734	ENSG00000180210	Triglycerides	Biomarker	F2 -- Triglycerides	0	6	N	Tier 1	5	Y	Y	N	DB06942	N-(4-carbamimidoylbenzyl)-1-(3-phenylpropanoyl)-L-prolinamide	N-(4-carbamimidoylbenzyl)-1-(3-phenylpropanoyl)-l-prolinamide is a solid. This compound belongs to the alpha amino acid amides. These are amide derivatives of alpha amino acids. This medication targets the protein prothrombin.	Thrombospondin receptor activity	Thrombin, which cleaves bonds after Arg and Lys, converts fibrinogen to fibrin and activates factors V, VII, VIII, XIII, and, in complex with thrombomodulin, protein C. Functions in blood homeostasis, inflammation and wound healing.	Secreted
F2	P00734	ENSG00000180210	Triglycerides	Biomarker	F2 -- Triglycerides	0	6	N	Tier 1	5	Y	Y	N	DB06947	1-[(2R)-2-aminobutanoyl]-N-(4-carbamimidoylbenzyl)-L-prolinamide		Thrombospondin receptor activity	Thrombin, which cleaves bonds after Arg and Lys, converts fibrinogen to fibrin and activates factors V, VII, VIII, XIII, and, in complex with thrombomodulin, protein C. Functions in blood homeostasis, inflammation and wound healing.	Secreted
F2	P00734	ENSG00000180210	Triglycerides	Biomarker	F2 -- Triglycerides	0	6	N	Tier 1	5	Y	Y	N	DB06996	D-leucyl-N-(4-carbamimidoylbenzyl)-L-prolinamide		Thrombospondin receptor activity	Thrombin, which cleaves bonds after Arg and Lys, converts fibrinogen to fibrin and activates factors V, VII, VIII, XIII, and, in complex with thrombomodulin, protein C. Functions in blood homeostasis, inflammation and wound healing.	Secreted
F2	P00734	ENSG00000180210	Triglycerides	Biomarker	F2 -- Triglycerides	0	6	N	Tier 1	5	Y	Y	N	DB07005	D-phenylalanyl-N-{4-[amino(iminio)methyl]benzyl}-L-prolinamide		Thrombospondin receptor activity	Thrombin, which cleaves bonds after Arg and Lys, converts fibrinogen to fibrin and activates factors V, VII, VIII, XIII, and, in complex with thrombomodulin, protein C. Functions in blood homeostasis, inflammation and wound healing.	Secreted
F2	P00734	ENSG00000180210	Triglycerides	Biomarker	F2 -- Triglycerides	0	6	N	Tier 1	5	Y	Y	N	DB07016	(3R)-8-(dioxidosulfanyl)-3-methyl-1,2,3,4-tetrahydroquinoline		Thrombospondin receptor activity	Thrombin, which cleaves bonds after Arg and Lys, converts fibrinogen to fibrin and activates factors V, VII, VIII, XIII, and, in complex with thrombomodulin, protein C. Functions in blood homeostasis, inflammation and wound healing.	Secreted
F2	P00734	ENSG00000180210	Triglycerides	Biomarker	F2 -- Triglycerides	0	6	N	Tier 1	5	Y	Y	N	DB07027	D-phenylalanyl-N-(3-fluorobenzyl)-L-prolinamide		Thrombospondin receptor activity	Thrombin, which cleaves bonds after Arg and Lys, converts fibrinogen to fibrin and activates factors V, VII, VIII, XIII, and, in complex with thrombomodulin, protein C. Functions in blood homeostasis, inflammation and wound healing.	Secreted
F2	P00734	ENSG00000180210	Triglycerides	Biomarker	F2 -- Triglycerides	0	6	N	Tier 1	5	Y	Y	N	DB07083	beta-phenyl-D-phenylalanyl-N-propyl-L-prolinamide		Thrombospondin receptor activity	Thrombin, which cleaves bonds after Arg and Lys, converts fibrinogen to fibrin and activates factors V, VII, VIII, XIII, and, in complex with thrombomodulin, protein C. Functions in blood homeostasis, inflammation and wound healing.	Secreted
F2	P00734	ENSG00000180210	Triglycerides	Biomarker	F2 -- Triglycerides	0	6	N	Tier 1	5	Y	Y	N	DB07088	(S)-N-(4-carbamimidoylbenzyl)-1-(2-(cyclopentyloxy)ethanoyl)pyrrolidine-2-carboxamide		Thrombospondin receptor activity	Thrombin, which cleaves bonds after Arg and Lys, converts fibrinogen to fibrin and activates factors V, VII, VIII, XIII, and, in complex with thrombomodulin, protein C. Functions in blood homeostasis, inflammation and wound healing.	Secreted
F2	P00734	ENSG00000180210	Triglycerides	Biomarker	F2 -- Triglycerides	0	6	N	Tier 1	5	Y	Y	N	DB07091	(S)-N-(4-carbamimidoylbenzyl)-1-(2-(cyclohexyloxy)ethanoyl)pyrrolidine-2-carboxamide		Thrombospondin receptor activity	Thrombin, which cleaves bonds after Arg and Lys, converts fibrinogen to fibrin and activates factors V, VII, VIII, XIII, and, in complex with thrombomodulin, protein C. Functions in blood homeostasis, inflammation and wound healing.	Secreted
F2	P00734	ENSG00000180210	Triglycerides	Biomarker	F2 -- Triglycerides	0	6	N	Tier 1	5	Y	Y	N	DB07095	(S)-N-(4-carbamimidoylbenzyl)-1-(3-cyclopentylpropanoyl)pyrrolidine-2-carboxamide		Thrombospondin receptor activity	Thrombin, which cleaves bonds after Arg and Lys, converts fibrinogen to fibrin and activates factors V, VII, VIII, XIII, and, in complex with thrombomodulin, protein C. Functions in blood homeostasis, inflammation and wound healing.	Secreted
F2	P00734	ENSG00000180210	Triglycerides	Biomarker	F2 -- Triglycerides	0	6	N	Tier 1	5	Y	Y	N	DB07105	2-[2-(4-Chloro-Phenylsulfanyl)-Acetylamino]-3-(4-Guanidino-Phenyl)-Propionamide		Thrombospondin receptor activity	Thrombin, which cleaves bonds after Arg and Lys, converts fibrinogen to fibrin and activates factors V, VII, VIII, XIII, and, in complex with thrombomodulin, protein C. Functions in blood homeostasis, inflammation and wound healing.	Secreted
F2	P00734	ENSG00000180210	Triglycerides	Biomarker	F2 -- Triglycerides	0	6	N	Tier 1	5	Y	Y	N	DB07120	3-Carbamimidamido-1,1-diphenylurea		Thrombospondin receptor activity	Thrombin, which cleaves bonds after Arg and Lys, converts fibrinogen to fibrin and activates factors V, VII, VIII, XIII, and, in complex with thrombomodulin, protein C. Functions in blood homeostasis, inflammation and wound healing.	Secreted
F2	P00734	ENSG00000180210	Triglycerides	Biomarker	F2 -- Triglycerides	0	6	N	Tier 1	5	Y	Y	N	DB07128	N7-BUTYL-N2-(5-CHLORO-2-METHYLPHENYL)-5-METHYL[1,2,4]TRIAZOLO[1,5-A]PYRIMIDINE-2,7-DIAMINE		Thrombospondin receptor activity	Thrombin, which cleaves bonds after Arg and Lys, converts fibrinogen to fibrin and activates factors V, VII, VIII, XIII, and, in complex with thrombomodulin, protein C. Functions in blood homeostasis, inflammation and wound healing.	Secreted
F2	P00734	ENSG00000180210	Triglycerides	Biomarker	F2 -- Triglycerides	0	6	N	Tier 1	5	Y	Y	N	DB07131	(S)-N-(4-carbamimidoylbenzyl)-1-(3-cyclohexylpropanoyl)pyrrolidine-2-carboxamide		Thrombospondin receptor activity	Thrombin, which cleaves bonds after Arg and Lys, converts fibrinogen to fibrin and activates factors V, VII, VIII, XIII, and, in complex with thrombomodulin, protein C. Functions in blood homeostasis, inflammation and wound healing.	Secreted
F2	P00734	ENSG00000180210	Triglycerides	Biomarker	F2 -- Triglycerides	0	6	N	Tier 1	5	Y	Y	N	DB07133	D-phenylalanyl-N-(3-methylbenzyl)-L-prolinamide		Thrombospondin receptor activity	Thrombin, which cleaves bonds after Arg and Lys, converts fibrinogen to fibrin and activates factors V, VII, VIII, XIII, and, in complex with thrombomodulin, protein C. Functions in blood homeostasis, inflammation and wound healing.	Secreted
F2	P00734	ENSG00000180210	Triglycerides	Biomarker	F2 -- Triglycerides	0	6	N	Tier 1	5	Y	Y	N	DB07143	D-phenylalanyl-N-benzyl-L-prolinamide		Thrombospondin receptor activity	Thrombin, which cleaves bonds after Arg and Lys, converts fibrinogen to fibrin and activates factors V, VII, VIII, XIII, and, in complex with thrombomodulin, protein C. Functions in blood homeostasis, inflammation and wound healing.	Secreted
F2	P00734	ENSG00000180210	Triglycerides	Biomarker	F2 -- Triglycerides	0	6	N	Tier 1	5	Y	Y	N	DB07165	N-(5-CHLORO-BENZO[B]THIOPHEN-3-YLMETHYL)-2-[6-CHLORO-OXO-3-(2-PYRIDIN-2-YL-ETHYLAMINO)-2H-PYRAZIN-1-YL]-ACETAMIDE		Thrombospondin receptor activity	Thrombin, which cleaves bonds after Arg and Lys, converts fibrinogen to fibrin and activates factors V, VII, VIII, XIII, and, in complex with thrombomodulin, protein C. Functions in blood homeostasis, inflammation and wound healing.	Secreted
F2	P00734	ENSG00000180210	Triglycerides	Biomarker	F2 -- Triglycerides	0	6	N	Tier 1	5	Y	Y	N	DB07190	3-cyclohexyl-D-alanyl-N-(3-chlorobenzyl)-L-prolinamide		Thrombospondin receptor activity	Thrombin, which cleaves bonds after Arg and Lys, converts fibrinogen to fibrin and activates factors V, VII, VIII, XIII, and, in complex with thrombomodulin, protein C. Functions in blood homeostasis, inflammation and wound healing.	Secreted
F2	P00734	ENSG00000180210	Triglycerides	Biomarker	F2 -- Triglycerides	0	6	N	Tier 1	5	Y	Y	N	DB07211	(2R)-2-(5-CHLORO-2-THIENYL)-N-{(3S)-1-[(1S)-1-METHYL-2-MORPHOLIN-4-YL-2-OXOETHYL]-2-OXOPYRROLIDIN-3-YL}PROPENE-1-SULFONAMIDE		Thrombospondin receptor activity	Thrombin, which cleaves bonds after Arg and Lys, converts fibrinogen to fibrin and activates factors V, VII, VIII, XIII, and, in complex with thrombomodulin, protein C. Functions in blood homeostasis, inflammation and wound healing.	Secreted
F2	P00734	ENSG00000180210	Triglycerides	Biomarker	F2 -- Triglycerides	0	6	N	Tier 1	5	Y	Y	N	DB07277	2-(5-CHLORO-2-THIENYL)-N-{(3S)-1-[(1S)-1-METHYL-2-MORPHOLIN-4-YL-2-OXOETHYL]-2-OXOPYRROLIDIN-3-YL}ETHANESULFONAMIDE		Thrombospondin receptor activity	Thrombin, which cleaves bonds after Arg and Lys, converts fibrinogen to fibrin and activates factors V, VII, VIII, XIII, and, in complex with thrombomodulin, protein C. Functions in blood homeostasis, inflammation and wound healing.	Secreted
F2	P00734	ENSG00000180210	Triglycerides	Biomarker	F2 -- Triglycerides	0	6	N	Tier 1	5	Y	Y	N	DB07278	GW-813893		Thrombospondin receptor activity	Thrombin, which cleaves bonds after Arg and Lys, converts fibrinogen to fibrin and activates factors V, VII, VIII, XIII, and, in complex with thrombomodulin, protein C. Functions in blood homeostasis, inflammation and wound healing.	Secreted
F2	P00734	ENSG00000180210	Triglycerides	Biomarker	F2 -- Triglycerides	0	6	N	Tier 1	5	Y	Y	N	DB07279	N-ETHYL-N-ISOPROPYL-3-METHYL-5-{[(2S)-2-(PYRIDIN-4-YLAMINO)PROPYL]OXY}BENZAMIDE		Thrombospondin receptor activity	Thrombin, which cleaves bonds after Arg and Lys, converts fibrinogen to fibrin and activates factors V, VII, VIII, XIII, and, in complex with thrombomodulin, protein C. Functions in blood homeostasis, inflammation and wound healing.	Secreted
F2	P00734	ENSG00000180210	Triglycerides	Biomarker	F2 -- Triglycerides	0	6	N	Tier 1	5	Y	Y	N	DB07353	4-(2,5-DIAMINO-5-HYDROXY-PENTYL)-PHENOL		Thrombospondin receptor activity	Thrombin, which cleaves bonds after Arg and Lys, converts fibrinogen to fibrin and activates factors V, VII, VIII, XIII, and, in complex with thrombomodulin, protein C. Functions in blood homeostasis, inflammation and wound healing.	Secreted
F2	P00734	ENSG00000180210	Triglycerides	Biomarker	F2 -- Triglycerides	0	6	N	Tier 1	5	Y	Y	N	DB07366	2-[N'-(4-AMINO-BUTYL)-HYDRAZINOCARBONYL]-PYRROLIDINE-1-CARBOXYLIC ACID BENZYL ESTER		Thrombospondin receptor activity	Thrombin, which cleaves bonds after Arg and Lys, converts fibrinogen to fibrin and activates factors V, VII, VIII, XIII, and, in complex with thrombomodulin, protein C. Functions in blood homeostasis, inflammation and wound healing.	Secreted
F2	P00734	ENSG00000180210	Triglycerides	Biomarker	F2 -- Triglycerides	0	6	N	Tier 1	5	Y	Y	N	DB07376	5-(DIMETHYLAMINO)-1-NAPHTHALENESULFONIC ACID(DANSYL ACID)		Thrombospondin receptor activity	Thrombin, which cleaves bonds after Arg and Lys, converts fibrinogen to fibrin and activates factors V, VII, VIII, XIII, and, in complex with thrombomodulin, protein C. Functions in blood homeostasis, inflammation and wound healing.	Secreted
F2	P00734	ENSG00000180210	Triglycerides	Biomarker	F2 -- Triglycerides	0	6	N	Tier 1	5	Y	Y	N	DB07400	1-ETHOXYCARBONYL-D-PHE-PRO-2(4-AMINOBUTYL)HYDRAZINE		Thrombospondin receptor activity	Thrombin, which cleaves bonds after Arg and Lys, converts fibrinogen to fibrin and activates factors V, VII, VIII, XIII, and, in complex with thrombomodulin, protein C. Functions in blood homeostasis, inflammation and wound healing.	Secreted
F2	P00734	ENSG00000180210	Triglycerides	Biomarker	F2 -- Triglycerides	0	6	N	Tier 1	5	Y	Y	N	DB07440	4-TERT-BUTYLBENZENESULFONIC ACID		Thrombospondin receptor activity	Thrombin, which cleaves bonds after Arg and Lys, converts fibrinogen to fibrin and activates factors V, VII, VIII, XIII, and, in complex with thrombomodulin, protein C. Functions in blood homeostasis, inflammation and wound healing.	Secreted
F2	P00734	ENSG00000180210	Triglycerides	Biomarker	F2 -- Triglycerides	0	6	N	Tier 1	5	Y	Y	N	DB07461	3-AMINO-3-BENZYL-9-CARBOXAMIDE[4.3.0]BICYCLO-1,6-DIAZANONAN-2-ONE		Thrombospondin receptor activity	Thrombin, which cleaves bonds after Arg and Lys, converts fibrinogen to fibrin and activates factors V, VII, VIII, XIII, and, in complex with thrombomodulin, protein C. Functions in blood homeostasis, inflammation and wound healing.	Secreted
F2	P00734	ENSG00000180210	Triglycerides	Biomarker	F2 -- Triglycerides	0	6	N	Tier 1	5	Y	Y	N	DB07508	4-(5-BENZENESULFONYLAMINO-1-METHYL-1H-BENZOIMIDAZOL-2-YLMETHYL)-BENZAMIDINE		Thrombospondin receptor activity	Thrombin, which cleaves bonds after Arg and Lys, converts fibrinogen to fibrin and activates factors V, VII, VIII, XIII, and, in complex with thrombomodulin, protein C. Functions in blood homeostasis, inflammation and wound healing.	Secreted
F2	P00734	ENSG00000180210	Triglycerides	Biomarker	F2 -- Triglycerides	0	6	N	Tier 1	5	Y	Y	N	DB07515	1-(2-{[(6-amino-2-methylpyridin-3-yl)methyl]amino}ethyl)-6-chloro-3-[(2,2-difluoro-2-pyridin-2-ylethyl)amino]-1,4-dihydropyrazin-2-ol		Thrombospondin receptor activity	Thrombin, which cleaves bonds after Arg and Lys, converts fibrinogen to fibrin and activates factors V, VII, VIII, XIII, and, in complex with thrombomodulin, protein C. Functions in blood homeostasis, inflammation and wound healing.	Secreted
F2	P00734	ENSG00000180210	Triglycerides	Biomarker	F2 -- Triglycerides	0	6	N	Tier 1	5	Y	Y	N	DB07521	(3Z,6S)-6-Chloro-1-(2-{[(5-chloro-1-benzothiophen-3-yl)methyl]amino}ethyl)-3-({2-[(2R)-2-piperidinyl]ethyl}imino)-2-piperazinol		Thrombospondin receptor activity	Thrombin, which cleaves bonds after Arg and Lys, converts fibrinogen to fibrin and activates factors V, VII, VIII, XIII, and, in complex with thrombomodulin, protein C. Functions in blood homeostasis, inflammation and wound healing.	Secreted
F2	P00734	ENSG00000180210	Triglycerides	Biomarker	F2 -- Triglycerides	0	6	N	Tier 1	5	Y	Y	N	DB07522	N-[(2R,3S)-3-AMINO-2-HYDROXY-4-PHENYLBUTYL]NAPHTHALENE-2-SULFONAMIDE		Thrombospondin receptor activity	Thrombin, which cleaves bonds after Arg and Lys, converts fibrinogen to fibrin and activates factors V, VII, VIII, XIII, and, in complex with thrombomodulin, protein C. Functions in blood homeostasis, inflammation and wound healing.	Secreted
F2	P00734	ENSG00000180210	Triglycerides	Biomarker	F2 -- Triglycerides	0	6	N	Tier 1	5	Y	Y	N	DB07527	N-[(2R,3S)-3-AMINO-2-HYDROXY-4-PHENYLBUTYL]-4-METHOXY-2,3,6-TRIMETHYLBENZENESULFONAMIDE		Thrombospondin receptor activity	Thrombin, which cleaves bonds after Arg and Lys, converts fibrinogen to fibrin and activates factors V, VII, VIII, XIII, and, in complex with thrombomodulin, protein C. Functions in blood homeostasis, inflammation and wound healing.	Secreted
F2	P00734	ENSG00000180210	Triglycerides	Biomarker	F2 -- Triglycerides	0	6	N	Tier 1	5	Y	Y	N	DB07548	2-(6-Chloro-3-{[2,2-difluoro-2-(2-pyridinyl)ethyl]amino}-2-oxo-1(2H)-pyrazinyl)-N-[(2-fluoro-6-pyridinyl)methyl]acetamide		Thrombospondin receptor activity	Thrombin, which cleaves bonds after Arg and Lys, converts fibrinogen to fibrin and activates factors V, VII, VIII, XIII, and, in complex with thrombomodulin, protein C. Functions in blood homeostasis, inflammation and wound healing.	Secreted
F2	P00734	ENSG00000180210	Triglycerides	Biomarker	F2 -- Triglycerides	0	6	N	Tier 1	5	Y	Y	N	DB07549	2-(6-CHLORO-3-{[2,2-DIFLUORO-2-(2-PYRIDINYL)ETHYL]AMINO}-2-OXO-1(2H)-PYRAZINYL)-N-[(2-FLUORO-3-METHYL-6-PYRIDINYL)METHYL]ACETAMIDE		Thrombospondin receptor activity	Thrombin, which cleaves bonds after Arg and Lys, converts fibrinogen to fibrin and activates factors V, VII, VIII, XIII, and, in complex with thrombomodulin, protein C. Functions in blood homeostasis, inflammation and wound healing.	Secreted
F2	P00734	ENSG00000180210	Triglycerides	Biomarker	F2 -- Triglycerides	0	6	N	Tier 1	5	Y	Y	N	DB07550	2-(6-CHLORO-3-{[2,2-DIFLUORO-2-(1-OXIDO-2-PYRIDINYL)ETHYL]AMINO}-2-OXO-1(2H)-PYRAZINYL)-N-[(2-FLUOROPHENYL)METHYL]ACETAMIDE		Thrombospondin receptor activity	Thrombin, which cleaves bonds after Arg and Lys, converts fibrinogen to fibrin and activates factors V, VII, VIII, XIII, and, in complex with thrombomodulin, protein C. Functions in blood homeostasis, inflammation and wound healing.	Secreted
F2	P00734	ENSG00000180210	Triglycerides	Biomarker	F2 -- Triglycerides	0	6	N	Tier 1	5	Y	Y	N	DB07639	3-(7-DIAMINOMETHYL-NAPHTHALEN-2-YL)-PROPIONIC ACID ETHYL ESTER		Thrombospondin receptor activity	Thrombin, which cleaves bonds after Arg and Lys, converts fibrinogen to fibrin and activates factors V, VII, VIII, XIII, and, in complex with thrombomodulin, protein C. Functions in blood homeostasis, inflammation and wound healing.	Secreted
F2	P00734	ENSG00000180210	Triglycerides	Biomarker	F2 -- Triglycerides	0	6	N	Tier 1	5	Y	Y	N	DB07658	AC-(D)Phe-pro-borolys-OH		Thrombospondin receptor activity	Thrombin, which cleaves bonds after Arg and Lys, converts fibrinogen to fibrin and activates factors V, VII, VIII, XIII, and, in complex with thrombomodulin, protein C. Functions in blood homeostasis, inflammation and wound healing.	Secreted
F2	P00734	ENSG00000180210	Triglycerides	Biomarker	F2 -- Triglycerides	0	6	N	Tier 1	5	Y	Y	N	DB07659	AC-(D)PHE-PRO-BOROHOMOLYS-OH		Thrombospondin receptor activity	Thrombin, which cleaves bonds after Arg and Lys, converts fibrinogen to fibrin and activates factors V, VII, VIII, XIII, and, in complex with thrombomodulin, protein C. Functions in blood homeostasis, inflammation and wound healing.	Secreted
F2	P00734	ENSG00000180210	Triglycerides	Biomarker	F2 -- Triglycerides	0	6	N	Tier 1	5	Y	Y	N	DB07660	AC-(D)PHE-PRO-BOROHOMOORNITHINE-OH		Thrombospondin receptor activity	Thrombin, which cleaves bonds after Arg and Lys, converts fibrinogen to fibrin and activates factors V, VII, VIII, XIII, and, in complex with thrombomodulin, protein C. Functions in blood homeostasis, inflammation and wound healing.	Secreted
F2	P00734	ENSG00000180210	Triglycerides	Biomarker	F2 -- Triglycerides	0	6	N	Tier 1	5	Y	Y	N	DB07665	N-[2-(carbamimidamidooxy)ethyl]-2-{6-cyano-3-[(2,2-difluoro-2-pyridin-2-ylethyl)amino]-2-fluorophenyl}acetamide		Thrombospondin receptor activity	Thrombin, which cleaves bonds after Arg and Lys, converts fibrinogen to fibrin and activates factors V, VII, VIII, XIII, and, in complex with thrombomodulin, protein C. Functions in blood homeostasis, inflammation and wound healing.	Secreted
F2	P00734	ENSG00000180210	Triglycerides	Biomarker	F2 -- Triglycerides	0	6	N	Tier 1	5	Y	Y	N	DB07718	4-Hydroxyphenylpyruvic acid		Thrombospondin receptor activity	Thrombin, which cleaves bonds after Arg and Lys, converts fibrinogen to fibrin and activates factors V, VII, VIII, XIII, and, in complex with thrombomodulin, protein C. Functions in blood homeostasis, inflammation and wound healing.	Secreted
F2	P00734	ENSG00000180210	Triglycerides	Biomarker	F2 -- Triglycerides	0	6	N	Tier 1	5	Y	Y	N	DB07741	4-(1R,3AS,4R,8AS,8BR)-[1-DIFLUOROMETHYL-2-(4-FLUOROBENZYL)-3-OXODECAHYDROPYRROLO[3,4-A]PYRROLIZIN-4-YL]BENZAMIDINE		Thrombospondin receptor activity	Thrombin, which cleaves bonds after Arg and Lys, converts fibrinogen to fibrin and activates factors V, VII, VIII, XIII, and, in complex with thrombomodulin, protein C. Functions in blood homeostasis, inflammation and wound healing.	Secreted
F2	P00734	ENSG00000180210	Triglycerides	Biomarker	F2 -- Triglycerides	0	6	N	Tier 1	5	Y	Y	N	DB07796	(3ASR,4RS,8ASR,8BRS)-4-(2-(4-FLUOROBENZYL)-1,3-DIOXODEACAHYDROPYRROLO[3,4-A] PYRROLIZIN-4-YL)BENZAMIDINE		Thrombospondin receptor activity	Thrombin, which cleaves bonds after Arg and Lys, converts fibrinogen to fibrin and activates factors V, VII, VIII, XIII, and, in complex with thrombomodulin, protein C. Functions in blood homeostasis, inflammation and wound healing.	Secreted
F2	P00734	ENSG00000180210	Triglycerides	Biomarker	F2 -- Triglycerides	0	6	N	Tier 1	5	Y	Y	N	DB07809	4-({[4-(3-METHYLBENZOYL)PYRIDIN-2-YL]AMINO}METHYL)BENZENECARBOXIMIDAMIDE		Thrombospondin receptor activity	Thrombin, which cleaves bonds after Arg and Lys, converts fibrinogen to fibrin and activates factors V, VII, VIII, XIII, and, in complex with thrombomodulin, protein C. Functions in blood homeostasis, inflammation and wound healing.	Secreted
F2	P00734	ENSG00000180210	Triglycerides	Biomarker	F2 -- Triglycerides	0	6	N	Tier 1	5	Y	Y	N	DB07897	1-(HYDROXYMETHYLENEAMINO)-8-HYDROXY-OCTANE		Thrombospondin receptor activity	Thrombin, which cleaves bonds after Arg and Lys, converts fibrinogen to fibrin and activates factors V, VII, VIII, XIII, and, in complex with thrombomodulin, protein C. Functions in blood homeostasis, inflammation and wound healing.	Secreted
F2	P00734	ENSG00000180210	Triglycerides	Biomarker	F2 -- Triglycerides	0	6	N	Tier 1	5	Y	Y	N	DB07934	[[CYCLOHEXANESULFONYL-GLYCYL]-3[PYRIDIN-4-YL-AMINOMETHYL]ALANYL]PIPERIDINE		Thrombospondin receptor activity	Thrombin, which cleaves bonds after Arg and Lys, converts fibrinogen to fibrin and activates factors V, VII, VIII, XIII, and, in complex with thrombomodulin, protein C. Functions in blood homeostasis, inflammation and wound healing.	Secreted
F2	P00734	ENSG00000180210	Triglycerides	Biomarker	F2 -- Triglycerides	0	6	N	Tier 1	5	Y	Y	N	DB07944	N-{3-METHYL-5-[2-(PYRIDIN-4-YLAMINO)-ETHOXY]-PHENYL}-BENZENESULFONAMIDE		Thrombospondin receptor activity	Thrombin, which cleaves bonds after Arg and Lys, converts fibrinogen to fibrin and activates factors V, VII, VIII, XIII, and, in complex with thrombomodulin, protein C. Functions in blood homeostasis, inflammation and wound healing.	Secreted
F2	P00734	ENSG00000180210	Triglycerides	Biomarker	F2 -- Triglycerides	0	6	N	Tier 1	5	Y	Y	N	DB07946	N-[2-({[amino(imino)methyl]amino}oxy)ethyl]-2-{6-chloro-3-[(2,2-difluoro-2-phenylethyl)amino]-2-fluorophenyl}acetamide		Thrombospondin receptor activity	Thrombin, which cleaves bonds after Arg and Lys, converts fibrinogen to fibrin and activates factors V, VII, VIII, XIII, and, in complex with thrombomodulin, protein C. Functions in blood homeostasis, inflammation and wound healing.	Secreted
F2	P00734	ENSG00000180210	Triglycerides	Biomarker	F2 -- Triglycerides	0	6	N	Tier 1	5	Y	Y	N	DB08061	4-[3-(4-CHLOROPHENYL)-1H-PYRAZOL-5-YL]PIPERIDINE		Thrombospondin receptor activity	Thrombin, which cleaves bonds after Arg and Lys, converts fibrinogen to fibrin and activates factors V, VII, VIII, XIII, and, in complex with thrombomodulin, protein C. Functions in blood homeostasis, inflammation and wound healing.	Secreted
F2	P00734	ENSG00000180210	Triglycerides	Biomarker	F2 -- Triglycerides	0	6	N	Tier 1	5	Y	Y	N	DB08062	3-(4-CHLOROPHENYL)-5-(METHYLTHIO)-4H-1,2,4-TRIAZOLE		Thrombospondin receptor activity	Thrombin, which cleaves bonds after Arg and Lys, converts fibrinogen to fibrin and activates factors V, VII, VIII, XIII, and, in complex with thrombomodulin, protein C. Functions in blood homeostasis, inflammation and wound healing.	Secreted
F2	P00734	ENSG00000180210	Triglycerides	Biomarker	F2 -- Triglycerides	0	6	N	Tier 1	5	Y	Y	N	DB08152	{(2S)-1-[N-(tert-butoxycarbonyl)glycyl]pyrrolidin-2-yl}methyl (3-chlorophenyl)acetate		Thrombospondin receptor activity	Thrombin, which cleaves bonds after Arg and Lys, converts fibrinogen to fibrin and activates factors V, VII, VIII, XIII, and, in complex with thrombomodulin, protein C. Functions in blood homeostasis, inflammation and wound healing.	Secreted
F2	P00734	ENSG00000180210	Triglycerides	Biomarker	F2 -- Triglycerides	0	6	N	Tier 1	5	Y	Y	N	DB08187	N-Methylphenylalanyl-N-[(trans-4-aminocyclohexyl)methyl]-L-prolinamide		Thrombospondin receptor activity	Thrombin, which cleaves bonds after Arg and Lys, converts fibrinogen to fibrin and activates factors V, VII, VIII, XIII, and, in complex with thrombomodulin, protein C. Functions in blood homeostasis, inflammation and wound healing.	Secreted
F2	P00734	ENSG00000180210	Triglycerides	Biomarker	F2 -- Triglycerides	0	6	N	Tier 1	5	Y	Y	N	DB08254	2-Naphthalenesulfonic acid		Thrombospondin receptor activity	Thrombin, which cleaves bonds after Arg and Lys, converts fibrinogen to fibrin and activates factors V, VII, VIII, XIII, and, in complex with thrombomodulin, protein C. Functions in blood homeostasis, inflammation and wound healing.	Secreted
F2	P00734	ENSG00000180210	Triglycerides	Biomarker	F2 -- Triglycerides	0	6	N	Tier 1	5	Y	Y	N	DB08422	[PHENYLALANINYL-PROLINYL]-[2-(PYRIDIN-4-YLAMINO)-ETHYL]-AMINE		Thrombospondin receptor activity	Thrombin, which cleaves bonds after Arg and Lys, converts fibrinogen to fibrin and activates factors V, VII, VIII, XIII, and, in complex with thrombomodulin, protein C. Functions in blood homeostasis, inflammation and wound healing.	Secreted
F2	P00734	ENSG00000180210	Triglycerides	Biomarker	F2 -- Triglycerides	0	6	N	Tier 1	5	Y	Y	N	DB08546	4-[(3AS,4R,7R,8AS,8BR)-2-(1,3-BENZODIOXOL-5-YLMETHYL)-7-HYDROXY-1,3-DIOXODECAHYDROPYRROLO[3,4-A]PYRROLIZIN-4-YL]BENZENECARBOXIMIDAMIDE		Thrombospondin receptor activity	Thrombin, which cleaves bonds after Arg and Lys, converts fibrinogen to fibrin and activates factors V, VII, VIII, XIII, and, in complex with thrombomodulin, protein C. Functions in blood homeostasis, inflammation and wound healing.	Secreted
F2	P00734	ENSG00000180210	Triglycerides	Biomarker	F2 -- Triglycerides	0	6	N	Tier 1	5	Y	Y	N	DB08624	1-[(4S)-4-amino-5-(1,3-benzothiazol-2-yl)-5-oxopentyl]guanidine		Thrombospondin receptor activity	Thrombin, which cleaves bonds after Arg and Lys, converts fibrinogen to fibrin and activates factors V, VII, VIII, XIII, and, in complex with thrombomodulin, protein C. Functions in blood homeostasis, inflammation and wound healing.	Secreted
F2	P00734	ENSG00000180210	Triglycerides	Biomarker	F2 -- Triglycerides	0	6	N	Tier 1	5	Y	Y	N	DB09109	Turoctocog alfa	Turoctocog alfa is a recombinant factor VIII (rFVIII) with a truncated B-domain made from the sequence coding for 10 amino acids from the N-terminus and 11 amino acids from the C-terminus of the naturally occurring B-domain. Turoctocog alfa is produced in Chinese hamster ovary (CHO) cells without addition of any human- or animal-derived materials. During secretion, some rFVIII molecules are cleaved at the C-terminal of the heavy chain (HC) at amino acid 720, and a monoclonal antibody binding C-terminal to this position is used in the purification process allowing isolation of the intact rFVIII.[A31504] It was developped by Novo Nordisk and FDA approved in October 16, 2013.[L1104]	Thrombospondin receptor activity	Thrombin, which cleaves bonds after Arg and Lys, converts fibrinogen to fibrin and activates factors V, VII, VIII, XIII, and, in complex with thrombomodulin, protein C. Functions in blood homeostasis, inflammation and wound healing.	Secreted
F2	P00734	ENSG00000180210	Triglycerides	Biomarker	F2 -- Triglycerides	0	6	N	Tier 1	5	Y	Y	N	DB09130	Copper	Copper is a transition metal and a trace element in the body. It is important to the function of many enzymes including cytochrome c oxidase, monoamine oxidase and superoxide dismutase [FDA Label]. Copper is commonly used in contraceptive intrauterine devices (IUD) [L801].	Thrombospondin receptor activity	Thrombin, which cleaves bonds after Arg and Lys, converts fibrinogen to fibrin and activates factors V, VII, VIII, XIII, and, in complex with thrombomodulin, protein C. Functions in blood homeostasis, inflammation and wound healing.	Secreted
F2	P00734	ENSG00000180210	Triglycerides	Biomarker	F2 -- Triglycerides	0	6	N	Tier 1	5	Y	Y	N	DB09228	Conestat alfa	C1 Esterase Inhibitor (Recombinant) is a recombinant analogue of endogenous complement component-1 esterase inhibitor (rhC1INH), purified from the milk of transgenic rabbits. The primary function of endogenous C1INH is to regulate the activation of the complement and contact system pathways. It does this through inhibition of several target proteases within these pathways including activated C1s, kallikrein, factor XIIa and factor XIa. C1 esterase inhibitor has also been shown to inhibit the action of thrombin within the coagulation pathway, and tPA and plasmin within the fibrinolytic pathway. Deficiency of C1-inhibitor allows for increased plasma kallikrein activation and subsequent production of bradykinin. Additionally, C4 and C2 cleavage occurs resulting in auto-activation of the complement system. Down-stream effects of the lack of enzyme inhibition by C1 esterase inhibitor results in swelling due to leakage of fluid from blood vessels into connective tissue and consequently the presentation of hereditary angioedema (HAE). Marketed as the product Ruconest (FDA), this drug is indicated for the treatment of acute attacks of hereditary angioedema (HAE) due to C1 esterase inhibitor deficiency in adults. Intravenous replacement of C1 esterase inhibitor results in reversal of acute symptoms of HAE.	Thrombospondin receptor activity	Thrombin, which cleaves bonds after Arg and Lys, converts fibrinogen to fibrin and activates factors V, VII, VIII, XIII, and, in complex with thrombomodulin, protein C. Functions in blood homeostasis, inflammation and wound healing.	Secreted
F2	P00734	ENSG00000180210	Triglycerides	Biomarker	F2 -- Triglycerides	0	6	N	Tier 1	5	Y	Y	N	DB09332	Kappadione	Kappadione is a Vitamin K derivative (chemically, it is menadiol sodium diphosphate), previously approved by FDA prior to 1982 and marketed by Lilly Marketing for this drug has been discontinued and is not available in North America [L1543]. It has been found to have carcinogenic potential in mammalian cells as well as cytotoxic properties [L1544]. Studies involving the active metabolite of this formulation, menadione, showed oocyte toxicity in a study of mice [L1544].	Thrombospondin receptor activity	Thrombin, which cleaves bonds after Arg and Lys, converts fibrinogen to fibrin and activates factors V, VII, VIII, XIII, and, in complex with thrombomodulin, protein C. Functions in blood homeostasis, inflammation and wound healing.	Secreted
F2	P00734	ENSG00000180210	Triglycerides	Biomarker	F2 -- Triglycerides	0	6	N	Tier 1	5	Y	Y	N	DB11166	Antithrombin Alfa	Antithrombin Alfa is a recombinant antithrombin , an anticoagulant, that is used for the prevention of thromboembolic events in patients that have hereditary deficiency of antithrombin in high risk situations.	Thrombospondin receptor activity	Thrombin, which cleaves bonds after Arg and Lys, converts fibrinogen to fibrin and activates factors V, VII, VIII, XIII, and, in complex with thrombomodulin, protein C. Functions in blood homeostasis, inflammation and wound healing.	Secreted
F2	P00734	ENSG00000180210	Triglycerides	Biomarker	F2 -- Triglycerides	0	6	N	Tier 1	5	Y	Y	N	DB12598	Nafamostat	Nafamostat is a synthetic serine protease inhibitor that is commonly formulated with hydrochloric acid due to its basic properties. It has been used in trials studying the prevention of Liver Transplantation and Postreperfusion Syndrome. The use of nafamostat in Asian countries is approved as an anticoagulant therapy for patients undergoing continuous renal replacement therapy due to acute kidney injury.	Thrombospondin receptor activity	Thrombin, which cleaves bonds after Arg and Lys, converts fibrinogen to fibrin and activates factors V, VII, VIII, XIII, and, in complex with thrombomodulin, protein C. Functions in blood homeostasis, inflammation and wound healing.	Secreted
F2	P00734	ENSG00000180210	Triglycerides	Biomarker	F2 -- Triglycerides	0	6	N	Tier 1	5	Y	Y	N	DB12831	Gabexate	Gabexate is a synthetic serine protease inhibitor which has been used as an anticoagulant. It also known to decrease production of inflammatory cytokines. Gabexate has been investigated for use in cancer, ischemia-reperfusion injury, and pancreatitis.[A19218,A19219,A19220]	Thrombospondin receptor activity	Thrombin, which cleaves bonds after Arg and Lys, converts fibrinogen to fibrin and activates factors V, VII, VIII, XIII, and, in complex with thrombomodulin, protein C. Functions in blood homeostasis, inflammation and wound healing.	Secreted
F2	P00734	ENSG00000180210	Triglycerides	Biomarker	F2 -- Triglycerides	0	6	N	Tier 1	5	Y	Y	N	DB13151	Anti-inhibitor coagulant complex	Anti-inhibitor coagulant complex, also known as FEIBA (factor eight inhibitor bypassing activity), contains several proteins involved in the prothrombinase complex. It is used to control bleeding in hemophilia A and B patients with inhibitors.	Thrombospondin receptor activity	Thrombin, which cleaves bonds after Arg and Lys, converts fibrinogen to fibrin and activates factors V, VII, VIII, XIII, and, in complex with thrombomodulin, protein C. Functions in blood homeostasis, inflammation and wound healing.	Secreted
F2	P00734	ENSG00000180210	Triglycerides	Biomarker	F2 -- Triglycerides	0	6	N	Tier 1	5	Y	Y	N	DB13152	Coagulation Factor IX Human	Factor IX (or Christmas factor) is one of the serine proteases of the coagulation system; it belongs to peptidase family S1. Deficiency of this protein causes hemophilia B.	Thrombospondin receptor activity	Thrombin, which cleaves bonds after Arg and Lys, converts fibrinogen to fibrin and activates factors V, VII, VIII, XIII, and, in complex with thrombomodulin, protein C. Functions in blood homeostasis, inflammation and wound healing.	Secreted
F2	P00734	ENSG00000180210	Triglycerides	Biomarker	F2 -- Triglycerides	0	6	N	Tier 1	5	Y	Y	N	DB14487	Zinc acetate		Thrombospondin receptor activity	Thrombin, which cleaves bonds after Arg and Lys, converts fibrinogen to fibrin and activates factors V, VII, VIII, XIII, and, in complex with thrombomodulin, protein C. Functions in blood homeostasis, inflammation and wound healing.	Secreted
F2	P00734	ENSG00000180210	Triglycerides	Biomarker	F2 -- Triglycerides	0	6	N	Tier 1	5	Y	Y	N	DB14738	Turoctocog alfa pegol	Turoctocog alfa pegol is a pegylated version of [turoctocog alfa]. Novo Nordisk's brand name Esperoct (turoctocog alfa pegol, N8-GP) was approved by the US FDA on February 19, 2019. Fundamentally, the N8-GP moiety is identical to [turoctocog alfa], a recombinant human clotting factor VIII (rFVIII) with a truncated B-domain made from the sequence coding for 10 amino acids from the N-terminus and 11 amino acids from the C-terminus of the naturally occurring B-domain [F3685]. Turoctocog alfa is produced in Chinese hamster ovary (CHO) cells without addition of any human or animal-derived materials [F3685]. During secretion, some rFVIII molecules are cleaved at the C-terminal of the heavy chain (HC) at amino acid 720, and a monoclonal antibody binding C-terminal to this position is used in the purification process allowing isolation of the intact rFVIII [A31504]. It was developed by Novo Nordisk and approved by the US FDA on October 16, 2013 [L1104]. The essential difference between turoctocog alfa and N8-GP, however, is the specific attachment of a 40-kDa polyethylene glycol (PEG) group to a specific _O_-glycan in the truncated B-domain of the general turoctocog alfa rFVIII structure [A31506, A32069]. This modification to the general turoctocog alfa rFVIII structure makes N8-GP an extended half-life factor VIII molecule for factor VIII replacement therapy in patients with factor VIII deficiency, or hemophilia A [F3649]. As such, turoctocog alfa pegol is a valuable expansion to the drug therapies available for treating hemophilia A as it ultimately provides a less burdensome and more convenient dosing regimen for patients that is less frequent than that for turoctocog alfa.	Thrombospondin receptor activity	Thrombin, which cleaves bonds after Arg and Lys, converts fibrinogen to fibrin and activates factors V, VII, VIII, XIII, and, in complex with thrombomodulin, protein C. Functions in blood homeostasis, inflammation and wound healing.	Secreted
C1R	P00736	ENSG00000159403	Alzheimer's disease	Neurological	C1R -- Alzheimer's disease	2	0	N	Tier 2	0	Y	Y	N	DB00110	Palivizumab	Humanized monoclonal antibody (IgG1k) produced by recombinant DNA technology, directed to an epitope in the A antigenic site of the F protein of respiratory syncytial virus (RSV). Synagis is a composite of human (95%) and murine (5%) antibody sequences. The human heavy chain sequence was derived from the constant domains of human IgG1 and the variable framework regions of the VH genes Cor (1) and Cess (2). The human lightchain sequence was derived from the constant domain of Ck and the variable framework regions of the VL gene K104 withJk-4. Palivizumab is expressed from a stable murine (mouse) myeloma cell line (NS0). Palivizumab is composed of to heavy chains (50.6 kDa each) and two light chains (27.6 kDa each), contains 1-2% carbohydrate by weight and has a molecular weight of 147.7 kDa +/- 1 kDa (MALDI-TOF)	Serine-type peptidase activity	C1r B chain is a serine protease that combines with C1q and C1s to form C1, the first component of the classical pathway of the complement system.	Cytoplasmic
C1R	P00736	ENSG00000159403	Alzheimer's disease	Neurological	C1R -- Alzheimer's disease	2	0	N	Tier 2	0	Y	Y	N	DB00111	Daclizumab	Humanized IgG1 Mab that binds to the human interleukin-2 receptor (anti-Tac or anti-CD25). Daclizumab is a composite of human (90%) and murine (10%) antibody sequences. The human sequences were derived from the constant domains of human IgG1 and the variable framework regions of the Eu myeloma antibody. The murine sequences were derived from the complementarity-determining regions of a murine anti-Tac antibody. On 22 April 2008, Roche Registration Limited chose to voluntarily withdraw the marketing authorization for their product Zenapax (daclizumab), as indicated for the prophylaxis of acute organ rejection in de novo allogeneic renal transplantation and used concomitantly with an immunosuppressive regimen like cyclosporine and corticosteroids in patients who are not hight immunized, for commercial reasons and confirmed that this decision was not related to any safety concerns associated with the use of Zenapax (daclizumab) [L1744]. Regardless of the withdrawal of Zenapax, Biogen and Abbvie's Zinbryta (daclizumab), as indicated for the treatment of adult patients with relapsing forms of multiple sclerosis, was approved for use by the FDA in 2016 [L1746]. Despite being approved for use, Zinbryta (daclizumab)'s complex pre-existing safety profile consisting of its restricted availability through a Risk Evaluation and Mitigation Strategy program [L1738] and its black box warning for possible hepatic injury, autoimmune hepatitis, and other immune mediated disorders [L1738] meant its therapeutic usage, adverse effects, and prescribing information was subject to continuous monitoring and updating. Although Zinbryta (daclizumab) was available for patients as needed until 30 April 2018, Biogen and Abbvie announced a voluntary withdrawal of their product Zinbryta (daclizumab) from the global market on 2 March 2018 [L1738]. This withdrawal was concurrent to the European Medicines Agency announcement of a recall owing to 12 worldwide reports of serious inflammatory brain disorders associated with the use of Zinbryta (daclizumab) [L1738].	Serine-type peptidase activity	C1r B chain is a serine protease that combines with C1q and C1s to form C1, the first component of the classical pathway of the complement system.	Cytoplasmic
C1R	P00736	ENSG00000159403	Alzheimer's disease	Neurological	C1R -- Alzheimer's disease	2	0	N	Tier 2	0	Y	Y	N	DB01593	Zinc	A metallic element of atomic number 30 and atomic weight 65.38. It is a necessary trace element in the diet, forming an essential part of many enzymes, and playing an important role in protein synthesis and in cell division. Zinc deficiency is associated with anemia, short stature, hypogonadism, impaired wound healing, and geophagia. It is identified by the symbol _Zn_ [L2098]. A newer study suggests implies that an imbalance of zinc is associated with the neuronal damage associated with traumatic brain injury, stroke, and seizures [A32465]. Understanding the mechanisms that control brain zinc homeostasis is, therefore, imperative to the development of preventive and treatment regimens for these and other neurological disorders [A32465]. In addition to the above, recent review articles have already demonstrated the important role of zinc in the pathophysiology and treatment of affective disorders, plus discussed the potential value of zinc as a marker of these diseases [L2097]. Most recently, research has shown that polymorphism of the common polymorphism in zinc transporter _SLC30A8/ZnT8_ may increase susceptibility to type 2 diabetes provided novel insights into the role of zinc in diabetes [A32416].	Serine-type peptidase activity	C1r B chain is a serine protease that combines with C1q and C1s to form C1, the first component of the classical pathway of the complement system.	Cytoplasmic
C1R	P00736	ENSG00000159403	Alzheimer's disease	Neurological	C1R -- Alzheimer's disease	2	0	N	Tier 2	0	Y	Y	N	DB06404	Human C1-esterase inhibitor	C1 Esterase Inhibitor (Human) is composed of purified endogenous complement component-1 esterase inhibitor (hC1INH) isolated from human plasma. The primary function of endogenous C1INH is to regulate the activation of the complement and contact system pathways.[L16586, L16606] This drug is indicated for prophylaxis and treatment of Hereditary Angioedema (HAE), a human genetic disorder caused by a shortage of C1 inhibitor activity that results in an overreaction of the immune system. The disease is characterized by acute attacks of painful, and in some cases, fatal swelling of several soft tissues or edema, which may last up to five days when untreated.[L16586, L16606]	Serine-type peptidase activity	C1r B chain is a serine protease that combines with C1q and C1s to form C1, the first component of the classical pathway of the complement system.	Cytoplasmic
C1R	P00736	ENSG00000159403	Alzheimer's disease	Neurological	C1R -- Alzheimer's disease	2	0	N	Tier 2	0	Y	Y	N	DB09228	Conestat alfa	C1 Esterase Inhibitor (Recombinant) is a recombinant analogue of endogenous complement component-1 esterase inhibitor (rhC1INH), purified from the milk of transgenic rabbits. The primary function of endogenous C1INH is to regulate the activation of the complement and contact system pathways. It does this through inhibition of several target proteases within these pathways including activated C1s, kallikrein, factor XIIa and factor XIa. C1 esterase inhibitor has also been shown to inhibit the action of thrombin within the coagulation pathway, and tPA and plasmin within the fibrinolytic pathway. Deficiency of C1-inhibitor allows for increased plasma kallikrein activation and subsequent production of bradykinin. Additionally, C4 and C2 cleavage occurs resulting in auto-activation of the complement system. Down-stream effects of the lack of enzyme inhibition by C1 esterase inhibitor results in swelling due to leakage of fluid from blood vessels into connective tissue and consequently the presentation of hereditary angioedema (HAE). Marketed as the product Ruconest (FDA), this drug is indicated for the treatment of acute attacks of hereditary angioedema (HAE) due to C1 esterase inhibitor deficiency in adults. Intravenous replacement of C1 esterase inhibitor results in reversal of acute symptoms of HAE.	Serine-type peptidase activity	C1r B chain is a serine protease that combines with C1q and C1s to form C1, the first component of the classical pathway of the complement system.	Cytoplasmic
C1R	P00736	ENSG00000159403	Alzheimer's disease	Neurological	C1R -- Alzheimer's disease	2	0	N	Tier 2	0	Y	Y	N	DB14487	Zinc acetate		Serine-type peptidase activity	C1r B chain is a serine protease that combines with C1q and C1s to form C1, the first component of the classical pathway of the complement system.	Cytoplasmic
C1R	P00736	ENSG00000159403	Alzheimer's disease	Neurological	C1R -- Alzheimer's disease	2	0	N	Tier 2	0	Y	Y	N	DB14533	Zinc chloride	Zinc chloride is a solution of ions indicated for use in total parenteral nutrition to maintain zinc levels and prevent deficiency syndromes.[L14189] Zinc chloride was granted FDA approval before 26 June 1986.[L14189]	Serine-type peptidase activity	C1r B chain is a serine protease that combines with C1q and C1s to form C1, the first component of the classical pathway of the complement system.	Cytoplasmic
C1R	P00736	ENSG00000159403	Alzheimer's disease	Neurological	C1R -- Alzheimer's disease	2	0	N	Tier 2	0	Y	Y	N	DB14548	Zinc sulfate, unspecified form	Zinc sulfate is a common zinc supplement in parenteral nutrition.[A216916,L12888]	Serine-type peptidase activity	C1r B chain is a serine protease that combines with C1q and C1s to form C1, the first component of the classical pathway of the complement system.	Cytoplasmic
C1R	P00736	ENSG00000159403	Coronary artery disease	Cardiovascular	C1R -- Coronary artery disease	2	0	N	Tier 2	0	Y	Y	N	DB00110	Palivizumab	Humanized monoclonal antibody (IgG1k) produced by recombinant DNA technology, directed to an epitope in the A antigenic site of the F protein of respiratory syncytial virus (RSV). Synagis is a composite of human (95%) and murine (5%) antibody sequences. The human heavy chain sequence was derived from the constant domains of human IgG1 and the variable framework regions of the VH genes Cor (1) and Cess (2). The human lightchain sequence was derived from the constant domain of Ck and the variable framework regions of the VL gene K104 withJk-4. Palivizumab is expressed from a stable murine (mouse) myeloma cell line (NS0). Palivizumab is composed of to heavy chains (50.6 kDa each) and two light chains (27.6 kDa each), contains 1-2% carbohydrate by weight and has a molecular weight of 147.7 kDa +/- 1 kDa (MALDI-TOF)	Serine-type peptidase activity	C1r B chain is a serine protease that combines with C1q and C1s to form C1, the first component of the classical pathway of the complement system.	Cytoplasmic
C1R	P00736	ENSG00000159403	Coronary artery disease	Cardiovascular	C1R -- Coronary artery disease	2	0	N	Tier 2	0	Y	Y	N	DB00111	Daclizumab	Humanized IgG1 Mab that binds to the human interleukin-2 receptor (anti-Tac or anti-CD25). Daclizumab is a composite of human (90%) and murine (10%) antibody sequences. The human sequences were derived from the constant domains of human IgG1 and the variable framework regions of the Eu myeloma antibody. The murine sequences were derived from the complementarity-determining regions of a murine anti-Tac antibody. On 22 April 2008, Roche Registration Limited chose to voluntarily withdraw the marketing authorization for their product Zenapax (daclizumab), as indicated for the prophylaxis of acute organ rejection in de novo allogeneic renal transplantation and used concomitantly with an immunosuppressive regimen like cyclosporine and corticosteroids in patients who are not hight immunized, for commercial reasons and confirmed that this decision was not related to any safety concerns associated with the use of Zenapax (daclizumab) [L1744]. Regardless of the withdrawal of Zenapax, Biogen and Abbvie's Zinbryta (daclizumab), as indicated for the treatment of adult patients with relapsing forms of multiple sclerosis, was approved for use by the FDA in 2016 [L1746]. Despite being approved for use, Zinbryta (daclizumab)'s complex pre-existing safety profile consisting of its restricted availability through a Risk Evaluation and Mitigation Strategy program [L1738] and its black box warning for possible hepatic injury, autoimmune hepatitis, and other immune mediated disorders [L1738] meant its therapeutic usage, adverse effects, and prescribing information was subject to continuous monitoring and updating. Although Zinbryta (daclizumab) was available for patients as needed until 30 April 2018, Biogen and Abbvie announced a voluntary withdrawal of their product Zinbryta (daclizumab) from the global market on 2 March 2018 [L1738]. This withdrawal was concurrent to the European Medicines Agency announcement of a recall owing to 12 worldwide reports of serious inflammatory brain disorders associated with the use of Zinbryta (daclizumab) [L1738].	Serine-type peptidase activity	C1r B chain is a serine protease that combines with C1q and C1s to form C1, the first component of the classical pathway of the complement system.	Cytoplasmic
C1R	P00736	ENSG00000159403	Coronary artery disease	Cardiovascular	C1R -- Coronary artery disease	2	0	N	Tier 2	0	Y	Y	N	DB01593	Zinc	A metallic element of atomic number 30 and atomic weight 65.38. It is a necessary trace element in the diet, forming an essential part of many enzymes, and playing an important role in protein synthesis and in cell division. Zinc deficiency is associated with anemia, short stature, hypogonadism, impaired wound healing, and geophagia. It is identified by the symbol _Zn_ [L2098]. A newer study suggests implies that an imbalance of zinc is associated with the neuronal damage associated with traumatic brain injury, stroke, and seizures [A32465]. Understanding the mechanisms that control brain zinc homeostasis is, therefore, imperative to the development of preventive and treatment regimens for these and other neurological disorders [A32465]. In addition to the above, recent review articles have already demonstrated the important role of zinc in the pathophysiology and treatment of affective disorders, plus discussed the potential value of zinc as a marker of these diseases [L2097]. Most recently, research has shown that polymorphism of the common polymorphism in zinc transporter _SLC30A8/ZnT8_ may increase susceptibility to type 2 diabetes provided novel insights into the role of zinc in diabetes [A32416].	Serine-type peptidase activity	C1r B chain is a serine protease that combines with C1q and C1s to form C1, the first component of the classical pathway of the complement system.	Cytoplasmic
C1R	P00736	ENSG00000159403	Coronary artery disease	Cardiovascular	C1R -- Coronary artery disease	2	0	N	Tier 2	0	Y	Y	N	DB06404	Human C1-esterase inhibitor	C1 Esterase Inhibitor (Human) is composed of purified endogenous complement component-1 esterase inhibitor (hC1INH) isolated from human plasma. The primary function of endogenous C1INH is to regulate the activation of the complement and contact system pathways.[L16586, L16606] This drug is indicated for prophylaxis and treatment of Hereditary Angioedema (HAE), a human genetic disorder caused by a shortage of C1 inhibitor activity that results in an overreaction of the immune system. The disease is characterized by acute attacks of painful, and in some cases, fatal swelling of several soft tissues or edema, which may last up to five days when untreated.[L16586, L16606]	Serine-type peptidase activity	C1r B chain is a serine protease that combines with C1q and C1s to form C1, the first component of the classical pathway of the complement system.	Cytoplasmic
C1R	P00736	ENSG00000159403	Coronary artery disease	Cardiovascular	C1R -- Coronary artery disease	2	0	N	Tier 2	0	Y	Y	N	DB09228	Conestat alfa	C1 Esterase Inhibitor (Recombinant) is a recombinant analogue of endogenous complement component-1 esterase inhibitor (rhC1INH), purified from the milk of transgenic rabbits. The primary function of endogenous C1INH is to regulate the activation of the complement and contact system pathways. It does this through inhibition of several target proteases within these pathways including activated C1s, kallikrein, factor XIIa and factor XIa. C1 esterase inhibitor has also been shown to inhibit the action of thrombin within the coagulation pathway, and tPA and plasmin within the fibrinolytic pathway. Deficiency of C1-inhibitor allows for increased plasma kallikrein activation and subsequent production of bradykinin. Additionally, C4 and C2 cleavage occurs resulting in auto-activation of the complement system. Down-stream effects of the lack of enzyme inhibition by C1 esterase inhibitor results in swelling due to leakage of fluid from blood vessels into connective tissue and consequently the presentation of hereditary angioedema (HAE). Marketed as the product Ruconest (FDA), this drug is indicated for the treatment of acute attacks of hereditary angioedema (HAE) due to C1 esterase inhibitor deficiency in adults. Intravenous replacement of C1 esterase inhibitor results in reversal of acute symptoms of HAE.	Serine-type peptidase activity	C1r B chain is a serine protease that combines with C1q and C1s to form C1, the first component of the classical pathway of the complement system.	Cytoplasmic
C1R	P00736	ENSG00000159403	Coronary artery disease	Cardiovascular	C1R -- Coronary artery disease	2	0	N	Tier 2	0	Y	Y	N	DB14487	Zinc acetate		Serine-type peptidase activity	C1r B chain is a serine protease that combines with C1q and C1s to form C1, the first component of the classical pathway of the complement system.	Cytoplasmic
C1R	P00736	ENSG00000159403	Coronary artery disease	Cardiovascular	C1R -- Coronary artery disease	2	0	N	Tier 2	0	Y	Y	N	DB14533	Zinc chloride	Zinc chloride is a solution of ions indicated for use in total parenteral nutrition to maintain zinc levels and prevent deficiency syndromes.[L14189] Zinc chloride was granted FDA approval before 26 June 1986.[L14189]	Serine-type peptidase activity	C1r B chain is a serine protease that combines with C1q and C1s to form C1, the first component of the classical pathway of the complement system.	Cytoplasmic
C1R	P00736	ENSG00000159403	Coronary artery disease	Cardiovascular	C1R -- Coronary artery disease	2	0	N	Tier 2	0	Y	Y	N	DB14548	Zinc sulfate, unspecified form	Zinc sulfate is a common zinc supplement in parenteral nutrition.[A216916,L12888]	Serine-type peptidase activity	C1r B chain is a serine protease that combines with C1q and C1s to form C1, the first component of the classical pathway of the complement system.	Cytoplasmic
C1R	P00736	ENSG00000159403	Triglycerides	Biomarker	C1R -- Triglycerides	2	0	N	Tier 2	0	Y	Y	N	DB00110	Palivizumab	Humanized monoclonal antibody (IgG1k) produced by recombinant DNA technology, directed to an epitope in the A antigenic site of the F protein of respiratory syncytial virus (RSV). Synagis is a composite of human (95%) and murine (5%) antibody sequences. The human heavy chain sequence was derived from the constant domains of human IgG1 and the variable framework regions of the VH genes Cor (1) and Cess (2). The human lightchain sequence was derived from the constant domain of Ck and the variable framework regions of the VL gene K104 withJk-4. Palivizumab is expressed from a stable murine (mouse) myeloma cell line (NS0). Palivizumab is composed of to heavy chains (50.6 kDa each) and two light chains (27.6 kDa each), contains 1-2% carbohydrate by weight and has a molecular weight of 147.7 kDa +/- 1 kDa (MALDI-TOF)	Serine-type peptidase activity	C1r B chain is a serine protease that combines with C1q and C1s to form C1, the first component of the classical pathway of the complement system.	Cytoplasmic
C1R	P00736	ENSG00000159403	Triglycerides	Biomarker	C1R -- Triglycerides	2	0	N	Tier 2	0	Y	Y	N	DB00111	Daclizumab	Humanized IgG1 Mab that binds to the human interleukin-2 receptor (anti-Tac or anti-CD25). Daclizumab is a composite of human (90%) and murine (10%) antibody sequences. The human sequences were derived from the constant domains of human IgG1 and the variable framework regions of the Eu myeloma antibody. The murine sequences were derived from the complementarity-determining regions of a murine anti-Tac antibody. On 22 April 2008, Roche Registration Limited chose to voluntarily withdraw the marketing authorization for their product Zenapax (daclizumab), as indicated for the prophylaxis of acute organ rejection in de novo allogeneic renal transplantation and used concomitantly with an immunosuppressive regimen like cyclosporine and corticosteroids in patients who are not hight immunized, for commercial reasons and confirmed that this decision was not related to any safety concerns associated with the use of Zenapax (daclizumab) [L1744]. Regardless of the withdrawal of Zenapax, Biogen and Abbvie's Zinbryta (daclizumab), as indicated for the treatment of adult patients with relapsing forms of multiple sclerosis, was approved for use by the FDA in 2016 [L1746]. Despite being approved for use, Zinbryta (daclizumab)'s complex pre-existing safety profile consisting of its restricted availability through a Risk Evaluation and Mitigation Strategy program [L1738] and its black box warning for possible hepatic injury, autoimmune hepatitis, and other immune mediated disorders [L1738] meant its therapeutic usage, adverse effects, and prescribing information was subject to continuous monitoring and updating. Although Zinbryta (daclizumab) was available for patients as needed until 30 April 2018, Biogen and Abbvie announced a voluntary withdrawal of their product Zinbryta (daclizumab) from the global market on 2 March 2018 [L1738]. This withdrawal was concurrent to the European Medicines Agency announcement of a recall owing to 12 worldwide reports of serious inflammatory brain disorders associated with the use of Zinbryta (daclizumab) [L1738].	Serine-type peptidase activity	C1r B chain is a serine protease that combines with C1q and C1s to form C1, the first component of the classical pathway of the complement system.	Cytoplasmic
C1R	P00736	ENSG00000159403	Triglycerides	Biomarker	C1R -- Triglycerides	2	0	N	Tier 2	0	Y	Y	N	DB01593	Zinc	A metallic element of atomic number 30 and atomic weight 65.38. It is a necessary trace element in the diet, forming an essential part of many enzymes, and playing an important role in protein synthesis and in cell division. Zinc deficiency is associated with anemia, short stature, hypogonadism, impaired wound healing, and geophagia. It is identified by the symbol _Zn_ [L2098]. A newer study suggests implies that an imbalance of zinc is associated with the neuronal damage associated with traumatic brain injury, stroke, and seizures [A32465]. Understanding the mechanisms that control brain zinc homeostasis is, therefore, imperative to the development of preventive and treatment regimens for these and other neurological disorders [A32465]. In addition to the above, recent review articles have already demonstrated the important role of zinc in the pathophysiology and treatment of affective disorders, plus discussed the potential value of zinc as a marker of these diseases [L2097]. Most recently, research has shown that polymorphism of the common polymorphism in zinc transporter _SLC30A8/ZnT8_ may increase susceptibility to type 2 diabetes provided novel insights into the role of zinc in diabetes [A32416].	Serine-type peptidase activity	C1r B chain is a serine protease that combines with C1q and C1s to form C1, the first component of the classical pathway of the complement system.	Cytoplasmic
C1R	P00736	ENSG00000159403	Triglycerides	Biomarker	C1R -- Triglycerides	2	0	N	Tier 2	0	Y	Y	N	DB06404	Human C1-esterase inhibitor	C1 Esterase Inhibitor (Human) is composed of purified endogenous complement component-1 esterase inhibitor (hC1INH) isolated from human plasma. The primary function of endogenous C1INH is to regulate the activation of the complement and contact system pathways.[L16586, L16606] This drug is indicated for prophylaxis and treatment of Hereditary Angioedema (HAE), a human genetic disorder caused by a shortage of C1 inhibitor activity that results in an overreaction of the immune system. The disease is characterized by acute attacks of painful, and in some cases, fatal swelling of several soft tissues or edema, which may last up to five days when untreated.[L16586, L16606]	Serine-type peptidase activity	C1r B chain is a serine protease that combines with C1q and C1s to form C1, the first component of the classical pathway of the complement system.	Cytoplasmic
C1R	P00736	ENSG00000159403	Triglycerides	Biomarker	C1R -- Triglycerides	2	0	N	Tier 2	0	Y	Y	N	DB09228	Conestat alfa	C1 Esterase Inhibitor (Recombinant) is a recombinant analogue of endogenous complement component-1 esterase inhibitor (rhC1INH), purified from the milk of transgenic rabbits. The primary function of endogenous C1INH is to regulate the activation of the complement and contact system pathways. It does this through inhibition of several target proteases within these pathways including activated C1s, kallikrein, factor XIIa and factor XIa. C1 esterase inhibitor has also been shown to inhibit the action of thrombin within the coagulation pathway, and tPA and plasmin within the fibrinolytic pathway. Deficiency of C1-inhibitor allows for increased plasma kallikrein activation and subsequent production of bradykinin. Additionally, C4 and C2 cleavage occurs resulting in auto-activation of the complement system. Down-stream effects of the lack of enzyme inhibition by C1 esterase inhibitor results in swelling due to leakage of fluid from blood vessels into connective tissue and consequently the presentation of hereditary angioedema (HAE). Marketed as the product Ruconest (FDA), this drug is indicated for the treatment of acute attacks of hereditary angioedema (HAE) due to C1 esterase inhibitor deficiency in adults. Intravenous replacement of C1 esterase inhibitor results in reversal of acute symptoms of HAE.	Serine-type peptidase activity	C1r B chain is a serine protease that combines with C1q and C1s to form C1, the first component of the classical pathway of the complement system.	Cytoplasmic
C1R	P00736	ENSG00000159403	Triglycerides	Biomarker	C1R -- Triglycerides	2	0	N	Tier 2	0	Y	Y	N	DB14487	Zinc acetate		Serine-type peptidase activity	C1r B chain is a serine protease that combines with C1q and C1s to form C1, the first component of the classical pathway of the complement system.	Cytoplasmic
C1R	P00736	ENSG00000159403	Triglycerides	Biomarker	C1R -- Triglycerides	2	0	N	Tier 2	0	Y	Y	N	DB14533	Zinc chloride	Zinc chloride is a solution of ions indicated for use in total parenteral nutrition to maintain zinc levels and prevent deficiency syndromes.[L14189] Zinc chloride was granted FDA approval before 26 June 1986.[L14189]	Serine-type peptidase activity	C1r B chain is a serine protease that combines with C1q and C1s to form C1, the first component of the classical pathway of the complement system.	Cytoplasmic
C1R	P00736	ENSG00000159403	Triglycerides	Biomarker	C1R -- Triglycerides	2	0	N	Tier 2	0	Y	Y	N	DB14548	Zinc sulfate, unspecified form	Zinc sulfate is a common zinc supplement in parenteral nutrition.[A216916,L12888]	Serine-type peptidase activity	C1r B chain is a serine protease that combines with C1q and C1s to form C1, the first component of the classical pathway of the complement system.	Cytoplasmic
HP	P00738	ENSG00000257017	C-reactive protein	Biomarker	HP -- C-reactive protein	0	5	N	Tier 3	7	N	Y	N	DB14533	Zinc chloride	Zinc chloride is a solution of ions indicated for use in total parenteral nutrition to maintain zinc levels and prevent deficiency syndromes.[L14189] Zinc chloride was granted FDA approval before 26 June 1986.[L14189]	As a result of hemolysis, hemoglobin is found to accumulate in the kidney and is secreted in the urine. Haptoglobin captures, and combines with free plasma hemoglobin to allow hepatic recycling of heme iron and to prevent kidney damage. Haptoglobin also acts as an antioxidant, has antibacterial activity, and plays a role in modulating many aspects of the acute phase response. Hemoglobin/haptoglobin complexes are rapidly cleared by the macrophage CD163 scavenger receptor expressed on the surface of liver Kupfer cells through an endocytic lysosomal degradation pathway.	Antioxidant activity	Secreted
HP	P00738	ENSG00000257017	C-reactive protein	Biomarker	HP -- C-reactive protein	0	5	N	Tier 3	7	N	Y	N	DB14548	Zinc sulfate, unspecified form	Zinc sulfate is a common zinc supplement in parenteral nutrition.[A216916,L12888]	As a result of hemolysis, hemoglobin is found to accumulate in the kidney and is secreted in the urine. Haptoglobin captures, and combines with free plasma hemoglobin to allow hepatic recycling of heme iron and to prevent kidney damage. Haptoglobin also acts as an antioxidant, has antibacterial activity, and plays a role in modulating many aspects of the acute phase response. Hemoglobin/haptoglobin complexes are rapidly cleared by the macrophage CD163 scavenger receptor expressed on the surface of liver Kupfer cells through an endocytic lysosomal degradation pathway.	Antioxidant activity	Secreted
HP	P00738	ENSG00000257017	Concentration of chylomicrons and extremely large VLDL	Biomarker	HP -- Concentration of chylomicrons and extremely large VLDL	0	2	N	Tier 3	7	N	Y	N	DB14533	Zinc chloride	Zinc chloride is a solution of ions indicated for use in total parenteral nutrition to maintain zinc levels and prevent deficiency syndromes.[L14189] Zinc chloride was granted FDA approval before 26 June 1986.[L14189]	As a result of hemolysis, hemoglobin is found to accumulate in the kidney and is secreted in the urine. Haptoglobin captures, and combines with free plasma hemoglobin to allow hepatic recycling of heme iron and to prevent kidney damage. Haptoglobin also acts as an antioxidant, has antibacterial activity, and plays a role in modulating many aspects of the acute phase response. Hemoglobin/haptoglobin complexes are rapidly cleared by the macrophage CD163 scavenger receptor expressed on the surface of liver Kupfer cells through an endocytic lysosomal degradation pathway.	Antioxidant activity	Secreted
HP	P00738	ENSG00000257017	Concentration of chylomicrons and extremely large VLDL	Biomarker	HP -- Concentration of chylomicrons and extremely large VLDL	0	2	N	Tier 3	7	N	Y	N	DB14548	Zinc sulfate, unspecified form	Zinc sulfate is a common zinc supplement in parenteral nutrition.[A216916,L12888]	As a result of hemolysis, hemoglobin is found to accumulate in the kidney and is secreted in the urine. Haptoglobin captures, and combines with free plasma hemoglobin to allow hepatic recycling of heme iron and to prevent kidney damage. Haptoglobin also acts as an antioxidant, has antibacterial activity, and plays a role in modulating many aspects of the acute phase response. Hemoglobin/haptoglobin complexes are rapidly cleared by the macrophage CD163 scavenger receptor expressed on the surface of liver Kupfer cells through an endocytic lysosomal degradation pathway.	Antioxidant activity	Secreted
HP	P00738	ENSG00000257017	Concentration of intermediate-density lipoprotein particles	Biomarker	HP -- Concentration of intermediate-density lipoprotein particles	0	4	N	Tier 3	7	N	Y	N	DB14533	Zinc chloride	Zinc chloride is a solution of ions indicated for use in total parenteral nutrition to maintain zinc levels and prevent deficiency syndromes.[L14189] Zinc chloride was granted FDA approval before 26 June 1986.[L14189]	As a result of hemolysis, hemoglobin is found to accumulate in the kidney and is secreted in the urine. Haptoglobin captures, and combines with free plasma hemoglobin to allow hepatic recycling of heme iron and to prevent kidney damage. Haptoglobin also acts as an antioxidant, has antibacterial activity, and plays a role in modulating many aspects of the acute phase response. Hemoglobin/haptoglobin complexes are rapidly cleared by the macrophage CD163 scavenger receptor expressed on the surface of liver Kupfer cells through an endocytic lysosomal degradation pathway.	Antioxidant activity	Secreted
HP	P00738	ENSG00000257017	Concentration of intermediate-density lipoprotein particles	Biomarker	HP -- Concentration of intermediate-density lipoprotein particles	0	4	N	Tier 3	7	N	Y	N	DB14548	Zinc sulfate, unspecified form	Zinc sulfate is a common zinc supplement in parenteral nutrition.[A216916,L12888]	As a result of hemolysis, hemoglobin is found to accumulate in the kidney and is secreted in the urine. Haptoglobin captures, and combines with free plasma hemoglobin to allow hepatic recycling of heme iron and to prevent kidney damage. Haptoglobin also acts as an antioxidant, has antibacterial activity, and plays a role in modulating many aspects of the acute phase response. Hemoglobin/haptoglobin complexes are rapidly cleared by the macrophage CD163 scavenger receptor expressed on the surface of liver Kupfer cells through an endocytic lysosomal degradation pathway.	Antioxidant activity	Secreted
HP	P00738	ENSG00000257017	Hip circumference	Anthropometry	HP -- Hip circumference	0	1	N	Tier 3	7	N	Y	N	DB14533	Zinc chloride	Zinc chloride is a solution of ions indicated for use in total parenteral nutrition to maintain zinc levels and prevent deficiency syndromes.[L14189] Zinc chloride was granted FDA approval before 26 June 1986.[L14189]	As a result of hemolysis, hemoglobin is found to accumulate in the kidney and is secreted in the urine. Haptoglobin captures, and combines with free plasma hemoglobin to allow hepatic recycling of heme iron and to prevent kidney damage. Haptoglobin also acts as an antioxidant, has antibacterial activity, and plays a role in modulating many aspects of the acute phase response. Hemoglobin/haptoglobin complexes are rapidly cleared by the macrophage CD163 scavenger receptor expressed on the surface of liver Kupfer cells through an endocytic lysosomal degradation pathway.	Antioxidant activity	Secreted
HP	P00738	ENSG00000257017	Hip circumference	Anthropometry	HP -- Hip circumference	0	1	N	Tier 3	7	N	Y	N	DB14548	Zinc sulfate, unspecified form	Zinc sulfate is a common zinc supplement in parenteral nutrition.[A216916,L12888]	As a result of hemolysis, hemoglobin is found to accumulate in the kidney and is secreted in the urine. Haptoglobin captures, and combines with free plasma hemoglobin to allow hepatic recycling of heme iron and to prevent kidney damage. Haptoglobin also acts as an antioxidant, has antibacterial activity, and plays a role in modulating many aspects of the acute phase response. Hemoglobin/haptoglobin complexes are rapidly cleared by the macrophage CD163 scavenger receptor expressed on the surface of liver Kupfer cells through an endocytic lysosomal degradation pathway.	Antioxidant activity	Secreted
HP	P00738	ENSG00000257017	IGF-1	Biomarker	HP -- IGF-1	0	1	N	Tier 3	7	N	Y	N	DB14533	Zinc chloride	Zinc chloride is a solution of ions indicated for use in total parenteral nutrition to maintain zinc levels and prevent deficiency syndromes.[L14189] Zinc chloride was granted FDA approval before 26 June 1986.[L14189]	As a result of hemolysis, hemoglobin is found to accumulate in the kidney and is secreted in the urine. Haptoglobin captures, and combines with free plasma hemoglobin to allow hepatic recycling of heme iron and to prevent kidney damage. Haptoglobin also acts as an antioxidant, has antibacterial activity, and plays a role in modulating many aspects of the acute phase response. Hemoglobin/haptoglobin complexes are rapidly cleared by the macrophage CD163 scavenger receptor expressed on the surface of liver Kupfer cells through an endocytic lysosomal degradation pathway.	Antioxidant activity	Secreted
HP	P00738	ENSG00000257017	IGF-1	Biomarker	HP -- IGF-1	0	1	N	Tier 3	7	N	Y	N	DB14548	Zinc sulfate, unspecified form	Zinc sulfate is a common zinc supplement in parenteral nutrition.[A216916,L12888]	As a result of hemolysis, hemoglobin is found to accumulate in the kidney and is secreted in the urine. Haptoglobin captures, and combines with free plasma hemoglobin to allow hepatic recycling of heme iron and to prevent kidney damage. Haptoglobin also acts as an antioxidant, has antibacterial activity, and plays a role in modulating many aspects of the acute phase response. Hemoglobin/haptoglobin complexes are rapidly cleared by the macrophage CD163 scavenger receptor expressed on the surface of liver Kupfer cells through an endocytic lysosomal degradation pathway.	Antioxidant activity	Secreted
HP	P00738	ENSG00000257017	Linoleic acid	Biomarker	HP -- Linoleic acid	0	4	N	Tier 3	7	N	Y	N	DB14533	Zinc chloride	Zinc chloride is a solution of ions indicated for use in total parenteral nutrition to maintain zinc levels and prevent deficiency syndromes.[L14189] Zinc chloride was granted FDA approval before 26 June 1986.[L14189]	As a result of hemolysis, hemoglobin is found to accumulate in the kidney and is secreted in the urine. Haptoglobin captures, and combines with free plasma hemoglobin to allow hepatic recycling of heme iron and to prevent kidney damage. Haptoglobin also acts as an antioxidant, has antibacterial activity, and plays a role in modulating many aspects of the acute phase response. Hemoglobin/haptoglobin complexes are rapidly cleared by the macrophage CD163 scavenger receptor expressed on the surface of liver Kupfer cells through an endocytic lysosomal degradation pathway.	Antioxidant activity	Secreted
HP	P00738	ENSG00000257017	Linoleic acid	Biomarker	HP -- Linoleic acid	0	4	N	Tier 3	7	N	Y	N	DB14548	Zinc sulfate, unspecified form	Zinc sulfate is a common zinc supplement in parenteral nutrition.[A216916,L12888]	As a result of hemolysis, hemoglobin is found to accumulate in the kidney and is secreted in the urine. Haptoglobin captures, and combines with free plasma hemoglobin to allow hepatic recycling of heme iron and to prevent kidney damage. Haptoglobin also acts as an antioxidant, has antibacterial activity, and plays a role in modulating many aspects of the acute phase response. Hemoglobin/haptoglobin complexes are rapidly cleared by the macrophage CD163 scavenger receptor expressed on the surface of liver Kupfer cells through an endocytic lysosomal degradation pathway.	Antioxidant activity	Secreted
HP	P00738	ENSG00000257017	Low density lipoprotein cholesterol levels	Biomarker	HP -- Low density lipoprotein cholesterol levels	0	1	N	Tier 3	7	N	Y	N	DB14533	Zinc chloride	Zinc chloride is a solution of ions indicated for use in total parenteral nutrition to maintain zinc levels and prevent deficiency syndromes.[L14189] Zinc chloride was granted FDA approval before 26 June 1986.[L14189]	As a result of hemolysis, hemoglobin is found to accumulate in the kidney and is secreted in the urine. Haptoglobin captures, and combines with free plasma hemoglobin to allow hepatic recycling of heme iron and to prevent kidney damage. Haptoglobin also acts as an antioxidant, has antibacterial activity, and plays a role in modulating many aspects of the acute phase response. Hemoglobin/haptoglobin complexes are rapidly cleared by the macrophage CD163 scavenger receptor expressed on the surface of liver Kupfer cells through an endocytic lysosomal degradation pathway.	Antioxidant activity	Secreted
HP	P00738	ENSG00000257017	Low density lipoprotein cholesterol levels	Biomarker	HP -- Low density lipoprotein cholesterol levels	0	1	N	Tier 3	7	N	Y	N	DB14548	Zinc sulfate, unspecified form	Zinc sulfate is a common zinc supplement in parenteral nutrition.[A216916,L12888]	As a result of hemolysis, hemoglobin is found to accumulate in the kidney and is secreted in the urine. Haptoglobin captures, and combines with free plasma hemoglobin to allow hepatic recycling of heme iron and to prevent kidney damage. Haptoglobin also acts as an antioxidant, has antibacterial activity, and plays a role in modulating many aspects of the acute phase response. Hemoglobin/haptoglobin complexes are rapidly cleared by the macrophage CD163 scavenger receptor expressed on the surface of liver Kupfer cells through an endocytic lysosomal degradation pathway.	Antioxidant activity	Secreted
HP	P00738	ENSG00000257017	Non-HDL cholesterol levels	Biomarker	HP -- Non-HDL cholesterol levels	0	1	N	Tier 3	7	N	Y	N	DB14533	Zinc chloride	Zinc chloride is a solution of ions indicated for use in total parenteral nutrition to maintain zinc levels and prevent deficiency syndromes.[L14189] Zinc chloride was granted FDA approval before 26 June 1986.[L14189]	As a result of hemolysis, hemoglobin is found to accumulate in the kidney and is secreted in the urine. Haptoglobin captures, and combines with free plasma hemoglobin to allow hepatic recycling of heme iron and to prevent kidney damage. Haptoglobin also acts as an antioxidant, has antibacterial activity, and plays a role in modulating many aspects of the acute phase response. Hemoglobin/haptoglobin complexes are rapidly cleared by the macrophage CD163 scavenger receptor expressed on the surface of liver Kupfer cells through an endocytic lysosomal degradation pathway.	Antioxidant activity	Secreted
HP	P00738	ENSG00000257017	Non-HDL cholesterol levels	Biomarker	HP -- Non-HDL cholesterol levels	0	1	N	Tier 3	7	N	Y	N	DB14548	Zinc sulfate, unspecified form	Zinc sulfate is a common zinc supplement in parenteral nutrition.[A216916,L12888]	As a result of hemolysis, hemoglobin is found to accumulate in the kidney and is secreted in the urine. Haptoglobin captures, and combines with free plasma hemoglobin to allow hepatic recycling of heme iron and to prevent kidney damage. Haptoglobin also acts as an antioxidant, has antibacterial activity, and plays a role in modulating many aspects of the acute phase response. Hemoglobin/haptoglobin complexes are rapidly cleared by the macrophage CD163 scavenger receptor expressed on the surface of liver Kupfer cells through an endocytic lysosomal degradation pathway.	Antioxidant activity	Secreted
HP	P00738	ENSG00000257017	Omega-6 fatty acids	Biomarker	HP -- Omega-6 fatty acids	0	4	N	Tier 3	7	N	Y	N	DB14533	Zinc chloride	Zinc chloride is a solution of ions indicated for use in total parenteral nutrition to maintain zinc levels and prevent deficiency syndromes.[L14189] Zinc chloride was granted FDA approval before 26 June 1986.[L14189]	As a result of hemolysis, hemoglobin is found to accumulate in the kidney and is secreted in the urine. Haptoglobin captures, and combines with free plasma hemoglobin to allow hepatic recycling of heme iron and to prevent kidney damage. Haptoglobin also acts as an antioxidant, has antibacterial activity, and plays a role in modulating many aspects of the acute phase response. Hemoglobin/haptoglobin complexes are rapidly cleared by the macrophage CD163 scavenger receptor expressed on the surface of liver Kupfer cells through an endocytic lysosomal degradation pathway.	Antioxidant activity	Secreted
HP	P00738	ENSG00000257017	Omega-6 fatty acids	Biomarker	HP -- Omega-6 fatty acids	0	4	N	Tier 3	7	N	Y	N	DB14548	Zinc sulfate, unspecified form	Zinc sulfate is a common zinc supplement in parenteral nutrition.[A216916,L12888]	As a result of hemolysis, hemoglobin is found to accumulate in the kidney and is secreted in the urine. Haptoglobin captures, and combines with free plasma hemoglobin to allow hepatic recycling of heme iron and to prevent kidney damage. Haptoglobin also acts as an antioxidant, has antibacterial activity, and plays a role in modulating many aspects of the acute phase response. Hemoglobin/haptoglobin complexes are rapidly cleared by the macrophage CD163 scavenger receptor expressed on the surface of liver Kupfer cells through an endocytic lysosomal degradation pathway.	Antioxidant activity	Secreted
HP	P00738	ENSG00000257017	Osteoarthritis (hip)	Musculoskeletal	HP -- Osteoarthritis (hip)	0	3	N	Tier 3	7	N	Y	N	DB14533	Zinc chloride	Zinc chloride is a solution of ions indicated for use in total parenteral nutrition to maintain zinc levels and prevent deficiency syndromes.[L14189] Zinc chloride was granted FDA approval before 26 June 1986.[L14189]	As a result of hemolysis, hemoglobin is found to accumulate in the kidney and is secreted in the urine. Haptoglobin captures, and combines with free plasma hemoglobin to allow hepatic recycling of heme iron and to prevent kidney damage. Haptoglobin also acts as an antioxidant, has antibacterial activity, and plays a role in modulating many aspects of the acute phase response. Hemoglobin/haptoglobin complexes are rapidly cleared by the macrophage CD163 scavenger receptor expressed on the surface of liver Kupfer cells through an endocytic lysosomal degradation pathway.	Antioxidant activity	Secreted
HP	P00738	ENSG00000257017	Osteoarthritis (hip)	Musculoskeletal	HP -- Osteoarthritis (hip)	0	3	N	Tier 3	7	N	Y	N	DB14548	Zinc sulfate, unspecified form	Zinc sulfate is a common zinc supplement in parenteral nutrition.[A216916,L12888]	As a result of hemolysis, hemoglobin is found to accumulate in the kidney and is secreted in the urine. Haptoglobin captures, and combines with free plasma hemoglobin to allow hepatic recycling of heme iron and to prevent kidney damage. Haptoglobin also acts as an antioxidant, has antibacterial activity, and plays a role in modulating many aspects of the acute phase response. Hemoglobin/haptoglobin complexes are rapidly cleared by the macrophage CD163 scavenger receptor expressed on the surface of liver Kupfer cells through an endocytic lysosomal degradation pathway.	Antioxidant activity	Secreted
HP	P00738	ENSG00000257017	Phosphatidylcholines	Biomarker	HP -- Phosphatidylcholines	0	4	N	Tier 3	7	N	Y	N	DB14533	Zinc chloride	Zinc chloride is a solution of ions indicated for use in total parenteral nutrition to maintain zinc levels and prevent deficiency syndromes.[L14189] Zinc chloride was granted FDA approval before 26 June 1986.[L14189]	As a result of hemolysis, hemoglobin is found to accumulate in the kidney and is secreted in the urine. Haptoglobin captures, and combines with free plasma hemoglobin to allow hepatic recycling of heme iron and to prevent kidney damage. Haptoglobin also acts as an antioxidant, has antibacterial activity, and plays a role in modulating many aspects of the acute phase response. Hemoglobin/haptoglobin complexes are rapidly cleared by the macrophage CD163 scavenger receptor expressed on the surface of liver Kupfer cells through an endocytic lysosomal degradation pathway.	Antioxidant activity	Secreted
HP	P00738	ENSG00000257017	Phosphatidylcholines	Biomarker	HP -- Phosphatidylcholines	0	4	N	Tier 3	7	N	Y	N	DB14548	Zinc sulfate, unspecified form	Zinc sulfate is a common zinc supplement in parenteral nutrition.[A216916,L12888]	As a result of hemolysis, hemoglobin is found to accumulate in the kidney and is secreted in the urine. Haptoglobin captures, and combines with free plasma hemoglobin to allow hepatic recycling of heme iron and to prevent kidney damage. Haptoglobin also acts as an antioxidant, has antibacterial activity, and plays a role in modulating many aspects of the acute phase response. Hemoglobin/haptoglobin complexes are rapidly cleared by the macrophage CD163 scavenger receptor expressed on the surface of liver Kupfer cells through an endocytic lysosomal degradation pathway.	Antioxidant activity	Secreted
HP	P00738	ENSG00000257017	Phosphoglycerides	Biomarker	HP -- Phosphoglycerides	0	4	N	Tier 3	7	N	Y	N	DB14533	Zinc chloride	Zinc chloride is a solution of ions indicated for use in total parenteral nutrition to maintain zinc levels and prevent deficiency syndromes.[L14189] Zinc chloride was granted FDA approval before 26 June 1986.[L14189]	As a result of hemolysis, hemoglobin is found to accumulate in the kidney and is secreted in the urine. Haptoglobin captures, and combines with free plasma hemoglobin to allow hepatic recycling of heme iron and to prevent kidney damage. Haptoglobin also acts as an antioxidant, has antibacterial activity, and plays a role in modulating many aspects of the acute phase response. Hemoglobin/haptoglobin complexes are rapidly cleared by the macrophage CD163 scavenger receptor expressed on the surface of liver Kupfer cells through an endocytic lysosomal degradation pathway.	Antioxidant activity	Secreted
HP	P00738	ENSG00000257017	Phosphoglycerides	Biomarker	HP -- Phosphoglycerides	0	4	N	Tier 3	7	N	Y	N	DB14548	Zinc sulfate, unspecified form	Zinc sulfate is a common zinc supplement in parenteral nutrition.[A216916,L12888]	As a result of hemolysis, hemoglobin is found to accumulate in the kidney and is secreted in the urine. Haptoglobin captures, and combines with free plasma hemoglobin to allow hepatic recycling of heme iron and to prevent kidney damage. Haptoglobin also acts as an antioxidant, has antibacterial activity, and plays a role in modulating many aspects of the acute phase response. Hemoglobin/haptoglobin complexes are rapidly cleared by the macrophage CD163 scavenger receptor expressed on the surface of liver Kupfer cells through an endocytic lysosomal degradation pathway.	Antioxidant activity	Secreted
HP	P00738	ENSG00000257017	Polyunsaturated fatty acids	Biomarker	HP -- Polyunsaturated fatty acids	0	4	N	Tier 3	7	N	Y	N	DB14533	Zinc chloride	Zinc chloride is a solution of ions indicated for use in total parenteral nutrition to maintain zinc levels and prevent deficiency syndromes.[L14189] Zinc chloride was granted FDA approval before 26 June 1986.[L14189]	As a result of hemolysis, hemoglobin is found to accumulate in the kidney and is secreted in the urine. Haptoglobin captures, and combines with free plasma hemoglobin to allow hepatic recycling of heme iron and to prevent kidney damage. Haptoglobin also acts as an antioxidant, has antibacterial activity, and plays a role in modulating many aspects of the acute phase response. Hemoglobin/haptoglobin complexes are rapidly cleared by the macrophage CD163 scavenger receptor expressed on the surface of liver Kupfer cells through an endocytic lysosomal degradation pathway.	Antioxidant activity	Secreted
HP	P00738	ENSG00000257017	Polyunsaturated fatty acids	Biomarker	HP -- Polyunsaturated fatty acids	0	4	N	Tier 3	7	N	Y	N	DB14548	Zinc sulfate, unspecified form	Zinc sulfate is a common zinc supplement in parenteral nutrition.[A216916,L12888]	As a result of hemolysis, hemoglobin is found to accumulate in the kidney and is secreted in the urine. Haptoglobin captures, and combines with free plasma hemoglobin to allow hepatic recycling of heme iron and to prevent kidney damage. Haptoglobin also acts as an antioxidant, has antibacterial activity, and plays a role in modulating many aspects of the acute phase response. Hemoglobin/haptoglobin complexes are rapidly cleared by the macrophage CD163 scavenger receptor expressed on the surface of liver Kupfer cells through an endocytic lysosomal degradation pathway.	Antioxidant activity	Secreted
HP	P00738	ENSG00000257017	Remnant cholesterol	Biomarker	HP -- Remnant cholesterol	0	6	N	Tier 3	7	N	Y	N	DB14533	Zinc chloride	Zinc chloride is a solution of ions indicated for use in total parenteral nutrition to maintain zinc levels and prevent deficiency syndromes.[L14189] Zinc chloride was granted FDA approval before 26 June 1986.[L14189]	As a result of hemolysis, hemoglobin is found to accumulate in the kidney and is secreted in the urine. Haptoglobin captures, and combines with free plasma hemoglobin to allow hepatic recycling of heme iron and to prevent kidney damage. Haptoglobin also acts as an antioxidant, has antibacterial activity, and plays a role in modulating many aspects of the acute phase response. Hemoglobin/haptoglobin complexes are rapidly cleared by the macrophage CD163 scavenger receptor expressed on the surface of liver Kupfer cells through an endocytic lysosomal degradation pathway.	Antioxidant activity	Secreted
HP	P00738	ENSG00000257017	Remnant cholesterol	Biomarker	HP -- Remnant cholesterol	0	6	N	Tier 3	7	N	Y	N	DB14548	Zinc sulfate, unspecified form	Zinc sulfate is a common zinc supplement in parenteral nutrition.[A216916,L12888]	As a result of hemolysis, hemoglobin is found to accumulate in the kidney and is secreted in the urine. Haptoglobin captures, and combines with free plasma hemoglobin to allow hepatic recycling of heme iron and to prevent kidney damage. Haptoglobin also acts as an antioxidant, has antibacterial activity, and plays a role in modulating many aspects of the acute phase response. Hemoglobin/haptoglobin complexes are rapidly cleared by the macrophage CD163 scavenger receptor expressed on the surface of liver Kupfer cells through an endocytic lysosomal degradation pathway.	Antioxidant activity	Secreted
HP	P00738	ENSG00000257017	Saturated fatty acids	Biomarker	HP -- Saturated fatty acids	0	4	N	Tier 3	7	N	Y	N	DB14533	Zinc chloride	Zinc chloride is a solution of ions indicated for use in total parenteral nutrition to maintain zinc levels and prevent deficiency syndromes.[L14189] Zinc chloride was granted FDA approval before 26 June 1986.[L14189]	As a result of hemolysis, hemoglobin is found to accumulate in the kidney and is secreted in the urine. Haptoglobin captures, and combines with free plasma hemoglobin to allow hepatic recycling of heme iron and to prevent kidney damage. Haptoglobin also acts as an antioxidant, has antibacterial activity, and plays a role in modulating many aspects of the acute phase response. Hemoglobin/haptoglobin complexes are rapidly cleared by the macrophage CD163 scavenger receptor expressed on the surface of liver Kupfer cells through an endocytic lysosomal degradation pathway.	Antioxidant activity	Secreted
HP	P00738	ENSG00000257017	Saturated fatty acids	Biomarker	HP -- Saturated fatty acids	0	4	N	Tier 3	7	N	Y	N	DB14548	Zinc sulfate, unspecified form	Zinc sulfate is a common zinc supplement in parenteral nutrition.[A216916,L12888]	As a result of hemolysis, hemoglobin is found to accumulate in the kidney and is secreted in the urine. Haptoglobin captures, and combines with free plasma hemoglobin to allow hepatic recycling of heme iron and to prevent kidney damage. Haptoglobin also acts as an antioxidant, has antibacterial activity, and plays a role in modulating many aspects of the acute phase response. Hemoglobin/haptoglobin complexes are rapidly cleared by the macrophage CD163 scavenger receptor expressed on the surface of liver Kupfer cells through an endocytic lysosomal degradation pathway.	Antioxidant activity	Secreted
HP	P00738	ENSG00000257017	Total cholesterol levels	Biomarker	HP -- Total cholesterol levels	0	1	N	Tier 3	7	N	Y	N	DB14533	Zinc chloride	Zinc chloride is a solution of ions indicated for use in total parenteral nutrition to maintain zinc levels and prevent deficiency syndromes.[L14189] Zinc chloride was granted FDA approval before 26 June 1986.[L14189]	As a result of hemolysis, hemoglobin is found to accumulate in the kidney and is secreted in the urine. Haptoglobin captures, and combines with free plasma hemoglobin to allow hepatic recycling of heme iron and to prevent kidney damage. Haptoglobin also acts as an antioxidant, has antibacterial activity, and plays a role in modulating many aspects of the acute phase response. Hemoglobin/haptoglobin complexes are rapidly cleared by the macrophage CD163 scavenger receptor expressed on the surface of liver Kupfer cells through an endocytic lysosomal degradation pathway.	Antioxidant activity	Secreted
HP	P00738	ENSG00000257017	Total cholesterol levels	Biomarker	HP -- Total cholesterol levels	0	1	N	Tier 3	7	N	Y	N	DB14548	Zinc sulfate, unspecified form	Zinc sulfate is a common zinc supplement in parenteral nutrition.[A216916,L12888]	As a result of hemolysis, hemoglobin is found to accumulate in the kidney and is secreted in the urine. Haptoglobin captures, and combines with free plasma hemoglobin to allow hepatic recycling of heme iron and to prevent kidney damage. Haptoglobin also acts as an antioxidant, has antibacterial activity, and plays a role in modulating many aspects of the acute phase response. Hemoglobin/haptoglobin complexes are rapidly cleared by the macrophage CD163 scavenger receptor expressed on the surface of liver Kupfer cells through an endocytic lysosomal degradation pathway.	Antioxidant activity	Secreted
HP	P00738	ENSG00000257017	Total cholines	Biomarker	HP -- Total cholines	0	4	N	Tier 3	7	N	Y	N	DB14533	Zinc chloride	Zinc chloride is a solution of ions indicated for use in total parenteral nutrition to maintain zinc levels and prevent deficiency syndromes.[L14189] Zinc chloride was granted FDA approval before 26 June 1986.[L14189]	As a result of hemolysis, hemoglobin is found to accumulate in the kidney and is secreted in the urine. Haptoglobin captures, and combines with free plasma hemoglobin to allow hepatic recycling of heme iron and to prevent kidney damage. Haptoglobin also acts as an antioxidant, has antibacterial activity, and plays a role in modulating many aspects of the acute phase response. Hemoglobin/haptoglobin complexes are rapidly cleared by the macrophage CD163 scavenger receptor expressed on the surface of liver Kupfer cells through an endocytic lysosomal degradation pathway.	Antioxidant activity	Secreted
HP	P00738	ENSG00000257017	Total cholines	Biomarker	HP -- Total cholines	0	4	N	Tier 3	7	N	Y	N	DB14548	Zinc sulfate, unspecified form	Zinc sulfate is a common zinc supplement in parenteral nutrition.[A216916,L12888]	As a result of hemolysis, hemoglobin is found to accumulate in the kidney and is secreted in the urine. Haptoglobin captures, and combines with free plasma hemoglobin to allow hepatic recycling of heme iron and to prevent kidney damage. Haptoglobin also acts as an antioxidant, has antibacterial activity, and plays a role in modulating many aspects of the acute phase response. Hemoglobin/haptoglobin complexes are rapidly cleared by the macrophage CD163 scavenger receptor expressed on the surface of liver Kupfer cells through an endocytic lysosomal degradation pathway.	Antioxidant activity	Secreted
HP	P00738	ENSG00000257017	Triglycerides	Biomarker	HP -- Triglycerides	0	2	N	Tier 3	7	N	Y	N	DB14533	Zinc chloride	Zinc chloride is a solution of ions indicated for use in total parenteral nutrition to maintain zinc levels and prevent deficiency syndromes.[L14189] Zinc chloride was granted FDA approval before 26 June 1986.[L14189]	As a result of hemolysis, hemoglobin is found to accumulate in the kidney and is secreted in the urine. Haptoglobin captures, and combines with free plasma hemoglobin to allow hepatic recycling of heme iron and to prevent kidney damage. Haptoglobin also acts as an antioxidant, has antibacterial activity, and plays a role in modulating many aspects of the acute phase response. Hemoglobin/haptoglobin complexes are rapidly cleared by the macrophage CD163 scavenger receptor expressed on the surface of liver Kupfer cells through an endocytic lysosomal degradation pathway.	Antioxidant activity	Secreted
HP	P00738	ENSG00000257017	Triglycerides	Biomarker	HP -- Triglycerides	0	2	N	Tier 3	7	N	Y	N	DB14548	Zinc sulfate, unspecified form	Zinc sulfate is a common zinc supplement in parenteral nutrition.[A216916,L12888]	As a result of hemolysis, hemoglobin is found to accumulate in the kidney and is secreted in the urine. Haptoglobin captures, and combines with free plasma hemoglobin to allow hepatic recycling of heme iron and to prevent kidney damage. Haptoglobin also acts as an antioxidant, has antibacterial activity, and plays a role in modulating many aspects of the acute phase response. Hemoglobin/haptoglobin complexes are rapidly cleared by the macrophage CD163 scavenger receptor expressed on the surface of liver Kupfer cells through an endocytic lysosomal degradation pathway.	Antioxidant activity	Secreted
HP	P00738	ENSG00000257017	Very low-density lipoprotein cholesterol	Biomarker	HP -- Very low-density lipoprotein cholesterol	0	5	N	Tier 3	7	N	Y	N	DB14533	Zinc chloride	Zinc chloride is a solution of ions indicated for use in total parenteral nutrition to maintain zinc levels and prevent deficiency syndromes.[L14189] Zinc chloride was granted FDA approval before 26 June 1986.[L14189]	As a result of hemolysis, hemoglobin is found to accumulate in the kidney and is secreted in the urine. Haptoglobin captures, and combines with free plasma hemoglobin to allow hepatic recycling of heme iron and to prevent kidney damage. Haptoglobin also acts as an antioxidant, has antibacterial activity, and plays a role in modulating many aspects of the acute phase response. Hemoglobin/haptoglobin complexes are rapidly cleared by the macrophage CD163 scavenger receptor expressed on the surface of liver Kupfer cells through an endocytic lysosomal degradation pathway.	Antioxidant activity	Secreted
HP	P00738	ENSG00000257017	Very low-density lipoprotein cholesterol	Biomarker	HP -- Very low-density lipoprotein cholesterol	0	5	N	Tier 3	7	N	Y	N	DB14548	Zinc sulfate, unspecified form	Zinc sulfate is a common zinc supplement in parenteral nutrition.[A216916,L12888]	As a result of hemolysis, hemoglobin is found to accumulate in the kidney and is secreted in the urine. Haptoglobin captures, and combines with free plasma hemoglobin to allow hepatic recycling of heme iron and to prevent kidney damage. Haptoglobin also acts as an antioxidant, has antibacterial activity, and plays a role in modulating many aspects of the acute phase response. Hemoglobin/haptoglobin complexes are rapidly cleared by the macrophage CD163 scavenger receptor expressed on the surface of liver Kupfer cells through an endocytic lysosomal degradation pathway.	Antioxidant activity	Secreted
HP	P00738	ENSG00000257017	Vitamin D	Biomarker	HP -- Vitamin D	1	0	N	Tier 3	7	N	Y	N	DB14533	Zinc chloride	Zinc chloride is a solution of ions indicated for use in total parenteral nutrition to maintain zinc levels and prevent deficiency syndromes.[L14189] Zinc chloride was granted FDA approval before 26 June 1986.[L14189]	As a result of hemolysis, hemoglobin is found to accumulate in the kidney and is secreted in the urine. Haptoglobin captures, and combines with free plasma hemoglobin to allow hepatic recycling of heme iron and to prevent kidney damage. Haptoglobin also acts as an antioxidant, has antibacterial activity, and plays a role in modulating many aspects of the acute phase response. Hemoglobin/haptoglobin complexes are rapidly cleared by the macrophage CD163 scavenger receptor expressed on the surface of liver Kupfer cells through an endocytic lysosomal degradation pathway.	Antioxidant activity	Secreted
HP	P00738	ENSG00000257017	Vitamin D	Biomarker	HP -- Vitamin D	1	0	N	Tier 3	7	N	Y	N	DB14548	Zinc sulfate, unspecified form	Zinc sulfate is a common zinc supplement in parenteral nutrition.[A216916,L12888]	As a result of hemolysis, hemoglobin is found to accumulate in the kidney and is secreted in the urine. Haptoglobin captures, and combines with free plasma hemoglobin to allow hepatic recycling of heme iron and to prevent kidney damage. Haptoglobin also acts as an antioxidant, has antibacterial activity, and plays a role in modulating many aspects of the acute phase response. Hemoglobin/haptoglobin complexes are rapidly cleared by the macrophage CD163 scavenger receptor expressed on the surface of liver Kupfer cells through an endocytic lysosomal degradation pathway.	Antioxidant activity	Secreted
HP	P00738	ENSG00000257017	Weight	Anthropometry	HP -- Weight	0	1	N	Tier 3	7	N	Y	N	DB14533	Zinc chloride	Zinc chloride is a solution of ions indicated for use in total parenteral nutrition to maintain zinc levels and prevent deficiency syndromes.[L14189] Zinc chloride was granted FDA approval before 26 June 1986.[L14189]	As a result of hemolysis, hemoglobin is found to accumulate in the kidney and is secreted in the urine. Haptoglobin captures, and combines with free plasma hemoglobin to allow hepatic recycling of heme iron and to prevent kidney damage. Haptoglobin also acts as an antioxidant, has antibacterial activity, and plays a role in modulating many aspects of the acute phase response. Hemoglobin/haptoglobin complexes are rapidly cleared by the macrophage CD163 scavenger receptor expressed on the surface of liver Kupfer cells through an endocytic lysosomal degradation pathway.	Antioxidant activity	Secreted
HP	P00738	ENSG00000257017	Weight	Anthropometry	HP -- Weight	0	1	N	Tier 3	7	N	Y	N	DB14548	Zinc sulfate, unspecified form	Zinc sulfate is a common zinc supplement in parenteral nutrition.[A216916,L12888]	As a result of hemolysis, hemoglobin is found to accumulate in the kidney and is secreted in the urine. Haptoglobin captures, and combines with free plasma hemoglobin to allow hepatic recycling of heme iron and to prevent kidney damage. Haptoglobin also acts as an antioxidant, has antibacterial activity, and plays a role in modulating many aspects of the acute phase response. Hemoglobin/haptoglobin complexes are rapidly cleared by the macrophage CD163 scavenger receptor expressed on the surface of liver Kupfer cells through an endocytic lysosomal degradation pathway.	Antioxidant activity	Secreted
HP	P00738	ENSG00000257017	Height	Anthropometry	HP -- Height	1	0	N	Tier 3	7	N	Y	N	DB14533	Zinc chloride	Zinc chloride is a solution of ions indicated for use in total parenteral nutrition to maintain zinc levels and prevent deficiency syndromes.[L14189] Zinc chloride was granted FDA approval before 26 June 1986.[L14189]	As a result of hemolysis, hemoglobin is found to accumulate in the kidney and is secreted in the urine. Haptoglobin captures, and combines with free plasma hemoglobin to allow hepatic recycling of heme iron and to prevent kidney damage. Haptoglobin also acts as an antioxidant, has antibacterial activity, and plays a role in modulating many aspects of the acute phase response. Hemoglobin/haptoglobin complexes are rapidly cleared by the macrophage CD163 scavenger receptor expressed on the surface of liver Kupfer cells through an endocytic lysosomal degradation pathway.	Antioxidant activity	Secreted
HP	P00738	ENSG00000257017	Height	Anthropometry	HP -- Height	1	0	N	Tier 3	7	N	Y	N	DB14548	Zinc sulfate, unspecified form	Zinc sulfate is a common zinc supplement in parenteral nutrition.[A216916,L12888]	As a result of hemolysis, hemoglobin is found to accumulate in the kidney and is secreted in the urine. Haptoglobin captures, and combines with free plasma hemoglobin to allow hepatic recycling of heme iron and to prevent kidney damage. Haptoglobin also acts as an antioxidant, has antibacterial activity, and plays a role in modulating many aspects of the acute phase response. Hemoglobin/haptoglobin complexes are rapidly cleared by the macrophage CD163 scavenger receptor expressed on the surface of liver Kupfer cells through an endocytic lysosomal degradation pathway.	Antioxidant activity	Secreted
HP	P00738	ENSG00000257017	Omega-3 fatty acids	Biomarker	HP -- Omega-3 fatty acids	0	1	N	Tier 3	7	N	Y	N	DB14533	Zinc chloride	Zinc chloride is a solution of ions indicated for use in total parenteral nutrition to maintain zinc levels and prevent deficiency syndromes.[L14189] Zinc chloride was granted FDA approval before 26 June 1986.[L14189]	As a result of hemolysis, hemoglobin is found to accumulate in the kidney and is secreted in the urine. Haptoglobin captures, and combines with free plasma hemoglobin to allow hepatic recycling of heme iron and to prevent kidney damage. Haptoglobin also acts as an antioxidant, has antibacterial activity, and plays a role in modulating many aspects of the acute phase response. Hemoglobin/haptoglobin complexes are rapidly cleared by the macrophage CD163 scavenger receptor expressed on the surface of liver Kupfer cells through an endocytic lysosomal degradation pathway.	Antioxidant activity	Secreted
HP	P00738	ENSG00000257017	Omega-3 fatty acids	Biomarker	HP -- Omega-3 fatty acids	0	1	N	Tier 3	7	N	Y	N	DB14548	Zinc sulfate, unspecified form	Zinc sulfate is a common zinc supplement in parenteral nutrition.[A216916,L12888]	As a result of hemolysis, hemoglobin is found to accumulate in the kidney and is secreted in the urine. Haptoglobin captures, and combines with free plasma hemoglobin to allow hepatic recycling of heme iron and to prevent kidney damage. Haptoglobin also acts as an antioxidant, has antibacterial activity, and plays a role in modulating many aspects of the acute phase response. Hemoglobin/haptoglobin complexes are rapidly cleared by the macrophage CD163 scavenger receptor expressed on the surface of liver Kupfer cells through an endocytic lysosomal degradation pathway.	Antioxidant activity	Secreted
PLG	P00747	ENSG00000122194	Apolipoprotein A1	Biomarker	PLG -- Apolipoprotein A1	2	0	N	Tier 1	11	Y	Y	N	DB00009	Alteplase	Alteplase is a recombinant tissue plasminogen activator (rt-PA) used as a thrombolytic agent.[L43125] It cleaves plasminogen to form plasmin, an enzyme involved in the degradation of fibrin clots. In the absence of fibrin, the alteplase-mediated conversion of plasminogen is limited, thanks to the high affinity between alteplase and fibrin.[A252330,L43125] Alteplase is a purified glycoprotein of 527 amino acids expressed in Chinese hamster ovary (CHO) cells.[A252345,L43125] It was first approved by the FDA in 1987 for the management of thromboembolic disease, including acute myocardial infarction (AMI).[A252270] The use of alteplase to manage AMI has decreased thanks to the availability of safer treatments such as angioplasty and stenting. However, its use for the treatment of acute ischemic stroke (AIS) has increased over the years.[A252340] New thrombolytic agents derived from tissue plasminogen activator, such as [desmoteplase], [tenecteplase] and [reteplase], have also been developed.[A252270,A252345] Alteplase is also available as Cathflo Activase (intracatheter instillation) for the restoration of function to central venous access devices.[L34864]	Serine-type peptidase activity	Plasmin dissolves the fibrin of blood clots and acts as a proteolytic factor in a variety of other processes including embryonic development, tissue remodeling, tumor invasion, and inflammation. In ovulation, weakens the walls of the Graafian follicle. It activates the urokinase-type plasminogen activator, collagenases and several complement zymogens, such as C1 and C5. Cleavage of fibronectin and laminin leads to cell detachment and apoptosis. Also cleaves fibrin, thrombospondin and von Willebrand factor. Its role in tissue remodeling and tumor invasion may be modulated by CSPG4. Binds to cells.Angiostatin is an angiogenesis inhibitor that blocks neovascularization and growth of experimental primary and metastatic tumors in vivo.	Secreted
PLG	P00747	ENSG00000122194	Apolipoprotein A1	Biomarker	PLG -- Apolipoprotein A1	2	0	N	Tier 1	11	Y	Y	N	DB00013	Urokinase	Urokinase is an endogenous peptide that is cleaved in the presence of plasmin between lysine 158 and isoleucine 159 to yield active urokinase.[A191943] Urokinase remains connected between these 2 chains by a sulfhydryl bond.[A191943] Urokinase was granted FDA approval on 16 January 1978.[L12138]	Serine-type peptidase activity	Plasmin dissolves the fibrin of blood clots and acts as a proteolytic factor in a variety of other processes including embryonic development, tissue remodeling, tumor invasion, and inflammation. In ovulation, weakens the walls of the Graafian follicle. It activates the urokinase-type plasminogen activator, collagenases and several complement zymogens, such as C1 and C5. Cleavage of fibronectin and laminin leads to cell detachment and apoptosis. Also cleaves fibrin, thrombospondin and von Willebrand factor. Its role in tissue remodeling and tumor invasion may be modulated by CSPG4. Binds to cells.Angiostatin is an angiogenesis inhibitor that blocks neovascularization and growth of experimental primary and metastatic tumors in vivo.	Secreted
PLG	P00747	ENSG00000122194	Apolipoprotein A1	Biomarker	PLG -- Apolipoprotein A1	2	0	N	Tier 1	11	Y	Y	N	DB00015	Reteplase	Human tissue plasminogen activator, purified, glycosylated, 355 residues purified from CHO cells. Retavase is considered a ""third-generation"" thrombolytic agent, genetically engineered to retain and delete certain portions of human tPA. Retavase is a deletion mutein of human tPA formed by deleting various amino acids present in endogenous human tPA. Retavase contains 355 of the 527 amino acids of native human tPA (amino acids 1-3 and 176-527), and retains the activity-related kringle-2 and serine protease domains of human tPA. Three domains are deleted from retavase - kringle-1, finger, and epidermal growth factor (EGF).	Serine-type peptidase activity	Plasmin dissolves the fibrin of blood clots and acts as a proteolytic factor in a variety of other processes including embryonic development, tissue remodeling, tumor invasion, and inflammation. In ovulation, weakens the walls of the Graafian follicle. It activates the urokinase-type plasminogen activator, collagenases and several complement zymogens, such as C1 and C5. Cleavage of fibronectin and laminin leads to cell detachment and apoptosis. Also cleaves fibrin, thrombospondin and von Willebrand factor. Its role in tissue remodeling and tumor invasion may be modulated by CSPG4. Binds to cells.Angiostatin is an angiogenesis inhibitor that blocks neovascularization and growth of experimental primary and metastatic tumors in vivo.	Secreted
PLG	P00747	ENSG00000122194	Apolipoprotein A1	Biomarker	PLG -- Apolipoprotein A1	2	0	N	Tier 1	11	Y	Y	N	DB00029	Anistreplase	Human tissue plasminogen activator, purified, glycosylated, 527 residues purified from CHO cells. Eminase is a lyophilized (freeze-dried) formulation of anistreplase, the p-anisoyl derivative of the primary Lys-plasminogen-streptokinase activator complex (a complex of Lys-plasminogen and streptokinase). A p-anisoyl group is chemically conjugated to a complex of bacterial-derived streptokinase and human Plasma-derived Lys-plasminogen proteins.	Serine-type peptidase activity	Plasmin dissolves the fibrin of blood clots and acts as a proteolytic factor in a variety of other processes including embryonic development, tissue remodeling, tumor invasion, and inflammation. In ovulation, weakens the walls of the Graafian follicle. It activates the urokinase-type plasminogen activator, collagenases and several complement zymogens, such as C1 and C5. Cleavage of fibronectin and laminin leads to cell detachment and apoptosis. Also cleaves fibrin, thrombospondin and von Willebrand factor. Its role in tissue remodeling and tumor invasion may be modulated by CSPG4. Binds to cells.Angiostatin is an angiogenesis inhibitor that blocks neovascularization and growth of experimental primary and metastatic tumors in vivo.	Secreted
PLG	P00747	ENSG00000122194	Apolipoprotein A1	Biomarker	PLG -- Apolipoprotein A1	2	0	N	Tier 1	11	Y	Y	N	DB00031	Tenecteplase	Tenecteplase is a tissue plasminogen activator (tPA) developed from modifications of natural human tPA complementary DNA (cDNA). It is a 527 amino acid with a substitution of threonine 103 with asparagine and substitution of asparagine 117 with glutamine within the kringle 1 domain, and a tetra-alanine substitution at amino acids 296-299 in the protease domain.	Serine-type peptidase activity	Plasmin dissolves the fibrin of blood clots and acts as a proteolytic factor in a variety of other processes including embryonic development, tissue remodeling, tumor invasion, and inflammation. In ovulation, weakens the walls of the Graafian follicle. It activates the urokinase-type plasminogen activator, collagenases and several complement zymogens, such as C1 and C5. Cleavage of fibronectin and laminin leads to cell detachment and apoptosis. Also cleaves fibrin, thrombospondin and von Willebrand factor. Its role in tissue remodeling and tumor invasion may be modulated by CSPG4. Binds to cells.Angiostatin is an angiogenesis inhibitor that blocks neovascularization and growth of experimental primary and metastatic tumors in vivo.	Secreted
PLG	P00747	ENSG00000122194	Apolipoprotein A1	Biomarker	PLG -- Apolipoprotein A1	2	0	N	Tier 1	11	Y	Y	N	DB00086	Streptokinase	Streptokinase, is a sterile, purified preparation of a bacterial protein elaborated by group C (beta) -hemolytic streptococci.	Serine-type peptidase activity	Plasmin dissolves the fibrin of blood clots and acts as a proteolytic factor in a variety of other processes including embryonic development, tissue remodeling, tumor invasion, and inflammation. In ovulation, weakens the walls of the Graafian follicle. It activates the urokinase-type plasminogen activator, collagenases and several complement zymogens, such as C1 and C5. Cleavage of fibronectin and laminin leads to cell detachment and apoptosis. Also cleaves fibrin, thrombospondin and von Willebrand factor. Its role in tissue remodeling and tumor invasion may be modulated by CSPG4. Binds to cells.Angiostatin is an angiogenesis inhibitor that blocks neovascularization and growth of experimental primary and metastatic tumors in vivo.	Secreted
PLG	P00747	ENSG00000122194	Apolipoprotein A1	Biomarker	PLG -- Apolipoprotein A1	2	0	N	Tier 1	11	Y	Y	N	DB00302	Tranexamic acid	Tranexamic acid is a synthetic derivative of [lysine] used as an antifibrinolytic in the treatment and prevention of major bleeding. It possesses a similar mechanism of action to [aminocaproic acid] but is approximately 10-fold more potent.[L31883] It was first patented in 1957[A230108] and received its initial US approval in 1986.[L31858]	Serine-type peptidase activity	Plasmin dissolves the fibrin of blood clots and acts as a proteolytic factor in a variety of other processes including embryonic development, tissue remodeling, tumor invasion, and inflammation. In ovulation, weakens the walls of the Graafian follicle. It activates the urokinase-type plasminogen activator, collagenases and several complement zymogens, such as C1 and C5. Cleavage of fibronectin and laminin leads to cell detachment and apoptosis. Also cleaves fibrin, thrombospondin and von Willebrand factor. Its role in tissue remodeling and tumor invasion may be modulated by CSPG4. Binds to cells.Angiostatin is an angiogenesis inhibitor that blocks neovascularization and growth of experimental primary and metastatic tumors in vivo.	Secreted
PLG	P00747	ENSG00000122194	Apolipoprotein A1	Biomarker	PLG -- Apolipoprotein A1	2	0	N	Tier 1	11	Y	Y	N	DB00513	Aminocaproic acid	An antifibrinolytic agent that acts by inhibiting plasminogen activators which have fibrinolytic properties.	Serine-type peptidase activity	Plasmin dissolves the fibrin of blood clots and acts as a proteolytic factor in a variety of other processes including embryonic development, tissue remodeling, tumor invasion, and inflammation. In ovulation, weakens the walls of the Graafian follicle. It activates the urokinase-type plasminogen activator, collagenases and several complement zymogens, such as C1 and C5. Cleavage of fibronectin and laminin leads to cell detachment and apoptosis. Also cleaves fibrin, thrombospondin and von Willebrand factor. Its role in tissue remodeling and tumor invasion may be modulated by CSPG4. Binds to cells.Angiostatin is an angiogenesis inhibitor that blocks neovascularization and growth of experimental primary and metastatic tumors in vivo.	Secreted
PLG	P00747	ENSG00000122194	Apolipoprotein A1	Biomarker	PLG -- Apolipoprotein A1	2	0	N	Tier 1	11	Y	Y	N	DB03709	Bicine		Serine-type peptidase activity	Plasmin dissolves the fibrin of blood clots and acts as a proteolytic factor in a variety of other processes including embryonic development, tissue remodeling, tumor invasion, and inflammation. In ovulation, weakens the walls of the Graafian follicle. It activates the urokinase-type plasminogen activator, collagenases and several complement zymogens, such as C1 and C5. Cleavage of fibronectin and laminin leads to cell detachment and apoptosis. Also cleaves fibrin, thrombospondin and von Willebrand factor. Its role in tissue remodeling and tumor invasion may be modulated by CSPG4. Binds to cells.Angiostatin is an angiogenesis inhibitor that blocks neovascularization and growth of experimental primary and metastatic tumors in vivo.	Secreted
PLG	P00747	ENSG00000122194	Apolipoprotein A1	Biomarker	PLG -- Apolipoprotein A1	2	0	N	Tier 1	11	Y	Y	N	DB04925	Desmoteplase	Desmoteplase is a chemical in the saliva of vampire bats. It activates plasminogen to the serine protease, plasmin. Plasmin acts by breaking down fibrin blood clots. When a vampire bat bites its victim, it secretes an enzyme that prevents the blood from clotting. The enzyme is called DSPA (Desmodus rotundus salivary plasminogen activator) and scientists are using DSPA as stroke and heart attack medication. Desmoteplase is a recombinant form of vampire bat DSPA (Salivary plasminogen activator alpha 1).	Serine-type peptidase activity	Plasmin dissolves the fibrin of blood clots and acts as a proteolytic factor in a variety of other processes including embryonic development, tissue remodeling, tumor invasion, and inflammation. In ovulation, weakens the walls of the Graafian follicle. It activates the urokinase-type plasminogen activator, collagenases and several complement zymogens, such as C1 and C5. Cleavage of fibronectin and laminin leads to cell detachment and apoptosis. Also cleaves fibrin, thrombospondin and von Willebrand factor. Its role in tissue remodeling and tumor invasion may be modulated by CSPG4. Binds to cells.Angiostatin is an angiogenesis inhibitor that blocks neovascularization and growth of experimental primary and metastatic tumors in vivo.	Secreted
PLG	P00747	ENSG00000122194	Apolipoprotein A1	Biomarker	PLG -- Apolipoprotein A1	2	0	N	Tier 1	11	Y	Y	N	DB06692	Aprotinin	Aprotinin is a protein-based drug that is also known as bovine pancreatic trypsin inhibitor (BPTI). Since it demonstrates the capacity to slow fibrinolysis, it has been employed to reduce bleeding during complex surgery such as heart and liver surgery. For this use, it is typically administered by injection. The goal of using of aprotinin was subsequently to minimize end-organ damage resulting from hypotension due to blood loss in surgery and to reduce the necessity for blood transfusions during surgery. Nevertheless, the drug was formally withdrawn worldwide in May of 2008 after studies confirmed that its use enhanced the risk of complications or death. The substance is consequently made available only for very restricted research use.	Serine-type peptidase activity	Plasmin dissolves the fibrin of blood clots and acts as a proteolytic factor in a variety of other processes including embryonic development, tissue remodeling, tumor invasion, and inflammation. In ovulation, weakens the walls of the Graafian follicle. It activates the urokinase-type plasminogen activator, collagenases and several complement zymogens, such as C1 and C5. Cleavage of fibronectin and laminin leads to cell detachment and apoptosis. Also cleaves fibrin, thrombospondin and von Willebrand factor. Its role in tissue remodeling and tumor invasion may be modulated by CSPG4. Binds to cells.Angiostatin is an angiogenesis inhibitor that blocks neovascularization and growth of experimental primary and metastatic tumors in vivo.	Secreted
PLG	P00747	ENSG00000122194	Apolipoprotein A1	Biomarker	PLG -- Apolipoprotein A1	2	0	N	Tier 1	11	Y	Y	N	DB09130	Copper	Copper is a transition metal and a trace element in the body. It is important to the function of many enzymes including cytochrome c oxidase, monoamine oxidase and superoxide dismutase [FDA Label]. Copper is commonly used in contraceptive intrauterine devices (IUD) [L801].	Serine-type peptidase activity	Plasmin dissolves the fibrin of blood clots and acts as a proteolytic factor in a variety of other processes including embryonic development, tissue remodeling, tumor invasion, and inflammation. In ovulation, weakens the walls of the Graafian follicle. It activates the urokinase-type plasminogen activator, collagenases and several complement zymogens, such as C1 and C5. Cleavage of fibronectin and laminin leads to cell detachment and apoptosis. Also cleaves fibrin, thrombospondin and von Willebrand factor. Its role in tissue remodeling and tumor invasion may be modulated by CSPG4. Binds to cells.Angiostatin is an angiogenesis inhibitor that blocks neovascularization and growth of experimental primary and metastatic tumors in vivo.	Secreted
PLG	P00747	ENSG00000122194	Apolipoprotein A1	Biomarker	PLG -- Apolipoprotein A1	2	0	N	Tier 1	11	Y	Y	N	DB12831	Gabexate	Gabexate is a synthetic serine protease inhibitor which has been used as an anticoagulant. It also known to decrease production of inflammatory cytokines. Gabexate has been investigated for use in cancer, ischemia-reperfusion injury, and pancreatitis.[A19218,A19219,A19220]	Serine-type peptidase activity	Plasmin dissolves the fibrin of blood clots and acts as a proteolytic factor in a variety of other processes including embryonic development, tissue remodeling, tumor invasion, and inflammation. In ovulation, weakens the walls of the Graafian follicle. It activates the urokinase-type plasminogen activator, collagenases and several complement zymogens, such as C1 and C5. Cleavage of fibronectin and laminin leads to cell detachment and apoptosis. Also cleaves fibrin, thrombospondin and von Willebrand factor. Its role in tissue remodeling and tumor invasion may be modulated by CSPG4. Binds to cells.Angiostatin is an angiogenesis inhibitor that blocks neovascularization and growth of experimental primary and metastatic tumors in vivo.	Secreted
PLG	P00747	ENSG00000122194	Concentration of chylomicrons and extremely large VLDL	Biomarker	PLG -- Concentration of chylomicrons and extremely large VLDL	0	2	N	Tier 1	11	Y	Y	N	DB00009	Alteplase	Alteplase is a recombinant tissue plasminogen activator (rt-PA) used as a thrombolytic agent.[L43125] It cleaves plasminogen to form plasmin, an enzyme involved in the degradation of fibrin clots. In the absence of fibrin, the alteplase-mediated conversion of plasminogen is limited, thanks to the high affinity between alteplase and fibrin.[A252330,L43125] Alteplase is a purified glycoprotein of 527 amino acids expressed in Chinese hamster ovary (CHO) cells.[A252345,L43125] It was first approved by the FDA in 1987 for the management of thromboembolic disease, including acute myocardial infarction (AMI).[A252270] The use of alteplase to manage AMI has decreased thanks to the availability of safer treatments such as angioplasty and stenting. However, its use for the treatment of acute ischemic stroke (AIS) has increased over the years.[A252340] New thrombolytic agents derived from tissue plasminogen activator, such as [desmoteplase], [tenecteplase] and [reteplase], have also been developed.[A252270,A252345] Alteplase is also available as Cathflo Activase (intracatheter instillation) for the restoration of function to central venous access devices.[L34864]	Serine-type peptidase activity	Plasmin dissolves the fibrin of blood clots and acts as a proteolytic factor in a variety of other processes including embryonic development, tissue remodeling, tumor invasion, and inflammation. In ovulation, weakens the walls of the Graafian follicle. It activates the urokinase-type plasminogen activator, collagenases and several complement zymogens, such as C1 and C5. Cleavage of fibronectin and laminin leads to cell detachment and apoptosis. Also cleaves fibrin, thrombospondin and von Willebrand factor. Its role in tissue remodeling and tumor invasion may be modulated by CSPG4. Binds to cells.Angiostatin is an angiogenesis inhibitor that blocks neovascularization and growth of experimental primary and metastatic tumors in vivo.	Secreted
PLG	P00747	ENSG00000122194	Concentration of chylomicrons and extremely large VLDL	Biomarker	PLG -- Concentration of chylomicrons and extremely large VLDL	0	2	N	Tier 1	11	Y	Y	N	DB00013	Urokinase	Urokinase is an endogenous peptide that is cleaved in the presence of plasmin between lysine 158 and isoleucine 159 to yield active urokinase.[A191943] Urokinase remains connected between these 2 chains by a sulfhydryl bond.[A191943] Urokinase was granted FDA approval on 16 January 1978.[L12138]	Serine-type peptidase activity	Plasmin dissolves the fibrin of blood clots and acts as a proteolytic factor in a variety of other processes including embryonic development, tissue remodeling, tumor invasion, and inflammation. In ovulation, weakens the walls of the Graafian follicle. It activates the urokinase-type plasminogen activator, collagenases and several complement zymogens, such as C1 and C5. Cleavage of fibronectin and laminin leads to cell detachment and apoptosis. Also cleaves fibrin, thrombospondin and von Willebrand factor. Its role in tissue remodeling and tumor invasion may be modulated by CSPG4. Binds to cells.Angiostatin is an angiogenesis inhibitor that blocks neovascularization and growth of experimental primary and metastatic tumors in vivo.	Secreted
PLG	P00747	ENSG00000122194	Concentration of chylomicrons and extremely large VLDL	Biomarker	PLG -- Concentration of chylomicrons and extremely large VLDL	0	2	N	Tier 1	11	Y	Y	N	DB00015	Reteplase	Human tissue plasminogen activator, purified, glycosylated, 355 residues purified from CHO cells. Retavase is considered a ""third-generation"" thrombolytic agent, genetically engineered to retain and delete certain portions of human tPA. Retavase is a deletion mutein of human tPA formed by deleting various amino acids present in endogenous human tPA. Retavase contains 355 of the 527 amino acids of native human tPA (amino acids 1-3 and 176-527), and retains the activity-related kringle-2 and serine protease domains of human tPA. Three domains are deleted from retavase - kringle-1, finger, and epidermal growth factor (EGF).	Serine-type peptidase activity	Plasmin dissolves the fibrin of blood clots and acts as a proteolytic factor in a variety of other processes including embryonic development, tissue remodeling, tumor invasion, and inflammation. In ovulation, weakens the walls of the Graafian follicle. It activates the urokinase-type plasminogen activator, collagenases and several complement zymogens, such as C1 and C5. Cleavage of fibronectin and laminin leads to cell detachment and apoptosis. Also cleaves fibrin, thrombospondin and von Willebrand factor. Its role in tissue remodeling and tumor invasion may be modulated by CSPG4. Binds to cells.Angiostatin is an angiogenesis inhibitor that blocks neovascularization and growth of experimental primary and metastatic tumors in vivo.	Secreted
PLG	P00747	ENSG00000122194	Concentration of chylomicrons and extremely large VLDL	Biomarker	PLG -- Concentration of chylomicrons and extremely large VLDL	0	2	N	Tier 1	11	Y	Y	N	DB00029	Anistreplase	Human tissue plasminogen activator, purified, glycosylated, 527 residues purified from CHO cells. Eminase is a lyophilized (freeze-dried) formulation of anistreplase, the p-anisoyl derivative of the primary Lys-plasminogen-streptokinase activator complex (a complex of Lys-plasminogen and streptokinase). A p-anisoyl group is chemically conjugated to a complex of bacterial-derived streptokinase and human Plasma-derived Lys-plasminogen proteins.	Serine-type peptidase activity	Plasmin dissolves the fibrin of blood clots and acts as a proteolytic factor in a variety of other processes including embryonic development, tissue remodeling, tumor invasion, and inflammation. In ovulation, weakens the walls of the Graafian follicle. It activates the urokinase-type plasminogen activator, collagenases and several complement zymogens, such as C1 and C5. Cleavage of fibronectin and laminin leads to cell detachment and apoptosis. Also cleaves fibrin, thrombospondin and von Willebrand factor. Its role in tissue remodeling and tumor invasion may be modulated by CSPG4. Binds to cells.Angiostatin is an angiogenesis inhibitor that blocks neovascularization and growth of experimental primary and metastatic tumors in vivo.	Secreted
PLG	P00747	ENSG00000122194	Concentration of chylomicrons and extremely large VLDL	Biomarker	PLG -- Concentration of chylomicrons and extremely large VLDL	0	2	N	Tier 1	11	Y	Y	N	DB00031	Tenecteplase	Tenecteplase is a tissue plasminogen activator (tPA) developed from modifications of natural human tPA complementary DNA (cDNA). It is a 527 amino acid with a substitution of threonine 103 with asparagine and substitution of asparagine 117 with glutamine within the kringle 1 domain, and a tetra-alanine substitution at amino acids 296-299 in the protease domain.	Serine-type peptidase activity	Plasmin dissolves the fibrin of blood clots and acts as a proteolytic factor in a variety of other processes including embryonic development, tissue remodeling, tumor invasion, and inflammation. In ovulation, weakens the walls of the Graafian follicle. It activates the urokinase-type plasminogen activator, collagenases and several complement zymogens, such as C1 and C5. Cleavage of fibronectin and laminin leads to cell detachment and apoptosis. Also cleaves fibrin, thrombospondin and von Willebrand factor. Its role in tissue remodeling and tumor invasion may be modulated by CSPG4. Binds to cells.Angiostatin is an angiogenesis inhibitor that blocks neovascularization and growth of experimental primary and metastatic tumors in vivo.	Secreted
PLG	P00747	ENSG00000122194	Concentration of chylomicrons and extremely large VLDL	Biomarker	PLG -- Concentration of chylomicrons and extremely large VLDL	0	2	N	Tier 1	11	Y	Y	N	DB00086	Streptokinase	Streptokinase, is a sterile, purified preparation of a bacterial protein elaborated by group C (beta) -hemolytic streptococci.	Serine-type peptidase activity	Plasmin dissolves the fibrin of blood clots and acts as a proteolytic factor in a variety of other processes including embryonic development, tissue remodeling, tumor invasion, and inflammation. In ovulation, weakens the walls of the Graafian follicle. It activates the urokinase-type plasminogen activator, collagenases and several complement zymogens, such as C1 and C5. Cleavage of fibronectin and laminin leads to cell detachment and apoptosis. Also cleaves fibrin, thrombospondin and von Willebrand factor. Its role in tissue remodeling and tumor invasion may be modulated by CSPG4. Binds to cells.Angiostatin is an angiogenesis inhibitor that blocks neovascularization and growth of experimental primary and metastatic tumors in vivo.	Secreted
PLG	P00747	ENSG00000122194	Concentration of chylomicrons and extremely large VLDL	Biomarker	PLG -- Concentration of chylomicrons and extremely large VLDL	0	2	N	Tier 1	11	Y	Y	N	DB00302	Tranexamic acid	Tranexamic acid is a synthetic derivative of [lysine] used as an antifibrinolytic in the treatment and prevention of major bleeding. It possesses a similar mechanism of action to [aminocaproic acid] but is approximately 10-fold more potent.[L31883] It was first patented in 1957[A230108] and received its initial US approval in 1986.[L31858]	Serine-type peptidase activity	Plasmin dissolves the fibrin of blood clots and acts as a proteolytic factor in a variety of other processes including embryonic development, tissue remodeling, tumor invasion, and inflammation. In ovulation, weakens the walls of the Graafian follicle. It activates the urokinase-type plasminogen activator, collagenases and several complement zymogens, such as C1 and C5. Cleavage of fibronectin and laminin leads to cell detachment and apoptosis. Also cleaves fibrin, thrombospondin and von Willebrand factor. Its role in tissue remodeling and tumor invasion may be modulated by CSPG4. Binds to cells.Angiostatin is an angiogenesis inhibitor that blocks neovascularization and growth of experimental primary and metastatic tumors in vivo.	Secreted
PLG	P00747	ENSG00000122194	Concentration of chylomicrons and extremely large VLDL	Biomarker	PLG -- Concentration of chylomicrons and extremely large VLDL	0	2	N	Tier 1	11	Y	Y	N	DB00513	Aminocaproic acid	An antifibrinolytic agent that acts by inhibiting plasminogen activators which have fibrinolytic properties.	Serine-type peptidase activity	Plasmin dissolves the fibrin of blood clots and acts as a proteolytic factor in a variety of other processes including embryonic development, tissue remodeling, tumor invasion, and inflammation. In ovulation, weakens the walls of the Graafian follicle. It activates the urokinase-type plasminogen activator, collagenases and several complement zymogens, such as C1 and C5. Cleavage of fibronectin and laminin leads to cell detachment and apoptosis. Also cleaves fibrin, thrombospondin and von Willebrand factor. Its role in tissue remodeling and tumor invasion may be modulated by CSPG4. Binds to cells.Angiostatin is an angiogenesis inhibitor that blocks neovascularization and growth of experimental primary and metastatic tumors in vivo.	Secreted
PLG	P00747	ENSG00000122194	Concentration of chylomicrons and extremely large VLDL	Biomarker	PLG -- Concentration of chylomicrons and extremely large VLDL	0	2	N	Tier 1	11	Y	Y	N	DB03709	Bicine		Serine-type peptidase activity	Plasmin dissolves the fibrin of blood clots and acts as a proteolytic factor in a variety of other processes including embryonic development, tissue remodeling, tumor invasion, and inflammation. In ovulation, weakens the walls of the Graafian follicle. It activates the urokinase-type plasminogen activator, collagenases and several complement zymogens, such as C1 and C5. Cleavage of fibronectin and laminin leads to cell detachment and apoptosis. Also cleaves fibrin, thrombospondin and von Willebrand factor. Its role in tissue remodeling and tumor invasion may be modulated by CSPG4. Binds to cells.Angiostatin is an angiogenesis inhibitor that blocks neovascularization and growth of experimental primary and metastatic tumors in vivo.	Secreted
PLG	P00747	ENSG00000122194	Concentration of chylomicrons and extremely large VLDL	Biomarker	PLG -- Concentration of chylomicrons and extremely large VLDL	0	2	N	Tier 1	11	Y	Y	N	DB04925	Desmoteplase	Desmoteplase is a chemical in the saliva of vampire bats. It activates plasminogen to the serine protease, plasmin. Plasmin acts by breaking down fibrin blood clots. When a vampire bat bites its victim, it secretes an enzyme that prevents the blood from clotting. The enzyme is called DSPA (Desmodus rotundus salivary plasminogen activator) and scientists are using DSPA as stroke and heart attack medication. Desmoteplase is a recombinant form of vampire bat DSPA (Salivary plasminogen activator alpha 1).	Serine-type peptidase activity	Plasmin dissolves the fibrin of blood clots and acts as a proteolytic factor in a variety of other processes including embryonic development, tissue remodeling, tumor invasion, and inflammation. In ovulation, weakens the walls of the Graafian follicle. It activates the urokinase-type plasminogen activator, collagenases and several complement zymogens, such as C1 and C5. Cleavage of fibronectin and laminin leads to cell detachment and apoptosis. Also cleaves fibrin, thrombospondin and von Willebrand factor. Its role in tissue remodeling and tumor invasion may be modulated by CSPG4. Binds to cells.Angiostatin is an angiogenesis inhibitor that blocks neovascularization and growth of experimental primary and metastatic tumors in vivo.	Secreted
PLG	P00747	ENSG00000122194	Concentration of chylomicrons and extremely large VLDL	Biomarker	PLG -- Concentration of chylomicrons and extremely large VLDL	0	2	N	Tier 1	11	Y	Y	N	DB06692	Aprotinin	Aprotinin is a protein-based drug that is also known as bovine pancreatic trypsin inhibitor (BPTI). Since it demonstrates the capacity to slow fibrinolysis, it has been employed to reduce bleeding during complex surgery such as heart and liver surgery. For this use, it is typically administered by injection. The goal of using of aprotinin was subsequently to minimize end-organ damage resulting from hypotension due to blood loss in surgery and to reduce the necessity for blood transfusions during surgery. Nevertheless, the drug was formally withdrawn worldwide in May of 2008 after studies confirmed that its use enhanced the risk of complications or death. The substance is consequently made available only for very restricted research use.	Serine-type peptidase activity	Plasmin dissolves the fibrin of blood clots and acts as a proteolytic factor in a variety of other processes including embryonic development, tissue remodeling, tumor invasion, and inflammation. In ovulation, weakens the walls of the Graafian follicle. It activates the urokinase-type plasminogen activator, collagenases and several complement zymogens, such as C1 and C5. Cleavage of fibronectin and laminin leads to cell detachment and apoptosis. Also cleaves fibrin, thrombospondin and von Willebrand factor. Its role in tissue remodeling and tumor invasion may be modulated by CSPG4. Binds to cells.Angiostatin is an angiogenesis inhibitor that blocks neovascularization and growth of experimental primary and metastatic tumors in vivo.	Secreted
PLG	P00747	ENSG00000122194	Concentration of chylomicrons and extremely large VLDL	Biomarker	PLG -- Concentration of chylomicrons and extremely large VLDL	0	2	N	Tier 1	11	Y	Y	N	DB09130	Copper	Copper is a transition metal and a trace element in the body. It is important to the function of many enzymes including cytochrome c oxidase, monoamine oxidase and superoxide dismutase [FDA Label]. Copper is commonly used in contraceptive intrauterine devices (IUD) [L801].	Serine-type peptidase activity	Plasmin dissolves the fibrin of blood clots and acts as a proteolytic factor in a variety of other processes including embryonic development, tissue remodeling, tumor invasion, and inflammation. In ovulation, weakens the walls of the Graafian follicle. It activates the urokinase-type plasminogen activator, collagenases and several complement zymogens, such as C1 and C5. Cleavage of fibronectin and laminin leads to cell detachment and apoptosis. Also cleaves fibrin, thrombospondin and von Willebrand factor. Its role in tissue remodeling and tumor invasion may be modulated by CSPG4. Binds to cells.Angiostatin is an angiogenesis inhibitor that blocks neovascularization and growth of experimental primary and metastatic tumors in vivo.	Secreted
PLG	P00747	ENSG00000122194	Concentration of chylomicrons and extremely large VLDL	Biomarker	PLG -- Concentration of chylomicrons and extremely large VLDL	0	2	N	Tier 1	11	Y	Y	N	DB12831	Gabexate	Gabexate is a synthetic serine protease inhibitor which has been used as an anticoagulant. It also known to decrease production of inflammatory cytokines. Gabexate has been investigated for use in cancer, ischemia-reperfusion injury, and pancreatitis.[A19218,A19219,A19220]	Serine-type peptidase activity	Plasmin dissolves the fibrin of blood clots and acts as a proteolytic factor in a variety of other processes including embryonic development, tissue remodeling, tumor invasion, and inflammation. In ovulation, weakens the walls of the Graafian follicle. It activates the urokinase-type plasminogen activator, collagenases and several complement zymogens, such as C1 and C5. Cleavage of fibronectin and laminin leads to cell detachment and apoptosis. Also cleaves fibrin, thrombospondin and von Willebrand factor. Its role in tissue remodeling and tumor invasion may be modulated by CSPG4. Binds to cells.Angiostatin is an angiogenesis inhibitor that blocks neovascularization and growth of experimental primary and metastatic tumors in vivo.	Secreted
PLG	P00747	ENSG00000122194	Coronary artery disease	Cardiovascular	PLG -- Coronary artery disease	2	0	N	Tier 1	11	Y	Y	N	DB00009	Alteplase	Alteplase is a recombinant tissue plasminogen activator (rt-PA) used as a thrombolytic agent.[L43125] It cleaves plasminogen to form plasmin, an enzyme involved in the degradation of fibrin clots. In the absence of fibrin, the alteplase-mediated conversion of plasminogen is limited, thanks to the high affinity between alteplase and fibrin.[A252330,L43125] Alteplase is a purified glycoprotein of 527 amino acids expressed in Chinese hamster ovary (CHO) cells.[A252345,L43125] It was first approved by the FDA in 1987 for the management of thromboembolic disease, including acute myocardial infarction (AMI).[A252270] The use of alteplase to manage AMI has decreased thanks to the availability of safer treatments such as angioplasty and stenting. However, its use for the treatment of acute ischemic stroke (AIS) has increased over the years.[A252340] New thrombolytic agents derived from tissue plasminogen activator, such as [desmoteplase], [tenecteplase] and [reteplase], have also been developed.[A252270,A252345] Alteplase is also available as Cathflo Activase (intracatheter instillation) for the restoration of function to central venous access devices.[L34864]	Serine-type peptidase activity	Plasmin dissolves the fibrin of blood clots and acts as a proteolytic factor in a variety of other processes including embryonic development, tissue remodeling, tumor invasion, and inflammation. In ovulation, weakens the walls of the Graafian follicle. It activates the urokinase-type plasminogen activator, collagenases and several complement zymogens, such as C1 and C5. Cleavage of fibronectin and laminin leads to cell detachment and apoptosis. Also cleaves fibrin, thrombospondin and von Willebrand factor. Its role in tissue remodeling and tumor invasion may be modulated by CSPG4. Binds to cells.Angiostatin is an angiogenesis inhibitor that blocks neovascularization and growth of experimental primary and metastatic tumors in vivo.	Secreted
PLG	P00747	ENSG00000122194	Coronary artery disease	Cardiovascular	PLG -- Coronary artery disease	2	0	N	Tier 1	11	Y	Y	N	DB00013	Urokinase	Urokinase is an endogenous peptide that is cleaved in the presence of plasmin between lysine 158 and isoleucine 159 to yield active urokinase.[A191943] Urokinase remains connected between these 2 chains by a sulfhydryl bond.[A191943] Urokinase was granted FDA approval on 16 January 1978.[L12138]	Serine-type peptidase activity	Plasmin dissolves the fibrin of blood clots and acts as a proteolytic factor in a variety of other processes including embryonic development, tissue remodeling, tumor invasion, and inflammation. In ovulation, weakens the walls of the Graafian follicle. It activates the urokinase-type plasminogen activator, collagenases and several complement zymogens, such as C1 and C5. Cleavage of fibronectin and laminin leads to cell detachment and apoptosis. Also cleaves fibrin, thrombospondin and von Willebrand factor. Its role in tissue remodeling and tumor invasion may be modulated by CSPG4. Binds to cells.Angiostatin is an angiogenesis inhibitor that blocks neovascularization and growth of experimental primary and metastatic tumors in vivo.	Secreted
PLG	P00747	ENSG00000122194	Coronary artery disease	Cardiovascular	PLG -- Coronary artery disease	2	0	N	Tier 1	11	Y	Y	N	DB00015	Reteplase	Human tissue plasminogen activator, purified, glycosylated, 355 residues purified from CHO cells. Retavase is considered a ""third-generation"" thrombolytic agent, genetically engineered to retain and delete certain portions of human tPA. Retavase is a deletion mutein of human tPA formed by deleting various amino acids present in endogenous human tPA. Retavase contains 355 of the 527 amino acids of native human tPA (amino acids 1-3 and 176-527), and retains the activity-related kringle-2 and serine protease domains of human tPA. Three domains are deleted from retavase - kringle-1, finger, and epidermal growth factor (EGF).	Serine-type peptidase activity	Plasmin dissolves the fibrin of blood clots and acts as a proteolytic factor in a variety of other processes including embryonic development, tissue remodeling, tumor invasion, and inflammation. In ovulation, weakens the walls of the Graafian follicle. It activates the urokinase-type plasminogen activator, collagenases and several complement zymogens, such as C1 and C5. Cleavage of fibronectin and laminin leads to cell detachment and apoptosis. Also cleaves fibrin, thrombospondin and von Willebrand factor. Its role in tissue remodeling and tumor invasion may be modulated by CSPG4. Binds to cells.Angiostatin is an angiogenesis inhibitor that blocks neovascularization and growth of experimental primary and metastatic tumors in vivo.	Secreted
PLG	P00747	ENSG00000122194	Coronary artery disease	Cardiovascular	PLG -- Coronary artery disease	2	0	N	Tier 1	11	Y	Y	N	DB00029	Anistreplase	Human tissue plasminogen activator, purified, glycosylated, 527 residues purified from CHO cells. Eminase is a lyophilized (freeze-dried) formulation of anistreplase, the p-anisoyl derivative of the primary Lys-plasminogen-streptokinase activator complex (a complex of Lys-plasminogen and streptokinase). A p-anisoyl group is chemically conjugated to a complex of bacterial-derived streptokinase and human Plasma-derived Lys-plasminogen proteins.	Serine-type peptidase activity	Plasmin dissolves the fibrin of blood clots and acts as a proteolytic factor in a variety of other processes including embryonic development, tissue remodeling, tumor invasion, and inflammation. In ovulation, weakens the walls of the Graafian follicle. It activates the urokinase-type plasminogen activator, collagenases and several complement zymogens, such as C1 and C5. Cleavage of fibronectin and laminin leads to cell detachment and apoptosis. Also cleaves fibrin, thrombospondin and von Willebrand factor. Its role in tissue remodeling and tumor invasion may be modulated by CSPG4. Binds to cells.Angiostatin is an angiogenesis inhibitor that blocks neovascularization and growth of experimental primary and metastatic tumors in vivo.	Secreted
PLG	P00747	ENSG00000122194	Coronary artery disease	Cardiovascular	PLG -- Coronary artery disease	2	0	N	Tier 1	11	Y	Y	N	DB00031	Tenecteplase	Tenecteplase is a tissue plasminogen activator (tPA) developed from modifications of natural human tPA complementary DNA (cDNA). It is a 527 amino acid with a substitution of threonine 103 with asparagine and substitution of asparagine 117 with glutamine within the kringle 1 domain, and a tetra-alanine substitution at amino acids 296-299 in the protease domain.	Serine-type peptidase activity	Plasmin dissolves the fibrin of blood clots and acts as a proteolytic factor in a variety of other processes including embryonic development, tissue remodeling, tumor invasion, and inflammation. In ovulation, weakens the walls of the Graafian follicle. It activates the urokinase-type plasminogen activator, collagenases and several complement zymogens, such as C1 and C5. Cleavage of fibronectin and laminin leads to cell detachment and apoptosis. Also cleaves fibrin, thrombospondin and von Willebrand factor. Its role in tissue remodeling and tumor invasion may be modulated by CSPG4. Binds to cells.Angiostatin is an angiogenesis inhibitor that blocks neovascularization and growth of experimental primary and metastatic tumors in vivo.	Secreted
PLG	P00747	ENSG00000122194	Coronary artery disease	Cardiovascular	PLG -- Coronary artery disease	2	0	N	Tier 1	11	Y	Y	N	DB00086	Streptokinase	Streptokinase, is a sterile, purified preparation of a bacterial protein elaborated by group C (beta) -hemolytic streptococci.	Serine-type peptidase activity	Plasmin dissolves the fibrin of blood clots and acts as a proteolytic factor in a variety of other processes including embryonic development, tissue remodeling, tumor invasion, and inflammation. In ovulation, weakens the walls of the Graafian follicle. It activates the urokinase-type plasminogen activator, collagenases and several complement zymogens, such as C1 and C5. Cleavage of fibronectin and laminin leads to cell detachment and apoptosis. Also cleaves fibrin, thrombospondin and von Willebrand factor. Its role in tissue remodeling and tumor invasion may be modulated by CSPG4. Binds to cells.Angiostatin is an angiogenesis inhibitor that blocks neovascularization and growth of experimental primary and metastatic tumors in vivo.	Secreted
PLG	P00747	ENSG00000122194	Coronary artery disease	Cardiovascular	PLG -- Coronary artery disease	2	0	N	Tier 1	11	Y	Y	N	DB00302	Tranexamic acid	Tranexamic acid is a synthetic derivative of [lysine] used as an antifibrinolytic in the treatment and prevention of major bleeding. It possesses a similar mechanism of action to [aminocaproic acid] but is approximately 10-fold more potent.[L31883] It was first patented in 1957[A230108] and received its initial US approval in 1986.[L31858]	Serine-type peptidase activity	Plasmin dissolves the fibrin of blood clots and acts as a proteolytic factor in a variety of other processes including embryonic development, tissue remodeling, tumor invasion, and inflammation. In ovulation, weakens the walls of the Graafian follicle. It activates the urokinase-type plasminogen activator, collagenases and several complement zymogens, such as C1 and C5. Cleavage of fibronectin and laminin leads to cell detachment and apoptosis. Also cleaves fibrin, thrombospondin and von Willebrand factor. Its role in tissue remodeling and tumor invasion may be modulated by CSPG4. Binds to cells.Angiostatin is an angiogenesis inhibitor that blocks neovascularization and growth of experimental primary and metastatic tumors in vivo.	Secreted
PLG	P00747	ENSG00000122194	Coronary artery disease	Cardiovascular	PLG -- Coronary artery disease	2	0	N	Tier 1	11	Y	Y	N	DB00513	Aminocaproic acid	An antifibrinolytic agent that acts by inhibiting plasminogen activators which have fibrinolytic properties.	Serine-type peptidase activity	Plasmin dissolves the fibrin of blood clots and acts as a proteolytic factor in a variety of other processes including embryonic development, tissue remodeling, tumor invasion, and inflammation. In ovulation, weakens the walls of the Graafian follicle. It activates the urokinase-type plasminogen activator, collagenases and several complement zymogens, such as C1 and C5. Cleavage of fibronectin and laminin leads to cell detachment and apoptosis. Also cleaves fibrin, thrombospondin and von Willebrand factor. Its role in tissue remodeling and tumor invasion may be modulated by CSPG4. Binds to cells.Angiostatin is an angiogenesis inhibitor that blocks neovascularization and growth of experimental primary and metastatic tumors in vivo.	Secreted
PLG	P00747	ENSG00000122194	Coronary artery disease	Cardiovascular	PLG -- Coronary artery disease	2	0	N	Tier 1	11	Y	Y	N	DB03709	Bicine		Serine-type peptidase activity	Plasmin dissolves the fibrin of blood clots and acts as a proteolytic factor in a variety of other processes including embryonic development, tissue remodeling, tumor invasion, and inflammation. In ovulation, weakens the walls of the Graafian follicle. It activates the urokinase-type plasminogen activator, collagenases and several complement zymogens, such as C1 and C5. Cleavage of fibronectin and laminin leads to cell detachment and apoptosis. Also cleaves fibrin, thrombospondin and von Willebrand factor. Its role in tissue remodeling and tumor invasion may be modulated by CSPG4. Binds to cells.Angiostatin is an angiogenesis inhibitor that blocks neovascularization and growth of experimental primary and metastatic tumors in vivo.	Secreted
PLG	P00747	ENSG00000122194	Coronary artery disease	Cardiovascular	PLG -- Coronary artery disease	2	0	N	Tier 1	11	Y	Y	N	DB04925	Desmoteplase	Desmoteplase is a chemical in the saliva of vampire bats. It activates plasminogen to the serine protease, plasmin. Plasmin acts by breaking down fibrin blood clots. When a vampire bat bites its victim, it secretes an enzyme that prevents the blood from clotting. The enzyme is called DSPA (Desmodus rotundus salivary plasminogen activator) and scientists are using DSPA as stroke and heart attack medication. Desmoteplase is a recombinant form of vampire bat DSPA (Salivary plasminogen activator alpha 1).	Serine-type peptidase activity	Plasmin dissolves the fibrin of blood clots and acts as a proteolytic factor in a variety of other processes including embryonic development, tissue remodeling, tumor invasion, and inflammation. In ovulation, weakens the walls of the Graafian follicle. It activates the urokinase-type plasminogen activator, collagenases and several complement zymogens, such as C1 and C5. Cleavage of fibronectin and laminin leads to cell detachment and apoptosis. Also cleaves fibrin, thrombospondin and von Willebrand factor. Its role in tissue remodeling and tumor invasion may be modulated by CSPG4. Binds to cells.Angiostatin is an angiogenesis inhibitor that blocks neovascularization and growth of experimental primary and metastatic tumors in vivo.	Secreted
PLG	P00747	ENSG00000122194	Coronary artery disease	Cardiovascular	PLG -- Coronary artery disease	2	0	N	Tier 1	11	Y	Y	N	DB06692	Aprotinin	Aprotinin is a protein-based drug that is also known as bovine pancreatic trypsin inhibitor (BPTI). Since it demonstrates the capacity to slow fibrinolysis, it has been employed to reduce bleeding during complex surgery such as heart and liver surgery. For this use, it is typically administered by injection. The goal of using of aprotinin was subsequently to minimize end-organ damage resulting from hypotension due to blood loss in surgery and to reduce the necessity for blood transfusions during surgery. Nevertheless, the drug was formally withdrawn worldwide in May of 2008 after studies confirmed that its use enhanced the risk of complications or death. The substance is consequently made available only for very restricted research use.	Serine-type peptidase activity	Plasmin dissolves the fibrin of blood clots and acts as a proteolytic factor in a variety of other processes including embryonic development, tissue remodeling, tumor invasion, and inflammation. In ovulation, weakens the walls of the Graafian follicle. It activates the urokinase-type plasminogen activator, collagenases and several complement zymogens, such as C1 and C5. Cleavage of fibronectin and laminin leads to cell detachment and apoptosis. Also cleaves fibrin, thrombospondin and von Willebrand factor. Its role in tissue remodeling and tumor invasion may be modulated by CSPG4. Binds to cells.Angiostatin is an angiogenesis inhibitor that blocks neovascularization and growth of experimental primary and metastatic tumors in vivo.	Secreted
PLG	P00747	ENSG00000122194	Coronary artery disease	Cardiovascular	PLG -- Coronary artery disease	2	0	N	Tier 1	11	Y	Y	N	DB09130	Copper	Copper is a transition metal and a trace element in the body. It is important to the function of many enzymes including cytochrome c oxidase, monoamine oxidase and superoxide dismutase [FDA Label]. Copper is commonly used in contraceptive intrauterine devices (IUD) [L801].	Serine-type peptidase activity	Plasmin dissolves the fibrin of blood clots and acts as a proteolytic factor in a variety of other processes including embryonic development, tissue remodeling, tumor invasion, and inflammation. In ovulation, weakens the walls of the Graafian follicle. It activates the urokinase-type plasminogen activator, collagenases and several complement zymogens, such as C1 and C5. Cleavage of fibronectin and laminin leads to cell detachment and apoptosis. Also cleaves fibrin, thrombospondin and von Willebrand factor. Its role in tissue remodeling and tumor invasion may be modulated by CSPG4. Binds to cells.Angiostatin is an angiogenesis inhibitor that blocks neovascularization and growth of experimental primary and metastatic tumors in vivo.	Secreted
PLG	P00747	ENSG00000122194	Coronary artery disease	Cardiovascular	PLG -- Coronary artery disease	2	0	N	Tier 1	11	Y	Y	N	DB12831	Gabexate	Gabexate is a synthetic serine protease inhibitor which has been used as an anticoagulant. It also known to decrease production of inflammatory cytokines. Gabexate has been investigated for use in cancer, ischemia-reperfusion injury, and pancreatitis.[A19218,A19219,A19220]	Serine-type peptidase activity	Plasmin dissolves the fibrin of blood clots and acts as a proteolytic factor in a variety of other processes including embryonic development, tissue remodeling, tumor invasion, and inflammation. In ovulation, weakens the walls of the Graafian follicle. It activates the urokinase-type plasminogen activator, collagenases and several complement zymogens, such as C1 and C5. Cleavage of fibronectin and laminin leads to cell detachment and apoptosis. Also cleaves fibrin, thrombospondin and von Willebrand factor. Its role in tissue remodeling and tumor invasion may be modulated by CSPG4. Binds to cells.Angiostatin is an angiogenesis inhibitor that blocks neovascularization and growth of experimental primary and metastatic tumors in vivo.	Secreted
PLG	P00747	ENSG00000122194	High density lipoprotein cholesterol levels	Biomarker	PLG -- High density lipoprotein cholesterol levels	2	0	N	Tier 1	11	Y	Y	N	DB00009	Alteplase	Alteplase is a recombinant tissue plasminogen activator (rt-PA) used as a thrombolytic agent.[L43125] It cleaves plasminogen to form plasmin, an enzyme involved in the degradation of fibrin clots. In the absence of fibrin, the alteplase-mediated conversion of plasminogen is limited, thanks to the high affinity between alteplase and fibrin.[A252330,L43125] Alteplase is a purified glycoprotein of 527 amino acids expressed in Chinese hamster ovary (CHO) cells.[A252345,L43125] It was first approved by the FDA in 1987 for the management of thromboembolic disease, including acute myocardial infarction (AMI).[A252270] The use of alteplase to manage AMI has decreased thanks to the availability of safer treatments such as angioplasty and stenting. However, its use for the treatment of acute ischemic stroke (AIS) has increased over the years.[A252340] New thrombolytic agents derived from tissue plasminogen activator, such as [desmoteplase], [tenecteplase] and [reteplase], have also been developed.[A252270,A252345] Alteplase is also available as Cathflo Activase (intracatheter instillation) for the restoration of function to central venous access devices.[L34864]	Serine-type peptidase activity	Plasmin dissolves the fibrin of blood clots and acts as a proteolytic factor in a variety of other processes including embryonic development, tissue remodeling, tumor invasion, and inflammation. In ovulation, weakens the walls of the Graafian follicle. It activates the urokinase-type plasminogen activator, collagenases and several complement zymogens, such as C1 and C5. Cleavage of fibronectin and laminin leads to cell detachment and apoptosis. Also cleaves fibrin, thrombospondin and von Willebrand factor. Its role in tissue remodeling and tumor invasion may be modulated by CSPG4. Binds to cells.Angiostatin is an angiogenesis inhibitor that blocks neovascularization and growth of experimental primary and metastatic tumors in vivo.	Secreted
PLG	P00747	ENSG00000122194	High density lipoprotein cholesterol levels	Biomarker	PLG -- High density lipoprotein cholesterol levels	2	0	N	Tier 1	11	Y	Y	N	DB00013	Urokinase	Urokinase is an endogenous peptide that is cleaved in the presence of plasmin between lysine 158 and isoleucine 159 to yield active urokinase.[A191943] Urokinase remains connected between these 2 chains by a sulfhydryl bond.[A191943] Urokinase was granted FDA approval on 16 January 1978.[L12138]	Serine-type peptidase activity	Plasmin dissolves the fibrin of blood clots and acts as a proteolytic factor in a variety of other processes including embryonic development, tissue remodeling, tumor invasion, and inflammation. In ovulation, weakens the walls of the Graafian follicle. It activates the urokinase-type plasminogen activator, collagenases and several complement zymogens, such as C1 and C5. Cleavage of fibronectin and laminin leads to cell detachment and apoptosis. Also cleaves fibrin, thrombospondin and von Willebrand factor. Its role in tissue remodeling and tumor invasion may be modulated by CSPG4. Binds to cells.Angiostatin is an angiogenesis inhibitor that blocks neovascularization and growth of experimental primary and metastatic tumors in vivo.	Secreted
PLG	P00747	ENSG00000122194	High density lipoprotein cholesterol levels	Biomarker	PLG -- High density lipoprotein cholesterol levels	2	0	N	Tier 1	11	Y	Y	N	DB00015	Reteplase	Human tissue plasminogen activator, purified, glycosylated, 355 residues purified from CHO cells. Retavase is considered a ""third-generation"" thrombolytic agent, genetically engineered to retain and delete certain portions of human tPA. Retavase is a deletion mutein of human tPA formed by deleting various amino acids present in endogenous human tPA. Retavase contains 355 of the 527 amino acids of native human tPA (amino acids 1-3 and 176-527), and retains the activity-related kringle-2 and serine protease domains of human tPA. Three domains are deleted from retavase - kringle-1, finger, and epidermal growth factor (EGF).	Serine-type peptidase activity	Plasmin dissolves the fibrin of blood clots and acts as a proteolytic factor in a variety of other processes including embryonic development, tissue remodeling, tumor invasion, and inflammation. In ovulation, weakens the walls of the Graafian follicle. It activates the urokinase-type plasminogen activator, collagenases and several complement zymogens, such as C1 and C5. Cleavage of fibronectin and laminin leads to cell detachment and apoptosis. Also cleaves fibrin, thrombospondin and von Willebrand factor. Its role in tissue remodeling and tumor invasion may be modulated by CSPG4. Binds to cells.Angiostatin is an angiogenesis inhibitor that blocks neovascularization and growth of experimental primary and metastatic tumors in vivo.	Secreted
PLG	P00747	ENSG00000122194	High density lipoprotein cholesterol levels	Biomarker	PLG -- High density lipoprotein cholesterol levels	2	0	N	Tier 1	11	Y	Y	N	DB00029	Anistreplase	Human tissue plasminogen activator, purified, glycosylated, 527 residues purified from CHO cells. Eminase is a lyophilized (freeze-dried) formulation of anistreplase, the p-anisoyl derivative of the primary Lys-plasminogen-streptokinase activator complex (a complex of Lys-plasminogen and streptokinase). A p-anisoyl group is chemically conjugated to a complex of bacterial-derived streptokinase and human Plasma-derived Lys-plasminogen proteins.	Serine-type peptidase activity	Plasmin dissolves the fibrin of blood clots and acts as a proteolytic factor in a variety of other processes including embryonic development, tissue remodeling, tumor invasion, and inflammation. In ovulation, weakens the walls of the Graafian follicle. It activates the urokinase-type plasminogen activator, collagenases and several complement zymogens, such as C1 and C5. Cleavage of fibronectin and laminin leads to cell detachment and apoptosis. Also cleaves fibrin, thrombospondin and von Willebrand factor. Its role in tissue remodeling and tumor invasion may be modulated by CSPG4. Binds to cells.Angiostatin is an angiogenesis inhibitor that blocks neovascularization and growth of experimental primary and metastatic tumors in vivo.	Secreted
PLG	P00747	ENSG00000122194	High density lipoprotein cholesterol levels	Biomarker	PLG -- High density lipoprotein cholesterol levels	2	0	N	Tier 1	11	Y	Y	N	DB00031	Tenecteplase	Tenecteplase is a tissue plasminogen activator (tPA) developed from modifications of natural human tPA complementary DNA (cDNA). It is a 527 amino acid with a substitution of threonine 103 with asparagine and substitution of asparagine 117 with glutamine within the kringle 1 domain, and a tetra-alanine substitution at amino acids 296-299 in the protease domain.	Serine-type peptidase activity	Plasmin dissolves the fibrin of blood clots and acts as a proteolytic factor in a variety of other processes including embryonic development, tissue remodeling, tumor invasion, and inflammation. In ovulation, weakens the walls of the Graafian follicle. It activates the urokinase-type plasminogen activator, collagenases and several complement zymogens, such as C1 and C5. Cleavage of fibronectin and laminin leads to cell detachment and apoptosis. Also cleaves fibrin, thrombospondin and von Willebrand factor. Its role in tissue remodeling and tumor invasion may be modulated by CSPG4. Binds to cells.Angiostatin is an angiogenesis inhibitor that blocks neovascularization and growth of experimental primary and metastatic tumors in vivo.	Secreted
PLG	P00747	ENSG00000122194	High density lipoprotein cholesterol levels	Biomarker	PLG -- High density lipoprotein cholesterol levels	2	0	N	Tier 1	11	Y	Y	N	DB00086	Streptokinase	Streptokinase, is a sterile, purified preparation of a bacterial protein elaborated by group C (beta) -hemolytic streptococci.	Serine-type peptidase activity	Plasmin dissolves the fibrin of blood clots and acts as a proteolytic factor in a variety of other processes including embryonic development, tissue remodeling, tumor invasion, and inflammation. In ovulation, weakens the walls of the Graafian follicle. It activates the urokinase-type plasminogen activator, collagenases and several complement zymogens, such as C1 and C5. Cleavage of fibronectin and laminin leads to cell detachment and apoptosis. Also cleaves fibrin, thrombospondin and von Willebrand factor. Its role in tissue remodeling and tumor invasion may be modulated by CSPG4. Binds to cells.Angiostatin is an angiogenesis inhibitor that blocks neovascularization and growth of experimental primary and metastatic tumors in vivo.	Secreted
PLG	P00747	ENSG00000122194	High density lipoprotein cholesterol levels	Biomarker	PLG -- High density lipoprotein cholesterol levels	2	0	N	Tier 1	11	Y	Y	N	DB00302	Tranexamic acid	Tranexamic acid is a synthetic derivative of [lysine] used as an antifibrinolytic in the treatment and prevention of major bleeding. It possesses a similar mechanism of action to [aminocaproic acid] but is approximately 10-fold more potent.[L31883] It was first patented in 1957[A230108] and received its initial US approval in 1986.[L31858]	Serine-type peptidase activity	Plasmin dissolves the fibrin of blood clots and acts as a proteolytic factor in a variety of other processes including embryonic development, tissue remodeling, tumor invasion, and inflammation. In ovulation, weakens the walls of the Graafian follicle. It activates the urokinase-type plasminogen activator, collagenases and several complement zymogens, such as C1 and C5. Cleavage of fibronectin and laminin leads to cell detachment and apoptosis. Also cleaves fibrin, thrombospondin and von Willebrand factor. Its role in tissue remodeling and tumor invasion may be modulated by CSPG4. Binds to cells.Angiostatin is an angiogenesis inhibitor that blocks neovascularization and growth of experimental primary and metastatic tumors in vivo.	Secreted
PLG	P00747	ENSG00000122194	High density lipoprotein cholesterol levels	Biomarker	PLG -- High density lipoprotein cholesterol levels	2	0	N	Tier 1	11	Y	Y	N	DB00513	Aminocaproic acid	An antifibrinolytic agent that acts by inhibiting plasminogen activators which have fibrinolytic properties.	Serine-type peptidase activity	Plasmin dissolves the fibrin of blood clots and acts as a proteolytic factor in a variety of other processes including embryonic development, tissue remodeling, tumor invasion, and inflammation. In ovulation, weakens the walls of the Graafian follicle. It activates the urokinase-type plasminogen activator, collagenases and several complement zymogens, such as C1 and C5. Cleavage of fibronectin and laminin leads to cell detachment and apoptosis. Also cleaves fibrin, thrombospondin and von Willebrand factor. Its role in tissue remodeling and tumor invasion may be modulated by CSPG4. Binds to cells.Angiostatin is an angiogenesis inhibitor that blocks neovascularization and growth of experimental primary and metastatic tumors in vivo.	Secreted
PLG	P00747	ENSG00000122194	High density lipoprotein cholesterol levels	Biomarker	PLG -- High density lipoprotein cholesterol levels	2	0	N	Tier 1	11	Y	Y	N	DB03709	Bicine		Serine-type peptidase activity	Plasmin dissolves the fibrin of blood clots and acts as a proteolytic factor in a variety of other processes including embryonic development, tissue remodeling, tumor invasion, and inflammation. In ovulation, weakens the walls of the Graafian follicle. It activates the urokinase-type plasminogen activator, collagenases and several complement zymogens, such as C1 and C5. Cleavage of fibronectin and laminin leads to cell detachment and apoptosis. Also cleaves fibrin, thrombospondin and von Willebrand factor. Its role in tissue remodeling and tumor invasion may be modulated by CSPG4. Binds to cells.Angiostatin is an angiogenesis inhibitor that blocks neovascularization and growth of experimental primary and metastatic tumors in vivo.	Secreted
PLG	P00747	ENSG00000122194	High density lipoprotein cholesterol levels	Biomarker	PLG -- High density lipoprotein cholesterol levels	2	0	N	Tier 1	11	Y	Y	N	DB04925	Desmoteplase	Desmoteplase is a chemical in the saliva of vampire bats. It activates plasminogen to the serine protease, plasmin. Plasmin acts by breaking down fibrin blood clots. When a vampire bat bites its victim, it secretes an enzyme that prevents the blood from clotting. The enzyme is called DSPA (Desmodus rotundus salivary plasminogen activator) and scientists are using DSPA as stroke and heart attack medication. Desmoteplase is a recombinant form of vampire bat DSPA (Salivary plasminogen activator alpha 1).	Serine-type peptidase activity	Plasmin dissolves the fibrin of blood clots and acts as a proteolytic factor in a variety of other processes including embryonic development, tissue remodeling, tumor invasion, and inflammation. In ovulation, weakens the walls of the Graafian follicle. It activates the urokinase-type plasminogen activator, collagenases and several complement zymogens, such as C1 and C5. Cleavage of fibronectin and laminin leads to cell detachment and apoptosis. Also cleaves fibrin, thrombospondin and von Willebrand factor. Its role in tissue remodeling and tumor invasion may be modulated by CSPG4. Binds to cells.Angiostatin is an angiogenesis inhibitor that blocks neovascularization and growth of experimental primary and metastatic tumors in vivo.	Secreted
PLG	P00747	ENSG00000122194	High density lipoprotein cholesterol levels	Biomarker	PLG -- High density lipoprotein cholesterol levels	2	0	N	Tier 1	11	Y	Y	N	DB06692	Aprotinin	Aprotinin is a protein-based drug that is also known as bovine pancreatic trypsin inhibitor (BPTI). Since it demonstrates the capacity to slow fibrinolysis, it has been employed to reduce bleeding during complex surgery such as heart and liver surgery. For this use, it is typically administered by injection. The goal of using of aprotinin was subsequently to minimize end-organ damage resulting from hypotension due to blood loss in surgery and to reduce the necessity for blood transfusions during surgery. Nevertheless, the drug was formally withdrawn worldwide in May of 2008 after studies confirmed that its use enhanced the risk of complications or death. The substance is consequently made available only for very restricted research use.	Serine-type peptidase activity	Plasmin dissolves the fibrin of blood clots and acts as a proteolytic factor in a variety of other processes including embryonic development, tissue remodeling, tumor invasion, and inflammation. In ovulation, weakens the walls of the Graafian follicle. It activates the urokinase-type plasminogen activator, collagenases and several complement zymogens, such as C1 and C5. Cleavage of fibronectin and laminin leads to cell detachment and apoptosis. Also cleaves fibrin, thrombospondin and von Willebrand factor. Its role in tissue remodeling and tumor invasion may be modulated by CSPG4. Binds to cells.Angiostatin is an angiogenesis inhibitor that blocks neovascularization and growth of experimental primary and metastatic tumors in vivo.	Secreted
PLG	P00747	ENSG00000122194	High density lipoprotein cholesterol levels	Biomarker	PLG -- High density lipoprotein cholesterol levels	2	0	N	Tier 1	11	Y	Y	N	DB09130	Copper	Copper is a transition metal and a trace element in the body. It is important to the function of many enzymes including cytochrome c oxidase, monoamine oxidase and superoxide dismutase [FDA Label]. Copper is commonly used in contraceptive intrauterine devices (IUD) [L801].	Serine-type peptidase activity	Plasmin dissolves the fibrin of blood clots and acts as a proteolytic factor in a variety of other processes including embryonic development, tissue remodeling, tumor invasion, and inflammation. In ovulation, weakens the walls of the Graafian follicle. It activates the urokinase-type plasminogen activator, collagenases and several complement zymogens, such as C1 and C5. Cleavage of fibronectin and laminin leads to cell detachment and apoptosis. Also cleaves fibrin, thrombospondin and von Willebrand factor. Its role in tissue remodeling and tumor invasion may be modulated by CSPG4. Binds to cells.Angiostatin is an angiogenesis inhibitor that blocks neovascularization and growth of experimental primary and metastatic tumors in vivo.	Secreted
PLG	P00747	ENSG00000122194	High density lipoprotein cholesterol levels	Biomarker	PLG -- High density lipoprotein cholesterol levels	2	0	N	Tier 1	11	Y	Y	N	DB12831	Gabexate	Gabexate is a synthetic serine protease inhibitor which has been used as an anticoagulant. It also known to decrease production of inflammatory cytokines. Gabexate has been investigated for use in cancer, ischemia-reperfusion injury, and pancreatitis.[A19218,A19219,A19220]	Serine-type peptidase activity	Plasmin dissolves the fibrin of blood clots and acts as a proteolytic factor in a variety of other processes including embryonic development, tissue remodeling, tumor invasion, and inflammation. In ovulation, weakens the walls of the Graafian follicle. It activates the urokinase-type plasminogen activator, collagenases and several complement zymogens, such as C1 and C5. Cleavage of fibronectin and laminin leads to cell detachment and apoptosis. Also cleaves fibrin, thrombospondin and von Willebrand factor. Its role in tissue remodeling and tumor invasion may be modulated by CSPG4. Binds to cells.Angiostatin is an angiogenesis inhibitor that blocks neovascularization and growth of experimental primary and metastatic tumors in vivo.	Secreted
PLG	P00747	ENSG00000122194	Low density lipoprotein cholesterol levels	Biomarker	PLG -- Low density lipoprotein cholesterol levels	2	0	N	Tier 1	11	Y	Y	N	DB00009	Alteplase	Alteplase is a recombinant tissue plasminogen activator (rt-PA) used as a thrombolytic agent.[L43125] It cleaves plasminogen to form plasmin, an enzyme involved in the degradation of fibrin clots. In the absence of fibrin, the alteplase-mediated conversion of plasminogen is limited, thanks to the high affinity between alteplase and fibrin.[A252330,L43125] Alteplase is a purified glycoprotein of 527 amino acids expressed in Chinese hamster ovary (CHO) cells.[A252345,L43125] It was first approved by the FDA in 1987 for the management of thromboembolic disease, including acute myocardial infarction (AMI).[A252270] The use of alteplase to manage AMI has decreased thanks to the availability of safer treatments such as angioplasty and stenting. However, its use for the treatment of acute ischemic stroke (AIS) has increased over the years.[A252340] New thrombolytic agents derived from tissue plasminogen activator, such as [desmoteplase], [tenecteplase] and [reteplase], have also been developed.[A252270,A252345] Alteplase is also available as Cathflo Activase (intracatheter instillation) for the restoration of function to central venous access devices.[L34864]	Serine-type peptidase activity	Plasmin dissolves the fibrin of blood clots and acts as a proteolytic factor in a variety of other processes including embryonic development, tissue remodeling, tumor invasion, and inflammation. In ovulation, weakens the walls of the Graafian follicle. It activates the urokinase-type plasminogen activator, collagenases and several complement zymogens, such as C1 and C5. Cleavage of fibronectin and laminin leads to cell detachment and apoptosis. Also cleaves fibrin, thrombospondin and von Willebrand factor. Its role in tissue remodeling and tumor invasion may be modulated by CSPG4. Binds to cells.Angiostatin is an angiogenesis inhibitor that blocks neovascularization and growth of experimental primary and metastatic tumors in vivo.	Secreted
PLG	P00747	ENSG00000122194	Low density lipoprotein cholesterol levels	Biomarker	PLG -- Low density lipoprotein cholesterol levels	2	0	N	Tier 1	11	Y	Y	N	DB00013	Urokinase	Urokinase is an endogenous peptide that is cleaved in the presence of plasmin between lysine 158 and isoleucine 159 to yield active urokinase.[A191943] Urokinase remains connected between these 2 chains by a sulfhydryl bond.[A191943] Urokinase was granted FDA approval on 16 January 1978.[L12138]	Serine-type peptidase activity	Plasmin dissolves the fibrin of blood clots and acts as a proteolytic factor in a variety of other processes including embryonic development, tissue remodeling, tumor invasion, and inflammation. In ovulation, weakens the walls of the Graafian follicle. It activates the urokinase-type plasminogen activator, collagenases and several complement zymogens, such as C1 and C5. Cleavage of fibronectin and laminin leads to cell detachment and apoptosis. Also cleaves fibrin, thrombospondin and von Willebrand factor. Its role in tissue remodeling and tumor invasion may be modulated by CSPG4. Binds to cells.Angiostatin is an angiogenesis inhibitor that blocks neovascularization and growth of experimental primary and metastatic tumors in vivo.	Secreted
PLG	P00747	ENSG00000122194	Low density lipoprotein cholesterol levels	Biomarker	PLG -- Low density lipoprotein cholesterol levels	2	0	N	Tier 1	11	Y	Y	N	DB00015	Reteplase	Human tissue plasminogen activator, purified, glycosylated, 355 residues purified from CHO cells. Retavase is considered a ""third-generation"" thrombolytic agent, genetically engineered to retain and delete certain portions of human tPA. Retavase is a deletion mutein of human tPA formed by deleting various amino acids present in endogenous human tPA. Retavase contains 355 of the 527 amino acids of native human tPA (amino acids 1-3 and 176-527), and retains the activity-related kringle-2 and serine protease domains of human tPA. Three domains are deleted from retavase - kringle-1, finger, and epidermal growth factor (EGF).	Serine-type peptidase activity	Plasmin dissolves the fibrin of blood clots and acts as a proteolytic factor in a variety of other processes including embryonic development, tissue remodeling, tumor invasion, and inflammation. In ovulation, weakens the walls of the Graafian follicle. It activates the urokinase-type plasminogen activator, collagenases and several complement zymogens, such as C1 and C5. Cleavage of fibronectin and laminin leads to cell detachment and apoptosis. Also cleaves fibrin, thrombospondin and von Willebrand factor. Its role in tissue remodeling and tumor invasion may be modulated by CSPG4. Binds to cells.Angiostatin is an angiogenesis inhibitor that blocks neovascularization and growth of experimental primary and metastatic tumors in vivo.	Secreted
PLG	P00747	ENSG00000122194	Low density lipoprotein cholesterol levels	Biomarker	PLG -- Low density lipoprotein cholesterol levels	2	0	N	Tier 1	11	Y	Y	N	DB00029	Anistreplase	Human tissue plasminogen activator, purified, glycosylated, 527 residues purified from CHO cells. Eminase is a lyophilized (freeze-dried) formulation of anistreplase, the p-anisoyl derivative of the primary Lys-plasminogen-streptokinase activator complex (a complex of Lys-plasminogen and streptokinase). A p-anisoyl group is chemically conjugated to a complex of bacterial-derived streptokinase and human Plasma-derived Lys-plasminogen proteins.	Serine-type peptidase activity	Plasmin dissolves the fibrin of blood clots and acts as a proteolytic factor in a variety of other processes including embryonic development, tissue remodeling, tumor invasion, and inflammation. In ovulation, weakens the walls of the Graafian follicle. It activates the urokinase-type plasminogen activator, collagenases and several complement zymogens, such as C1 and C5. Cleavage of fibronectin and laminin leads to cell detachment and apoptosis. Also cleaves fibrin, thrombospondin and von Willebrand factor. Its role in tissue remodeling and tumor invasion may be modulated by CSPG4. Binds to cells.Angiostatin is an angiogenesis inhibitor that blocks neovascularization and growth of experimental primary and metastatic tumors in vivo.	Secreted
PLG	P00747	ENSG00000122194	Low density lipoprotein cholesterol levels	Biomarker	PLG -- Low density lipoprotein cholesterol levels	2	0	N	Tier 1	11	Y	Y	N	DB00031	Tenecteplase	Tenecteplase is a tissue plasminogen activator (tPA) developed from modifications of natural human tPA complementary DNA (cDNA). It is a 527 amino acid with a substitution of threonine 103 with asparagine and substitution of asparagine 117 with glutamine within the kringle 1 domain, and a tetra-alanine substitution at amino acids 296-299 in the protease domain.	Serine-type peptidase activity	Plasmin dissolves the fibrin of blood clots and acts as a proteolytic factor in a variety of other processes including embryonic development, tissue remodeling, tumor invasion, and inflammation. In ovulation, weakens the walls of the Graafian follicle. It activates the urokinase-type plasminogen activator, collagenases and several complement zymogens, such as C1 and C5. Cleavage of fibronectin and laminin leads to cell detachment and apoptosis. Also cleaves fibrin, thrombospondin and von Willebrand factor. Its role in tissue remodeling and tumor invasion may be modulated by CSPG4. Binds to cells.Angiostatin is an angiogenesis inhibitor that blocks neovascularization and growth of experimental primary and metastatic tumors in vivo.	Secreted
PLG	P00747	ENSG00000122194	Low density lipoprotein cholesterol levels	Biomarker	PLG -- Low density lipoprotein cholesterol levels	2	0	N	Tier 1	11	Y	Y	N	DB00086	Streptokinase	Streptokinase, is a sterile, purified preparation of a bacterial protein elaborated by group C (beta) -hemolytic streptococci.	Serine-type peptidase activity	Plasmin dissolves the fibrin of blood clots and acts as a proteolytic factor in a variety of other processes including embryonic development, tissue remodeling, tumor invasion, and inflammation. In ovulation, weakens the walls of the Graafian follicle. It activates the urokinase-type plasminogen activator, collagenases and several complement zymogens, such as C1 and C5. Cleavage of fibronectin and laminin leads to cell detachment and apoptosis. Also cleaves fibrin, thrombospondin and von Willebrand factor. Its role in tissue remodeling and tumor invasion may be modulated by CSPG4. Binds to cells.Angiostatin is an angiogenesis inhibitor that blocks neovascularization and growth of experimental primary and metastatic tumors in vivo.	Secreted
PLG	P00747	ENSG00000122194	Low density lipoprotein cholesterol levels	Biomarker	PLG -- Low density lipoprotein cholesterol levels	2	0	N	Tier 1	11	Y	Y	N	DB00302	Tranexamic acid	Tranexamic acid is a synthetic derivative of [lysine] used as an antifibrinolytic in the treatment and prevention of major bleeding. It possesses a similar mechanism of action to [aminocaproic acid] but is approximately 10-fold more potent.[L31883] It was first patented in 1957[A230108] and received its initial US approval in 1986.[L31858]	Serine-type peptidase activity	Plasmin dissolves the fibrin of blood clots and acts as a proteolytic factor in a variety of other processes including embryonic development, tissue remodeling, tumor invasion, and inflammation. In ovulation, weakens the walls of the Graafian follicle. It activates the urokinase-type plasminogen activator, collagenases and several complement zymogens, such as C1 and C5. Cleavage of fibronectin and laminin leads to cell detachment and apoptosis. Also cleaves fibrin, thrombospondin and von Willebrand factor. Its role in tissue remodeling and tumor invasion may be modulated by CSPG4. Binds to cells.Angiostatin is an angiogenesis inhibitor that blocks neovascularization and growth of experimental primary and metastatic tumors in vivo.	Secreted
PLG	P00747	ENSG00000122194	Low density lipoprotein cholesterol levels	Biomarker	PLG -- Low density lipoprotein cholesterol levels	2	0	N	Tier 1	11	Y	Y	N	DB00513	Aminocaproic acid	An antifibrinolytic agent that acts by inhibiting plasminogen activators which have fibrinolytic properties.	Serine-type peptidase activity	Plasmin dissolves the fibrin of blood clots and acts as a proteolytic factor in a variety of other processes including embryonic development, tissue remodeling, tumor invasion, and inflammation. In ovulation, weakens the walls of the Graafian follicle. It activates the urokinase-type plasminogen activator, collagenases and several complement zymogens, such as C1 and C5. Cleavage of fibronectin and laminin leads to cell detachment and apoptosis. Also cleaves fibrin, thrombospondin and von Willebrand factor. Its role in tissue remodeling and tumor invasion may be modulated by CSPG4. Binds to cells.Angiostatin is an angiogenesis inhibitor that blocks neovascularization and growth of experimental primary and metastatic tumors in vivo.	Secreted
PLG	P00747	ENSG00000122194	Low density lipoprotein cholesterol levels	Biomarker	PLG -- Low density lipoprotein cholesterol levels	2	0	N	Tier 1	11	Y	Y	N	DB03709	Bicine		Serine-type peptidase activity	Plasmin dissolves the fibrin of blood clots and acts as a proteolytic factor in a variety of other processes including embryonic development, tissue remodeling, tumor invasion, and inflammation. In ovulation, weakens the walls of the Graafian follicle. It activates the urokinase-type plasminogen activator, collagenases and several complement zymogens, such as C1 and C5. Cleavage of fibronectin and laminin leads to cell detachment and apoptosis. Also cleaves fibrin, thrombospondin and von Willebrand factor. Its role in tissue remodeling and tumor invasion may be modulated by CSPG4. Binds to cells.Angiostatin is an angiogenesis inhibitor that blocks neovascularization and growth of experimental primary and metastatic tumors in vivo.	Secreted
PLG	P00747	ENSG00000122194	Low density lipoprotein cholesterol levels	Biomarker	PLG -- Low density lipoprotein cholesterol levels	2	0	N	Tier 1	11	Y	Y	N	DB04925	Desmoteplase	Desmoteplase is a chemical in the saliva of vampire bats. It activates plasminogen to the serine protease, plasmin. Plasmin acts by breaking down fibrin blood clots. When a vampire bat bites its victim, it secretes an enzyme that prevents the blood from clotting. The enzyme is called DSPA (Desmodus rotundus salivary plasminogen activator) and scientists are using DSPA as stroke and heart attack medication. Desmoteplase is a recombinant form of vampire bat DSPA (Salivary plasminogen activator alpha 1).	Serine-type peptidase activity	Plasmin dissolves the fibrin of blood clots and acts as a proteolytic factor in a variety of other processes including embryonic development, tissue remodeling, tumor invasion, and inflammation. In ovulation, weakens the walls of the Graafian follicle. It activates the urokinase-type plasminogen activator, collagenases and several complement zymogens, such as C1 and C5. Cleavage of fibronectin and laminin leads to cell detachment and apoptosis. Also cleaves fibrin, thrombospondin and von Willebrand factor. Its role in tissue remodeling and tumor invasion may be modulated by CSPG4. Binds to cells.Angiostatin is an angiogenesis inhibitor that blocks neovascularization and growth of experimental primary and metastatic tumors in vivo.	Secreted
PLG	P00747	ENSG00000122194	Low density lipoprotein cholesterol levels	Biomarker	PLG -- Low density lipoprotein cholesterol levels	2	0	N	Tier 1	11	Y	Y	N	DB06692	Aprotinin	Aprotinin is a protein-based drug that is also known as bovine pancreatic trypsin inhibitor (BPTI). Since it demonstrates the capacity to slow fibrinolysis, it has been employed to reduce bleeding during complex surgery such as heart and liver surgery. For this use, it is typically administered by injection. The goal of using of aprotinin was subsequently to minimize end-organ damage resulting from hypotension due to blood loss in surgery and to reduce the necessity for blood transfusions during surgery. Nevertheless, the drug was formally withdrawn worldwide in May of 2008 after studies confirmed that its use enhanced the risk of complications or death. The substance is consequently made available only for very restricted research use.	Serine-type peptidase activity	Plasmin dissolves the fibrin of blood clots and acts as a proteolytic factor in a variety of other processes including embryonic development, tissue remodeling, tumor invasion, and inflammation. In ovulation, weakens the walls of the Graafian follicle. It activates the urokinase-type plasminogen activator, collagenases and several complement zymogens, such as C1 and C5. Cleavage of fibronectin and laminin leads to cell detachment and apoptosis. Also cleaves fibrin, thrombospondin and von Willebrand factor. Its role in tissue remodeling and tumor invasion may be modulated by CSPG4. Binds to cells.Angiostatin is an angiogenesis inhibitor that blocks neovascularization and growth of experimental primary and metastatic tumors in vivo.	Secreted
PLG	P00747	ENSG00000122194	Low density lipoprotein cholesterol levels	Biomarker	PLG -- Low density lipoprotein cholesterol levels	2	0	N	Tier 1	11	Y	Y	N	DB09130	Copper	Copper is a transition metal and a trace element in the body. It is important to the function of many enzymes including cytochrome c oxidase, monoamine oxidase and superoxide dismutase [FDA Label]. Copper is commonly used in contraceptive intrauterine devices (IUD) [L801].	Serine-type peptidase activity	Plasmin dissolves the fibrin of blood clots and acts as a proteolytic factor in a variety of other processes including embryonic development, tissue remodeling, tumor invasion, and inflammation. In ovulation, weakens the walls of the Graafian follicle. It activates the urokinase-type plasminogen activator, collagenases and several complement zymogens, such as C1 and C5. Cleavage of fibronectin and laminin leads to cell detachment and apoptosis. Also cleaves fibrin, thrombospondin and von Willebrand factor. Its role in tissue remodeling and tumor invasion may be modulated by CSPG4. Binds to cells.Angiostatin is an angiogenesis inhibitor that blocks neovascularization and growth of experimental primary and metastatic tumors in vivo.	Secreted
PLG	P00747	ENSG00000122194	Low density lipoprotein cholesterol levels	Biomarker	PLG -- Low density lipoprotein cholesterol levels	2	0	N	Tier 1	11	Y	Y	N	DB12831	Gabexate	Gabexate is a synthetic serine protease inhibitor which has been used as an anticoagulant. It also known to decrease production of inflammatory cytokines. Gabexate has been investigated for use in cancer, ischemia-reperfusion injury, and pancreatitis.[A19218,A19219,A19220]	Serine-type peptidase activity	Plasmin dissolves the fibrin of blood clots and acts as a proteolytic factor in a variety of other processes including embryonic development, tissue remodeling, tumor invasion, and inflammation. In ovulation, weakens the walls of the Graafian follicle. It activates the urokinase-type plasminogen activator, collagenases and several complement zymogens, such as C1 and C5. Cleavage of fibronectin and laminin leads to cell detachment and apoptosis. Also cleaves fibrin, thrombospondin and von Willebrand factor. Its role in tissue remodeling and tumor invasion may be modulated by CSPG4. Binds to cells.Angiostatin is an angiogenesis inhibitor that blocks neovascularization and growth of experimental primary and metastatic tumors in vivo.	Secreted
PLG	P00747	ENSG00000122194	Non-HDL cholesterol levels	Biomarker	PLG -- Non-HDL cholesterol levels	2	0	N	Tier 1	11	Y	Y	N	DB00009	Alteplase	Alteplase is a recombinant tissue plasminogen activator (rt-PA) used as a thrombolytic agent.[L43125] It cleaves plasminogen to form plasmin, an enzyme involved in the degradation of fibrin clots. In the absence of fibrin, the alteplase-mediated conversion of plasminogen is limited, thanks to the high affinity between alteplase and fibrin.[A252330,L43125] Alteplase is a purified glycoprotein of 527 amino acids expressed in Chinese hamster ovary (CHO) cells.[A252345,L43125] It was first approved by the FDA in 1987 for the management of thromboembolic disease, including acute myocardial infarction (AMI).[A252270] The use of alteplase to manage AMI has decreased thanks to the availability of safer treatments such as angioplasty and stenting. However, its use for the treatment of acute ischemic stroke (AIS) has increased over the years.[A252340] New thrombolytic agents derived from tissue plasminogen activator, such as [desmoteplase], [tenecteplase] and [reteplase], have also been developed.[A252270,A252345] Alteplase is also available as Cathflo Activase (intracatheter instillation) for the restoration of function to central venous access devices.[L34864]	Serine-type peptidase activity	Plasmin dissolves the fibrin of blood clots and acts as a proteolytic factor in a variety of other processes including embryonic development, tissue remodeling, tumor invasion, and inflammation. In ovulation, weakens the walls of the Graafian follicle. It activates the urokinase-type plasminogen activator, collagenases and several complement zymogens, such as C1 and C5. Cleavage of fibronectin and laminin leads to cell detachment and apoptosis. Also cleaves fibrin, thrombospondin and von Willebrand factor. Its role in tissue remodeling and tumor invasion may be modulated by CSPG4. Binds to cells.Angiostatin is an angiogenesis inhibitor that blocks neovascularization and growth of experimental primary and metastatic tumors in vivo.	Secreted
PLG	P00747	ENSG00000122194	Non-HDL cholesterol levels	Biomarker	PLG -- Non-HDL cholesterol levels	2	0	N	Tier 1	11	Y	Y	N	DB00013	Urokinase	Urokinase is an endogenous peptide that is cleaved in the presence of plasmin between lysine 158 and isoleucine 159 to yield active urokinase.[A191943] Urokinase remains connected between these 2 chains by a sulfhydryl bond.[A191943] Urokinase was granted FDA approval on 16 January 1978.[L12138]	Serine-type peptidase activity	Plasmin dissolves the fibrin of blood clots and acts as a proteolytic factor in a variety of other processes including embryonic development, tissue remodeling, tumor invasion, and inflammation. In ovulation, weakens the walls of the Graafian follicle. It activates the urokinase-type plasminogen activator, collagenases and several complement zymogens, such as C1 and C5. Cleavage of fibronectin and laminin leads to cell detachment and apoptosis. Also cleaves fibrin, thrombospondin and von Willebrand factor. Its role in tissue remodeling and tumor invasion may be modulated by CSPG4. Binds to cells.Angiostatin is an angiogenesis inhibitor that blocks neovascularization and growth of experimental primary and metastatic tumors in vivo.	Secreted
PLG	P00747	ENSG00000122194	Non-HDL cholesterol levels	Biomarker	PLG -- Non-HDL cholesterol levels	2	0	N	Tier 1	11	Y	Y	N	DB00015	Reteplase	Human tissue plasminogen activator, purified, glycosylated, 355 residues purified from CHO cells. Retavase is considered a ""third-generation"" thrombolytic agent, genetically engineered to retain and delete certain portions of human tPA. Retavase is a deletion mutein of human tPA formed by deleting various amino acids present in endogenous human tPA. Retavase contains 355 of the 527 amino acids of native human tPA (amino acids 1-3 and 176-527), and retains the activity-related kringle-2 and serine protease domains of human tPA. Three domains are deleted from retavase - kringle-1, finger, and epidermal growth factor (EGF).	Serine-type peptidase activity	Plasmin dissolves the fibrin of blood clots and acts as a proteolytic factor in a variety of other processes including embryonic development, tissue remodeling, tumor invasion, and inflammation. In ovulation, weakens the walls of the Graafian follicle. It activates the urokinase-type plasminogen activator, collagenases and several complement zymogens, such as C1 and C5. Cleavage of fibronectin and laminin leads to cell detachment and apoptosis. Also cleaves fibrin, thrombospondin and von Willebrand factor. Its role in tissue remodeling and tumor invasion may be modulated by CSPG4. Binds to cells.Angiostatin is an angiogenesis inhibitor that blocks neovascularization and growth of experimental primary and metastatic tumors in vivo.	Secreted
PLG	P00747	ENSG00000122194	Non-HDL cholesterol levels	Biomarker	PLG -- Non-HDL cholesterol levels	2	0	N	Tier 1	11	Y	Y	N	DB00029	Anistreplase	Human tissue plasminogen activator, purified, glycosylated, 527 residues purified from CHO cells. Eminase is a lyophilized (freeze-dried) formulation of anistreplase, the p-anisoyl derivative of the primary Lys-plasminogen-streptokinase activator complex (a complex of Lys-plasminogen and streptokinase). A p-anisoyl group is chemically conjugated to a complex of bacterial-derived streptokinase and human Plasma-derived Lys-plasminogen proteins.	Serine-type peptidase activity	Plasmin dissolves the fibrin of blood clots and acts as a proteolytic factor in a variety of other processes including embryonic development, tissue remodeling, tumor invasion, and inflammation. In ovulation, weakens the walls of the Graafian follicle. It activates the urokinase-type plasminogen activator, collagenases and several complement zymogens, such as C1 and C5. Cleavage of fibronectin and laminin leads to cell detachment and apoptosis. Also cleaves fibrin, thrombospondin and von Willebrand factor. Its role in tissue remodeling and tumor invasion may be modulated by CSPG4. Binds to cells.Angiostatin is an angiogenesis inhibitor that blocks neovascularization and growth of experimental primary and metastatic tumors in vivo.	Secreted
PLG	P00747	ENSG00000122194	Non-HDL cholesterol levels	Biomarker	PLG -- Non-HDL cholesterol levels	2	0	N	Tier 1	11	Y	Y	N	DB00031	Tenecteplase	Tenecteplase is a tissue plasminogen activator (tPA) developed from modifications of natural human tPA complementary DNA (cDNA). It is a 527 amino acid with a substitution of threonine 103 with asparagine and substitution of asparagine 117 with glutamine within the kringle 1 domain, and a tetra-alanine substitution at amino acids 296-299 in the protease domain.	Serine-type peptidase activity	Plasmin dissolves the fibrin of blood clots and acts as a proteolytic factor in a variety of other processes including embryonic development, tissue remodeling, tumor invasion, and inflammation. In ovulation, weakens the walls of the Graafian follicle. It activates the urokinase-type plasminogen activator, collagenases and several complement zymogens, such as C1 and C5. Cleavage of fibronectin and laminin leads to cell detachment and apoptosis. Also cleaves fibrin, thrombospondin and von Willebrand factor. Its role in tissue remodeling and tumor invasion may be modulated by CSPG4. Binds to cells.Angiostatin is an angiogenesis inhibitor that blocks neovascularization and growth of experimental primary and metastatic tumors in vivo.	Secreted
PLG	P00747	ENSG00000122194	Non-HDL cholesterol levels	Biomarker	PLG -- Non-HDL cholesterol levels	2	0	N	Tier 1	11	Y	Y	N	DB00086	Streptokinase	Streptokinase, is a sterile, purified preparation of a bacterial protein elaborated by group C (beta) -hemolytic streptococci.	Serine-type peptidase activity	Plasmin dissolves the fibrin of blood clots and acts as a proteolytic factor in a variety of other processes including embryonic development, tissue remodeling, tumor invasion, and inflammation. In ovulation, weakens the walls of the Graafian follicle. It activates the urokinase-type plasminogen activator, collagenases and several complement zymogens, such as C1 and C5. Cleavage of fibronectin and laminin leads to cell detachment and apoptosis. Also cleaves fibrin, thrombospondin and von Willebrand factor. Its role in tissue remodeling and tumor invasion may be modulated by CSPG4. Binds to cells.Angiostatin is an angiogenesis inhibitor that blocks neovascularization and growth of experimental primary and metastatic tumors in vivo.	Secreted
PLG	P00747	ENSG00000122194	Non-HDL cholesterol levels	Biomarker	PLG -- Non-HDL cholesterol levels	2	0	N	Tier 1	11	Y	Y	N	DB00302	Tranexamic acid	Tranexamic acid is a synthetic derivative of [lysine] used as an antifibrinolytic in the treatment and prevention of major bleeding. It possesses a similar mechanism of action to [aminocaproic acid] but is approximately 10-fold more potent.[L31883] It was first patented in 1957[A230108] and received its initial US approval in 1986.[L31858]	Serine-type peptidase activity	Plasmin dissolves the fibrin of blood clots and acts as a proteolytic factor in a variety of other processes including embryonic development, tissue remodeling, tumor invasion, and inflammation. In ovulation, weakens the walls of the Graafian follicle. It activates the urokinase-type plasminogen activator, collagenases and several complement zymogens, such as C1 and C5. Cleavage of fibronectin and laminin leads to cell detachment and apoptosis. Also cleaves fibrin, thrombospondin and von Willebrand factor. Its role in tissue remodeling and tumor invasion may be modulated by CSPG4. Binds to cells.Angiostatin is an angiogenesis inhibitor that blocks neovascularization and growth of experimental primary and metastatic tumors in vivo.	Secreted
PLG	P00747	ENSG00000122194	Non-HDL cholesterol levels	Biomarker	PLG -- Non-HDL cholesterol levels	2	0	N	Tier 1	11	Y	Y	N	DB00513	Aminocaproic acid	An antifibrinolytic agent that acts by inhibiting plasminogen activators which have fibrinolytic properties.	Serine-type peptidase activity	Plasmin dissolves the fibrin of blood clots and acts as a proteolytic factor in a variety of other processes including embryonic development, tissue remodeling, tumor invasion, and inflammation. In ovulation, weakens the walls of the Graafian follicle. It activates the urokinase-type plasminogen activator, collagenases and several complement zymogens, such as C1 and C5. Cleavage of fibronectin and laminin leads to cell detachment and apoptosis. Also cleaves fibrin, thrombospondin and von Willebrand factor. Its role in tissue remodeling and tumor invasion may be modulated by CSPG4. Binds to cells.Angiostatin is an angiogenesis inhibitor that blocks neovascularization and growth of experimental primary and metastatic tumors in vivo.	Secreted
PLG	P00747	ENSG00000122194	Non-HDL cholesterol levels	Biomarker	PLG -- Non-HDL cholesterol levels	2	0	N	Tier 1	11	Y	Y	N	DB03709	Bicine		Serine-type peptidase activity	Plasmin dissolves the fibrin of blood clots and acts as a proteolytic factor in a variety of other processes including embryonic development, tissue remodeling, tumor invasion, and inflammation. In ovulation, weakens the walls of the Graafian follicle. It activates the urokinase-type plasminogen activator, collagenases and several complement zymogens, such as C1 and C5. Cleavage of fibronectin and laminin leads to cell detachment and apoptosis. Also cleaves fibrin, thrombospondin and von Willebrand factor. Its role in tissue remodeling and tumor invasion may be modulated by CSPG4. Binds to cells.Angiostatin is an angiogenesis inhibitor that blocks neovascularization and growth of experimental primary and metastatic tumors in vivo.	Secreted
PLG	P00747	ENSG00000122194	Non-HDL cholesterol levels	Biomarker	PLG -- Non-HDL cholesterol levels	2	0	N	Tier 1	11	Y	Y	N	DB04925	Desmoteplase	Desmoteplase is a chemical in the saliva of vampire bats. It activates plasminogen to the serine protease, plasmin. Plasmin acts by breaking down fibrin blood clots. When a vampire bat bites its victim, it secretes an enzyme that prevents the blood from clotting. The enzyme is called DSPA (Desmodus rotundus salivary plasminogen activator) and scientists are using DSPA as stroke and heart attack medication. Desmoteplase is a recombinant form of vampire bat DSPA (Salivary plasminogen activator alpha 1).	Serine-type peptidase activity	Plasmin dissolves the fibrin of blood clots and acts as a proteolytic factor in a variety of other processes including embryonic development, tissue remodeling, tumor invasion, and inflammation. In ovulation, weakens the walls of the Graafian follicle. It activates the urokinase-type plasminogen activator, collagenases and several complement zymogens, such as C1 and C5. Cleavage of fibronectin and laminin leads to cell detachment and apoptosis. Also cleaves fibrin, thrombospondin and von Willebrand factor. Its role in tissue remodeling and tumor invasion may be modulated by CSPG4. Binds to cells.Angiostatin is an angiogenesis inhibitor that blocks neovascularization and growth of experimental primary and metastatic tumors in vivo.	Secreted
PLG	P00747	ENSG00000122194	Non-HDL cholesterol levels	Biomarker	PLG -- Non-HDL cholesterol levels	2	0	N	Tier 1	11	Y	Y	N	DB06692	Aprotinin	Aprotinin is a protein-based drug that is also known as bovine pancreatic trypsin inhibitor (BPTI). Since it demonstrates the capacity to slow fibrinolysis, it has been employed to reduce bleeding during complex surgery such as heart and liver surgery. For this use, it is typically administered by injection. The goal of using of aprotinin was subsequently to minimize end-organ damage resulting from hypotension due to blood loss in surgery and to reduce the necessity for blood transfusions during surgery. Nevertheless, the drug was formally withdrawn worldwide in May of 2008 after studies confirmed that its use enhanced the risk of complications or death. The substance is consequently made available only for very restricted research use.	Serine-type peptidase activity	Plasmin dissolves the fibrin of blood clots and acts as a proteolytic factor in a variety of other processes including embryonic development, tissue remodeling, tumor invasion, and inflammation. In ovulation, weakens the walls of the Graafian follicle. It activates the urokinase-type plasminogen activator, collagenases and several complement zymogens, such as C1 and C5. Cleavage of fibronectin and laminin leads to cell detachment and apoptosis. Also cleaves fibrin, thrombospondin and von Willebrand factor. Its role in tissue remodeling and tumor invasion may be modulated by CSPG4. Binds to cells.Angiostatin is an angiogenesis inhibitor that blocks neovascularization and growth of experimental primary and metastatic tumors in vivo.	Secreted
PLG	P00747	ENSG00000122194	Non-HDL cholesterol levels	Biomarker	PLG -- Non-HDL cholesterol levels	2	0	N	Tier 1	11	Y	Y	N	DB09130	Copper	Copper is a transition metal and a trace element in the body. It is important to the function of many enzymes including cytochrome c oxidase, monoamine oxidase and superoxide dismutase [FDA Label]. Copper is commonly used in contraceptive intrauterine devices (IUD) [L801].	Serine-type peptidase activity	Plasmin dissolves the fibrin of blood clots and acts as a proteolytic factor in a variety of other processes including embryonic development, tissue remodeling, tumor invasion, and inflammation. In ovulation, weakens the walls of the Graafian follicle. It activates the urokinase-type plasminogen activator, collagenases and several complement zymogens, such as C1 and C5. Cleavage of fibronectin and laminin leads to cell detachment and apoptosis. Also cleaves fibrin, thrombospondin and von Willebrand factor. Its role in tissue remodeling and tumor invasion may be modulated by CSPG4. Binds to cells.Angiostatin is an angiogenesis inhibitor that blocks neovascularization and growth of experimental primary and metastatic tumors in vivo.	Secreted
PLG	P00747	ENSG00000122194	Non-HDL cholesterol levels	Biomarker	PLG -- Non-HDL cholesterol levels	2	0	N	Tier 1	11	Y	Y	N	DB12831	Gabexate	Gabexate is a synthetic serine protease inhibitor which has been used as an anticoagulant. It also known to decrease production of inflammatory cytokines. Gabexate has been investigated for use in cancer, ischemia-reperfusion injury, and pancreatitis.[A19218,A19219,A19220]	Serine-type peptidase activity	Plasmin dissolves the fibrin of blood clots and acts as a proteolytic factor in a variety of other processes including embryonic development, tissue remodeling, tumor invasion, and inflammation. In ovulation, weakens the walls of the Graafian follicle. It activates the urokinase-type plasminogen activator, collagenases and several complement zymogens, such as C1 and C5. Cleavage of fibronectin and laminin leads to cell detachment and apoptosis. Also cleaves fibrin, thrombospondin and von Willebrand factor. Its role in tissue remodeling and tumor invasion may be modulated by CSPG4. Binds to cells.Angiostatin is an angiogenesis inhibitor that blocks neovascularization and growth of experimental primary and metastatic tumors in vivo.	Secreted
PLG	P00747	ENSG00000122194	Saturated fatty acids	Biomarker	PLG -- Saturated fatty acids	0	2	N	Tier 1	11	Y	Y	N	DB00009	Alteplase	Alteplase is a recombinant tissue plasminogen activator (rt-PA) used as a thrombolytic agent.[L43125] It cleaves plasminogen to form plasmin, an enzyme involved in the degradation of fibrin clots. In the absence of fibrin, the alteplase-mediated conversion of plasminogen is limited, thanks to the high affinity between alteplase and fibrin.[A252330,L43125] Alteplase is a purified glycoprotein of 527 amino acids expressed in Chinese hamster ovary (CHO) cells.[A252345,L43125] It was first approved by the FDA in 1987 for the management of thromboembolic disease, including acute myocardial infarction (AMI).[A252270] The use of alteplase to manage AMI has decreased thanks to the availability of safer treatments such as angioplasty and stenting. However, its use for the treatment of acute ischemic stroke (AIS) has increased over the years.[A252340] New thrombolytic agents derived from tissue plasminogen activator, such as [desmoteplase], [tenecteplase] and [reteplase], have also been developed.[A252270,A252345] Alteplase is also available as Cathflo Activase (intracatheter instillation) for the restoration of function to central venous access devices.[L34864]	Serine-type peptidase activity	Plasmin dissolves the fibrin of blood clots and acts as a proteolytic factor in a variety of other processes including embryonic development, tissue remodeling, tumor invasion, and inflammation. In ovulation, weakens the walls of the Graafian follicle. It activates the urokinase-type plasminogen activator, collagenases and several complement zymogens, such as C1 and C5. Cleavage of fibronectin and laminin leads to cell detachment and apoptosis. Also cleaves fibrin, thrombospondin and von Willebrand factor. Its role in tissue remodeling and tumor invasion may be modulated by CSPG4. Binds to cells.Angiostatin is an angiogenesis inhibitor that blocks neovascularization and growth of experimental primary and metastatic tumors in vivo.	Secreted
PLG	P00747	ENSG00000122194	Saturated fatty acids	Biomarker	PLG -- Saturated fatty acids	0	2	N	Tier 1	11	Y	Y	N	DB00013	Urokinase	Urokinase is an endogenous peptide that is cleaved in the presence of plasmin between lysine 158 and isoleucine 159 to yield active urokinase.[A191943] Urokinase remains connected between these 2 chains by a sulfhydryl bond.[A191943] Urokinase was granted FDA approval on 16 January 1978.[L12138]	Serine-type peptidase activity	Plasmin dissolves the fibrin of blood clots and acts as a proteolytic factor in a variety of other processes including embryonic development, tissue remodeling, tumor invasion, and inflammation. In ovulation, weakens the walls of the Graafian follicle. It activates the urokinase-type plasminogen activator, collagenases and several complement zymogens, such as C1 and C5. Cleavage of fibronectin and laminin leads to cell detachment and apoptosis. Also cleaves fibrin, thrombospondin and von Willebrand factor. Its role in tissue remodeling and tumor invasion may be modulated by CSPG4. Binds to cells.Angiostatin is an angiogenesis inhibitor that blocks neovascularization and growth of experimental primary and metastatic tumors in vivo.	Secreted
PLG	P00747	ENSG00000122194	Saturated fatty acids	Biomarker	PLG -- Saturated fatty acids	0	2	N	Tier 1	11	Y	Y	N	DB00015	Reteplase	Human tissue plasminogen activator, purified, glycosylated, 355 residues purified from CHO cells. Retavase is considered a ""third-generation"" thrombolytic agent, genetically engineered to retain and delete certain portions of human tPA. Retavase is a deletion mutein of human tPA formed by deleting various amino acids present in endogenous human tPA. Retavase contains 355 of the 527 amino acids of native human tPA (amino acids 1-3 and 176-527), and retains the activity-related kringle-2 and serine protease domains of human tPA. Three domains are deleted from retavase - kringle-1, finger, and epidermal growth factor (EGF).	Serine-type peptidase activity	Plasmin dissolves the fibrin of blood clots and acts as a proteolytic factor in a variety of other processes including embryonic development, tissue remodeling, tumor invasion, and inflammation. In ovulation, weakens the walls of the Graafian follicle. It activates the urokinase-type plasminogen activator, collagenases and several complement zymogens, such as C1 and C5. Cleavage of fibronectin and laminin leads to cell detachment and apoptosis. Also cleaves fibrin, thrombospondin and von Willebrand factor. Its role in tissue remodeling and tumor invasion may be modulated by CSPG4. Binds to cells.Angiostatin is an angiogenesis inhibitor that blocks neovascularization and growth of experimental primary and metastatic tumors in vivo.	Secreted
PLG	P00747	ENSG00000122194	Saturated fatty acids	Biomarker	PLG -- Saturated fatty acids	0	2	N	Tier 1	11	Y	Y	N	DB00029	Anistreplase	Human tissue plasminogen activator, purified, glycosylated, 527 residues purified from CHO cells. Eminase is a lyophilized (freeze-dried) formulation of anistreplase, the p-anisoyl derivative of the primary Lys-plasminogen-streptokinase activator complex (a complex of Lys-plasminogen and streptokinase). A p-anisoyl group is chemically conjugated to a complex of bacterial-derived streptokinase and human Plasma-derived Lys-plasminogen proteins.	Serine-type peptidase activity	Plasmin dissolves the fibrin of blood clots and acts as a proteolytic factor in a variety of other processes including embryonic development, tissue remodeling, tumor invasion, and inflammation. In ovulation, weakens the walls of the Graafian follicle. It activates the urokinase-type plasminogen activator, collagenases and several complement zymogens, such as C1 and C5. Cleavage of fibronectin and laminin leads to cell detachment and apoptosis. Also cleaves fibrin, thrombospondin and von Willebrand factor. Its role in tissue remodeling and tumor invasion may be modulated by CSPG4. Binds to cells.Angiostatin is an angiogenesis inhibitor that blocks neovascularization and growth of experimental primary and metastatic tumors in vivo.	Secreted
PLG	P00747	ENSG00000122194	Saturated fatty acids	Biomarker	PLG -- Saturated fatty acids	0	2	N	Tier 1	11	Y	Y	N	DB00031	Tenecteplase	Tenecteplase is a tissue plasminogen activator (tPA) developed from modifications of natural human tPA complementary DNA (cDNA). It is a 527 amino acid with a substitution of threonine 103 with asparagine and substitution of asparagine 117 with glutamine within the kringle 1 domain, and a tetra-alanine substitution at amino acids 296-299 in the protease domain.	Serine-type peptidase activity	Plasmin dissolves the fibrin of blood clots and acts as a proteolytic factor in a variety of other processes including embryonic development, tissue remodeling, tumor invasion, and inflammation. In ovulation, weakens the walls of the Graafian follicle. It activates the urokinase-type plasminogen activator, collagenases and several complement zymogens, such as C1 and C5. Cleavage of fibronectin and laminin leads to cell detachment and apoptosis. Also cleaves fibrin, thrombospondin and von Willebrand factor. Its role in tissue remodeling and tumor invasion may be modulated by CSPG4. Binds to cells.Angiostatin is an angiogenesis inhibitor that blocks neovascularization and growth of experimental primary and metastatic tumors in vivo.	Secreted
PLG	P00747	ENSG00000122194	Saturated fatty acids	Biomarker	PLG -- Saturated fatty acids	0	2	N	Tier 1	11	Y	Y	N	DB00086	Streptokinase	Streptokinase, is a sterile, purified preparation of a bacterial protein elaborated by group C (beta) -hemolytic streptococci.	Serine-type peptidase activity	Plasmin dissolves the fibrin of blood clots and acts as a proteolytic factor in a variety of other processes including embryonic development, tissue remodeling, tumor invasion, and inflammation. In ovulation, weakens the walls of the Graafian follicle. It activates the urokinase-type plasminogen activator, collagenases and several complement zymogens, such as C1 and C5. Cleavage of fibronectin and laminin leads to cell detachment and apoptosis. Also cleaves fibrin, thrombospondin and von Willebrand factor. Its role in tissue remodeling and tumor invasion may be modulated by CSPG4. Binds to cells.Angiostatin is an angiogenesis inhibitor that blocks neovascularization and growth of experimental primary and metastatic tumors in vivo.	Secreted
PLG	P00747	ENSG00000122194	Saturated fatty acids	Biomarker	PLG -- Saturated fatty acids	0	2	N	Tier 1	11	Y	Y	N	DB00302	Tranexamic acid	Tranexamic acid is a synthetic derivative of [lysine] used as an antifibrinolytic in the treatment and prevention of major bleeding. It possesses a similar mechanism of action to [aminocaproic acid] but is approximately 10-fold more potent.[L31883] It was first patented in 1957[A230108] and received its initial US approval in 1986.[L31858]	Serine-type peptidase activity	Plasmin dissolves the fibrin of blood clots and acts as a proteolytic factor in a variety of other processes including embryonic development, tissue remodeling, tumor invasion, and inflammation. In ovulation, weakens the walls of the Graafian follicle. It activates the urokinase-type plasminogen activator, collagenases and several complement zymogens, such as C1 and C5. Cleavage of fibronectin and laminin leads to cell detachment and apoptosis. Also cleaves fibrin, thrombospondin and von Willebrand factor. Its role in tissue remodeling and tumor invasion may be modulated by CSPG4. Binds to cells.Angiostatin is an angiogenesis inhibitor that blocks neovascularization and growth of experimental primary and metastatic tumors in vivo.	Secreted
PLG	P00747	ENSG00000122194	Saturated fatty acids	Biomarker	PLG -- Saturated fatty acids	0	2	N	Tier 1	11	Y	Y	N	DB00513	Aminocaproic acid	An antifibrinolytic agent that acts by inhibiting plasminogen activators which have fibrinolytic properties.	Serine-type peptidase activity	Plasmin dissolves the fibrin of blood clots and acts as a proteolytic factor in a variety of other processes including embryonic development, tissue remodeling, tumor invasion, and inflammation. In ovulation, weakens the walls of the Graafian follicle. It activates the urokinase-type plasminogen activator, collagenases and several complement zymogens, such as C1 and C5. Cleavage of fibronectin and laminin leads to cell detachment and apoptosis. Also cleaves fibrin, thrombospondin and von Willebrand factor. Its role in tissue remodeling and tumor invasion may be modulated by CSPG4. Binds to cells.Angiostatin is an angiogenesis inhibitor that blocks neovascularization and growth of experimental primary and metastatic tumors in vivo.	Secreted
PLG	P00747	ENSG00000122194	Saturated fatty acids	Biomarker	PLG -- Saturated fatty acids	0	2	N	Tier 1	11	Y	Y	N	DB03709	Bicine		Serine-type peptidase activity	Plasmin dissolves the fibrin of blood clots and acts as a proteolytic factor in a variety of other processes including embryonic development, tissue remodeling, tumor invasion, and inflammation. In ovulation, weakens the walls of the Graafian follicle. It activates the urokinase-type plasminogen activator, collagenases and several complement zymogens, such as C1 and C5. Cleavage of fibronectin and laminin leads to cell detachment and apoptosis. Also cleaves fibrin, thrombospondin and von Willebrand factor. Its role in tissue remodeling and tumor invasion may be modulated by CSPG4. Binds to cells.Angiostatin is an angiogenesis inhibitor that blocks neovascularization and growth of experimental primary and metastatic tumors in vivo.	Secreted
PLG	P00747	ENSG00000122194	Saturated fatty acids	Biomarker	PLG -- Saturated fatty acids	0	2	N	Tier 1	11	Y	Y	N	DB04925	Desmoteplase	Desmoteplase is a chemical in the saliva of vampire bats. It activates plasminogen to the serine protease, plasmin. Plasmin acts by breaking down fibrin blood clots. When a vampire bat bites its victim, it secretes an enzyme that prevents the blood from clotting. The enzyme is called DSPA (Desmodus rotundus salivary plasminogen activator) and scientists are using DSPA as stroke and heart attack medication. Desmoteplase is a recombinant form of vampire bat DSPA (Salivary plasminogen activator alpha 1).	Serine-type peptidase activity	Plasmin dissolves the fibrin of blood clots and acts as a proteolytic factor in a variety of other processes including embryonic development, tissue remodeling, tumor invasion, and inflammation. In ovulation, weakens the walls of the Graafian follicle. It activates the urokinase-type plasminogen activator, collagenases and several complement zymogens, such as C1 and C5. Cleavage of fibronectin and laminin leads to cell detachment and apoptosis. Also cleaves fibrin, thrombospondin and von Willebrand factor. Its role in tissue remodeling and tumor invasion may be modulated by CSPG4. Binds to cells.Angiostatin is an angiogenesis inhibitor that blocks neovascularization and growth of experimental primary and metastatic tumors in vivo.	Secreted
PLG	P00747	ENSG00000122194	Saturated fatty acids	Biomarker	PLG -- Saturated fatty acids	0	2	N	Tier 1	11	Y	Y	N	DB06692	Aprotinin	Aprotinin is a protein-based drug that is also known as bovine pancreatic trypsin inhibitor (BPTI). Since it demonstrates the capacity to slow fibrinolysis, it has been employed to reduce bleeding during complex surgery such as heart and liver surgery. For this use, it is typically administered by injection. The goal of using of aprotinin was subsequently to minimize end-organ damage resulting from hypotension due to blood loss in surgery and to reduce the necessity for blood transfusions during surgery. Nevertheless, the drug was formally withdrawn worldwide in May of 2008 after studies confirmed that its use enhanced the risk of complications or death. The substance is consequently made available only for very restricted research use.	Serine-type peptidase activity	Plasmin dissolves the fibrin of blood clots and acts as a proteolytic factor in a variety of other processes including embryonic development, tissue remodeling, tumor invasion, and inflammation. In ovulation, weakens the walls of the Graafian follicle. It activates the urokinase-type plasminogen activator, collagenases and several complement zymogens, such as C1 and C5. Cleavage of fibronectin and laminin leads to cell detachment and apoptosis. Also cleaves fibrin, thrombospondin and von Willebrand factor. Its role in tissue remodeling and tumor invasion may be modulated by CSPG4. Binds to cells.Angiostatin is an angiogenesis inhibitor that blocks neovascularization and growth of experimental primary and metastatic tumors in vivo.	Secreted
PLG	P00747	ENSG00000122194	Saturated fatty acids	Biomarker	PLG -- Saturated fatty acids	0	2	N	Tier 1	11	Y	Y	N	DB09130	Copper	Copper is a transition metal and a trace element in the body. It is important to the function of many enzymes including cytochrome c oxidase, monoamine oxidase and superoxide dismutase [FDA Label]. Copper is commonly used in contraceptive intrauterine devices (IUD) [L801].	Serine-type peptidase activity	Plasmin dissolves the fibrin of blood clots and acts as a proteolytic factor in a variety of other processes including embryonic development, tissue remodeling, tumor invasion, and inflammation. In ovulation, weakens the walls of the Graafian follicle. It activates the urokinase-type plasminogen activator, collagenases and several complement zymogens, such as C1 and C5. Cleavage of fibronectin and laminin leads to cell detachment and apoptosis. Also cleaves fibrin, thrombospondin and von Willebrand factor. Its role in tissue remodeling and tumor invasion may be modulated by CSPG4. Binds to cells.Angiostatin is an angiogenesis inhibitor that blocks neovascularization and growth of experimental primary and metastatic tumors in vivo.	Secreted
PLG	P00747	ENSG00000122194	Saturated fatty acids	Biomarker	PLG -- Saturated fatty acids	0	2	N	Tier 1	11	Y	Y	N	DB12831	Gabexate	Gabexate is a synthetic serine protease inhibitor which has been used as an anticoagulant. It also known to decrease production of inflammatory cytokines. Gabexate has been investigated for use in cancer, ischemia-reperfusion injury, and pancreatitis.[A19218,A19219,A19220]	Serine-type peptidase activity	Plasmin dissolves the fibrin of blood clots and acts as a proteolytic factor in a variety of other processes including embryonic development, tissue remodeling, tumor invasion, and inflammation. In ovulation, weakens the walls of the Graafian follicle. It activates the urokinase-type plasminogen activator, collagenases and several complement zymogens, such as C1 and C5. Cleavage of fibronectin and laminin leads to cell detachment and apoptosis. Also cleaves fibrin, thrombospondin and von Willebrand factor. Its role in tissue remodeling and tumor invasion may be modulated by CSPG4. Binds to cells.Angiostatin is an angiogenesis inhibitor that blocks neovascularization and growth of experimental primary and metastatic tumors in vivo.	Secreted
PLG	P00747	ENSG00000122194	Sphingomyelins	Biomarker	PLG -- Sphingomyelins	2	0	N	Tier 1	11	Y	Y	N	DB00009	Alteplase	Alteplase is a recombinant tissue plasminogen activator (rt-PA) used as a thrombolytic agent.[L43125] It cleaves plasminogen to form plasmin, an enzyme involved in the degradation of fibrin clots. In the absence of fibrin, the alteplase-mediated conversion of plasminogen is limited, thanks to the high affinity between alteplase and fibrin.[A252330,L43125] Alteplase is a purified glycoprotein of 527 amino acids expressed in Chinese hamster ovary (CHO) cells.[A252345,L43125] It was first approved by the FDA in 1987 for the management of thromboembolic disease, including acute myocardial infarction (AMI).[A252270] The use of alteplase to manage AMI has decreased thanks to the availability of safer treatments such as angioplasty and stenting. However, its use for the treatment of acute ischemic stroke (AIS) has increased over the years.[A252340] New thrombolytic agents derived from tissue plasminogen activator, such as [desmoteplase], [tenecteplase] and [reteplase], have also been developed.[A252270,A252345] Alteplase is also available as Cathflo Activase (intracatheter instillation) for the restoration of function to central venous access devices.[L34864]	Serine-type peptidase activity	Plasmin dissolves the fibrin of blood clots and acts as a proteolytic factor in a variety of other processes including embryonic development, tissue remodeling, tumor invasion, and inflammation. In ovulation, weakens the walls of the Graafian follicle. It activates the urokinase-type plasminogen activator, collagenases and several complement zymogens, such as C1 and C5. Cleavage of fibronectin and laminin leads to cell detachment and apoptosis. Also cleaves fibrin, thrombospondin and von Willebrand factor. Its role in tissue remodeling and tumor invasion may be modulated by CSPG4. Binds to cells.Angiostatin is an angiogenesis inhibitor that blocks neovascularization and growth of experimental primary and metastatic tumors in vivo.	Secreted
PLG	P00747	ENSG00000122194	Sphingomyelins	Biomarker	PLG -- Sphingomyelins	2	0	N	Tier 1	11	Y	Y	N	DB00013	Urokinase	Urokinase is an endogenous peptide that is cleaved in the presence of plasmin between lysine 158 and isoleucine 159 to yield active urokinase.[A191943] Urokinase remains connected between these 2 chains by a sulfhydryl bond.[A191943] Urokinase was granted FDA approval on 16 January 1978.[L12138]	Serine-type peptidase activity	Plasmin dissolves the fibrin of blood clots and acts as a proteolytic factor in a variety of other processes including embryonic development, tissue remodeling, tumor invasion, and inflammation. In ovulation, weakens the walls of the Graafian follicle. It activates the urokinase-type plasminogen activator, collagenases and several complement zymogens, such as C1 and C5. Cleavage of fibronectin and laminin leads to cell detachment and apoptosis. Also cleaves fibrin, thrombospondin and von Willebrand factor. Its role in tissue remodeling and tumor invasion may be modulated by CSPG4. Binds to cells.Angiostatin is an angiogenesis inhibitor that blocks neovascularization and growth of experimental primary and metastatic tumors in vivo.	Secreted
PLG	P00747	ENSG00000122194	Sphingomyelins	Biomarker	PLG -- Sphingomyelins	2	0	N	Tier 1	11	Y	Y	N	DB00015	Reteplase	Human tissue plasminogen activator, purified, glycosylated, 355 residues purified from CHO cells. Retavase is considered a ""third-generation"" thrombolytic agent, genetically engineered to retain and delete certain portions of human tPA. Retavase is a deletion mutein of human tPA formed by deleting various amino acids present in endogenous human tPA. Retavase contains 355 of the 527 amino acids of native human tPA (amino acids 1-3 and 176-527), and retains the activity-related kringle-2 and serine protease domains of human tPA. Three domains are deleted from retavase - kringle-1, finger, and epidermal growth factor (EGF).	Serine-type peptidase activity	Plasmin dissolves the fibrin of blood clots and acts as a proteolytic factor in a variety of other processes including embryonic development, tissue remodeling, tumor invasion, and inflammation. In ovulation, weakens the walls of the Graafian follicle. It activates the urokinase-type plasminogen activator, collagenases and several complement zymogens, such as C1 and C5. Cleavage of fibronectin and laminin leads to cell detachment and apoptosis. Also cleaves fibrin, thrombospondin and von Willebrand factor. Its role in tissue remodeling and tumor invasion may be modulated by CSPG4. Binds to cells.Angiostatin is an angiogenesis inhibitor that blocks neovascularization and growth of experimental primary and metastatic tumors in vivo.	Secreted
PLG	P00747	ENSG00000122194	Sphingomyelins	Biomarker	PLG -- Sphingomyelins	2	0	N	Tier 1	11	Y	Y	N	DB00029	Anistreplase	Human tissue plasminogen activator, purified, glycosylated, 527 residues purified from CHO cells. Eminase is a lyophilized (freeze-dried) formulation of anistreplase, the p-anisoyl derivative of the primary Lys-plasminogen-streptokinase activator complex (a complex of Lys-plasminogen and streptokinase). A p-anisoyl group is chemically conjugated to a complex of bacterial-derived streptokinase and human Plasma-derived Lys-plasminogen proteins.	Serine-type peptidase activity	Plasmin dissolves the fibrin of blood clots and acts as a proteolytic factor in a variety of other processes including embryonic development, tissue remodeling, tumor invasion, and inflammation. In ovulation, weakens the walls of the Graafian follicle. It activates the urokinase-type plasminogen activator, collagenases and several complement zymogens, such as C1 and C5. Cleavage of fibronectin and laminin leads to cell detachment and apoptosis. Also cleaves fibrin, thrombospondin and von Willebrand factor. Its role in tissue remodeling and tumor invasion may be modulated by CSPG4. Binds to cells.Angiostatin is an angiogenesis inhibitor that blocks neovascularization and growth of experimental primary and metastatic tumors in vivo.	Secreted
PLG	P00747	ENSG00000122194	Sphingomyelins	Biomarker	PLG -- Sphingomyelins	2	0	N	Tier 1	11	Y	Y	N	DB00031	Tenecteplase	Tenecteplase is a tissue plasminogen activator (tPA) developed from modifications of natural human tPA complementary DNA (cDNA). It is a 527 amino acid with a substitution of threonine 103 with asparagine and substitution of asparagine 117 with glutamine within the kringle 1 domain, and a tetra-alanine substitution at amino acids 296-299 in the protease domain.	Serine-type peptidase activity	Plasmin dissolves the fibrin of blood clots and acts as a proteolytic factor in a variety of other processes including embryonic development, tissue remodeling, tumor invasion, and inflammation. In ovulation, weakens the walls of the Graafian follicle. It activates the urokinase-type plasminogen activator, collagenases and several complement zymogens, such as C1 and C5. Cleavage of fibronectin and laminin leads to cell detachment and apoptosis. Also cleaves fibrin, thrombospondin and von Willebrand factor. Its role in tissue remodeling and tumor invasion may be modulated by CSPG4. Binds to cells.Angiostatin is an angiogenesis inhibitor that blocks neovascularization and growth of experimental primary and metastatic tumors in vivo.	Secreted
PLG	P00747	ENSG00000122194	Sphingomyelins	Biomarker	PLG -- Sphingomyelins	2	0	N	Tier 1	11	Y	Y	N	DB00086	Streptokinase	Streptokinase, is a sterile, purified preparation of a bacterial protein elaborated by group C (beta) -hemolytic streptococci.	Serine-type peptidase activity	Plasmin dissolves the fibrin of blood clots and acts as a proteolytic factor in a variety of other processes including embryonic development, tissue remodeling, tumor invasion, and inflammation. In ovulation, weakens the walls of the Graafian follicle. It activates the urokinase-type plasminogen activator, collagenases and several complement zymogens, such as C1 and C5. Cleavage of fibronectin and laminin leads to cell detachment and apoptosis. Also cleaves fibrin, thrombospondin and von Willebrand factor. Its role in tissue remodeling and tumor invasion may be modulated by CSPG4. Binds to cells.Angiostatin is an angiogenesis inhibitor that blocks neovascularization and growth of experimental primary and metastatic tumors in vivo.	Secreted
PLG	P00747	ENSG00000122194	Sphingomyelins	Biomarker	PLG -- Sphingomyelins	2	0	N	Tier 1	11	Y	Y	N	DB00302	Tranexamic acid	Tranexamic acid is a synthetic derivative of [lysine] used as an antifibrinolytic in the treatment and prevention of major bleeding. It possesses a similar mechanism of action to [aminocaproic acid] but is approximately 10-fold more potent.[L31883] It was first patented in 1957[A230108] and received its initial US approval in 1986.[L31858]	Serine-type peptidase activity	Plasmin dissolves the fibrin of blood clots and acts as a proteolytic factor in a variety of other processes including embryonic development, tissue remodeling, tumor invasion, and inflammation. In ovulation, weakens the walls of the Graafian follicle. It activates the urokinase-type plasminogen activator, collagenases and several complement zymogens, such as C1 and C5. Cleavage of fibronectin and laminin leads to cell detachment and apoptosis. Also cleaves fibrin, thrombospondin and von Willebrand factor. Its role in tissue remodeling and tumor invasion may be modulated by CSPG4. Binds to cells.Angiostatin is an angiogenesis inhibitor that blocks neovascularization and growth of experimental primary and metastatic tumors in vivo.	Secreted
PLG	P00747	ENSG00000122194	Sphingomyelins	Biomarker	PLG -- Sphingomyelins	2	0	N	Tier 1	11	Y	Y	N	DB00513	Aminocaproic acid	An antifibrinolytic agent that acts by inhibiting plasminogen activators which have fibrinolytic properties.	Serine-type peptidase activity	Plasmin dissolves the fibrin of blood clots and acts as a proteolytic factor in a variety of other processes including embryonic development, tissue remodeling, tumor invasion, and inflammation. In ovulation, weakens the walls of the Graafian follicle. It activates the urokinase-type plasminogen activator, collagenases and several complement zymogens, such as C1 and C5. Cleavage of fibronectin and laminin leads to cell detachment and apoptosis. Also cleaves fibrin, thrombospondin and von Willebrand factor. Its role in tissue remodeling and tumor invasion may be modulated by CSPG4. Binds to cells.Angiostatin is an angiogenesis inhibitor that blocks neovascularization and growth of experimental primary and metastatic tumors in vivo.	Secreted
PLG	P00747	ENSG00000122194	Sphingomyelins	Biomarker	PLG -- Sphingomyelins	2	0	N	Tier 1	11	Y	Y	N	DB03709	Bicine		Serine-type peptidase activity	Plasmin dissolves the fibrin of blood clots and acts as a proteolytic factor in a variety of other processes including embryonic development, tissue remodeling, tumor invasion, and inflammation. In ovulation, weakens the walls of the Graafian follicle. It activates the urokinase-type plasminogen activator, collagenases and several complement zymogens, such as C1 and C5. Cleavage of fibronectin and laminin leads to cell detachment and apoptosis. Also cleaves fibrin, thrombospondin and von Willebrand factor. Its role in tissue remodeling and tumor invasion may be modulated by CSPG4. Binds to cells.Angiostatin is an angiogenesis inhibitor that blocks neovascularization and growth of experimental primary and metastatic tumors in vivo.	Secreted
PLG	P00747	ENSG00000122194	Sphingomyelins	Biomarker	PLG -- Sphingomyelins	2	0	N	Tier 1	11	Y	Y	N	DB04925	Desmoteplase	Desmoteplase is a chemical in the saliva of vampire bats. It activates plasminogen to the serine protease, plasmin. Plasmin acts by breaking down fibrin blood clots. When a vampire bat bites its victim, it secretes an enzyme that prevents the blood from clotting. The enzyme is called DSPA (Desmodus rotundus salivary plasminogen activator) and scientists are using DSPA as stroke and heart attack medication. Desmoteplase is a recombinant form of vampire bat DSPA (Salivary plasminogen activator alpha 1).	Serine-type peptidase activity	Plasmin dissolves the fibrin of blood clots and acts as a proteolytic factor in a variety of other processes including embryonic development, tissue remodeling, tumor invasion, and inflammation. In ovulation, weakens the walls of the Graafian follicle. It activates the urokinase-type plasminogen activator, collagenases and several complement zymogens, such as C1 and C5. Cleavage of fibronectin and laminin leads to cell detachment and apoptosis. Also cleaves fibrin, thrombospondin and von Willebrand factor. Its role in tissue remodeling and tumor invasion may be modulated by CSPG4. Binds to cells.Angiostatin is an angiogenesis inhibitor that blocks neovascularization and growth of experimental primary and metastatic tumors in vivo.	Secreted
PLG	P00747	ENSG00000122194	Sphingomyelins	Biomarker	PLG -- Sphingomyelins	2	0	N	Tier 1	11	Y	Y	N	DB06692	Aprotinin	Aprotinin is a protein-based drug that is also known as bovine pancreatic trypsin inhibitor (BPTI). Since it demonstrates the capacity to slow fibrinolysis, it has been employed to reduce bleeding during complex surgery such as heart and liver surgery. For this use, it is typically administered by injection. The goal of using of aprotinin was subsequently to minimize end-organ damage resulting from hypotension due to blood loss in surgery and to reduce the necessity for blood transfusions during surgery. Nevertheless, the drug was formally withdrawn worldwide in May of 2008 after studies confirmed that its use enhanced the risk of complications or death. The substance is consequently made available only for very restricted research use.	Serine-type peptidase activity	Plasmin dissolves the fibrin of blood clots and acts as a proteolytic factor in a variety of other processes including embryonic development, tissue remodeling, tumor invasion, and inflammation. In ovulation, weakens the walls of the Graafian follicle. It activates the urokinase-type plasminogen activator, collagenases and several complement zymogens, such as C1 and C5. Cleavage of fibronectin and laminin leads to cell detachment and apoptosis. Also cleaves fibrin, thrombospondin and von Willebrand factor. Its role in tissue remodeling and tumor invasion may be modulated by CSPG4. Binds to cells.Angiostatin is an angiogenesis inhibitor that blocks neovascularization and growth of experimental primary and metastatic tumors in vivo.	Secreted
PLG	P00747	ENSG00000122194	Sphingomyelins	Biomarker	PLG -- Sphingomyelins	2	0	N	Tier 1	11	Y	Y	N	DB09130	Copper	Copper is a transition metal and a trace element in the body. It is important to the function of many enzymes including cytochrome c oxidase, monoamine oxidase and superoxide dismutase [FDA Label]. Copper is commonly used in contraceptive intrauterine devices (IUD) [L801].	Serine-type peptidase activity	Plasmin dissolves the fibrin of blood clots and acts as a proteolytic factor in a variety of other processes including embryonic development, tissue remodeling, tumor invasion, and inflammation. In ovulation, weakens the walls of the Graafian follicle. It activates the urokinase-type plasminogen activator, collagenases and several complement zymogens, such as C1 and C5. Cleavage of fibronectin and laminin leads to cell detachment and apoptosis. Also cleaves fibrin, thrombospondin and von Willebrand factor. Its role in tissue remodeling and tumor invasion may be modulated by CSPG4. Binds to cells.Angiostatin is an angiogenesis inhibitor that blocks neovascularization and growth of experimental primary and metastatic tumors in vivo.	Secreted
PLG	P00747	ENSG00000122194	Sphingomyelins	Biomarker	PLG -- Sphingomyelins	2	0	N	Tier 1	11	Y	Y	N	DB12831	Gabexate	Gabexate is a synthetic serine protease inhibitor which has been used as an anticoagulant. It also known to decrease production of inflammatory cytokines. Gabexate has been investigated for use in cancer, ischemia-reperfusion injury, and pancreatitis.[A19218,A19219,A19220]	Serine-type peptidase activity	Plasmin dissolves the fibrin of blood clots and acts as a proteolytic factor in a variety of other processes including embryonic development, tissue remodeling, tumor invasion, and inflammation. In ovulation, weakens the walls of the Graafian follicle. It activates the urokinase-type plasminogen activator, collagenases and several complement zymogens, such as C1 and C5. Cleavage of fibronectin and laminin leads to cell detachment and apoptosis. Also cleaves fibrin, thrombospondin and von Willebrand factor. Its role in tissue remodeling and tumor invasion may be modulated by CSPG4. Binds to cells.Angiostatin is an angiogenesis inhibitor that blocks neovascularization and growth of experimental primary and metastatic tumors in vivo.	Secreted
PLG	P00747	ENSG00000122194	Total cholesterol levels	Biomarker	PLG -- Total cholesterol levels	2	0	N	Tier 1	11	Y	Y	N	DB00009	Alteplase	Alteplase is a recombinant tissue plasminogen activator (rt-PA) used as a thrombolytic agent.[L43125] It cleaves plasminogen to form plasmin, an enzyme involved in the degradation of fibrin clots. In the absence of fibrin, the alteplase-mediated conversion of plasminogen is limited, thanks to the high affinity between alteplase and fibrin.[A252330,L43125] Alteplase is a purified glycoprotein of 527 amino acids expressed in Chinese hamster ovary (CHO) cells.[A252345,L43125] It was first approved by the FDA in 1987 for the management of thromboembolic disease, including acute myocardial infarction (AMI).[A252270] The use of alteplase to manage AMI has decreased thanks to the availability of safer treatments such as angioplasty and stenting. However, its use for the treatment of acute ischemic stroke (AIS) has increased over the years.[A252340] New thrombolytic agents derived from tissue plasminogen activator, such as [desmoteplase], [tenecteplase] and [reteplase], have also been developed.[A252270,A252345] Alteplase is also available as Cathflo Activase (intracatheter instillation) for the restoration of function to central venous access devices.[L34864]	Serine-type peptidase activity	Plasmin dissolves the fibrin of blood clots and acts as a proteolytic factor in a variety of other processes including embryonic development, tissue remodeling, tumor invasion, and inflammation. In ovulation, weakens the walls of the Graafian follicle. It activates the urokinase-type plasminogen activator, collagenases and several complement zymogens, such as C1 and C5. Cleavage of fibronectin and laminin leads to cell detachment and apoptosis. Also cleaves fibrin, thrombospondin and von Willebrand factor. Its role in tissue remodeling and tumor invasion may be modulated by CSPG4. Binds to cells.Angiostatin is an angiogenesis inhibitor that blocks neovascularization and growth of experimental primary and metastatic tumors in vivo.	Secreted
PLG	P00747	ENSG00000122194	Total cholesterol levels	Biomarker	PLG -- Total cholesterol levels	2	0	N	Tier 1	11	Y	Y	N	DB00013	Urokinase	Urokinase is an endogenous peptide that is cleaved in the presence of plasmin between lysine 158 and isoleucine 159 to yield active urokinase.[A191943] Urokinase remains connected between these 2 chains by a sulfhydryl bond.[A191943] Urokinase was granted FDA approval on 16 January 1978.[L12138]	Serine-type peptidase activity	Plasmin dissolves the fibrin of blood clots and acts as a proteolytic factor in a variety of other processes including embryonic development, tissue remodeling, tumor invasion, and inflammation. In ovulation, weakens the walls of the Graafian follicle. It activates the urokinase-type plasminogen activator, collagenases and several complement zymogens, such as C1 and C5. Cleavage of fibronectin and laminin leads to cell detachment and apoptosis. Also cleaves fibrin, thrombospondin and von Willebrand factor. Its role in tissue remodeling and tumor invasion may be modulated by CSPG4. Binds to cells.Angiostatin is an angiogenesis inhibitor that blocks neovascularization and growth of experimental primary and metastatic tumors in vivo.	Secreted
PLG	P00747	ENSG00000122194	Total cholesterol levels	Biomarker	PLG -- Total cholesterol levels	2	0	N	Tier 1	11	Y	Y	N	DB00015	Reteplase	Human tissue plasminogen activator, purified, glycosylated, 355 residues purified from CHO cells. Retavase is considered a ""third-generation"" thrombolytic agent, genetically engineered to retain and delete certain portions of human tPA. Retavase is a deletion mutein of human tPA formed by deleting various amino acids present in endogenous human tPA. Retavase contains 355 of the 527 amino acids of native human tPA (amino acids 1-3 and 176-527), and retains the activity-related kringle-2 and serine protease domains of human tPA. Three domains are deleted from retavase - kringle-1, finger, and epidermal growth factor (EGF).	Serine-type peptidase activity	Plasmin dissolves the fibrin of blood clots and acts as a proteolytic factor in a variety of other processes including embryonic development, tissue remodeling, tumor invasion, and inflammation. In ovulation, weakens the walls of the Graafian follicle. It activates the urokinase-type plasminogen activator, collagenases and several complement zymogens, such as C1 and C5. Cleavage of fibronectin and laminin leads to cell detachment and apoptosis. Also cleaves fibrin, thrombospondin and von Willebrand factor. Its role in tissue remodeling and tumor invasion may be modulated by CSPG4. Binds to cells.Angiostatin is an angiogenesis inhibitor that blocks neovascularization and growth of experimental primary and metastatic tumors in vivo.	Secreted
PLG	P00747	ENSG00000122194	Total cholesterol levels	Biomarker	PLG -- Total cholesterol levels	2	0	N	Tier 1	11	Y	Y	N	DB00029	Anistreplase	Human tissue plasminogen activator, purified, glycosylated, 527 residues purified from CHO cells. Eminase is a lyophilized (freeze-dried) formulation of anistreplase, the p-anisoyl derivative of the primary Lys-plasminogen-streptokinase activator complex (a complex of Lys-plasminogen and streptokinase). A p-anisoyl group is chemically conjugated to a complex of bacterial-derived streptokinase and human Plasma-derived Lys-plasminogen proteins.	Serine-type peptidase activity	Plasmin dissolves the fibrin of blood clots and acts as a proteolytic factor in a variety of other processes including embryonic development, tissue remodeling, tumor invasion, and inflammation. In ovulation, weakens the walls of the Graafian follicle. It activates the urokinase-type plasminogen activator, collagenases and several complement zymogens, such as C1 and C5. Cleavage of fibronectin and laminin leads to cell detachment and apoptosis. Also cleaves fibrin, thrombospondin and von Willebrand factor. Its role in tissue remodeling and tumor invasion may be modulated by CSPG4. Binds to cells.Angiostatin is an angiogenesis inhibitor that blocks neovascularization and growth of experimental primary and metastatic tumors in vivo.	Secreted
PLG	P00747	ENSG00000122194	Total cholesterol levels	Biomarker	PLG -- Total cholesterol levels	2	0	N	Tier 1	11	Y	Y	N	DB00031	Tenecteplase	Tenecteplase is a tissue plasminogen activator (tPA) developed from modifications of natural human tPA complementary DNA (cDNA). It is a 527 amino acid with a substitution of threonine 103 with asparagine and substitution of asparagine 117 with glutamine within the kringle 1 domain, and a tetra-alanine substitution at amino acids 296-299 in the protease domain.	Serine-type peptidase activity	Plasmin dissolves the fibrin of blood clots and acts as a proteolytic factor in a variety of other processes including embryonic development, tissue remodeling, tumor invasion, and inflammation. In ovulation, weakens the walls of the Graafian follicle. It activates the urokinase-type plasminogen activator, collagenases and several complement zymogens, such as C1 and C5. Cleavage of fibronectin and laminin leads to cell detachment and apoptosis. Also cleaves fibrin, thrombospondin and von Willebrand factor. Its role in tissue remodeling and tumor invasion may be modulated by CSPG4. Binds to cells.Angiostatin is an angiogenesis inhibitor that blocks neovascularization and growth of experimental primary and metastatic tumors in vivo.	Secreted
PLG	P00747	ENSG00000122194	Total cholesterol levels	Biomarker	PLG -- Total cholesterol levels	2	0	N	Tier 1	11	Y	Y	N	DB00086	Streptokinase	Streptokinase, is a sterile, purified preparation of a bacterial protein elaborated by group C (beta) -hemolytic streptococci.	Serine-type peptidase activity	Plasmin dissolves the fibrin of blood clots and acts as a proteolytic factor in a variety of other processes including embryonic development, tissue remodeling, tumor invasion, and inflammation. In ovulation, weakens the walls of the Graafian follicle. It activates the urokinase-type plasminogen activator, collagenases and several complement zymogens, such as C1 and C5. Cleavage of fibronectin and laminin leads to cell detachment and apoptosis. Also cleaves fibrin, thrombospondin and von Willebrand factor. Its role in tissue remodeling and tumor invasion may be modulated by CSPG4. Binds to cells.Angiostatin is an angiogenesis inhibitor that blocks neovascularization and growth of experimental primary and metastatic tumors in vivo.	Secreted
PLG	P00747	ENSG00000122194	Total cholesterol levels	Biomarker	PLG -- Total cholesterol levels	2	0	N	Tier 1	11	Y	Y	N	DB00302	Tranexamic acid	Tranexamic acid is a synthetic derivative of [lysine] used as an antifibrinolytic in the treatment and prevention of major bleeding. It possesses a similar mechanism of action to [aminocaproic acid] but is approximately 10-fold more potent.[L31883] It was first patented in 1957[A230108] and received its initial US approval in 1986.[L31858]	Serine-type peptidase activity	Plasmin dissolves the fibrin of blood clots and acts as a proteolytic factor in a variety of other processes including embryonic development, tissue remodeling, tumor invasion, and inflammation. In ovulation, weakens the walls of the Graafian follicle. It activates the urokinase-type plasminogen activator, collagenases and several complement zymogens, such as C1 and C5. Cleavage of fibronectin and laminin leads to cell detachment and apoptosis. Also cleaves fibrin, thrombospondin and von Willebrand factor. Its role in tissue remodeling and tumor invasion may be modulated by CSPG4. Binds to cells.Angiostatin is an angiogenesis inhibitor that blocks neovascularization and growth of experimental primary and metastatic tumors in vivo.	Secreted
PLG	P00747	ENSG00000122194	Total cholesterol levels	Biomarker	PLG -- Total cholesterol levels	2	0	N	Tier 1	11	Y	Y	N	DB00513	Aminocaproic acid	An antifibrinolytic agent that acts by inhibiting plasminogen activators which have fibrinolytic properties.	Serine-type peptidase activity	Plasmin dissolves the fibrin of blood clots and acts as a proteolytic factor in a variety of other processes including embryonic development, tissue remodeling, tumor invasion, and inflammation. In ovulation, weakens the walls of the Graafian follicle. It activates the urokinase-type plasminogen activator, collagenases and several complement zymogens, such as C1 and C5. Cleavage of fibronectin and laminin leads to cell detachment and apoptosis. Also cleaves fibrin, thrombospondin and von Willebrand factor. Its role in tissue remodeling and tumor invasion may be modulated by CSPG4. Binds to cells.Angiostatin is an angiogenesis inhibitor that blocks neovascularization and growth of experimental primary and metastatic tumors in vivo.	Secreted
PLG	P00747	ENSG00000122194	Total cholesterol levels	Biomarker	PLG -- Total cholesterol levels	2	0	N	Tier 1	11	Y	Y	N	DB03709	Bicine		Serine-type peptidase activity	Plasmin dissolves the fibrin of blood clots and acts as a proteolytic factor in a variety of other processes including embryonic development, tissue remodeling, tumor invasion, and inflammation. In ovulation, weakens the walls of the Graafian follicle. It activates the urokinase-type plasminogen activator, collagenases and several complement zymogens, such as C1 and C5. Cleavage of fibronectin and laminin leads to cell detachment and apoptosis. Also cleaves fibrin, thrombospondin and von Willebrand factor. Its role in tissue remodeling and tumor invasion may be modulated by CSPG4. Binds to cells.Angiostatin is an angiogenesis inhibitor that blocks neovascularization and growth of experimental primary and metastatic tumors in vivo.	Secreted
PLG	P00747	ENSG00000122194	Total cholesterol levels	Biomarker	PLG -- Total cholesterol levels	2	0	N	Tier 1	11	Y	Y	N	DB04925	Desmoteplase	Desmoteplase is a chemical in the saliva of vampire bats. It activates plasminogen to the serine protease, plasmin. Plasmin acts by breaking down fibrin blood clots. When a vampire bat bites its victim, it secretes an enzyme that prevents the blood from clotting. The enzyme is called DSPA (Desmodus rotundus salivary plasminogen activator) and scientists are using DSPA as stroke and heart attack medication. Desmoteplase is a recombinant form of vampire bat DSPA (Salivary plasminogen activator alpha 1).	Serine-type peptidase activity	Plasmin dissolves the fibrin of blood clots and acts as a proteolytic factor in a variety of other processes including embryonic development, tissue remodeling, tumor invasion, and inflammation. In ovulation, weakens the walls of the Graafian follicle. It activates the urokinase-type plasminogen activator, collagenases and several complement zymogens, such as C1 and C5. Cleavage of fibronectin and laminin leads to cell detachment and apoptosis. Also cleaves fibrin, thrombospondin and von Willebrand factor. Its role in tissue remodeling and tumor invasion may be modulated by CSPG4. Binds to cells.Angiostatin is an angiogenesis inhibitor that blocks neovascularization and growth of experimental primary and metastatic tumors in vivo.	Secreted
PLG	P00747	ENSG00000122194	Total cholesterol levels	Biomarker	PLG -- Total cholesterol levels	2	0	N	Tier 1	11	Y	Y	N	DB06692	Aprotinin	Aprotinin is a protein-based drug that is also known as bovine pancreatic trypsin inhibitor (BPTI). Since it demonstrates the capacity to slow fibrinolysis, it has been employed to reduce bleeding during complex surgery such as heart and liver surgery. For this use, it is typically administered by injection. The goal of using of aprotinin was subsequently to minimize end-organ damage resulting from hypotension due to blood loss in surgery and to reduce the necessity for blood transfusions during surgery. Nevertheless, the drug was formally withdrawn worldwide in May of 2008 after studies confirmed that its use enhanced the risk of complications or death. The substance is consequently made available only for very restricted research use.	Serine-type peptidase activity	Plasmin dissolves the fibrin of blood clots and acts as a proteolytic factor in a variety of other processes including embryonic development, tissue remodeling, tumor invasion, and inflammation. In ovulation, weakens the walls of the Graafian follicle. It activates the urokinase-type plasminogen activator, collagenases and several complement zymogens, such as C1 and C5. Cleavage of fibronectin and laminin leads to cell detachment and apoptosis. Also cleaves fibrin, thrombospondin and von Willebrand factor. Its role in tissue remodeling and tumor invasion may be modulated by CSPG4. Binds to cells.Angiostatin is an angiogenesis inhibitor that blocks neovascularization and growth of experimental primary and metastatic tumors in vivo.	Secreted
PLG	P00747	ENSG00000122194	Total cholesterol levels	Biomarker	PLG -- Total cholesterol levels	2	0	N	Tier 1	11	Y	Y	N	DB09130	Copper	Copper is a transition metal and a trace element in the body. It is important to the function of many enzymes including cytochrome c oxidase, monoamine oxidase and superoxide dismutase [FDA Label]. Copper is commonly used in contraceptive intrauterine devices (IUD) [L801].	Serine-type peptidase activity	Plasmin dissolves the fibrin of blood clots and acts as a proteolytic factor in a variety of other processes including embryonic development, tissue remodeling, tumor invasion, and inflammation. In ovulation, weakens the walls of the Graafian follicle. It activates the urokinase-type plasminogen activator, collagenases and several complement zymogens, such as C1 and C5. Cleavage of fibronectin and laminin leads to cell detachment and apoptosis. Also cleaves fibrin, thrombospondin and von Willebrand factor. Its role in tissue remodeling and tumor invasion may be modulated by CSPG4. Binds to cells.Angiostatin is an angiogenesis inhibitor that blocks neovascularization and growth of experimental primary and metastatic tumors in vivo.	Secreted
PLG	P00747	ENSG00000122194	Total cholesterol levels	Biomarker	PLG -- Total cholesterol levels	2	0	N	Tier 1	11	Y	Y	N	DB12831	Gabexate	Gabexate is a synthetic serine protease inhibitor which has been used as an anticoagulant. It also known to decrease production of inflammatory cytokines. Gabexate has been investigated for use in cancer, ischemia-reperfusion injury, and pancreatitis.[A19218,A19219,A19220]	Serine-type peptidase activity	Plasmin dissolves the fibrin of blood clots and acts as a proteolytic factor in a variety of other processes including embryonic development, tissue remodeling, tumor invasion, and inflammation. In ovulation, weakens the walls of the Graafian follicle. It activates the urokinase-type plasminogen activator, collagenases and several complement zymogens, such as C1 and C5. Cleavage of fibronectin and laminin leads to cell detachment and apoptosis. Also cleaves fibrin, thrombospondin and von Willebrand factor. Its role in tissue remodeling and tumor invasion may be modulated by CSPG4. Binds to cells.Angiostatin is an angiogenesis inhibitor that blocks neovascularization and growth of experimental primary and metastatic tumors in vivo.	Secreted
PLG	P00747	ENSG00000122194	Triglycerides	Biomarker	PLG -- Triglycerides	0	2	N	Tier 1	11	Y	Y	N	DB00009	Alteplase	Alteplase is a recombinant tissue plasminogen activator (rt-PA) used as a thrombolytic agent.[L43125] It cleaves plasminogen to form plasmin, an enzyme involved in the degradation of fibrin clots. In the absence of fibrin, the alteplase-mediated conversion of plasminogen is limited, thanks to the high affinity between alteplase and fibrin.[A252330,L43125] Alteplase is a purified glycoprotein of 527 amino acids expressed in Chinese hamster ovary (CHO) cells.[A252345,L43125] It was first approved by the FDA in 1987 for the management of thromboembolic disease, including acute myocardial infarction (AMI).[A252270] The use of alteplase to manage AMI has decreased thanks to the availability of safer treatments such as angioplasty and stenting. However, its use for the treatment of acute ischemic stroke (AIS) has increased over the years.[A252340] New thrombolytic agents derived from tissue plasminogen activator, such as [desmoteplase], [tenecteplase] and [reteplase], have also been developed.[A252270,A252345] Alteplase is also available as Cathflo Activase (intracatheter instillation) for the restoration of function to central venous access devices.[L34864]	Serine-type peptidase activity	Plasmin dissolves the fibrin of blood clots and acts as a proteolytic factor in a variety of other processes including embryonic development, tissue remodeling, tumor invasion, and inflammation. In ovulation, weakens the walls of the Graafian follicle. It activates the urokinase-type plasminogen activator, collagenases and several complement zymogens, such as C1 and C5. Cleavage of fibronectin and laminin leads to cell detachment and apoptosis. Also cleaves fibrin, thrombospondin and von Willebrand factor. Its role in tissue remodeling and tumor invasion may be modulated by CSPG4. Binds to cells.Angiostatin is an angiogenesis inhibitor that blocks neovascularization and growth of experimental primary and metastatic tumors in vivo.	Secreted
PLG	P00747	ENSG00000122194	Triglycerides	Biomarker	PLG -- Triglycerides	0	2	N	Tier 1	11	Y	Y	N	DB00013	Urokinase	Urokinase is an endogenous peptide that is cleaved in the presence of plasmin between lysine 158 and isoleucine 159 to yield active urokinase.[A191943] Urokinase remains connected between these 2 chains by a sulfhydryl bond.[A191943] Urokinase was granted FDA approval on 16 January 1978.[L12138]	Serine-type peptidase activity	Plasmin dissolves the fibrin of blood clots and acts as a proteolytic factor in a variety of other processes including embryonic development, tissue remodeling, tumor invasion, and inflammation. In ovulation, weakens the walls of the Graafian follicle. It activates the urokinase-type plasminogen activator, collagenases and several complement zymogens, such as C1 and C5. Cleavage of fibronectin and laminin leads to cell detachment and apoptosis. Also cleaves fibrin, thrombospondin and von Willebrand factor. Its role in tissue remodeling and tumor invasion may be modulated by CSPG4. Binds to cells.Angiostatin is an angiogenesis inhibitor that blocks neovascularization and growth of experimental primary and metastatic tumors in vivo.	Secreted
PLG	P00747	ENSG00000122194	Triglycerides	Biomarker	PLG -- Triglycerides	0	2	N	Tier 1	11	Y	Y	N	DB00015	Reteplase	Human tissue plasminogen activator, purified, glycosylated, 355 residues purified from CHO cells. Retavase is considered a ""third-generation"" thrombolytic agent, genetically engineered to retain and delete certain portions of human tPA. Retavase is a deletion mutein of human tPA formed by deleting various amino acids present in endogenous human tPA. Retavase contains 355 of the 527 amino acids of native human tPA (amino acids 1-3 and 176-527), and retains the activity-related kringle-2 and serine protease domains of human tPA. Three domains are deleted from retavase - kringle-1, finger, and epidermal growth factor (EGF).	Serine-type peptidase activity	Plasmin dissolves the fibrin of blood clots and acts as a proteolytic factor in a variety of other processes including embryonic development, tissue remodeling, tumor invasion, and inflammation. In ovulation, weakens the walls of the Graafian follicle. It activates the urokinase-type plasminogen activator, collagenases and several complement zymogens, such as C1 and C5. Cleavage of fibronectin and laminin leads to cell detachment and apoptosis. Also cleaves fibrin, thrombospondin and von Willebrand factor. Its role in tissue remodeling and tumor invasion may be modulated by CSPG4. Binds to cells.Angiostatin is an angiogenesis inhibitor that blocks neovascularization and growth of experimental primary and metastatic tumors in vivo.	Secreted
PLG	P00747	ENSG00000122194	Triglycerides	Biomarker	PLG -- Triglycerides	0	2	N	Tier 1	11	Y	Y	N	DB00029	Anistreplase	Human tissue plasminogen activator, purified, glycosylated, 527 residues purified from CHO cells. Eminase is a lyophilized (freeze-dried) formulation of anistreplase, the p-anisoyl derivative of the primary Lys-plasminogen-streptokinase activator complex (a complex of Lys-plasminogen and streptokinase). A p-anisoyl group is chemically conjugated to a complex of bacterial-derived streptokinase and human Plasma-derived Lys-plasminogen proteins.	Serine-type peptidase activity	Plasmin dissolves the fibrin of blood clots and acts as a proteolytic factor in a variety of other processes including embryonic development, tissue remodeling, tumor invasion, and inflammation. In ovulation, weakens the walls of the Graafian follicle. It activates the urokinase-type plasminogen activator, collagenases and several complement zymogens, such as C1 and C5. Cleavage of fibronectin and laminin leads to cell detachment and apoptosis. Also cleaves fibrin, thrombospondin and von Willebrand factor. Its role in tissue remodeling and tumor invasion may be modulated by CSPG4. Binds to cells.Angiostatin is an angiogenesis inhibitor that blocks neovascularization and growth of experimental primary and metastatic tumors in vivo.	Secreted
PLG	P00747	ENSG00000122194	Triglycerides	Biomarker	PLG -- Triglycerides	0	2	N	Tier 1	11	Y	Y	N	DB00031	Tenecteplase	Tenecteplase is a tissue plasminogen activator (tPA) developed from modifications of natural human tPA complementary DNA (cDNA). It is a 527 amino acid with a substitution of threonine 103 with asparagine and substitution of asparagine 117 with glutamine within the kringle 1 domain, and a tetra-alanine substitution at amino acids 296-299 in the protease domain.	Serine-type peptidase activity	Plasmin dissolves the fibrin of blood clots and acts as a proteolytic factor in a variety of other processes including embryonic development, tissue remodeling, tumor invasion, and inflammation. In ovulation, weakens the walls of the Graafian follicle. It activates the urokinase-type plasminogen activator, collagenases and several complement zymogens, such as C1 and C5. Cleavage of fibronectin and laminin leads to cell detachment and apoptosis. Also cleaves fibrin, thrombospondin and von Willebrand factor. Its role in tissue remodeling and tumor invasion may be modulated by CSPG4. Binds to cells.Angiostatin is an angiogenesis inhibitor that blocks neovascularization and growth of experimental primary and metastatic tumors in vivo.	Secreted
PLG	P00747	ENSG00000122194	Triglycerides	Biomarker	PLG -- Triglycerides	0	2	N	Tier 1	11	Y	Y	N	DB00086	Streptokinase	Streptokinase, is a sterile, purified preparation of a bacterial protein elaborated by group C (beta) -hemolytic streptococci.	Serine-type peptidase activity	Plasmin dissolves the fibrin of blood clots and acts as a proteolytic factor in a variety of other processes including embryonic development, tissue remodeling, tumor invasion, and inflammation. In ovulation, weakens the walls of the Graafian follicle. It activates the urokinase-type plasminogen activator, collagenases and several complement zymogens, such as C1 and C5. Cleavage of fibronectin and laminin leads to cell detachment and apoptosis. Also cleaves fibrin, thrombospondin and von Willebrand factor. Its role in tissue remodeling and tumor invasion may be modulated by CSPG4. Binds to cells.Angiostatin is an angiogenesis inhibitor that blocks neovascularization and growth of experimental primary and metastatic tumors in vivo.	Secreted
PLG	P00747	ENSG00000122194	Triglycerides	Biomarker	PLG -- Triglycerides	0	2	N	Tier 1	11	Y	Y	N	DB00302	Tranexamic acid	Tranexamic acid is a synthetic derivative of [lysine] used as an antifibrinolytic in the treatment and prevention of major bleeding. It possesses a similar mechanism of action to [aminocaproic acid] but is approximately 10-fold more potent.[L31883] It was first patented in 1957[A230108] and received its initial US approval in 1986.[L31858]	Serine-type peptidase activity	Plasmin dissolves the fibrin of blood clots and acts as a proteolytic factor in a variety of other processes including embryonic development, tissue remodeling, tumor invasion, and inflammation. In ovulation, weakens the walls of the Graafian follicle. It activates the urokinase-type plasminogen activator, collagenases and several complement zymogens, such as C1 and C5. Cleavage of fibronectin and laminin leads to cell detachment and apoptosis. Also cleaves fibrin, thrombospondin and von Willebrand factor. Its role in tissue remodeling and tumor invasion may be modulated by CSPG4. Binds to cells.Angiostatin is an angiogenesis inhibitor that blocks neovascularization and growth of experimental primary and metastatic tumors in vivo.	Secreted
PLG	P00747	ENSG00000122194	Triglycerides	Biomarker	PLG -- Triglycerides	0	2	N	Tier 1	11	Y	Y	N	DB00513	Aminocaproic acid	An antifibrinolytic agent that acts by inhibiting plasminogen activators which have fibrinolytic properties.	Serine-type peptidase activity	Plasmin dissolves the fibrin of blood clots and acts as a proteolytic factor in a variety of other processes including embryonic development, tissue remodeling, tumor invasion, and inflammation. In ovulation, weakens the walls of the Graafian follicle. It activates the urokinase-type plasminogen activator, collagenases and several complement zymogens, such as C1 and C5. Cleavage of fibronectin and laminin leads to cell detachment and apoptosis. Also cleaves fibrin, thrombospondin and von Willebrand factor. Its role in tissue remodeling and tumor invasion may be modulated by CSPG4. Binds to cells.Angiostatin is an angiogenesis inhibitor that blocks neovascularization and growth of experimental primary and metastatic tumors in vivo.	Secreted
PLG	P00747	ENSG00000122194	Triglycerides	Biomarker	PLG -- Triglycerides	0	2	N	Tier 1	11	Y	Y	N	DB03709	Bicine		Serine-type peptidase activity	Plasmin dissolves the fibrin of blood clots and acts as a proteolytic factor in a variety of other processes including embryonic development, tissue remodeling, tumor invasion, and inflammation. In ovulation, weakens the walls of the Graafian follicle. It activates the urokinase-type plasminogen activator, collagenases and several complement zymogens, such as C1 and C5. Cleavage of fibronectin and laminin leads to cell detachment and apoptosis. Also cleaves fibrin, thrombospondin and von Willebrand factor. Its role in tissue remodeling and tumor invasion may be modulated by CSPG4. Binds to cells.Angiostatin is an angiogenesis inhibitor that blocks neovascularization and growth of experimental primary and metastatic tumors in vivo.	Secreted
PLG	P00747	ENSG00000122194	Triglycerides	Biomarker	PLG -- Triglycerides	0	2	N	Tier 1	11	Y	Y	N	DB04925	Desmoteplase	Desmoteplase is a chemical in the saliva of vampire bats. It activates plasminogen to the serine protease, plasmin. Plasmin acts by breaking down fibrin blood clots. When a vampire bat bites its victim, it secretes an enzyme that prevents the blood from clotting. The enzyme is called DSPA (Desmodus rotundus salivary plasminogen activator) and scientists are using DSPA as stroke and heart attack medication. Desmoteplase is a recombinant form of vampire bat DSPA (Salivary plasminogen activator alpha 1).	Serine-type peptidase activity	Plasmin dissolves the fibrin of blood clots and acts as a proteolytic factor in a variety of other processes including embryonic development, tissue remodeling, tumor invasion, and inflammation. In ovulation, weakens the walls of the Graafian follicle. It activates the urokinase-type plasminogen activator, collagenases and several complement zymogens, such as C1 and C5. Cleavage of fibronectin and laminin leads to cell detachment and apoptosis. Also cleaves fibrin, thrombospondin and von Willebrand factor. Its role in tissue remodeling and tumor invasion may be modulated by CSPG4. Binds to cells.Angiostatin is an angiogenesis inhibitor that blocks neovascularization and growth of experimental primary and metastatic tumors in vivo.	Secreted
PLG	P00747	ENSG00000122194	Triglycerides	Biomarker	PLG -- Triglycerides	0	2	N	Tier 1	11	Y	Y	N	DB06692	Aprotinin	Aprotinin is a protein-based drug that is also known as bovine pancreatic trypsin inhibitor (BPTI). Since it demonstrates the capacity to slow fibrinolysis, it has been employed to reduce bleeding during complex surgery such as heart and liver surgery. For this use, it is typically administered by injection. The goal of using of aprotinin was subsequently to minimize end-organ damage resulting from hypotension due to blood loss in surgery and to reduce the necessity for blood transfusions during surgery. Nevertheless, the drug was formally withdrawn worldwide in May of 2008 after studies confirmed that its use enhanced the risk of complications or death. The substance is consequently made available only for very restricted research use.	Serine-type peptidase activity	Plasmin dissolves the fibrin of blood clots and acts as a proteolytic factor in a variety of other processes including embryonic development, tissue remodeling, tumor invasion, and inflammation. In ovulation, weakens the walls of the Graafian follicle. It activates the urokinase-type plasminogen activator, collagenases and several complement zymogens, such as C1 and C5. Cleavage of fibronectin and laminin leads to cell detachment and apoptosis. Also cleaves fibrin, thrombospondin and von Willebrand factor. Its role in tissue remodeling and tumor invasion may be modulated by CSPG4. Binds to cells.Angiostatin is an angiogenesis inhibitor that blocks neovascularization and growth of experimental primary and metastatic tumors in vivo.	Secreted
PLG	P00747	ENSG00000122194	Triglycerides	Biomarker	PLG -- Triglycerides	0	2	N	Tier 1	11	Y	Y	N	DB09130	Copper	Copper is a transition metal and a trace element in the body. It is important to the function of many enzymes including cytochrome c oxidase, monoamine oxidase and superoxide dismutase [FDA Label]. Copper is commonly used in contraceptive intrauterine devices (IUD) [L801].	Serine-type peptidase activity	Plasmin dissolves the fibrin of blood clots and acts as a proteolytic factor in a variety of other processes including embryonic development, tissue remodeling, tumor invasion, and inflammation. In ovulation, weakens the walls of the Graafian follicle. It activates the urokinase-type plasminogen activator, collagenases and several complement zymogens, such as C1 and C5. Cleavage of fibronectin and laminin leads to cell detachment and apoptosis. Also cleaves fibrin, thrombospondin and von Willebrand factor. Its role in tissue remodeling and tumor invasion may be modulated by CSPG4. Binds to cells.Angiostatin is an angiogenesis inhibitor that blocks neovascularization and growth of experimental primary and metastatic tumors in vivo.	Secreted
PLG	P00747	ENSG00000122194	Triglycerides	Biomarker	PLG -- Triglycerides	0	2	N	Tier 1	11	Y	Y	N	DB12831	Gabexate	Gabexate is a synthetic serine protease inhibitor which has been used as an anticoagulant. It also known to decrease production of inflammatory cytokines. Gabexate has been investigated for use in cancer, ischemia-reperfusion injury, and pancreatitis.[A19218,A19219,A19220]	Serine-type peptidase activity	Plasmin dissolves the fibrin of blood clots and acts as a proteolytic factor in a variety of other processes including embryonic development, tissue remodeling, tumor invasion, and inflammation. In ovulation, weakens the walls of the Graafian follicle. It activates the urokinase-type plasminogen activator, collagenases and several complement zymogens, such as C1 and C5. Cleavage of fibronectin and laminin leads to cell detachment and apoptosis. Also cleaves fibrin, thrombospondin and von Willebrand factor. Its role in tissue remodeling and tumor invasion may be modulated by CSPG4. Binds to cells.Angiostatin is an angiogenesis inhibitor that blocks neovascularization and growth of experimental primary and metastatic tumors in vivo.	Secreted
PLG	P00747	ENSG00000122194	Valine	Biomarker	PLG -- Valine	0	2	N	Tier 1	11	Y	Y	N	DB00009	Alteplase	Alteplase is a recombinant tissue plasminogen activator (rt-PA) used as a thrombolytic agent.[L43125] It cleaves plasminogen to form plasmin, an enzyme involved in the degradation of fibrin clots. In the absence of fibrin, the alteplase-mediated conversion of plasminogen is limited, thanks to the high affinity between alteplase and fibrin.[A252330,L43125] Alteplase is a purified glycoprotein of 527 amino acids expressed in Chinese hamster ovary (CHO) cells.[A252345,L43125] It was first approved by the FDA in 1987 for the management of thromboembolic disease, including acute myocardial infarction (AMI).[A252270] The use of alteplase to manage AMI has decreased thanks to the availability of safer treatments such as angioplasty and stenting. However, its use for the treatment of acute ischemic stroke (AIS) has increased over the years.[A252340] New thrombolytic agents derived from tissue plasminogen activator, such as [desmoteplase], [tenecteplase] and [reteplase], have also been developed.[A252270,A252345] Alteplase is also available as Cathflo Activase (intracatheter instillation) for the restoration of function to central venous access devices.[L34864]	Serine-type peptidase activity	Plasmin dissolves the fibrin of blood clots and acts as a proteolytic factor in a variety of other processes including embryonic development, tissue remodeling, tumor invasion, and inflammation. In ovulation, weakens the walls of the Graafian follicle. It activates the urokinase-type plasminogen activator, collagenases and several complement zymogens, such as C1 and C5. Cleavage of fibronectin and laminin leads to cell detachment and apoptosis. Also cleaves fibrin, thrombospondin and von Willebrand factor. Its role in tissue remodeling and tumor invasion may be modulated by CSPG4. Binds to cells.Angiostatin is an angiogenesis inhibitor that blocks neovascularization and growth of experimental primary and metastatic tumors in vivo.	Secreted
PLG	P00747	ENSG00000122194	Valine	Biomarker	PLG -- Valine	0	2	N	Tier 1	11	Y	Y	N	DB00013	Urokinase	Urokinase is an endogenous peptide that is cleaved in the presence of plasmin between lysine 158 and isoleucine 159 to yield active urokinase.[A191943] Urokinase remains connected between these 2 chains by a sulfhydryl bond.[A191943] Urokinase was granted FDA approval on 16 January 1978.[L12138]	Serine-type peptidase activity	Plasmin dissolves the fibrin of blood clots and acts as a proteolytic factor in a variety of other processes including embryonic development, tissue remodeling, tumor invasion, and inflammation. In ovulation, weakens the walls of the Graafian follicle. It activates the urokinase-type plasminogen activator, collagenases and several complement zymogens, such as C1 and C5. Cleavage of fibronectin and laminin leads to cell detachment and apoptosis. Also cleaves fibrin, thrombospondin and von Willebrand factor. Its role in tissue remodeling and tumor invasion may be modulated by CSPG4. Binds to cells.Angiostatin is an angiogenesis inhibitor that blocks neovascularization and growth of experimental primary and metastatic tumors in vivo.	Secreted
PLG	P00747	ENSG00000122194	Valine	Biomarker	PLG -- Valine	0	2	N	Tier 1	11	Y	Y	N	DB00015	Reteplase	Human tissue plasminogen activator, purified, glycosylated, 355 residues purified from CHO cells. Retavase is considered a ""third-generation"" thrombolytic agent, genetically engineered to retain and delete certain portions of human tPA. Retavase is a deletion mutein of human tPA formed by deleting various amino acids present in endogenous human tPA. Retavase contains 355 of the 527 amino acids of native human tPA (amino acids 1-3 and 176-527), and retains the activity-related kringle-2 and serine protease domains of human tPA. Three domains are deleted from retavase - kringle-1, finger, and epidermal growth factor (EGF).	Serine-type peptidase activity	Plasmin dissolves the fibrin of blood clots and acts as a proteolytic factor in a variety of other processes including embryonic development, tissue remodeling, tumor invasion, and inflammation. In ovulation, weakens the walls of the Graafian follicle. It activates the urokinase-type plasminogen activator, collagenases and several complement zymogens, such as C1 and C5. Cleavage of fibronectin and laminin leads to cell detachment and apoptosis. Also cleaves fibrin, thrombospondin and von Willebrand factor. Its role in tissue remodeling and tumor invasion may be modulated by CSPG4. Binds to cells.Angiostatin is an angiogenesis inhibitor that blocks neovascularization and growth of experimental primary and metastatic tumors in vivo.	Secreted
PLG	P00747	ENSG00000122194	Valine	Biomarker	PLG -- Valine	0	2	N	Tier 1	11	Y	Y	N	DB00029	Anistreplase	Human tissue plasminogen activator, purified, glycosylated, 527 residues purified from CHO cells. Eminase is a lyophilized (freeze-dried) formulation of anistreplase, the p-anisoyl derivative of the primary Lys-plasminogen-streptokinase activator complex (a complex of Lys-plasminogen and streptokinase). A p-anisoyl group is chemically conjugated to a complex of bacterial-derived streptokinase and human Plasma-derived Lys-plasminogen proteins.	Serine-type peptidase activity	Plasmin dissolves the fibrin of blood clots and acts as a proteolytic factor in a variety of other processes including embryonic development, tissue remodeling, tumor invasion, and inflammation. In ovulation, weakens the walls of the Graafian follicle. It activates the urokinase-type plasminogen activator, collagenases and several complement zymogens, such as C1 and C5. Cleavage of fibronectin and laminin leads to cell detachment and apoptosis. Also cleaves fibrin, thrombospondin and von Willebrand factor. Its role in tissue remodeling and tumor invasion may be modulated by CSPG4. Binds to cells.Angiostatin is an angiogenesis inhibitor that blocks neovascularization and growth of experimental primary and metastatic tumors in vivo.	Secreted
PLG	P00747	ENSG00000122194	Valine	Biomarker	PLG -- Valine	0	2	N	Tier 1	11	Y	Y	N	DB00031	Tenecteplase	Tenecteplase is a tissue plasminogen activator (tPA) developed from modifications of natural human tPA complementary DNA (cDNA). It is a 527 amino acid with a substitution of threonine 103 with asparagine and substitution of asparagine 117 with glutamine within the kringle 1 domain, and a tetra-alanine substitution at amino acids 296-299 in the protease domain.	Serine-type peptidase activity	Plasmin dissolves the fibrin of blood clots and acts as a proteolytic factor in a variety of other processes including embryonic development, tissue remodeling, tumor invasion, and inflammation. In ovulation, weakens the walls of the Graafian follicle. It activates the urokinase-type plasminogen activator, collagenases and several complement zymogens, such as C1 and C5. Cleavage of fibronectin and laminin leads to cell detachment and apoptosis. Also cleaves fibrin, thrombospondin and von Willebrand factor. Its role in tissue remodeling and tumor invasion may be modulated by CSPG4. Binds to cells.Angiostatin is an angiogenesis inhibitor that blocks neovascularization and growth of experimental primary and metastatic tumors in vivo.	Secreted
PLG	P00747	ENSG00000122194	Valine	Biomarker	PLG -- Valine	0	2	N	Tier 1	11	Y	Y	N	DB00086	Streptokinase	Streptokinase, is a sterile, purified preparation of a bacterial protein elaborated by group C (beta) -hemolytic streptococci.	Serine-type peptidase activity	Plasmin dissolves the fibrin of blood clots and acts as a proteolytic factor in a variety of other processes including embryonic development, tissue remodeling, tumor invasion, and inflammation. In ovulation, weakens the walls of the Graafian follicle. It activates the urokinase-type plasminogen activator, collagenases and several complement zymogens, such as C1 and C5. Cleavage of fibronectin and laminin leads to cell detachment and apoptosis. Also cleaves fibrin, thrombospondin and von Willebrand factor. Its role in tissue remodeling and tumor invasion may be modulated by CSPG4. Binds to cells.Angiostatin is an angiogenesis inhibitor that blocks neovascularization and growth of experimental primary and metastatic tumors in vivo.	Secreted
PLG	P00747	ENSG00000122194	Valine	Biomarker	PLG -- Valine	0	2	N	Tier 1	11	Y	Y	N	DB00302	Tranexamic acid	Tranexamic acid is a synthetic derivative of [lysine] used as an antifibrinolytic in the treatment and prevention of major bleeding. It possesses a similar mechanism of action to [aminocaproic acid] but is approximately 10-fold more potent.[L31883] It was first patented in 1957[A230108] and received its initial US approval in 1986.[L31858]	Serine-type peptidase activity	Plasmin dissolves the fibrin of blood clots and acts as a proteolytic factor in a variety of other processes including embryonic development, tissue remodeling, tumor invasion, and inflammation. In ovulation, weakens the walls of the Graafian follicle. It activates the urokinase-type plasminogen activator, collagenases and several complement zymogens, such as C1 and C5. Cleavage of fibronectin and laminin leads to cell detachment and apoptosis. Also cleaves fibrin, thrombospondin and von Willebrand factor. Its role in tissue remodeling and tumor invasion may be modulated by CSPG4. Binds to cells.Angiostatin is an angiogenesis inhibitor that blocks neovascularization and growth of experimental primary and metastatic tumors in vivo.	Secreted
PLG	P00747	ENSG00000122194	Valine	Biomarker	PLG -- Valine	0	2	N	Tier 1	11	Y	Y	N	DB00513	Aminocaproic acid	An antifibrinolytic agent that acts by inhibiting plasminogen activators which have fibrinolytic properties.	Serine-type peptidase activity	Plasmin dissolves the fibrin of blood clots and acts as a proteolytic factor in a variety of other processes including embryonic development, tissue remodeling, tumor invasion, and inflammation. In ovulation, weakens the walls of the Graafian follicle. It activates the urokinase-type plasminogen activator, collagenases and several complement zymogens, such as C1 and C5. Cleavage of fibronectin and laminin leads to cell detachment and apoptosis. Also cleaves fibrin, thrombospondin and von Willebrand factor. Its role in tissue remodeling and tumor invasion may be modulated by CSPG4. Binds to cells.Angiostatin is an angiogenesis inhibitor that blocks neovascularization and growth of experimental primary and metastatic tumors in vivo.	Secreted
PLG	P00747	ENSG00000122194	Valine	Biomarker	PLG -- Valine	0	2	N	Tier 1	11	Y	Y	N	DB03709	Bicine		Serine-type peptidase activity	Plasmin dissolves the fibrin of blood clots and acts as a proteolytic factor in a variety of other processes including embryonic development, tissue remodeling, tumor invasion, and inflammation. In ovulation, weakens the walls of the Graafian follicle. It activates the urokinase-type plasminogen activator, collagenases and several complement zymogens, such as C1 and C5. Cleavage of fibronectin and laminin leads to cell detachment and apoptosis. Also cleaves fibrin, thrombospondin and von Willebrand factor. Its role in tissue remodeling and tumor invasion may be modulated by CSPG4. Binds to cells.Angiostatin is an angiogenesis inhibitor that blocks neovascularization and growth of experimental primary and metastatic tumors in vivo.	Secreted
PLG	P00747	ENSG00000122194	Valine	Biomarker	PLG -- Valine	0	2	N	Tier 1	11	Y	Y	N	DB04925	Desmoteplase	Desmoteplase is a chemical in the saliva of vampire bats. It activates plasminogen to the serine protease, plasmin. Plasmin acts by breaking down fibrin blood clots. When a vampire bat bites its victim, it secretes an enzyme that prevents the blood from clotting. The enzyme is called DSPA (Desmodus rotundus salivary plasminogen activator) and scientists are using DSPA as stroke and heart attack medication. Desmoteplase is a recombinant form of vampire bat DSPA (Salivary plasminogen activator alpha 1).	Serine-type peptidase activity	Plasmin dissolves the fibrin of blood clots and acts as a proteolytic factor in a variety of other processes including embryonic development, tissue remodeling, tumor invasion, and inflammation. In ovulation, weakens the walls of the Graafian follicle. It activates the urokinase-type plasminogen activator, collagenases and several complement zymogens, such as C1 and C5. Cleavage of fibronectin and laminin leads to cell detachment and apoptosis. Also cleaves fibrin, thrombospondin and von Willebrand factor. Its role in tissue remodeling and tumor invasion may be modulated by CSPG4. Binds to cells.Angiostatin is an angiogenesis inhibitor that blocks neovascularization and growth of experimental primary and metastatic tumors in vivo.	Secreted
PLG	P00747	ENSG00000122194	Valine	Biomarker	PLG -- Valine	0	2	N	Tier 1	11	Y	Y	N	DB06692	Aprotinin	Aprotinin is a protein-based drug that is also known as bovine pancreatic trypsin inhibitor (BPTI). Since it demonstrates the capacity to slow fibrinolysis, it has been employed to reduce bleeding during complex surgery such as heart and liver surgery. For this use, it is typically administered by injection. The goal of using of aprotinin was subsequently to minimize end-organ damage resulting from hypotension due to blood loss in surgery and to reduce the necessity for blood transfusions during surgery. Nevertheless, the drug was formally withdrawn worldwide in May of 2008 after studies confirmed that its use enhanced the risk of complications or death. The substance is consequently made available only for very restricted research use.	Serine-type peptidase activity	Plasmin dissolves the fibrin of blood clots and acts as a proteolytic factor in a variety of other processes including embryonic development, tissue remodeling, tumor invasion, and inflammation. In ovulation, weakens the walls of the Graafian follicle. It activates the urokinase-type plasminogen activator, collagenases and several complement zymogens, such as C1 and C5. Cleavage of fibronectin and laminin leads to cell detachment and apoptosis. Also cleaves fibrin, thrombospondin and von Willebrand factor. Its role in tissue remodeling and tumor invasion may be modulated by CSPG4. Binds to cells.Angiostatin is an angiogenesis inhibitor that blocks neovascularization and growth of experimental primary and metastatic tumors in vivo.	Secreted
PLG	P00747	ENSG00000122194	Valine	Biomarker	PLG -- Valine	0	2	N	Tier 1	11	Y	Y	N	DB09130	Copper	Copper is a transition metal and a trace element in the body. It is important to the function of many enzymes including cytochrome c oxidase, monoamine oxidase and superoxide dismutase [FDA Label]. Copper is commonly used in contraceptive intrauterine devices (IUD) [L801].	Serine-type peptidase activity	Plasmin dissolves the fibrin of blood clots and acts as a proteolytic factor in a variety of other processes including embryonic development, tissue remodeling, tumor invasion, and inflammation. In ovulation, weakens the walls of the Graafian follicle. It activates the urokinase-type plasminogen activator, collagenases and several complement zymogens, such as C1 and C5. Cleavage of fibronectin and laminin leads to cell detachment and apoptosis. Also cleaves fibrin, thrombospondin and von Willebrand factor. Its role in tissue remodeling and tumor invasion may be modulated by CSPG4. Binds to cells.Angiostatin is an angiogenesis inhibitor that blocks neovascularization and growth of experimental primary and metastatic tumors in vivo.	Secreted
PLG	P00747	ENSG00000122194	Valine	Biomarker	PLG -- Valine	0	2	N	Tier 1	11	Y	Y	N	DB12831	Gabexate	Gabexate is a synthetic serine protease inhibitor which has been used as an anticoagulant. It also known to decrease production of inflammatory cytokines. Gabexate has been investigated for use in cancer, ischemia-reperfusion injury, and pancreatitis.[A19218,A19219,A19220]	Serine-type peptidase activity	Plasmin dissolves the fibrin of blood clots and acts as a proteolytic factor in a variety of other processes including embryonic development, tissue remodeling, tumor invasion, and inflammation. In ovulation, weakens the walls of the Graafian follicle. It activates the urokinase-type plasminogen activator, collagenases and several complement zymogens, such as C1 and C5. Cleavage of fibronectin and laminin leads to cell detachment and apoptosis. Also cleaves fibrin, thrombospondin and von Willebrand factor. Its role in tissue remodeling and tumor invasion may be modulated by CSPG4. Binds to cells.Angiostatin is an angiogenesis inhibitor that blocks neovascularization and growth of experimental primary and metastatic tumors in vivo.	Secreted
PLG	P00747	ENSG00000122194	Apolipoprotein B	Biomarker	PLG -- Apolipoprotein B	1	0	N	Tier 1	11	Y	Y	N	DB00009	Alteplase	Alteplase is a recombinant tissue plasminogen activator (rt-PA) used as a thrombolytic agent.[L43125] It cleaves plasminogen to form plasmin, an enzyme involved in the degradation of fibrin clots. In the absence of fibrin, the alteplase-mediated conversion of plasminogen is limited, thanks to the high affinity between alteplase and fibrin.[A252330,L43125] Alteplase is a purified glycoprotein of 527 amino acids expressed in Chinese hamster ovary (CHO) cells.[A252345,L43125] It was first approved by the FDA in 1987 for the management of thromboembolic disease, including acute myocardial infarction (AMI).[A252270] The use of alteplase to manage AMI has decreased thanks to the availability of safer treatments such as angioplasty and stenting. However, its use for the treatment of acute ischemic stroke (AIS) has increased over the years.[A252340] New thrombolytic agents derived from tissue plasminogen activator, such as [desmoteplase], [tenecteplase] and [reteplase], have also been developed.[A252270,A252345] Alteplase is also available as Cathflo Activase (intracatheter instillation) for the restoration of function to central venous access devices.[L34864]	Serine-type peptidase activity	Plasmin dissolves the fibrin of blood clots and acts as a proteolytic factor in a variety of other processes including embryonic development, tissue remodeling, tumor invasion, and inflammation. In ovulation, weakens the walls of the Graafian follicle. It activates the urokinase-type plasminogen activator, collagenases and several complement zymogens, such as C1 and C5. Cleavage of fibronectin and laminin leads to cell detachment and apoptosis. Also cleaves fibrin, thrombospondin and von Willebrand factor. Its role in tissue remodeling and tumor invasion may be modulated by CSPG4. Binds to cells.Angiostatin is an angiogenesis inhibitor that blocks neovascularization and growth of experimental primary and metastatic tumors in vivo.	Secreted
PLG	P00747	ENSG00000122194	Apolipoprotein B	Biomarker	PLG -- Apolipoprotein B	1	0	N	Tier 1	11	Y	Y	N	DB00013	Urokinase	Urokinase is an endogenous peptide that is cleaved in the presence of plasmin between lysine 158 and isoleucine 159 to yield active urokinase.[A191943] Urokinase remains connected between these 2 chains by a sulfhydryl bond.[A191943] Urokinase was granted FDA approval on 16 January 1978.[L12138]	Serine-type peptidase activity	Plasmin dissolves the fibrin of blood clots and acts as a proteolytic factor in a variety of other processes including embryonic development, tissue remodeling, tumor invasion, and inflammation. In ovulation, weakens the walls of the Graafian follicle. It activates the urokinase-type plasminogen activator, collagenases and several complement zymogens, such as C1 and C5. Cleavage of fibronectin and laminin leads to cell detachment and apoptosis. Also cleaves fibrin, thrombospondin and von Willebrand factor. Its role in tissue remodeling and tumor invasion may be modulated by CSPG4. Binds to cells.Angiostatin is an angiogenesis inhibitor that blocks neovascularization and growth of experimental primary and metastatic tumors in vivo.	Secreted
PLG	P00747	ENSG00000122194	Apolipoprotein B	Biomarker	PLG -- Apolipoprotein B	1	0	N	Tier 1	11	Y	Y	N	DB00015	Reteplase	Human tissue plasminogen activator, purified, glycosylated, 355 residues purified from CHO cells. Retavase is considered a ""third-generation"" thrombolytic agent, genetically engineered to retain and delete certain portions of human tPA. Retavase is a deletion mutein of human tPA formed by deleting various amino acids present in endogenous human tPA. Retavase contains 355 of the 527 amino acids of native human tPA (amino acids 1-3 and 176-527), and retains the activity-related kringle-2 and serine protease domains of human tPA. Three domains are deleted from retavase - kringle-1, finger, and epidermal growth factor (EGF).	Serine-type peptidase activity	Plasmin dissolves the fibrin of blood clots and acts as a proteolytic factor in a variety of other processes including embryonic development, tissue remodeling, tumor invasion, and inflammation. In ovulation, weakens the walls of the Graafian follicle. It activates the urokinase-type plasminogen activator, collagenases and several complement zymogens, such as C1 and C5. Cleavage of fibronectin and laminin leads to cell detachment and apoptosis. Also cleaves fibrin, thrombospondin and von Willebrand factor. Its role in tissue remodeling and tumor invasion may be modulated by CSPG4. Binds to cells.Angiostatin is an angiogenesis inhibitor that blocks neovascularization and growth of experimental primary and metastatic tumors in vivo.	Secreted
PLG	P00747	ENSG00000122194	Apolipoprotein B	Biomarker	PLG -- Apolipoprotein B	1	0	N	Tier 1	11	Y	Y	N	DB00029	Anistreplase	Human tissue plasminogen activator, purified, glycosylated, 527 residues purified from CHO cells. Eminase is a lyophilized (freeze-dried) formulation of anistreplase, the p-anisoyl derivative of the primary Lys-plasminogen-streptokinase activator complex (a complex of Lys-plasminogen and streptokinase). A p-anisoyl group is chemically conjugated to a complex of bacterial-derived streptokinase and human Plasma-derived Lys-plasminogen proteins.	Serine-type peptidase activity	Plasmin dissolves the fibrin of blood clots and acts as a proteolytic factor in a variety of other processes including embryonic development, tissue remodeling, tumor invasion, and inflammation. In ovulation, weakens the walls of the Graafian follicle. It activates the urokinase-type plasminogen activator, collagenases and several complement zymogens, such as C1 and C5. Cleavage of fibronectin and laminin leads to cell detachment and apoptosis. Also cleaves fibrin, thrombospondin and von Willebrand factor. Its role in tissue remodeling and tumor invasion may be modulated by CSPG4. Binds to cells.Angiostatin is an angiogenesis inhibitor that blocks neovascularization and growth of experimental primary and metastatic tumors in vivo.	Secreted
PLG	P00747	ENSG00000122194	Apolipoprotein B	Biomarker	PLG -- Apolipoprotein B	1	0	N	Tier 1	11	Y	Y	N	DB00031	Tenecteplase	Tenecteplase is a tissue plasminogen activator (tPA) developed from modifications of natural human tPA complementary DNA (cDNA). It is a 527 amino acid with a substitution of threonine 103 with asparagine and substitution of asparagine 117 with glutamine within the kringle 1 domain, and a tetra-alanine substitution at amino acids 296-299 in the protease domain.	Serine-type peptidase activity	Plasmin dissolves the fibrin of blood clots and acts as a proteolytic factor in a variety of other processes including embryonic development, tissue remodeling, tumor invasion, and inflammation. In ovulation, weakens the walls of the Graafian follicle. It activates the urokinase-type plasminogen activator, collagenases and several complement zymogens, such as C1 and C5. Cleavage of fibronectin and laminin leads to cell detachment and apoptosis. Also cleaves fibrin, thrombospondin and von Willebrand factor. Its role in tissue remodeling and tumor invasion may be modulated by CSPG4. Binds to cells.Angiostatin is an angiogenesis inhibitor that blocks neovascularization and growth of experimental primary and metastatic tumors in vivo.	Secreted
PLG	P00747	ENSG00000122194	Apolipoprotein B	Biomarker	PLG -- Apolipoprotein B	1	0	N	Tier 1	11	Y	Y	N	DB00086	Streptokinase	Streptokinase, is a sterile, purified preparation of a bacterial protein elaborated by group C (beta) -hemolytic streptococci.	Serine-type peptidase activity	Plasmin dissolves the fibrin of blood clots and acts as a proteolytic factor in a variety of other processes including embryonic development, tissue remodeling, tumor invasion, and inflammation. In ovulation, weakens the walls of the Graafian follicle. It activates the urokinase-type plasminogen activator, collagenases and several complement zymogens, such as C1 and C5. Cleavage of fibronectin and laminin leads to cell detachment and apoptosis. Also cleaves fibrin, thrombospondin and von Willebrand factor. Its role in tissue remodeling and tumor invasion may be modulated by CSPG4. Binds to cells.Angiostatin is an angiogenesis inhibitor that blocks neovascularization and growth of experimental primary and metastatic tumors in vivo.	Secreted
PLG	P00747	ENSG00000122194	Apolipoprotein B	Biomarker	PLG -- Apolipoprotein B	1	0	N	Tier 1	11	Y	Y	N	DB00302	Tranexamic acid	Tranexamic acid is a synthetic derivative of [lysine] used as an antifibrinolytic in the treatment and prevention of major bleeding. It possesses a similar mechanism of action to [aminocaproic acid] but is approximately 10-fold more potent.[L31883] It was first patented in 1957[A230108] and received its initial US approval in 1986.[L31858]	Serine-type peptidase activity	Plasmin dissolves the fibrin of blood clots and acts as a proteolytic factor in a variety of other processes including embryonic development, tissue remodeling, tumor invasion, and inflammation. In ovulation, weakens the walls of the Graafian follicle. It activates the urokinase-type plasminogen activator, collagenases and several complement zymogens, such as C1 and C5. Cleavage of fibronectin and laminin leads to cell detachment and apoptosis. Also cleaves fibrin, thrombospondin and von Willebrand factor. Its role in tissue remodeling and tumor invasion may be modulated by CSPG4. Binds to cells.Angiostatin is an angiogenesis inhibitor that blocks neovascularization and growth of experimental primary and metastatic tumors in vivo.	Secreted
PLG	P00747	ENSG00000122194	Apolipoprotein B	Biomarker	PLG -- Apolipoprotein B	1	0	N	Tier 1	11	Y	Y	N	DB00513	Aminocaproic acid	An antifibrinolytic agent that acts by inhibiting plasminogen activators which have fibrinolytic properties.	Serine-type peptidase activity	Plasmin dissolves the fibrin of blood clots and acts as a proteolytic factor in a variety of other processes including embryonic development, tissue remodeling, tumor invasion, and inflammation. In ovulation, weakens the walls of the Graafian follicle. It activates the urokinase-type plasminogen activator, collagenases and several complement zymogens, such as C1 and C5. Cleavage of fibronectin and laminin leads to cell detachment and apoptosis. Also cleaves fibrin, thrombospondin and von Willebrand factor. Its role in tissue remodeling and tumor invasion may be modulated by CSPG4. Binds to cells.Angiostatin is an angiogenesis inhibitor that blocks neovascularization and growth of experimental primary and metastatic tumors in vivo.	Secreted
PLG	P00747	ENSG00000122194	Apolipoprotein B	Biomarker	PLG -- Apolipoprotein B	1	0	N	Tier 1	11	Y	Y	N	DB03709	Bicine		Serine-type peptidase activity	Plasmin dissolves the fibrin of blood clots and acts as a proteolytic factor in a variety of other processes including embryonic development, tissue remodeling, tumor invasion, and inflammation. In ovulation, weakens the walls of the Graafian follicle. It activates the urokinase-type plasminogen activator, collagenases and several complement zymogens, such as C1 and C5. Cleavage of fibronectin and laminin leads to cell detachment and apoptosis. Also cleaves fibrin, thrombospondin and von Willebrand factor. Its role in tissue remodeling and tumor invasion may be modulated by CSPG4. Binds to cells.Angiostatin is an angiogenesis inhibitor that blocks neovascularization and growth of experimental primary and metastatic tumors in vivo.	Secreted
PLG	P00747	ENSG00000122194	Apolipoprotein B	Biomarker	PLG -- Apolipoprotein B	1	0	N	Tier 1	11	Y	Y	N	DB04925	Desmoteplase	Desmoteplase is a chemical in the saliva of vampire bats. It activates plasminogen to the serine protease, plasmin. Plasmin acts by breaking down fibrin blood clots. When a vampire bat bites its victim, it secretes an enzyme that prevents the blood from clotting. The enzyme is called DSPA (Desmodus rotundus salivary plasminogen activator) and scientists are using DSPA as stroke and heart attack medication. Desmoteplase is a recombinant form of vampire bat DSPA (Salivary plasminogen activator alpha 1).	Serine-type peptidase activity	Plasmin dissolves the fibrin of blood clots and acts as a proteolytic factor in a variety of other processes including embryonic development, tissue remodeling, tumor invasion, and inflammation. In ovulation, weakens the walls of the Graafian follicle. It activates the urokinase-type plasminogen activator, collagenases and several complement zymogens, such as C1 and C5. Cleavage of fibronectin and laminin leads to cell detachment and apoptosis. Also cleaves fibrin, thrombospondin and von Willebrand factor. Its role in tissue remodeling and tumor invasion may be modulated by CSPG4. Binds to cells.Angiostatin is an angiogenesis inhibitor that blocks neovascularization and growth of experimental primary and metastatic tumors in vivo.	Secreted
PLG	P00747	ENSG00000122194	Apolipoprotein B	Biomarker	PLG -- Apolipoprotein B	1	0	N	Tier 1	11	Y	Y	N	DB06692	Aprotinin	Aprotinin is a protein-based drug that is also known as bovine pancreatic trypsin inhibitor (BPTI). Since it demonstrates the capacity to slow fibrinolysis, it has been employed to reduce bleeding during complex surgery such as heart and liver surgery. For this use, it is typically administered by injection. The goal of using of aprotinin was subsequently to minimize end-organ damage resulting from hypotension due to blood loss in surgery and to reduce the necessity for blood transfusions during surgery. Nevertheless, the drug was formally withdrawn worldwide in May of 2008 after studies confirmed that its use enhanced the risk of complications or death. The substance is consequently made available only for very restricted research use.	Serine-type peptidase activity	Plasmin dissolves the fibrin of blood clots and acts as a proteolytic factor in a variety of other processes including embryonic development, tissue remodeling, tumor invasion, and inflammation. In ovulation, weakens the walls of the Graafian follicle. It activates the urokinase-type plasminogen activator, collagenases and several complement zymogens, such as C1 and C5. Cleavage of fibronectin and laminin leads to cell detachment and apoptosis. Also cleaves fibrin, thrombospondin and von Willebrand factor. Its role in tissue remodeling and tumor invasion may be modulated by CSPG4. Binds to cells.Angiostatin is an angiogenesis inhibitor that blocks neovascularization and growth of experimental primary and metastatic tumors in vivo.	Secreted
PLG	P00747	ENSG00000122194	Apolipoprotein B	Biomarker	PLG -- Apolipoprotein B	1	0	N	Tier 1	11	Y	Y	N	DB09130	Copper	Copper is a transition metal and a trace element in the body. It is important to the function of many enzymes including cytochrome c oxidase, monoamine oxidase and superoxide dismutase [FDA Label]. Copper is commonly used in contraceptive intrauterine devices (IUD) [L801].	Serine-type peptidase activity	Plasmin dissolves the fibrin of blood clots and acts as a proteolytic factor in a variety of other processes including embryonic development, tissue remodeling, tumor invasion, and inflammation. In ovulation, weakens the walls of the Graafian follicle. It activates the urokinase-type plasminogen activator, collagenases and several complement zymogens, such as C1 and C5. Cleavage of fibronectin and laminin leads to cell detachment and apoptosis. Also cleaves fibrin, thrombospondin and von Willebrand factor. Its role in tissue remodeling and tumor invasion may be modulated by CSPG4. Binds to cells.Angiostatin is an angiogenesis inhibitor that blocks neovascularization and growth of experimental primary and metastatic tumors in vivo.	Secreted
PLG	P00747	ENSG00000122194	Apolipoprotein B	Biomarker	PLG -- Apolipoprotein B	1	0	N	Tier 1	11	Y	Y	N	DB12831	Gabexate	Gabexate is a synthetic serine protease inhibitor which has been used as an anticoagulant. It also known to decrease production of inflammatory cytokines. Gabexate has been investigated for use in cancer, ischemia-reperfusion injury, and pancreatitis.[A19218,A19219,A19220]	Serine-type peptidase activity	Plasmin dissolves the fibrin of blood clots and acts as a proteolytic factor in a variety of other processes including embryonic development, tissue remodeling, tumor invasion, and inflammation. In ovulation, weakens the walls of the Graafian follicle. It activates the urokinase-type plasminogen activator, collagenases and several complement zymogens, such as C1 and C5. Cleavage of fibronectin and laminin leads to cell detachment and apoptosis. Also cleaves fibrin, thrombospondin and von Willebrand factor. Its role in tissue remodeling and tumor invasion may be modulated by CSPG4. Binds to cells.Angiostatin is an angiogenesis inhibitor that blocks neovascularization and growth of experimental primary and metastatic tumors in vivo.	Secreted
PLAU	P00749	ENSG00000122861	Crohn's disease	Autoimmune	PLAU -- Crohn's disease	0	2	N	Tier 2	1	Y	Y	N	DB00594	Amiloride	A pyrazine compound inhibiting sodium reabsorption through sodium channels in renal epithelial cells. This inhibition creates a negative potential in the luminal membranes of principal cells, located in the distal convoluted tubule and collecting duct. Negative potential reduces secretion of potassium and hydrogen ions. Amiloride is used in conjunction with diuretics to spare potassium loss. (From Gilman et al., Goodman and Gilman's The Pharmacological Basis of Therapeutics, 9th ed, p705)	Serine-type endopeptidase activity	Specifically cleaves the zymogen plasminogen to form the active enzyme plasmin.	Secreted
PLAU	P00749	ENSG00000122861	Crohn's disease	Autoimmune	PLAU -- Crohn's disease	0	2	N	Tier 2	1	Y	Y	N	DB01725	2-{2-hydroxy-[1,1'-biphenyl]-3-yl}-1H-1,3-benzodiazole-5-carboximidamide		Serine-type endopeptidase activity	Specifically cleaves the zymogen plasminogen to form the active enzyme plasmin.	Secreted
PLAU	P00749	ENSG00000122861	Crohn's disease	Autoimmune	PLAU -- Crohn's disease	0	2	N	Tier 2	1	Y	Y	N	DB01905	2-(2-Hydroxy-5-Methoxy-Phenyl)-1h-Benzoimidazole-5-Carboxamidine		Serine-type endopeptidase activity	Specifically cleaves the zymogen plasminogen to form the active enzyme plasmin.	Secreted
PLAU	P00749	ENSG00000122861	Crohn's disease	Autoimmune	PLAU -- Crohn's disease	0	2	N	Tier 2	1	Y	Y	N	DB01977	6-(N-Phenylcarbamyl)-2-Naphthalenecarboxamidine		Serine-type endopeptidase activity	Specifically cleaves the zymogen plasminogen to form the active enzyme plasmin.	Secreted
PLAU	P00749	ENSG00000122861	Crohn's disease	Autoimmune	PLAU -- Crohn's disease	0	2	N	Tier 2	1	Y	Y	N	DB02287	2-(2-hydroxy-phenyl)-3H-benzoimidazole-5-carboxamidine		Serine-type endopeptidase activity	Specifically cleaves the zymogen plasminogen to form the active enzyme plasmin.	Secreted
PLAU	P00749	ENSG00000122861	Crohn's disease	Autoimmune	PLAU -- Crohn's disease	0	2	N	Tier 2	1	Y	Y	N	DB02398	6-[N-(4-(Aminomethyl)Phenyl)Carbamyl]-2-Naphthalenecarboxamidine		Serine-type endopeptidase activity	Specifically cleaves the zymogen plasminogen to form the active enzyme plasmin.	Secreted
PLAU	P00749	ENSG00000122861	Crohn's disease	Autoimmune	PLAU -- Crohn's disease	0	2	N	Tier 2	1	Y	Y	N	DB02473	6-[N-(1-Isopropyl-3,4-Dihydro-7-Isoquinolinyl)Carbamyl]-2-Naphthalenecarboxamidine		Serine-type endopeptidase activity	Specifically cleaves the zymogen plasminogen to form the active enzyme plasmin.	Secreted
PLAU	P00749	ENSG00000122861	Crohn's disease	Autoimmune	PLAU -- Crohn's disease	0	2	N	Tier 2	1	Y	Y	N	DB02526	CRA_10655		Serine-type endopeptidase activity	Specifically cleaves the zymogen plasminogen to form the active enzyme plasmin.	Secreted
PLAU	P00749	ENSG00000122861	Crohn's disease	Autoimmune	PLAU -- Crohn's disease	0	2	N	Tier 2	1	Y	Y	N	DB02551	6-[N-(4-Ethyl-1,2,3,4-Tetrahydro-6-Isoquinolinyl)Carbamyl]-2-Naphthalenecarboxamidine		Serine-type endopeptidase activity	Specifically cleaves the zymogen plasminogen to form the active enzyme plasmin.	Secreted
PLAU	P00749	ENSG00000122861	Crohn's disease	Autoimmune	PLAU -- Crohn's disease	0	2	N	Tier 2	1	Y	Y	N	DB02705	6-[N-(1-Isopropyl-1,2,3,4-Tetrahydro-7-Isoquinolinyl)Carbamyl]-2-Naphthalenecarboxamidine		Serine-type endopeptidase activity	Specifically cleaves the zymogen plasminogen to form the active enzyme plasmin.	Secreted
PLAU	P00749	ENSG00000122861	Crohn's disease	Autoimmune	PLAU -- Crohn's disease	0	2	N	Tier 2	1	Y	Y	N	DB03046	7-Methoxy-8-[1-(Methylsulfonyl)-1h-Pyrazol-4-Yl]Naphthalene-2-Carboximidamide		Serine-type endopeptidase activity	Specifically cleaves the zymogen plasminogen to form the active enzyme plasmin.	Secreted
PLAU	P00749	ENSG00000122861	Crohn's disease	Autoimmune	PLAU -- Crohn's disease	0	2	N	Tier 2	1	Y	Y	N	DB03082	6-[(Z)-Amino(Imino)Methyl]-N-[4-(Aminomethyl)Phenyl]-4-(Pyrimidin-2-Ylamino)-2-Naphthamide		Serine-type endopeptidase activity	Specifically cleaves the zymogen plasminogen to form the active enzyme plasmin.	Secreted
PLAU	P00749	ENSG00000122861	Crohn's disease	Autoimmune	PLAU -- Crohn's disease	0	2	N	Tier 2	1	Y	Y	N	DB03127	Benzamidine		Serine-type endopeptidase activity	Specifically cleaves the zymogen plasminogen to form the active enzyme plasmin.	Secreted
PLAU	P00749	ENSG00000122861	Crohn's disease	Autoimmune	PLAU -- Crohn's disease	0	2	N	Tier 2	1	Y	Y	N	DB03136	4-Iodobenzo[B]Thiophene-2-Carboxamidine		Serine-type endopeptidase activity	Specifically cleaves the zymogen plasminogen to form the active enzyme plasmin.	Secreted
PLAU	P00749	ENSG00000122861	Crohn's disease	Autoimmune	PLAU -- Crohn's disease	0	2	N	Tier 2	1	Y	Y	N	DB03159	CRA_8696		Serine-type endopeptidase activity	Specifically cleaves the zymogen plasminogen to form the active enzyme plasmin.	Secreted
PLAU	P00749	ENSG00000122861	Crohn's disease	Autoimmune	PLAU -- Crohn's disease	0	2	N	Tier 2	1	Y	Y	N	DB03476	Trans-6-(2-Phenylcyclopropyl)-Naphthalene-2-Carboxamidine		Serine-type endopeptidase activity	Specifically cleaves the zymogen plasminogen to form the active enzyme plasmin.	Secreted
PLAU	P00749	ENSG00000122861	Crohn's disease	Autoimmune	PLAU -- Crohn's disease	0	2	N	Tier 2	1	Y	Y	N	DB03729	2-Amino-1H-benzimidazol-5-ol		Serine-type endopeptidase activity	Specifically cleaves the zymogen plasminogen to form the active enzyme plasmin.	Secreted
PLAU	P00749	ENSG00000122861	Crohn's disease	Autoimmune	PLAU -- Crohn's disease	0	2	N	Tier 2	1	Y	Y	N	DB03782	N-(1-adamantyl)-N'-(4-guanidinobenzyl)urea		Serine-type endopeptidase activity	Specifically cleaves the zymogen plasminogen to form the active enzyme plasmin.	Secreted
PLAU	P00749	ENSG00000122861	Crohn's disease	Autoimmune	PLAU -- Crohn's disease	0	2	N	Tier 2	1	Y	Y	N	DB03865	6-Chloro-2-(2-Hydroxy-Biphenyl-3-Yl)-1h-Indole-5-Carboxamidine		Serine-type endopeptidase activity	Specifically cleaves the zymogen plasminogen to form the active enzyme plasmin.	Secreted
PLAU	P00749	ENSG00000122861	Crohn's disease	Autoimmune	PLAU -- Crohn's disease	0	2	N	Tier 2	1	Y	Y	N	DB03876	Thieno[2,3-B]Pyridine-2-Carboxamidine		Serine-type endopeptidase activity	Specifically cleaves the zymogen plasminogen to form the active enzyme plasmin.	Secreted
PLAU	P00749	ENSG00000122861	Crohn's disease	Autoimmune	PLAU -- Crohn's disease	0	2	N	Tier 2	1	Y	Y	N	DB04059	8-(Pyrimidin-2-Ylamino)Naphthalene-2-Carboximidamide		Serine-type endopeptidase activity	Specifically cleaves the zymogen plasminogen to form the active enzyme plasmin.	Secreted
PLAU	P00749	ENSG00000122861	Crohn's disease	Autoimmune	PLAU -- Crohn's disease	0	2	N	Tier 2	1	Y	Y	N	DB04172	[2,4,6-Triisopropyl-Phenylsulfonyl-L-[3-Amidino-Phenylalanine]]-Piperazine-N'-Beta-Alanine		Serine-type endopeptidase activity	Specifically cleaves the zymogen plasminogen to form the active enzyme plasmin.	Secreted
PLAU	P00749	ENSG00000122861	Crohn's disease	Autoimmune	PLAU -- Crohn's disease	0	2	N	Tier 2	1	Y	Y	N	DB05254	Fibrinolysin	Fibrinolysin consists of two polypeptide chains, one light and one heavy, linked by a disulfide bond. The light chain has a molecular weight of approximately 27,000 Da and contains the active center of Fibrinolysin; the heavy chain has a molecular weight of approximately 57,000 Da. Fibrinolysin is used as a local healing ointment when combined together with the enzyme deoxyribonuclease I (extracted from bovine pancreas). Fibrinolysin and deoxyribonuclease both act as lytic enzymes. The combination is available as ointment containing 1 BU (Biological Unit) Fibrinolysin and 666 BUs desoxyribonuclease per gram. The ointment is marketed by Pfizer under the brand name Fibrolan in a variety of countries (e.g. Switzerland). It is currently not approved in the USA.	Serine-type endopeptidase activity	Specifically cleaves the zymogen plasminogen to form the active enzyme plasmin.	Secreted
PLAU	P00749	ENSG00000122861	Crohn's disease	Autoimmune	PLAU -- Crohn's disease	0	2	N	Tier 2	1	Y	Y	N	DB06855	6-fluoro-2-(2-hydroxy-3-isobutoxy-phenyl)-1H-benzoimidazole-5-carboxamidine		Serine-type endopeptidase activity	Specifically cleaves the zymogen plasminogen to form the active enzyme plasmin.	Secreted
PLAU	P00749	ENSG00000122861	Crohn's disease	Autoimmune	PLAU -- Crohn's disease	0	2	N	Tier 2	1	Y	Y	N	DB06856	6-FLUORO-2-[2-HYDROXY-3-(2-METHYL-CYCLOHEXYLOXY)-PHENYL]-1H-INDOLE-5-CARBOXAMIDINE		Serine-type endopeptidase activity	Specifically cleaves the zymogen plasminogen to form the active enzyme plasmin.	Secreted
PLAU	P00749	ENSG00000122861	Crohn's disease	Autoimmune	PLAU -- Crohn's disease	0	2	N	Tier 2	1	Y	Y	N	DB06857	N-(4-CARBAMIMIDOYL-3-CHORO-PHENYL)-2-HYDROXY-3-IODO-5-METHYL-BENZAMIDE		Serine-type endopeptidase activity	Specifically cleaves the zymogen plasminogen to form the active enzyme plasmin.	Secreted
PLAU	P00749	ENSG00000122861	Crohn's disease	Autoimmune	PLAU -- Crohn's disease	0	2	N	Tier 2	1	Y	Y	N	DB07076	6-[(Z)-AMINO(IMINO)METHYL]-N-[3-(CYCLOPENTYLOXY)PHENYL]-2-NAPHTHAMIDE		Serine-type endopeptidase activity	Specifically cleaves the zymogen plasminogen to form the active enzyme plasmin.	Secreted
PLAU	P00749	ENSG00000122861	Crohn's disease	Autoimmune	PLAU -- Crohn's disease	0	2	N	Tier 2	1	Y	Y	N	DB07122	1-[4-(2-oxo-2-phenylethyl)phenyl]guanidine		Serine-type endopeptidase activity	Specifically cleaves the zymogen plasminogen to form the active enzyme plasmin.	Secreted
PLAU	P00749	ENSG00000122861	Crohn's disease	Autoimmune	PLAU -- Crohn's disease	0	2	N	Tier 2	1	Y	Y	N	DB07129	(2R)-1-(2,6-dimethylphenoxy)propan-2-amine		Serine-type endopeptidase activity	Specifically cleaves the zymogen plasminogen to form the active enzyme plasmin.	Secreted
PLAU	P00749	ENSG00000122861	Crohn's disease	Autoimmune	PLAU -- Crohn's disease	0	2	N	Tier 2	1	Y	Y	N	DB07625	4-(2-aminoethoxy)-N-(2,5-diethoxyphenyl)-3,5-dimethylbenzamide		Serine-type endopeptidase activity	Specifically cleaves the zymogen plasminogen to form the active enzyme plasmin.	Secreted
PLAU	P00749	ENSG00000122861	Crohn's disease	Autoimmune	PLAU -- Crohn's disease	0	2	N	Tier 2	1	Y	Y	N	DB07626	4-(2-aminoethoxy)-N-(3-chloro-2-ethoxy-5-piperidin-1-ylphenyl)-3,5-dimethylbenzamide		Serine-type endopeptidase activity	Specifically cleaves the zymogen plasminogen to form the active enzyme plasmin.	Secreted
PLAU	P00749	ENSG00000122861	Crohn's disease	Autoimmune	PLAU -- Crohn's disease	0	2	N	Tier 2	1	Y	Y	N	DB08072	4-(2-AMINOETHOXY)-3,5-DICHLORO-N-[3-(1-METHYLETHOXY)PHENYL]BENZAMIDE		Serine-type endopeptidase activity	Specifically cleaves the zymogen plasminogen to form the active enzyme plasmin.	Secreted
PLAU	P00749	ENSG00000122861	Crohn's disease	Autoimmune	PLAU -- Crohn's disease	0	2	N	Tier 2	1	Y	Y	N	DB08697	4-(2-aminoethoxy)-N-(3-chloro-5-piperidin-1-ylphenyl)-3,5-dimethylbenzamide		Serine-type endopeptidase activity	Specifically cleaves the zymogen plasminogen to form the active enzyme plasmin.	Secreted
PLAU	P00749	ENSG00000122861	Forced expiratory volume in 1-second (FEV1)	Respiratory	PLAU -- Forced expiratory volume in 1-second (FEV1)	2	0	N	Tier 2	1	Y	Y	N	DB00594	Amiloride	A pyrazine compound inhibiting sodium reabsorption through sodium channels in renal epithelial cells. This inhibition creates a negative potential in the luminal membranes of principal cells, located in the distal convoluted tubule and collecting duct. Negative potential reduces secretion of potassium and hydrogen ions. Amiloride is used in conjunction with diuretics to spare potassium loss. (From Gilman et al., Goodman and Gilman's The Pharmacological Basis of Therapeutics, 9th ed, p705)	Serine-type endopeptidase activity	Specifically cleaves the zymogen plasminogen to form the active enzyme plasmin.	Secreted
PLAU	P00749	ENSG00000122861	Forced expiratory volume in 1-second (FEV1)	Respiratory	PLAU -- Forced expiratory volume in 1-second (FEV1)	2	0	N	Tier 2	1	Y	Y	N	DB01725	2-{2-hydroxy-[1,1'-biphenyl]-3-yl}-1H-1,3-benzodiazole-5-carboximidamide		Serine-type endopeptidase activity	Specifically cleaves the zymogen plasminogen to form the active enzyme plasmin.	Secreted
PLAU	P00749	ENSG00000122861	Forced expiratory volume in 1-second (FEV1)	Respiratory	PLAU -- Forced expiratory volume in 1-second (FEV1)	2	0	N	Tier 2	1	Y	Y	N	DB01905	2-(2-Hydroxy-5-Methoxy-Phenyl)-1h-Benzoimidazole-5-Carboxamidine		Serine-type endopeptidase activity	Specifically cleaves the zymogen plasminogen to form the active enzyme plasmin.	Secreted
PLAU	P00749	ENSG00000122861	Forced expiratory volume in 1-second (FEV1)	Respiratory	PLAU -- Forced expiratory volume in 1-second (FEV1)	2	0	N	Tier 2	1	Y	Y	N	DB01977	6-(N-Phenylcarbamyl)-2-Naphthalenecarboxamidine		Serine-type endopeptidase activity	Specifically cleaves the zymogen plasminogen to form the active enzyme plasmin.	Secreted
PLAU	P00749	ENSG00000122861	Forced expiratory volume in 1-second (FEV1)	Respiratory	PLAU -- Forced expiratory volume in 1-second (FEV1)	2	0	N	Tier 2	1	Y	Y	N	DB02287	2-(2-hydroxy-phenyl)-3H-benzoimidazole-5-carboxamidine		Serine-type endopeptidase activity	Specifically cleaves the zymogen plasminogen to form the active enzyme plasmin.	Secreted
PLAU	P00749	ENSG00000122861	Forced expiratory volume in 1-second (FEV1)	Respiratory	PLAU -- Forced expiratory volume in 1-second (FEV1)	2	0	N	Tier 2	1	Y	Y	N	DB02398	6-[N-(4-(Aminomethyl)Phenyl)Carbamyl]-2-Naphthalenecarboxamidine		Serine-type endopeptidase activity	Specifically cleaves the zymogen plasminogen to form the active enzyme plasmin.	Secreted
PLAU	P00749	ENSG00000122861	Forced expiratory volume in 1-second (FEV1)	Respiratory	PLAU -- Forced expiratory volume in 1-second (FEV1)	2	0	N	Tier 2	1	Y	Y	N	DB02473	6-[N-(1-Isopropyl-3,4-Dihydro-7-Isoquinolinyl)Carbamyl]-2-Naphthalenecarboxamidine		Serine-type endopeptidase activity	Specifically cleaves the zymogen plasminogen to form the active enzyme plasmin.	Secreted
PLAU	P00749	ENSG00000122861	Forced expiratory volume in 1-second (FEV1)	Respiratory	PLAU -- Forced expiratory volume in 1-second (FEV1)	2	0	N	Tier 2	1	Y	Y	N	DB02526	CRA_10655		Serine-type endopeptidase activity	Specifically cleaves the zymogen plasminogen to form the active enzyme plasmin.	Secreted
PLAU	P00749	ENSG00000122861	Forced expiratory volume in 1-second (FEV1)	Respiratory	PLAU -- Forced expiratory volume in 1-second (FEV1)	2	0	N	Tier 2	1	Y	Y	N	DB02551	6-[N-(4-Ethyl-1,2,3,4-Tetrahydro-6-Isoquinolinyl)Carbamyl]-2-Naphthalenecarboxamidine		Serine-type endopeptidase activity	Specifically cleaves the zymogen plasminogen to form the active enzyme plasmin.	Secreted
PLAU	P00749	ENSG00000122861	Forced expiratory volume in 1-second (FEV1)	Respiratory	PLAU -- Forced expiratory volume in 1-second (FEV1)	2	0	N	Tier 2	1	Y	Y	N	DB02705	6-[N-(1-Isopropyl-1,2,3,4-Tetrahydro-7-Isoquinolinyl)Carbamyl]-2-Naphthalenecarboxamidine		Serine-type endopeptidase activity	Specifically cleaves the zymogen plasminogen to form the active enzyme plasmin.	Secreted
PLAU	P00749	ENSG00000122861	Forced expiratory volume in 1-second (FEV1)	Respiratory	PLAU -- Forced expiratory volume in 1-second (FEV1)	2	0	N	Tier 2	1	Y	Y	N	DB03046	7-Methoxy-8-[1-(Methylsulfonyl)-1h-Pyrazol-4-Yl]Naphthalene-2-Carboximidamide		Serine-type endopeptidase activity	Specifically cleaves the zymogen plasminogen to form the active enzyme plasmin.	Secreted
PLAU	P00749	ENSG00000122861	Forced expiratory volume in 1-second (FEV1)	Respiratory	PLAU -- Forced expiratory volume in 1-second (FEV1)	2	0	N	Tier 2	1	Y	Y	N	DB03082	6-[(Z)-Amino(Imino)Methyl]-N-[4-(Aminomethyl)Phenyl]-4-(Pyrimidin-2-Ylamino)-2-Naphthamide		Serine-type endopeptidase activity	Specifically cleaves the zymogen plasminogen to form the active enzyme plasmin.	Secreted
PLAU	P00749	ENSG00000122861	Forced expiratory volume in 1-second (FEV1)	Respiratory	PLAU -- Forced expiratory volume in 1-second (FEV1)	2	0	N	Tier 2	1	Y	Y	N	DB03127	Benzamidine		Serine-type endopeptidase activity	Specifically cleaves the zymogen plasminogen to form the active enzyme plasmin.	Secreted
PLAU	P00749	ENSG00000122861	Forced expiratory volume in 1-second (FEV1)	Respiratory	PLAU -- Forced expiratory volume in 1-second (FEV1)	2	0	N	Tier 2	1	Y	Y	N	DB03136	4-Iodobenzo[B]Thiophene-2-Carboxamidine		Serine-type endopeptidase activity	Specifically cleaves the zymogen plasminogen to form the active enzyme plasmin.	Secreted
PLAU	P00749	ENSG00000122861	Forced expiratory volume in 1-second (FEV1)	Respiratory	PLAU -- Forced expiratory volume in 1-second (FEV1)	2	0	N	Tier 2	1	Y	Y	N	DB03159	CRA_8696		Serine-type endopeptidase activity	Specifically cleaves the zymogen plasminogen to form the active enzyme plasmin.	Secreted
PLAU	P00749	ENSG00000122861	Forced expiratory volume in 1-second (FEV1)	Respiratory	PLAU -- Forced expiratory volume in 1-second (FEV1)	2	0	N	Tier 2	1	Y	Y	N	DB03476	Trans-6-(2-Phenylcyclopropyl)-Naphthalene-2-Carboxamidine		Serine-type endopeptidase activity	Specifically cleaves the zymogen plasminogen to form the active enzyme plasmin.	Secreted
PLAU	P00749	ENSG00000122861	Forced expiratory volume in 1-second (FEV1)	Respiratory	PLAU -- Forced expiratory volume in 1-second (FEV1)	2	0	N	Tier 2	1	Y	Y	N	DB03729	2-Amino-1H-benzimidazol-5-ol		Serine-type endopeptidase activity	Specifically cleaves the zymogen plasminogen to form the active enzyme plasmin.	Secreted
PLAU	P00749	ENSG00000122861	Forced expiratory volume in 1-second (FEV1)	Respiratory	PLAU -- Forced expiratory volume in 1-second (FEV1)	2	0	N	Tier 2	1	Y	Y	N	DB03782	N-(1-adamantyl)-N'-(4-guanidinobenzyl)urea		Serine-type endopeptidase activity	Specifically cleaves the zymogen plasminogen to form the active enzyme plasmin.	Secreted
PLAU	P00749	ENSG00000122861	Forced expiratory volume in 1-second (FEV1)	Respiratory	PLAU -- Forced expiratory volume in 1-second (FEV1)	2	0	N	Tier 2	1	Y	Y	N	DB03865	6-Chloro-2-(2-Hydroxy-Biphenyl-3-Yl)-1h-Indole-5-Carboxamidine		Serine-type endopeptidase activity	Specifically cleaves the zymogen plasminogen to form the active enzyme plasmin.	Secreted
PLAU	P00749	ENSG00000122861	Forced expiratory volume in 1-second (FEV1)	Respiratory	PLAU -- Forced expiratory volume in 1-second (FEV1)	2	0	N	Tier 2	1	Y	Y	N	DB03876	Thieno[2,3-B]Pyridine-2-Carboxamidine		Serine-type endopeptidase activity	Specifically cleaves the zymogen plasminogen to form the active enzyme plasmin.	Secreted
PLAU	P00749	ENSG00000122861	Forced expiratory volume in 1-second (FEV1)	Respiratory	PLAU -- Forced expiratory volume in 1-second (FEV1)	2	0	N	Tier 2	1	Y	Y	N	DB04059	8-(Pyrimidin-2-Ylamino)Naphthalene-2-Carboximidamide		Serine-type endopeptidase activity	Specifically cleaves the zymogen plasminogen to form the active enzyme plasmin.	Secreted
PLAU	P00749	ENSG00000122861	Forced expiratory volume in 1-second (FEV1)	Respiratory	PLAU -- Forced expiratory volume in 1-second (FEV1)	2	0	N	Tier 2	1	Y	Y	N	DB04172	[2,4,6-Triisopropyl-Phenylsulfonyl-L-[3-Amidino-Phenylalanine]]-Piperazine-N'-Beta-Alanine		Serine-type endopeptidase activity	Specifically cleaves the zymogen plasminogen to form the active enzyme plasmin.	Secreted
PLAU	P00749	ENSG00000122861	Forced expiratory volume in 1-second (FEV1)	Respiratory	PLAU -- Forced expiratory volume in 1-second (FEV1)	2	0	N	Tier 2	1	Y	Y	N	DB05254	Fibrinolysin	Fibrinolysin consists of two polypeptide chains, one light and one heavy, linked by a disulfide bond. The light chain has a molecular weight of approximately 27,000 Da and contains the active center of Fibrinolysin; the heavy chain has a molecular weight of approximately 57,000 Da. Fibrinolysin is used as a local healing ointment when combined together with the enzyme deoxyribonuclease I (extracted from bovine pancreas). Fibrinolysin and deoxyribonuclease both act as lytic enzymes. The combination is available as ointment containing 1 BU (Biological Unit) Fibrinolysin and 666 BUs desoxyribonuclease per gram. The ointment is marketed by Pfizer under the brand name Fibrolan in a variety of countries (e.g. Switzerland). It is currently not approved in the USA.	Serine-type endopeptidase activity	Specifically cleaves the zymogen plasminogen to form the active enzyme plasmin.	Secreted
PLAU	P00749	ENSG00000122861	Forced expiratory volume in 1-second (FEV1)	Respiratory	PLAU -- Forced expiratory volume in 1-second (FEV1)	2	0	N	Tier 2	1	Y	Y	N	DB06855	6-fluoro-2-(2-hydroxy-3-isobutoxy-phenyl)-1H-benzoimidazole-5-carboxamidine		Serine-type endopeptidase activity	Specifically cleaves the zymogen plasminogen to form the active enzyme plasmin.	Secreted
PLAU	P00749	ENSG00000122861	Forced expiratory volume in 1-second (FEV1)	Respiratory	PLAU -- Forced expiratory volume in 1-second (FEV1)	2	0	N	Tier 2	1	Y	Y	N	DB06856	6-FLUORO-2-[2-HYDROXY-3-(2-METHYL-CYCLOHEXYLOXY)-PHENYL]-1H-INDOLE-5-CARBOXAMIDINE		Serine-type endopeptidase activity	Specifically cleaves the zymogen plasminogen to form the active enzyme plasmin.	Secreted
PLAU	P00749	ENSG00000122861	Forced expiratory volume in 1-second (FEV1)	Respiratory	PLAU -- Forced expiratory volume in 1-second (FEV1)	2	0	N	Tier 2	1	Y	Y	N	DB06857	N-(4-CARBAMIMIDOYL-3-CHORO-PHENYL)-2-HYDROXY-3-IODO-5-METHYL-BENZAMIDE		Serine-type endopeptidase activity	Specifically cleaves the zymogen plasminogen to form the active enzyme plasmin.	Secreted
PLAU	P00749	ENSG00000122861	Forced expiratory volume in 1-second (FEV1)	Respiratory	PLAU -- Forced expiratory volume in 1-second (FEV1)	2	0	N	Tier 2	1	Y	Y	N	DB07076	6-[(Z)-AMINO(IMINO)METHYL]-N-[3-(CYCLOPENTYLOXY)PHENYL]-2-NAPHTHAMIDE		Serine-type endopeptidase activity	Specifically cleaves the zymogen plasminogen to form the active enzyme plasmin.	Secreted
PLAU	P00749	ENSG00000122861	Forced expiratory volume in 1-second (FEV1)	Respiratory	PLAU -- Forced expiratory volume in 1-second (FEV1)	2	0	N	Tier 2	1	Y	Y	N	DB07122	1-[4-(2-oxo-2-phenylethyl)phenyl]guanidine		Serine-type endopeptidase activity	Specifically cleaves the zymogen plasminogen to form the active enzyme plasmin.	Secreted
PLAU	P00749	ENSG00000122861	Forced expiratory volume in 1-second (FEV1)	Respiratory	PLAU -- Forced expiratory volume in 1-second (FEV1)	2	0	N	Tier 2	1	Y	Y	N	DB07129	(2R)-1-(2,6-dimethylphenoxy)propan-2-amine		Serine-type endopeptidase activity	Specifically cleaves the zymogen plasminogen to form the active enzyme plasmin.	Secreted
PLAU	P00749	ENSG00000122861	Forced expiratory volume in 1-second (FEV1)	Respiratory	PLAU -- Forced expiratory volume in 1-second (FEV1)	2	0	N	Tier 2	1	Y	Y	N	DB07625	4-(2-aminoethoxy)-N-(2,5-diethoxyphenyl)-3,5-dimethylbenzamide		Serine-type endopeptidase activity	Specifically cleaves the zymogen plasminogen to form the active enzyme plasmin.	Secreted
PLAU	P00749	ENSG00000122861	Forced expiratory volume in 1-second (FEV1)	Respiratory	PLAU -- Forced expiratory volume in 1-second (FEV1)	2	0	N	Tier 2	1	Y	Y	N	DB07626	4-(2-aminoethoxy)-N-(3-chloro-2-ethoxy-5-piperidin-1-ylphenyl)-3,5-dimethylbenzamide		Serine-type endopeptidase activity	Specifically cleaves the zymogen plasminogen to form the active enzyme plasmin.	Secreted
PLAU	P00749	ENSG00000122861	Forced expiratory volume in 1-second (FEV1)	Respiratory	PLAU -- Forced expiratory volume in 1-second (FEV1)	2	0	N	Tier 2	1	Y	Y	N	DB08072	4-(2-AMINOETHOXY)-3,5-DICHLORO-N-[3-(1-METHYLETHOXY)PHENYL]BENZAMIDE		Serine-type endopeptidase activity	Specifically cleaves the zymogen plasminogen to form the active enzyme plasmin.	Secreted
PLAU	P00749	ENSG00000122861	Forced expiratory volume in 1-second (FEV1)	Respiratory	PLAU -- Forced expiratory volume in 1-second (FEV1)	2	0	N	Tier 2	1	Y	Y	N	DB08697	4-(2-aminoethoxy)-N-(3-chloro-5-piperidin-1-ylphenyl)-3,5-dimethylbenzamide		Serine-type endopeptidase activity	Specifically cleaves the zymogen plasminogen to form the active enzyme plasmin.	Secreted
PLAU	P00749	ENSG00000122861	Glomerular filtration rate (estimated)	Renal	PLAU -- Glomerular filtration rate (estimated)	3	0	N	Tier 2	1	Y	Y	N	DB00594	Amiloride	A pyrazine compound inhibiting sodium reabsorption through sodium channels in renal epithelial cells. This inhibition creates a negative potential in the luminal membranes of principal cells, located in the distal convoluted tubule and collecting duct. Negative potential reduces secretion of potassium and hydrogen ions. Amiloride is used in conjunction with diuretics to spare potassium loss. (From Gilman et al., Goodman and Gilman's The Pharmacological Basis of Therapeutics, 9th ed, p705)	Serine-type endopeptidase activity	Specifically cleaves the zymogen plasminogen to form the active enzyme plasmin.	Secreted
PLAU	P00749	ENSG00000122861	Glomerular filtration rate (estimated)	Renal	PLAU -- Glomerular filtration rate (estimated)	3	0	N	Tier 2	1	Y	Y	N	DB01725	2-{2-hydroxy-[1,1'-biphenyl]-3-yl}-1H-1,3-benzodiazole-5-carboximidamide		Serine-type endopeptidase activity	Specifically cleaves the zymogen plasminogen to form the active enzyme plasmin.	Secreted
PLAU	P00749	ENSG00000122861	Glomerular filtration rate (estimated)	Renal	PLAU -- Glomerular filtration rate (estimated)	3	0	N	Tier 2	1	Y	Y	N	DB01905	2-(2-Hydroxy-5-Methoxy-Phenyl)-1h-Benzoimidazole-5-Carboxamidine		Serine-type endopeptidase activity	Specifically cleaves the zymogen plasminogen to form the active enzyme plasmin.	Secreted
PLAU	P00749	ENSG00000122861	Glomerular filtration rate (estimated)	Renal	PLAU -- Glomerular filtration rate (estimated)	3	0	N	Tier 2	1	Y	Y	N	DB01977	6-(N-Phenylcarbamyl)-2-Naphthalenecarboxamidine		Serine-type endopeptidase activity	Specifically cleaves the zymogen plasminogen to form the active enzyme plasmin.	Secreted
PLAU	P00749	ENSG00000122861	Glomerular filtration rate (estimated)	Renal	PLAU -- Glomerular filtration rate (estimated)	3	0	N	Tier 2	1	Y	Y	N	DB02287	2-(2-hydroxy-phenyl)-3H-benzoimidazole-5-carboxamidine		Serine-type endopeptidase activity	Specifically cleaves the zymogen plasminogen to form the active enzyme plasmin.	Secreted
