## Supplementary Note Tables for "Multi-ancestry proteome-phenome-wide Mendelian randomization offers a comprehensive protein-disease atlas and potential therapeutic targets" (part 3 of 3)

### Sheet: SNT10.EUR_prot_outcome_DrugBank (continued)
Supplementary Note Table 10. Overlapping the 3,949 putatively causal unique protein-phenotype pairs (995 proteins and 146 phenotypes) in European ancestry individuals with Finan et al. (druggable genome) and DrugBank (existing drugs). A total of 335 proteins (33.6%) had approved or investigational drugs available based on DrugBank.
PLAU	P00749	ENSG00000122861	Glomerular filtration rate (estimated)	Renal	PLAU -- Glomerular filtration rate (estimated)	3	0	N	Tier 2	1	Y	Y	N	DB02398	6-[N-(4-(Aminomethyl)Phenyl)Carbamyl]-2-Naphthalenecarboxamidine		Serine-type endopeptidase activity	Specifically cleaves the zymogen plasminogen to form the active enzyme plasmin.	Secreted
PLAU	P00749	ENSG00000122861	Glomerular filtration rate (estimated)	Renal	PLAU -- Glomerular filtration rate (estimated)	3	0	N	Tier 2	1	Y	Y	N	DB02473	6-[N-(1-Isopropyl-3,4-Dihydro-7-Isoquinolinyl)Carbamyl]-2-Naphthalenecarboxamidine		Serine-type endopeptidase activity	Specifically cleaves the zymogen plasminogen to form the active enzyme plasmin.	Secreted
PLAU	P00749	ENSG00000122861	Glomerular filtration rate (estimated)	Renal	PLAU -- Glomerular filtration rate (estimated)	3	0	N	Tier 2	1	Y	Y	N	DB02526	CRA_10655		Serine-type endopeptidase activity	Specifically cleaves the zymogen plasminogen to form the active enzyme plasmin.	Secreted
PLAU	P00749	ENSG00000122861	Glomerular filtration rate (estimated)	Renal	PLAU -- Glomerular filtration rate (estimated)	3	0	N	Tier 2	1	Y	Y	N	DB02551	6-[N-(4-Ethyl-1,2,3,4-Tetrahydro-6-Isoquinolinyl)Carbamyl]-2-Naphthalenecarboxamidine		Serine-type endopeptidase activity	Specifically cleaves the zymogen plasminogen to form the active enzyme plasmin.	Secreted
PLAU	P00749	ENSG00000122861	Glomerular filtration rate (estimated)	Renal	PLAU -- Glomerular filtration rate (estimated)	3	0	N	Tier 2	1	Y	Y	N	DB02705	6-[N-(1-Isopropyl-1,2,3,4-Tetrahydro-7-Isoquinolinyl)Carbamyl]-2-Naphthalenecarboxamidine		Serine-type endopeptidase activity	Specifically cleaves the zymogen plasminogen to form the active enzyme plasmin.	Secreted
PLAU	P00749	ENSG00000122861	Glomerular filtration rate (estimated)	Renal	PLAU -- Glomerular filtration rate (estimated)	3	0	N	Tier 2	1	Y	Y	N	DB03046	7-Methoxy-8-[1-(Methylsulfonyl)-1h-Pyrazol-4-Yl]Naphthalene-2-Carboximidamide		Serine-type endopeptidase activity	Specifically cleaves the zymogen plasminogen to form the active enzyme plasmin.	Secreted
PLAU	P00749	ENSG00000122861	Glomerular filtration rate (estimated)	Renal	PLAU -- Glomerular filtration rate (estimated)	3	0	N	Tier 2	1	Y	Y	N	DB03082	6-[(Z)-Amino(Imino)Methyl]-N-[4-(Aminomethyl)Phenyl]-4-(Pyrimidin-2-Ylamino)-2-Naphthamide		Serine-type endopeptidase activity	Specifically cleaves the zymogen plasminogen to form the active enzyme plasmin.	Secreted
PLAU	P00749	ENSG00000122861	Glomerular filtration rate (estimated)	Renal	PLAU -- Glomerular filtration rate (estimated)	3	0	N	Tier 2	1	Y	Y	N	DB03127	Benzamidine		Serine-type endopeptidase activity	Specifically cleaves the zymogen plasminogen to form the active enzyme plasmin.	Secreted
PLAU	P00749	ENSG00000122861	Glomerular filtration rate (estimated)	Renal	PLAU -- Glomerular filtration rate (estimated)	3	0	N	Tier 2	1	Y	Y	N	DB03136	4-Iodobenzo[B]Thiophene-2-Carboxamidine		Serine-type endopeptidase activity	Specifically cleaves the zymogen plasminogen to form the active enzyme plasmin.	Secreted
PLAU	P00749	ENSG00000122861	Glomerular filtration rate (estimated)	Renal	PLAU -- Glomerular filtration rate (estimated)	3	0	N	Tier 2	1	Y	Y	N	DB03159	CRA_8696		Serine-type endopeptidase activity	Specifically cleaves the zymogen plasminogen to form the active enzyme plasmin.	Secreted
PLAU	P00749	ENSG00000122861	Glomerular filtration rate (estimated)	Renal	PLAU -- Glomerular filtration rate (estimated)	3	0	N	Tier 2	1	Y	Y	N	DB03476	Trans-6-(2-Phenylcyclopropyl)-Naphthalene-2-Carboxamidine		Serine-type endopeptidase activity	Specifically cleaves the zymogen plasminogen to form the active enzyme plasmin.	Secreted
PLAU	P00749	ENSG00000122861	Glomerular filtration rate (estimated)	Renal	PLAU -- Glomerular filtration rate (estimated)	3	0	N	Tier 2	1	Y	Y	N	DB03729	2-Amino-1H-benzimidazol-5-ol		Serine-type endopeptidase activity	Specifically cleaves the zymogen plasminogen to form the active enzyme plasmin.	Secreted
PLAU	P00749	ENSG00000122861	Glomerular filtration rate (estimated)	Renal	PLAU -- Glomerular filtration rate (estimated)	3	0	N	Tier 2	1	Y	Y	N	DB03782	N-(1-adamantyl)-N'-(4-guanidinobenzyl)urea		Serine-type endopeptidase activity	Specifically cleaves the zymogen plasminogen to form the active enzyme plasmin.	Secreted
PLAU	P00749	ENSG00000122861	Glomerular filtration rate (estimated)	Renal	PLAU -- Glomerular filtration rate (estimated)	3	0	N	Tier 2	1	Y	Y	N	DB03865	6-Chloro-2-(2-Hydroxy-Biphenyl-3-Yl)-1h-Indole-5-Carboxamidine		Serine-type endopeptidase activity	Specifically cleaves the zymogen plasminogen to form the active enzyme plasmin.	Secreted
PLAU	P00749	ENSG00000122861	Glomerular filtration rate (estimated)	Renal	PLAU -- Glomerular filtration rate (estimated)	3	0	N	Tier 2	1	Y	Y	N	DB03876	Thieno[2,3-B]Pyridine-2-Carboxamidine		Serine-type endopeptidase activity	Specifically cleaves the zymogen plasminogen to form the active enzyme plasmin.	Secreted
PLAU	P00749	ENSG00000122861	Glomerular filtration rate (estimated)	Renal	PLAU -- Glomerular filtration rate (estimated)	3	0	N	Tier 2	1	Y	Y	N	DB04059	8-(Pyrimidin-2-Ylamino)Naphthalene-2-Carboximidamide		Serine-type endopeptidase activity	Specifically cleaves the zymogen plasminogen to form the active enzyme plasmin.	Secreted
PLAU	P00749	ENSG00000122861	Glomerular filtration rate (estimated)	Renal	PLAU -- Glomerular filtration rate (estimated)	3	0	N	Tier 2	1	Y	Y	N	DB04172	[2,4,6-Triisopropyl-Phenylsulfonyl-L-[3-Amidino-Phenylalanine]]-Piperazine-N'-Beta-Alanine		Serine-type endopeptidase activity	Specifically cleaves the zymogen plasminogen to form the active enzyme plasmin.	Secreted
PLAU	P00749	ENSG00000122861	Glomerular filtration rate (estimated)	Renal	PLAU -- Glomerular filtration rate (estimated)	3	0	N	Tier 2	1	Y	Y	N	DB05254	Fibrinolysin	Fibrinolysin consists of two polypeptide chains, one light and one heavy, linked by a disulfide bond. The light chain has a molecular weight of approximately 27,000 Da and contains the active center of Fibrinolysin; the heavy chain has a molecular weight of approximately 57,000 Da. Fibrinolysin is used as a local healing ointment when combined together with the enzyme deoxyribonuclease I (extracted from bovine pancreas). Fibrinolysin and deoxyribonuclease both act as lytic enzymes. The combination is available as ointment containing 1 BU (Biological Unit) Fibrinolysin and 666 BUs desoxyribonuclease per gram. The ointment is marketed by Pfizer under the brand name Fibrolan in a variety of countries (e.g. Switzerland). It is currently not approved in the USA.	Serine-type endopeptidase activity	Specifically cleaves the zymogen plasminogen to form the active enzyme plasmin.	Secreted
PLAU	P00749	ENSG00000122861	Glomerular filtration rate (estimated)	Renal	PLAU -- Glomerular filtration rate (estimated)	3	0	N	Tier 2	1	Y	Y	N	DB06855	6-fluoro-2-(2-hydroxy-3-isobutoxy-phenyl)-1H-benzoimidazole-5-carboxamidine		Serine-type endopeptidase activity	Specifically cleaves the zymogen plasminogen to form the active enzyme plasmin.	Secreted
PLAU	P00749	ENSG00000122861	Glomerular filtration rate (estimated)	Renal	PLAU -- Glomerular filtration rate (estimated)	3	0	N	Tier 2	1	Y	Y	N	DB06856	6-FLUORO-2-[2-HYDROXY-3-(2-METHYL-CYCLOHEXYLOXY)-PHENYL]-1H-INDOLE-5-CARBOXAMIDINE		Serine-type endopeptidase activity	Specifically cleaves the zymogen plasminogen to form the active enzyme plasmin.	Secreted
PLAU	P00749	ENSG00000122861	Glomerular filtration rate (estimated)	Renal	PLAU -- Glomerular filtration rate (estimated)	3	0	N	Tier 2	1	Y	Y	N	DB06857	N-(4-CARBAMIMIDOYL-3-CHORO-PHENYL)-2-HYDROXY-3-IODO-5-METHYL-BENZAMIDE		Serine-type endopeptidase activity	Specifically cleaves the zymogen plasminogen to form the active enzyme plasmin.	Secreted
PLAU	P00749	ENSG00000122861	Glomerular filtration rate (estimated)	Renal	PLAU -- Glomerular filtration rate (estimated)	3	0	N	Tier 2	1	Y	Y	N	DB07076	6-[(Z)-AMINO(IMINO)METHYL]-N-[3-(CYCLOPENTYLOXY)PHENYL]-2-NAPHTHAMIDE		Serine-type endopeptidase activity	Specifically cleaves the zymogen plasminogen to form the active enzyme plasmin.	Secreted
PLAU	P00749	ENSG00000122861	Glomerular filtration rate (estimated)	Renal	PLAU -- Glomerular filtration rate (estimated)	3	0	N	Tier 2	1	Y	Y	N	DB07122	1-[4-(2-oxo-2-phenylethyl)phenyl]guanidine		Serine-type endopeptidase activity	Specifically cleaves the zymogen plasminogen to form the active enzyme plasmin.	Secreted
PLAU	P00749	ENSG00000122861	Glomerular filtration rate (estimated)	Renal	PLAU -- Glomerular filtration rate (estimated)	3	0	N	Tier 2	1	Y	Y	N	DB07129	(2R)-1-(2,6-dimethylphenoxy)propan-2-amine		Serine-type endopeptidase activity	Specifically cleaves the zymogen plasminogen to form the active enzyme plasmin.	Secreted
PLAU	P00749	ENSG00000122861	Glomerular filtration rate (estimated)	Renal	PLAU -- Glomerular filtration rate (estimated)	3	0	N	Tier 2	1	Y	Y	N	DB07625	4-(2-aminoethoxy)-N-(2,5-diethoxyphenyl)-3,5-dimethylbenzamide		Serine-type endopeptidase activity	Specifically cleaves the zymogen plasminogen to form the active enzyme plasmin.	Secreted
PLAU	P00749	ENSG00000122861	Glomerular filtration rate (estimated)	Renal	PLAU -- Glomerular filtration rate (estimated)	3	0	N	Tier 2	1	Y	Y	N	DB07626	4-(2-aminoethoxy)-N-(3-chloro-2-ethoxy-5-piperidin-1-ylphenyl)-3,5-dimethylbenzamide		Serine-type endopeptidase activity	Specifically cleaves the zymogen plasminogen to form the active enzyme plasmin.	Secreted
PLAU	P00749	ENSG00000122861	Glomerular filtration rate (estimated)	Renal	PLAU -- Glomerular filtration rate (estimated)	3	0	N	Tier 2	1	Y	Y	N	DB08072	4-(2-AMINOETHOXY)-3,5-DICHLORO-N-[3-(1-METHYLETHOXY)PHENYL]BENZAMIDE		Serine-type endopeptidase activity	Specifically cleaves the zymogen plasminogen to form the active enzyme plasmin.	Secreted
PLAU	P00749	ENSG00000122861	Glomerular filtration rate (estimated)	Renal	PLAU -- Glomerular filtration rate (estimated)	3	0	N	Tier 2	1	Y	Y	N	DB08697	4-(2-aminoethoxy)-N-(3-chloro-5-piperidin-1-ylphenyl)-3,5-dimethylbenzamide		Serine-type endopeptidase activity	Specifically cleaves the zymogen plasminogen to form the active enzyme plasmin.	Secreted
PLAU	P00749	ENSG00000122861	Height	Anthropometry	PLAU -- Height	0	3	N	Tier 2	1	Y	Y	N	DB00594	Amiloride	A pyrazine compound inhibiting sodium reabsorption through sodium channels in renal epithelial cells. This inhibition creates a negative potential in the luminal membranes of principal cells, located in the distal convoluted tubule and collecting duct. Negative potential reduces secretion of potassium and hydrogen ions. Amiloride is used in conjunction with diuretics to spare potassium loss. (From Gilman et al., Goodman and Gilman's The Pharmacological Basis of Therapeutics, 9th ed, p705)	Serine-type endopeptidase activity	Specifically cleaves the zymogen plasminogen to form the active enzyme plasmin.	Secreted
PLAU	P00749	ENSG00000122861	Height	Anthropometry	PLAU -- Height	0	3	N	Tier 2	1	Y	Y	N	DB01725	2-{2-hydroxy-[1,1'-biphenyl]-3-yl}-1H-1,3-benzodiazole-5-carboximidamide		Serine-type endopeptidase activity	Specifically cleaves the zymogen plasminogen to form the active enzyme plasmin.	Secreted
PLAU	P00749	ENSG00000122861	Height	Anthropometry	PLAU -- Height	0	3	N	Tier 2	1	Y	Y	N	DB01905	2-(2-Hydroxy-5-Methoxy-Phenyl)-1h-Benzoimidazole-5-Carboxamidine		Serine-type endopeptidase activity	Specifically cleaves the zymogen plasminogen to form the active enzyme plasmin.	Secreted
PLAU	P00749	ENSG00000122861	Height	Anthropometry	PLAU -- Height	0	3	N	Tier 2	1	Y	Y	N	DB01977	6-(N-Phenylcarbamyl)-2-Naphthalenecarboxamidine		Serine-type endopeptidase activity	Specifically cleaves the zymogen plasminogen to form the active enzyme plasmin.	Secreted
PLAU	P00749	ENSG00000122861	Height	Anthropometry	PLAU -- Height	0	3	N	Tier 2	1	Y	Y	N	DB02287	2-(2-hydroxy-phenyl)-3H-benzoimidazole-5-carboxamidine		Serine-type endopeptidase activity	Specifically cleaves the zymogen plasminogen to form the active enzyme plasmin.	Secreted
PLAU	P00749	ENSG00000122861	Height	Anthropometry	PLAU -- Height	0	3	N	Tier 2	1	Y	Y	N	DB02398	6-[N-(4-(Aminomethyl)Phenyl)Carbamyl]-2-Naphthalenecarboxamidine		Serine-type endopeptidase activity	Specifically cleaves the zymogen plasminogen to form the active enzyme plasmin.	Secreted
PLAU	P00749	ENSG00000122861	Height	Anthropometry	PLAU -- Height	0	3	N	Tier 2	1	Y	Y	N	DB02473	6-[N-(1-Isopropyl-3,4-Dihydro-7-Isoquinolinyl)Carbamyl]-2-Naphthalenecarboxamidine		Serine-type endopeptidase activity	Specifically cleaves the zymogen plasminogen to form the active enzyme plasmin.	Secreted
PLAU	P00749	ENSG00000122861	Height	Anthropometry	PLAU -- Height	0	3	N	Tier 2	1	Y	Y	N	DB02526	CRA_10655		Serine-type endopeptidase activity	Specifically cleaves the zymogen plasminogen to form the active enzyme plasmin.	Secreted
PLAU	P00749	ENSG00000122861	Height	Anthropometry	PLAU -- Height	0	3	N	Tier 2	1	Y	Y	N	DB02551	6-[N-(4-Ethyl-1,2,3,4-Tetrahydro-6-Isoquinolinyl)Carbamyl]-2-Naphthalenecarboxamidine		Serine-type endopeptidase activity	Specifically cleaves the zymogen plasminogen to form the active enzyme plasmin.	Secreted
PLAU	P00749	ENSG00000122861	Height	Anthropometry	PLAU -- Height	0	3	N	Tier 2	1	Y	Y	N	DB02705	6-[N-(1-Isopropyl-1,2,3,4-Tetrahydro-7-Isoquinolinyl)Carbamyl]-2-Naphthalenecarboxamidine		Serine-type endopeptidase activity	Specifically cleaves the zymogen plasminogen to form the active enzyme plasmin.	Secreted
PLAU	P00749	ENSG00000122861	Height	Anthropometry	PLAU -- Height	0	3	N	Tier 2	1	Y	Y	N	DB03046	7-Methoxy-8-[1-(Methylsulfonyl)-1h-Pyrazol-4-Yl]Naphthalene-2-Carboximidamide		Serine-type endopeptidase activity	Specifically cleaves the zymogen plasminogen to form the active enzyme plasmin.	Secreted
PLAU	P00749	ENSG00000122861	Height	Anthropometry	PLAU -- Height	0	3	N	Tier 2	1	Y	Y	N	DB03082	6-[(Z)-Amino(Imino)Methyl]-N-[4-(Aminomethyl)Phenyl]-4-(Pyrimidin-2-Ylamino)-2-Naphthamide		Serine-type endopeptidase activity	Specifically cleaves the zymogen plasminogen to form the active enzyme plasmin.	Secreted
PLAU	P00749	ENSG00000122861	Height	Anthropometry	PLAU -- Height	0	3	N	Tier 2	1	Y	Y	N	DB03127	Benzamidine		Serine-type endopeptidase activity	Specifically cleaves the zymogen plasminogen to form the active enzyme plasmin.	Secreted
PLAU	P00749	ENSG00000122861	Height	Anthropometry	PLAU -- Height	0	3	N	Tier 2	1	Y	Y	N	DB03136	4-Iodobenzo[B]Thiophene-2-Carboxamidine		Serine-type endopeptidase activity	Specifically cleaves the zymogen plasminogen to form the active enzyme plasmin.	Secreted
PLAU	P00749	ENSG00000122861	Height	Anthropometry	PLAU -- Height	0	3	N	Tier 2	1	Y	Y	N	DB03159	CRA_8696		Serine-type endopeptidase activity	Specifically cleaves the zymogen plasminogen to form the active enzyme plasmin.	Secreted
PLAU	P00749	ENSG00000122861	Height	Anthropometry	PLAU -- Height	0	3	N	Tier 2	1	Y	Y	N	DB03476	Trans-6-(2-Phenylcyclopropyl)-Naphthalene-2-Carboxamidine		Serine-type endopeptidase activity	Specifically cleaves the zymogen plasminogen to form the active enzyme plasmin.	Secreted
PLAU	P00749	ENSG00000122861	Height	Anthropometry	PLAU -- Height	0	3	N	Tier 2	1	Y	Y	N	DB03729	2-Amino-1H-benzimidazol-5-ol		Serine-type endopeptidase activity	Specifically cleaves the zymogen plasminogen to form the active enzyme plasmin.	Secreted
PLAU	P00749	ENSG00000122861	Height	Anthropometry	PLAU -- Height	0	3	N	Tier 2	1	Y	Y	N	DB03782	N-(1-adamantyl)-N'-(4-guanidinobenzyl)urea		Serine-type endopeptidase activity	Specifically cleaves the zymogen plasminogen to form the active enzyme plasmin.	Secreted
PLAU	P00749	ENSG00000122861	Height	Anthropometry	PLAU -- Height	0	3	N	Tier 2	1	Y	Y	N	DB03865	6-Chloro-2-(2-Hydroxy-Biphenyl-3-Yl)-1h-Indole-5-Carboxamidine		Serine-type endopeptidase activity	Specifically cleaves the zymogen plasminogen to form the active enzyme plasmin.	Secreted
PLAU	P00749	ENSG00000122861	Height	Anthropometry	PLAU -- Height	0	3	N	Tier 2	1	Y	Y	N	DB03876	Thieno[2,3-B]Pyridine-2-Carboxamidine		Serine-type endopeptidase activity	Specifically cleaves the zymogen plasminogen to form the active enzyme plasmin.	Secreted
PLAU	P00749	ENSG00000122861	Height	Anthropometry	PLAU -- Height	0	3	N	Tier 2	1	Y	Y	N	DB04059	8-(Pyrimidin-2-Ylamino)Naphthalene-2-Carboximidamide		Serine-type endopeptidase activity	Specifically cleaves the zymogen plasminogen to form the active enzyme plasmin.	Secreted
PLAU	P00749	ENSG00000122861	Height	Anthropometry	PLAU -- Height	0	3	N	Tier 2	1	Y	Y	N	DB04172	[2,4,6-Triisopropyl-Phenylsulfonyl-L-[3-Amidino-Phenylalanine]]-Piperazine-N'-Beta-Alanine		Serine-type endopeptidase activity	Specifically cleaves the zymogen plasminogen to form the active enzyme plasmin.	Secreted
PLAU	P00749	ENSG00000122861	Height	Anthropometry	PLAU -- Height	0	3	N	Tier 2	1	Y	Y	N	DB05254	Fibrinolysin	Fibrinolysin consists of two polypeptide chains, one light and one heavy, linked by a disulfide bond. The light chain has a molecular weight of approximately 27,000 Da and contains the active center of Fibrinolysin; the heavy chain has a molecular weight of approximately 57,000 Da. Fibrinolysin is used as a local healing ointment when combined together with the enzyme deoxyribonuclease I (extracted from bovine pancreas). Fibrinolysin and deoxyribonuclease both act as lytic enzymes. The combination is available as ointment containing 1 BU (Biological Unit) Fibrinolysin and 666 BUs desoxyribonuclease per gram. The ointment is marketed by Pfizer under the brand name Fibrolan in a variety of countries (e.g. Switzerland). It is currently not approved in the USA.	Serine-type endopeptidase activity	Specifically cleaves the zymogen plasminogen to form the active enzyme plasmin.	Secreted
PLAU	P00749	ENSG00000122861	Height	Anthropometry	PLAU -- Height	0	3	N	Tier 2	1	Y	Y	N	DB06855	6-fluoro-2-(2-hydroxy-3-isobutoxy-phenyl)-1H-benzoimidazole-5-carboxamidine		Serine-type endopeptidase activity	Specifically cleaves the zymogen plasminogen to form the active enzyme plasmin.	Secreted
PLAU	P00749	ENSG00000122861	Height	Anthropometry	PLAU -- Height	0	3	N	Tier 2	1	Y	Y	N	DB06856	6-FLUORO-2-[2-HYDROXY-3-(2-METHYL-CYCLOHEXYLOXY)-PHENYL]-1H-INDOLE-5-CARBOXAMIDINE		Serine-type endopeptidase activity	Specifically cleaves the zymogen plasminogen to form the active enzyme plasmin.	Secreted
PLAU	P00749	ENSG00000122861	Height	Anthropometry	PLAU -- Height	0	3	N	Tier 2	1	Y	Y	N	DB06857	N-(4-CARBAMIMIDOYL-3-CHORO-PHENYL)-2-HYDROXY-3-IODO-5-METHYL-BENZAMIDE		Serine-type endopeptidase activity	Specifically cleaves the zymogen plasminogen to form the active enzyme plasmin.	Secreted
PLAU	P00749	ENSG00000122861	Height	Anthropometry	PLAU -- Height	0	3	N	Tier 2	1	Y	Y	N	DB07076	6-[(Z)-AMINO(IMINO)METHYL]-N-[3-(CYCLOPENTYLOXY)PHENYL]-2-NAPHTHAMIDE		Serine-type endopeptidase activity	Specifically cleaves the zymogen plasminogen to form the active enzyme plasmin.	Secreted
PLAU	P00749	ENSG00000122861	Height	Anthropometry	PLAU -- Height	0	3	N	Tier 2	1	Y	Y	N	DB07122	1-[4-(2-oxo-2-phenylethyl)phenyl]guanidine		Serine-type endopeptidase activity	Specifically cleaves the zymogen plasminogen to form the active enzyme plasmin.	Secreted
PLAU	P00749	ENSG00000122861	Height	Anthropometry	PLAU -- Height	0	3	N	Tier 2	1	Y	Y	N	DB07129	(2R)-1-(2,6-dimethylphenoxy)propan-2-amine		Serine-type endopeptidase activity	Specifically cleaves the zymogen plasminogen to form the active enzyme plasmin.	Secreted
PLAU	P00749	ENSG00000122861	Height	Anthropometry	PLAU -- Height	0	3	N	Tier 2	1	Y	Y	N	DB07625	4-(2-aminoethoxy)-N-(2,5-diethoxyphenyl)-3,5-dimethylbenzamide		Serine-type endopeptidase activity	Specifically cleaves the zymogen plasminogen to form the active enzyme plasmin.	Secreted
PLAU	P00749	ENSG00000122861	Height	Anthropometry	PLAU -- Height	0	3	N	Tier 2	1	Y	Y	N	DB07626	4-(2-aminoethoxy)-N-(3-chloro-2-ethoxy-5-piperidin-1-ylphenyl)-3,5-dimethylbenzamide		Serine-type endopeptidase activity	Specifically cleaves the zymogen plasminogen to form the active enzyme plasmin.	Secreted
PLAU	P00749	ENSG00000122861	Height	Anthropometry	PLAU -- Height	0	3	N	Tier 2	1	Y	Y	N	DB08072	4-(2-AMINOETHOXY)-3,5-DICHLORO-N-[3-(1-METHYLETHOXY)PHENYL]BENZAMIDE		Serine-type endopeptidase activity	Specifically cleaves the zymogen plasminogen to form the active enzyme plasmin.	Secreted
PLAU	P00749	ENSG00000122861	Height	Anthropometry	PLAU -- Height	0	3	N	Tier 2	1	Y	Y	N	DB08697	4-(2-aminoethoxy)-N-(3-chloro-5-piperidin-1-ylphenyl)-3,5-dimethylbenzamide		Serine-type endopeptidase activity	Specifically cleaves the zymogen plasminogen to form the active enzyme plasmin.	Secreted
PLAU	P00749	ENSG00000122861	High density lipoprotein cholesterol levels	Biomarker	PLAU -- High density lipoprotein cholesterol levels	1	0	N	Tier 2	1	Y	Y	N	DB00594	Amiloride	A pyrazine compound inhibiting sodium reabsorption through sodium channels in renal epithelial cells. This inhibition creates a negative potential in the luminal membranes of principal cells, located in the distal convoluted tubule and collecting duct. Negative potential reduces secretion of potassium and hydrogen ions. Amiloride is used in conjunction with diuretics to spare potassium loss. (From Gilman et al., Goodman and Gilman's The Pharmacological Basis of Therapeutics, 9th ed, p705)	Serine-type endopeptidase activity	Specifically cleaves the zymogen plasminogen to form the active enzyme plasmin.	Secreted
PLAU	P00749	ENSG00000122861	High density lipoprotein cholesterol levels	Biomarker	PLAU -- High density lipoprotein cholesterol levels	1	0	N	Tier 2	1	Y	Y	N	DB01725	2-{2-hydroxy-[1,1'-biphenyl]-3-yl}-1H-1,3-benzodiazole-5-carboximidamide		Serine-type endopeptidase activity	Specifically cleaves the zymogen plasminogen to form the active enzyme plasmin.	Secreted
PLAU	P00749	ENSG00000122861	High density lipoprotein cholesterol levels	Biomarker	PLAU -- High density lipoprotein cholesterol levels	1	0	N	Tier 2	1	Y	Y	N	DB01905	2-(2-Hydroxy-5-Methoxy-Phenyl)-1h-Benzoimidazole-5-Carboxamidine		Serine-type endopeptidase activity	Specifically cleaves the zymogen plasminogen to form the active enzyme plasmin.	Secreted
PLAU	P00749	ENSG00000122861	High density lipoprotein cholesterol levels	Biomarker	PLAU -- High density lipoprotein cholesterol levels	1	0	N	Tier 2	1	Y	Y	N	DB01977	6-(N-Phenylcarbamyl)-2-Naphthalenecarboxamidine		Serine-type endopeptidase activity	Specifically cleaves the zymogen plasminogen to form the active enzyme plasmin.	Secreted
PLAU	P00749	ENSG00000122861	High density lipoprotein cholesterol levels	Biomarker	PLAU -- High density lipoprotein cholesterol levels	1	0	N	Tier 2	1	Y	Y	N	DB02287	2-(2-hydroxy-phenyl)-3H-benzoimidazole-5-carboxamidine		Serine-type endopeptidase activity	Specifically cleaves the zymogen plasminogen to form the active enzyme plasmin.	Secreted
PLAU	P00749	ENSG00000122861	High density lipoprotein cholesterol levels	Biomarker	PLAU -- High density lipoprotein cholesterol levels	1	0	N	Tier 2	1	Y	Y	N	DB02398	6-[N-(4-(Aminomethyl)Phenyl)Carbamyl]-2-Naphthalenecarboxamidine		Serine-type endopeptidase activity	Specifically cleaves the zymogen plasminogen to form the active enzyme plasmin.	Secreted
PLAU	P00749	ENSG00000122861	High density lipoprotein cholesterol levels	Biomarker	PLAU -- High density lipoprotein cholesterol levels	1	0	N	Tier 2	1	Y	Y	N	DB02473	6-[N-(1-Isopropyl-3,4-Dihydro-7-Isoquinolinyl)Carbamyl]-2-Naphthalenecarboxamidine		Serine-type endopeptidase activity	Specifically cleaves the zymogen plasminogen to form the active enzyme plasmin.	Secreted
PLAU	P00749	ENSG00000122861	High density lipoprotein cholesterol levels	Biomarker	PLAU -- High density lipoprotein cholesterol levels	1	0	N	Tier 2	1	Y	Y	N	DB02526	CRA_10655		Serine-type endopeptidase activity	Specifically cleaves the zymogen plasminogen to form the active enzyme plasmin.	Secreted
PLAU	P00749	ENSG00000122861	High density lipoprotein cholesterol levels	Biomarker	PLAU -- High density lipoprotein cholesterol levels	1	0	N	Tier 2	1	Y	Y	N	DB02551	6-[N-(4-Ethyl-1,2,3,4-Tetrahydro-6-Isoquinolinyl)Carbamyl]-2-Naphthalenecarboxamidine		Serine-type endopeptidase activity	Specifically cleaves the zymogen plasminogen to form the active enzyme plasmin.	Secreted
PLAU	P00749	ENSG00000122861	High density lipoprotein cholesterol levels	Biomarker	PLAU -- High density lipoprotein cholesterol levels	1	0	N	Tier 2	1	Y	Y	N	DB02705	6-[N-(1-Isopropyl-1,2,3,4-Tetrahydro-7-Isoquinolinyl)Carbamyl]-2-Naphthalenecarboxamidine		Serine-type endopeptidase activity	Specifically cleaves the zymogen plasminogen to form the active enzyme plasmin.	Secreted
PLAU	P00749	ENSG00000122861	High density lipoprotein cholesterol levels	Biomarker	PLAU -- High density lipoprotein cholesterol levels	1	0	N	Tier 2	1	Y	Y	N	DB03046	7-Methoxy-8-[1-(Methylsulfonyl)-1h-Pyrazol-4-Yl]Naphthalene-2-Carboximidamide		Serine-type endopeptidase activity	Specifically cleaves the zymogen plasminogen to form the active enzyme plasmin.	Secreted
PLAU	P00749	ENSG00000122861	High density lipoprotein cholesterol levels	Biomarker	PLAU -- High density lipoprotein cholesterol levels	1	0	N	Tier 2	1	Y	Y	N	DB03082	6-[(Z)-Amino(Imino)Methyl]-N-[4-(Aminomethyl)Phenyl]-4-(Pyrimidin-2-Ylamino)-2-Naphthamide		Serine-type endopeptidase activity	Specifically cleaves the zymogen plasminogen to form the active enzyme plasmin.	Secreted
PLAU	P00749	ENSG00000122861	High density lipoprotein cholesterol levels	Biomarker	PLAU -- High density lipoprotein cholesterol levels	1	0	N	Tier 2	1	Y	Y	N	DB03127	Benzamidine		Serine-type endopeptidase activity	Specifically cleaves the zymogen plasminogen to form the active enzyme plasmin.	Secreted
PLAU	P00749	ENSG00000122861	High density lipoprotein cholesterol levels	Biomarker	PLAU -- High density lipoprotein cholesterol levels	1	0	N	Tier 2	1	Y	Y	N	DB03136	4-Iodobenzo[B]Thiophene-2-Carboxamidine		Serine-type endopeptidase activity	Specifically cleaves the zymogen plasminogen to form the active enzyme plasmin.	Secreted
PLAU	P00749	ENSG00000122861	High density lipoprotein cholesterol levels	Biomarker	PLAU -- High density lipoprotein cholesterol levels	1	0	N	Tier 2	1	Y	Y	N	DB03159	CRA_8696		Serine-type endopeptidase activity	Specifically cleaves the zymogen plasminogen to form the active enzyme plasmin.	Secreted
PLAU	P00749	ENSG00000122861	High density lipoprotein cholesterol levels	Biomarker	PLAU -- High density lipoprotein cholesterol levels	1	0	N	Tier 2	1	Y	Y	N	DB03476	Trans-6-(2-Phenylcyclopropyl)-Naphthalene-2-Carboxamidine		Serine-type endopeptidase activity	Specifically cleaves the zymogen plasminogen to form the active enzyme plasmin.	Secreted
PLAU	P00749	ENSG00000122861	High density lipoprotein cholesterol levels	Biomarker	PLAU -- High density lipoprotein cholesterol levels	1	0	N	Tier 2	1	Y	Y	N	DB03729	2-Amino-1H-benzimidazol-5-ol		Serine-type endopeptidase activity	Specifically cleaves the zymogen plasminogen to form the active enzyme plasmin.	Secreted
PLAU	P00749	ENSG00000122861	High density lipoprotein cholesterol levels	Biomarker	PLAU -- High density lipoprotein cholesterol levels	1	0	N	Tier 2	1	Y	Y	N	DB03782	N-(1-adamantyl)-N'-(4-guanidinobenzyl)urea		Serine-type endopeptidase activity	Specifically cleaves the zymogen plasminogen to form the active enzyme plasmin.	Secreted
PLAU	P00749	ENSG00000122861	High density lipoprotein cholesterol levels	Biomarker	PLAU -- High density lipoprotein cholesterol levels	1	0	N	Tier 2	1	Y	Y	N	DB03865	6-Chloro-2-(2-Hydroxy-Biphenyl-3-Yl)-1h-Indole-5-Carboxamidine		Serine-type endopeptidase activity	Specifically cleaves the zymogen plasminogen to form the active enzyme plasmin.	Secreted
PLAU	P00749	ENSG00000122861	High density lipoprotein cholesterol levels	Biomarker	PLAU -- High density lipoprotein cholesterol levels	1	0	N	Tier 2	1	Y	Y	N	DB03876	Thieno[2,3-B]Pyridine-2-Carboxamidine		Serine-type endopeptidase activity	Specifically cleaves the zymogen plasminogen to form the active enzyme plasmin.	Secreted
PLAU	P00749	ENSG00000122861	High density lipoprotein cholesterol levels	Biomarker	PLAU -- High density lipoprotein cholesterol levels	1	0	N	Tier 2	1	Y	Y	N	DB04059	8-(Pyrimidin-2-Ylamino)Naphthalene-2-Carboximidamide		Serine-type endopeptidase activity	Specifically cleaves the zymogen plasminogen to form the active enzyme plasmin.	Secreted
PLAU	P00749	ENSG00000122861	High density lipoprotein cholesterol levels	Biomarker	PLAU -- High density lipoprotein cholesterol levels	1	0	N	Tier 2	1	Y	Y	N	DB04172	[2,4,6-Triisopropyl-Phenylsulfonyl-L-[3-Amidino-Phenylalanine]]-Piperazine-N'-Beta-Alanine		Serine-type endopeptidase activity	Specifically cleaves the zymogen plasminogen to form the active enzyme plasmin.	Secreted
PLAU	P00749	ENSG00000122861	High density lipoprotein cholesterol levels	Biomarker	PLAU -- High density lipoprotein cholesterol levels	1	0	N	Tier 2	1	Y	Y	N	DB05254	Fibrinolysin	Fibrinolysin consists of two polypeptide chains, one light and one heavy, linked by a disulfide bond. The light chain has a molecular weight of approximately 27,000 Da and contains the active center of Fibrinolysin; the heavy chain has a molecular weight of approximately 57,000 Da. Fibrinolysin is used as a local healing ointment when combined together with the enzyme deoxyribonuclease I (extracted from bovine pancreas). Fibrinolysin and deoxyribonuclease both act as lytic enzymes. The combination is available as ointment containing 1 BU (Biological Unit) Fibrinolysin and 666 BUs desoxyribonuclease per gram. The ointment is marketed by Pfizer under the brand name Fibrolan in a variety of countries (e.g. Switzerland). It is currently not approved in the USA.	Serine-type endopeptidase activity	Specifically cleaves the zymogen plasminogen to form the active enzyme plasmin.	Secreted
PLAU	P00749	ENSG00000122861	High density lipoprotein cholesterol levels	Biomarker	PLAU -- High density lipoprotein cholesterol levels	1	0	N	Tier 2	1	Y	Y	N	DB06855	6-fluoro-2-(2-hydroxy-3-isobutoxy-phenyl)-1H-benzoimidazole-5-carboxamidine		Serine-type endopeptidase activity	Specifically cleaves the zymogen plasminogen to form the active enzyme plasmin.	Secreted
PLAU	P00749	ENSG00000122861	High density lipoprotein cholesterol levels	Biomarker	PLAU -- High density lipoprotein cholesterol levels	1	0	N	Tier 2	1	Y	Y	N	DB06856	6-FLUORO-2-[2-HYDROXY-3-(2-METHYL-CYCLOHEXYLOXY)-PHENYL]-1H-INDOLE-5-CARBOXAMIDINE		Serine-type endopeptidase activity	Specifically cleaves the zymogen plasminogen to form the active enzyme plasmin.	Secreted
PLAU	P00749	ENSG00000122861	High density lipoprotein cholesterol levels	Biomarker	PLAU -- High density lipoprotein cholesterol levels	1	0	N	Tier 2	1	Y	Y	N	DB06857	N-(4-CARBAMIMIDOYL-3-CHORO-PHENYL)-2-HYDROXY-3-IODO-5-METHYL-BENZAMIDE		Serine-type endopeptidase activity	Specifically cleaves the zymogen plasminogen to form the active enzyme plasmin.	Secreted
PLAU	P00749	ENSG00000122861	High density lipoprotein cholesterol levels	Biomarker	PLAU -- High density lipoprotein cholesterol levels	1	0	N	Tier 2	1	Y	Y	N	DB07076	6-[(Z)-AMINO(IMINO)METHYL]-N-[3-(CYCLOPENTYLOXY)PHENYL]-2-NAPHTHAMIDE		Serine-type endopeptidase activity	Specifically cleaves the zymogen plasminogen to form the active enzyme plasmin.	Secreted
PLAU	P00749	ENSG00000122861	High density lipoprotein cholesterol levels	Biomarker	PLAU -- High density lipoprotein cholesterol levels	1	0	N	Tier 2	1	Y	Y	N	DB07122	1-[4-(2-oxo-2-phenylethyl)phenyl]guanidine		Serine-type endopeptidase activity	Specifically cleaves the zymogen plasminogen to form the active enzyme plasmin.	Secreted
PLAU	P00749	ENSG00000122861	High density lipoprotein cholesterol levels	Biomarker	PLAU -- High density lipoprotein cholesterol levels	1	0	N	Tier 2	1	Y	Y	N	DB07129	(2R)-1-(2,6-dimethylphenoxy)propan-2-amine		Serine-type endopeptidase activity	Specifically cleaves the zymogen plasminogen to form the active enzyme plasmin.	Secreted
PLAU	P00749	ENSG00000122861	High density lipoprotein cholesterol levels	Biomarker	PLAU -- High density lipoprotein cholesterol levels	1	0	N	Tier 2	1	Y	Y	N	DB07625	4-(2-aminoethoxy)-N-(2,5-diethoxyphenyl)-3,5-dimethylbenzamide		Serine-type endopeptidase activity	Specifically cleaves the zymogen plasminogen to form the active enzyme plasmin.	Secreted
PLAU	P00749	ENSG00000122861	High density lipoprotein cholesterol levels	Biomarker	PLAU -- High density lipoprotein cholesterol levels	1	0	N	Tier 2	1	Y	Y	N	DB07626	4-(2-aminoethoxy)-N-(3-chloro-2-ethoxy-5-piperidin-1-ylphenyl)-3,5-dimethylbenzamide		Serine-type endopeptidase activity	Specifically cleaves the zymogen plasminogen to form the active enzyme plasmin.	Secreted
PLAU	P00749	ENSG00000122861	High density lipoprotein cholesterol levels	Biomarker	PLAU -- High density lipoprotein cholesterol levels	1	0	N	Tier 2	1	Y	Y	N	DB08072	4-(2-AMINOETHOXY)-3,5-DICHLORO-N-[3-(1-METHYLETHOXY)PHENYL]BENZAMIDE		Serine-type endopeptidase activity	Specifically cleaves the zymogen plasminogen to form the active enzyme plasmin.	Secreted
PLAU	P00749	ENSG00000122861	High density lipoprotein cholesterol levels	Biomarker	PLAU -- High density lipoprotein cholesterol levels	1	0	N	Tier 2	1	Y	Y	N	DB08697	4-(2-aminoethoxy)-N-(3-chloro-5-piperidin-1-ylphenyl)-3,5-dimethylbenzamide		Serine-type endopeptidase activity	Specifically cleaves the zymogen plasminogen to form the active enzyme plasmin.	Secreted
PLAU	P00749	ENSG00000122861	Inflammatory bowel disease	Autoimmune	PLAU -- Inflammatory bowel disease	0	2	N	Tier 2	1	Y	Y	N	DB00594	Amiloride	A pyrazine compound inhibiting sodium reabsorption through sodium channels in renal epithelial cells. This inhibition creates a negative potential in the luminal membranes of principal cells, located in the distal convoluted tubule and collecting duct. Negative potential reduces secretion of potassium and hydrogen ions. Amiloride is used in conjunction with diuretics to spare potassium loss. (From Gilman et al., Goodman and Gilman's The Pharmacological Basis of Therapeutics, 9th ed, p705)	Serine-type endopeptidase activity	Specifically cleaves the zymogen plasminogen to form the active enzyme plasmin.	Secreted
PLAU	P00749	ENSG00000122861	Inflammatory bowel disease	Autoimmune	PLAU -- Inflammatory bowel disease	0	2	N	Tier 2	1	Y	Y	N	DB01725	2-{2-hydroxy-[1,1'-biphenyl]-3-yl}-1H-1,3-benzodiazole-5-carboximidamide		Serine-type endopeptidase activity	Specifically cleaves the zymogen plasminogen to form the active enzyme plasmin.	Secreted
PLAU	P00749	ENSG00000122861	Inflammatory bowel disease	Autoimmune	PLAU -- Inflammatory bowel disease	0	2	N	Tier 2	1	Y	Y	N	DB01905	2-(2-Hydroxy-5-Methoxy-Phenyl)-1h-Benzoimidazole-5-Carboxamidine		Serine-type endopeptidase activity	Specifically cleaves the zymogen plasminogen to form the active enzyme plasmin.	Secreted
PLAU	P00749	ENSG00000122861	Inflammatory bowel disease	Autoimmune	PLAU -- Inflammatory bowel disease	0	2	N	Tier 2	1	Y	Y	N	DB01977	6-(N-Phenylcarbamyl)-2-Naphthalenecarboxamidine		Serine-type endopeptidase activity	Specifically cleaves the zymogen plasminogen to form the active enzyme plasmin.	Secreted
PLAU	P00749	ENSG00000122861	Inflammatory bowel disease	Autoimmune	PLAU -- Inflammatory bowel disease	0	2	N	Tier 2	1	Y	Y	N	DB02287	2-(2-hydroxy-phenyl)-3H-benzoimidazole-5-carboxamidine		Serine-type endopeptidase activity	Specifically cleaves the zymogen plasminogen to form the active enzyme plasmin.	Secreted
PLAU	P00749	ENSG00000122861	Inflammatory bowel disease	Autoimmune	PLAU -- Inflammatory bowel disease	0	2	N	Tier 2	1	Y	Y	N	DB02398	6-[N-(4-(Aminomethyl)Phenyl)Carbamyl]-2-Naphthalenecarboxamidine		Serine-type endopeptidase activity	Specifically cleaves the zymogen plasminogen to form the active enzyme plasmin.	Secreted
PLAU	P00749	ENSG00000122861	Inflammatory bowel disease	Autoimmune	PLAU -- Inflammatory bowel disease	0	2	N	Tier 2	1	Y	Y	N	DB02473	6-[N-(1-Isopropyl-3,4-Dihydro-7-Isoquinolinyl)Carbamyl]-2-Naphthalenecarboxamidine		Serine-type endopeptidase activity	Specifically cleaves the zymogen plasminogen to form the active enzyme plasmin.	Secreted
PLAU	P00749	ENSG00000122861	Inflammatory bowel disease	Autoimmune	PLAU -- Inflammatory bowel disease	0	2	N	Tier 2	1	Y	Y	N	DB02526	CRA_10655		Serine-type endopeptidase activity	Specifically cleaves the zymogen plasminogen to form the active enzyme plasmin.	Secreted
PLAU	P00749	ENSG00000122861	Inflammatory bowel disease	Autoimmune	PLAU -- Inflammatory bowel disease	0	2	N	Tier 2	1	Y	Y	N	DB02551	6-[N-(4-Ethyl-1,2,3,4-Tetrahydro-6-Isoquinolinyl)Carbamyl]-2-Naphthalenecarboxamidine		Serine-type endopeptidase activity	Specifically cleaves the zymogen plasminogen to form the active enzyme plasmin.	Secreted
PLAU	P00749	ENSG00000122861	Inflammatory bowel disease	Autoimmune	PLAU -- Inflammatory bowel disease	0	2	N	Tier 2	1	Y	Y	N	DB02705	6-[N-(1-Isopropyl-1,2,3,4-Tetrahydro-7-Isoquinolinyl)Carbamyl]-2-Naphthalenecarboxamidine		Serine-type endopeptidase activity	Specifically cleaves the zymogen plasminogen to form the active enzyme plasmin.	Secreted
PLAU	P00749	ENSG00000122861	Inflammatory bowel disease	Autoimmune	PLAU -- Inflammatory bowel disease	0	2	N	Tier 2	1	Y	Y	N	DB03046	7-Methoxy-8-[1-(Methylsulfonyl)-1h-Pyrazol-4-Yl]Naphthalene-2-Carboximidamide		Serine-type endopeptidase activity	Specifically cleaves the zymogen plasminogen to form the active enzyme plasmin.	Secreted
PLAU	P00749	ENSG00000122861	Inflammatory bowel disease	Autoimmune	PLAU -- Inflammatory bowel disease	0	2	N	Tier 2	1	Y	Y	N	DB03082	6-[(Z)-Amino(Imino)Methyl]-N-[4-(Aminomethyl)Phenyl]-4-(Pyrimidin-2-Ylamino)-2-Naphthamide		Serine-type endopeptidase activity	Specifically cleaves the zymogen plasminogen to form the active enzyme plasmin.	Secreted
PLAU	P00749	ENSG00000122861	Inflammatory bowel disease	Autoimmune	PLAU -- Inflammatory bowel disease	0	2	N	Tier 2	1	Y	Y	N	DB03127	Benzamidine		Serine-type endopeptidase activity	Specifically cleaves the zymogen plasminogen to form the active enzyme plasmin.	Secreted
PLAU	P00749	ENSG00000122861	Inflammatory bowel disease	Autoimmune	PLAU -- Inflammatory bowel disease	0	2	N	Tier 2	1	Y	Y	N	DB03136	4-Iodobenzo[B]Thiophene-2-Carboxamidine		Serine-type endopeptidase activity	Specifically cleaves the zymogen plasminogen to form the active enzyme plasmin.	Secreted
PLAU	P00749	ENSG00000122861	Inflammatory bowel disease	Autoimmune	PLAU -- Inflammatory bowel disease	0	2	N	Tier 2	1	Y	Y	N	DB03159	CRA_8696		Serine-type endopeptidase activity	Specifically cleaves the zymogen plasminogen to form the active enzyme plasmin.	Secreted
PLAU	P00749	ENSG00000122861	Inflammatory bowel disease	Autoimmune	PLAU -- Inflammatory bowel disease	0	2	N	Tier 2	1	Y	Y	N	DB03476	Trans-6-(2-Phenylcyclopropyl)-Naphthalene-2-Carboxamidine		Serine-type endopeptidase activity	Specifically cleaves the zymogen plasminogen to form the active enzyme plasmin.	Secreted
PLAU	P00749	ENSG00000122861	Inflammatory bowel disease	Autoimmune	PLAU -- Inflammatory bowel disease	0	2	N	Tier 2	1	Y	Y	N	DB03729	2-Amino-1H-benzimidazol-5-ol		Serine-type endopeptidase activity	Specifically cleaves the zymogen plasminogen to form the active enzyme plasmin.	Secreted
PLAU	P00749	ENSG00000122861	Inflammatory bowel disease	Autoimmune	PLAU -- Inflammatory bowel disease	0	2	N	Tier 2	1	Y	Y	N	DB03782	N-(1-adamantyl)-N'-(4-guanidinobenzyl)urea		Serine-type endopeptidase activity	Specifically cleaves the zymogen plasminogen to form the active enzyme plasmin.	Secreted
PLAU	P00749	ENSG00000122861	Inflammatory bowel disease	Autoimmune	PLAU -- Inflammatory bowel disease	0	2	N	Tier 2	1	Y	Y	N	DB03865	6-Chloro-2-(2-Hydroxy-Biphenyl-3-Yl)-1h-Indole-5-Carboxamidine		Serine-type endopeptidase activity	Specifically cleaves the zymogen plasminogen to form the active enzyme plasmin.	Secreted
PLAU	P00749	ENSG00000122861	Inflammatory bowel disease	Autoimmune	PLAU -- Inflammatory bowel disease	0	2	N	Tier 2	1	Y	Y	N	DB03876	Thieno[2,3-B]Pyridine-2-Carboxamidine		Serine-type endopeptidase activity	Specifically cleaves the zymogen plasminogen to form the active enzyme plasmin.	Secreted
PLAU	P00749	ENSG00000122861	Inflammatory bowel disease	Autoimmune	PLAU -- Inflammatory bowel disease	0	2	N	Tier 2	1	Y	Y	N	DB04059	8-(Pyrimidin-2-Ylamino)Naphthalene-2-Carboximidamide		Serine-type endopeptidase activity	Specifically cleaves the zymogen plasminogen to form the active enzyme plasmin.	Secreted
PLAU	P00749	ENSG00000122861	Inflammatory bowel disease	Autoimmune	PLAU -- Inflammatory bowel disease	0	2	N	Tier 2	1	Y	Y	N	DB04172	[2,4,6-Triisopropyl-Phenylsulfonyl-L-[3-Amidino-Phenylalanine]]-Piperazine-N'-Beta-Alanine		Serine-type endopeptidase activity	Specifically cleaves the zymogen plasminogen to form the active enzyme plasmin.	Secreted
PLAU	P00749	ENSG00000122861	Inflammatory bowel disease	Autoimmune	PLAU -- Inflammatory bowel disease	0	2	N	Tier 2	1	Y	Y	N	DB05254	Fibrinolysin	Fibrinolysin consists of two polypeptide chains, one light and one heavy, linked by a disulfide bond. The light chain has a molecular weight of approximately 27,000 Da and contains the active center of Fibrinolysin; the heavy chain has a molecular weight of approximately 57,000 Da. Fibrinolysin is used as a local healing ointment when combined together with the enzyme deoxyribonuclease I (extracted from bovine pancreas). Fibrinolysin and deoxyribonuclease both act as lytic enzymes. The combination is available as ointment containing 1 BU (Biological Unit) Fibrinolysin and 666 BUs desoxyribonuclease per gram. The ointment is marketed by Pfizer under the brand name Fibrolan in a variety of countries (e.g. Switzerland). It is currently not approved in the USA.	Serine-type endopeptidase activity	Specifically cleaves the zymogen plasminogen to form the active enzyme plasmin.	Secreted
PLAU	P00749	ENSG00000122861	Inflammatory bowel disease	Autoimmune	PLAU -- Inflammatory bowel disease	0	2	N	Tier 2	1	Y	Y	N	DB06855	6-fluoro-2-(2-hydroxy-3-isobutoxy-phenyl)-1H-benzoimidazole-5-carboxamidine		Serine-type endopeptidase activity	Specifically cleaves the zymogen plasminogen to form the active enzyme plasmin.	Secreted
PLAU	P00749	ENSG00000122861	Inflammatory bowel disease	Autoimmune	PLAU -- Inflammatory bowel disease	0	2	N	Tier 2	1	Y	Y	N	DB06856	6-FLUORO-2-[2-HYDROXY-3-(2-METHYL-CYCLOHEXYLOXY)-PHENYL]-1H-INDOLE-5-CARBOXAMIDINE		Serine-type endopeptidase activity	Specifically cleaves the zymogen plasminogen to form the active enzyme plasmin.	Secreted
PLAU	P00749	ENSG00000122861	Inflammatory bowel disease	Autoimmune	PLAU -- Inflammatory bowel disease	0	2	N	Tier 2	1	Y	Y	N	DB06857	N-(4-CARBAMIMIDOYL-3-CHORO-PHENYL)-2-HYDROXY-3-IODO-5-METHYL-BENZAMIDE		Serine-type endopeptidase activity	Specifically cleaves the zymogen plasminogen to form the active enzyme plasmin.	Secreted
PLAU	P00749	ENSG00000122861	Inflammatory bowel disease	Autoimmune	PLAU -- Inflammatory bowel disease	0	2	N	Tier 2	1	Y	Y	N	DB07076	6-[(Z)-AMINO(IMINO)METHYL]-N-[3-(CYCLOPENTYLOXY)PHENYL]-2-NAPHTHAMIDE		Serine-type endopeptidase activity	Specifically cleaves the zymogen plasminogen to form the active enzyme plasmin.	Secreted
PLAU	P00749	ENSG00000122861	Inflammatory bowel disease	Autoimmune	PLAU -- Inflammatory bowel disease	0	2	N	Tier 2	1	Y	Y	N	DB07122	1-[4-(2-oxo-2-phenylethyl)phenyl]guanidine		Serine-type endopeptidase activity	Specifically cleaves the zymogen plasminogen to form the active enzyme plasmin.	Secreted
PLAU	P00749	ENSG00000122861	Inflammatory bowel disease	Autoimmune	PLAU -- Inflammatory bowel disease	0	2	N	Tier 2	1	Y	Y	N	DB07129	(2R)-1-(2,6-dimethylphenoxy)propan-2-amine		Serine-type endopeptidase activity	Specifically cleaves the zymogen plasminogen to form the active enzyme plasmin.	Secreted
PLAU	P00749	ENSG00000122861	Inflammatory bowel disease	Autoimmune	PLAU -- Inflammatory bowel disease	0	2	N	Tier 2	1	Y	Y	N	DB07625	4-(2-aminoethoxy)-N-(2,5-diethoxyphenyl)-3,5-dimethylbenzamide		Serine-type endopeptidase activity	Specifically cleaves the zymogen plasminogen to form the active enzyme plasmin.	Secreted
PLAU	P00749	ENSG00000122861	Inflammatory bowel disease	Autoimmune	PLAU -- Inflammatory bowel disease	0	2	N	Tier 2	1	Y	Y	N	DB07626	4-(2-aminoethoxy)-N-(3-chloro-2-ethoxy-5-piperidin-1-ylphenyl)-3,5-dimethylbenzamide		Serine-type endopeptidase activity	Specifically cleaves the zymogen plasminogen to form the active enzyme plasmin.	Secreted
PLAU	P00749	ENSG00000122861	Inflammatory bowel disease	Autoimmune	PLAU -- Inflammatory bowel disease	0	2	N	Tier 2	1	Y	Y	N	DB08072	4-(2-AMINOETHOXY)-3,5-DICHLORO-N-[3-(1-METHYLETHOXY)PHENYL]BENZAMIDE		Serine-type endopeptidase activity	Specifically cleaves the zymogen plasminogen to form the active enzyme plasmin.	Secreted
PLAU	P00749	ENSG00000122861	Inflammatory bowel disease	Autoimmune	PLAU -- Inflammatory bowel disease	0	2	N	Tier 2	1	Y	Y	N	DB08697	4-(2-aminoethoxy)-N-(3-chloro-5-piperidin-1-ylphenyl)-3,5-dimethylbenzamide		Serine-type endopeptidase activity	Specifically cleaves the zymogen plasminogen to form the active enzyme plasmin.	Secreted
PLAU	P00749	ENSG00000122861	Systolic blood pressure	Cardiovascular	PLAU -- Systolic blood pressure	3	0	N	Tier 2	1	Y	Y	N	DB00594	Amiloride	A pyrazine compound inhibiting sodium reabsorption through sodium channels in renal epithelial cells. This inhibition creates a negative potential in the luminal membranes of principal cells, located in the distal convoluted tubule and collecting duct. Negative potential reduces secretion of potassium and hydrogen ions. Amiloride is used in conjunction with diuretics to spare potassium loss. (From Gilman et al., Goodman and Gilman's The Pharmacological Basis of Therapeutics, 9th ed, p705)	Serine-type endopeptidase activity	Specifically cleaves the zymogen plasminogen to form the active enzyme plasmin.	Secreted
PLAU	P00749	ENSG00000122861	Systolic blood pressure	Cardiovascular	PLAU -- Systolic blood pressure	3	0	N	Tier 2	1	Y	Y	N	DB01725	2-{2-hydroxy-[1,1'-biphenyl]-3-yl}-1H-1,3-benzodiazole-5-carboximidamide		Serine-type endopeptidase activity	Specifically cleaves the zymogen plasminogen to form the active enzyme plasmin.	Secreted
PLAU	P00749	ENSG00000122861	Systolic blood pressure	Cardiovascular	PLAU -- Systolic blood pressure	3	0	N	Tier 2	1	Y	Y	N	DB01905	2-(2-Hydroxy-5-Methoxy-Phenyl)-1h-Benzoimidazole-5-Carboxamidine		Serine-type endopeptidase activity	Specifically cleaves the zymogen plasminogen to form the active enzyme plasmin.	Secreted
PLAU	P00749	ENSG00000122861	Systolic blood pressure	Cardiovascular	PLAU -- Systolic blood pressure	3	0	N	Tier 2	1	Y	Y	N	DB01977	6-(N-Phenylcarbamyl)-2-Naphthalenecarboxamidine		Serine-type endopeptidase activity	Specifically cleaves the zymogen plasminogen to form the active enzyme plasmin.	Secreted
PLAU	P00749	ENSG00000122861	Systolic blood pressure	Cardiovascular	PLAU -- Systolic blood pressure	3	0	N	Tier 2	1	Y	Y	N	DB02287	2-(2-hydroxy-phenyl)-3H-benzoimidazole-5-carboxamidine		Serine-type endopeptidase activity	Specifically cleaves the zymogen plasminogen to form the active enzyme plasmin.	Secreted
PLAU	P00749	ENSG00000122861	Systolic blood pressure	Cardiovascular	PLAU -- Systolic blood pressure	3	0	N	Tier 2	1	Y	Y	N	DB02398	6-[N-(4-(Aminomethyl)Phenyl)Carbamyl]-2-Naphthalenecarboxamidine		Serine-type endopeptidase activity	Specifically cleaves the zymogen plasminogen to form the active enzyme plasmin.	Secreted
PLAU	P00749	ENSG00000122861	Systolic blood pressure	Cardiovascular	PLAU -- Systolic blood pressure	3	0	N	Tier 2	1	Y	Y	N	DB02473	6-[N-(1-Isopropyl-3,4-Dihydro-7-Isoquinolinyl)Carbamyl]-2-Naphthalenecarboxamidine		Serine-type endopeptidase activity	Specifically cleaves the zymogen plasminogen to form the active enzyme plasmin.	Secreted
PLAU	P00749	ENSG00000122861	Systolic blood pressure	Cardiovascular	PLAU -- Systolic blood pressure	3	0	N	Tier 2	1	Y	Y	N	DB02526	CRA_10655		Serine-type endopeptidase activity	Specifically cleaves the zymogen plasminogen to form the active enzyme plasmin.	Secreted
PLAU	P00749	ENSG00000122861	Systolic blood pressure	Cardiovascular	PLAU -- Systolic blood pressure	3	0	N	Tier 2	1	Y	Y	N	DB02551	6-[N-(4-Ethyl-1,2,3,4-Tetrahydro-6-Isoquinolinyl)Carbamyl]-2-Naphthalenecarboxamidine		Serine-type endopeptidase activity	Specifically cleaves the zymogen plasminogen to form the active enzyme plasmin.	Secreted
PLAU	P00749	ENSG00000122861	Systolic blood pressure	Cardiovascular	PLAU -- Systolic blood pressure	3	0	N	Tier 2	1	Y	Y	N	DB02705	6-[N-(1-Isopropyl-1,2,3,4-Tetrahydro-7-Isoquinolinyl)Carbamyl]-2-Naphthalenecarboxamidine		Serine-type endopeptidase activity	Specifically cleaves the zymogen plasminogen to form the active enzyme plasmin.	Secreted
PLAU	P00749	ENSG00000122861	Systolic blood pressure	Cardiovascular	PLAU -- Systolic blood pressure	3	0	N	Tier 2	1	Y	Y	N	DB03046	7-Methoxy-8-[1-(Methylsulfonyl)-1h-Pyrazol-4-Yl]Naphthalene-2-Carboximidamide		Serine-type endopeptidase activity	Specifically cleaves the zymogen plasminogen to form the active enzyme plasmin.	Secreted
PLAU	P00749	ENSG00000122861	Systolic blood pressure	Cardiovascular	PLAU -- Systolic blood pressure	3	0	N	Tier 2	1	Y	Y	N	DB03082	6-[(Z)-Amino(Imino)Methyl]-N-[4-(Aminomethyl)Phenyl]-4-(Pyrimidin-2-Ylamino)-2-Naphthamide		Serine-type endopeptidase activity	Specifically cleaves the zymogen plasminogen to form the active enzyme plasmin.	Secreted
PLAU	P00749	ENSG00000122861	Systolic blood pressure	Cardiovascular	PLAU -- Systolic blood pressure	3	0	N	Tier 2	1	Y	Y	N	DB03127	Benzamidine		Serine-type endopeptidase activity	Specifically cleaves the zymogen plasminogen to form the active enzyme plasmin.	Secreted
PLAU	P00749	ENSG00000122861	Systolic blood pressure	Cardiovascular	PLAU -- Systolic blood pressure	3	0	N	Tier 2	1	Y	Y	N	DB03136	4-Iodobenzo[B]Thiophene-2-Carboxamidine		Serine-type endopeptidase activity	Specifically cleaves the zymogen plasminogen to form the active enzyme plasmin.	Secreted
PLAU	P00749	ENSG00000122861	Systolic blood pressure	Cardiovascular	PLAU -- Systolic blood pressure	3	0	N	Tier 2	1	Y	Y	N	DB03159	CRA_8696		Serine-type endopeptidase activity	Specifically cleaves the zymogen plasminogen to form the active enzyme plasmin.	Secreted
PLAU	P00749	ENSG00000122861	Systolic blood pressure	Cardiovascular	PLAU -- Systolic blood pressure	3	0	N	Tier 2	1	Y	Y	N	DB03476	Trans-6-(2-Phenylcyclopropyl)-Naphthalene-2-Carboxamidine		Serine-type endopeptidase activity	Specifically cleaves the zymogen plasminogen to form the active enzyme plasmin.	Secreted
PLAU	P00749	ENSG00000122861	Systolic blood pressure	Cardiovascular	PLAU -- Systolic blood pressure	3	0	N	Tier 2	1	Y	Y	N	DB03729	2-Amino-1H-benzimidazol-5-ol		Serine-type endopeptidase activity	Specifically cleaves the zymogen plasminogen to form the active enzyme plasmin.	Secreted
PLAU	P00749	ENSG00000122861	Systolic blood pressure	Cardiovascular	PLAU -- Systolic blood pressure	3	0	N	Tier 2	1	Y	Y	N	DB03782	N-(1-adamantyl)-N'-(4-guanidinobenzyl)urea		Serine-type endopeptidase activity	Specifically cleaves the zymogen plasminogen to form the active enzyme plasmin.	Secreted
PLAU	P00749	ENSG00000122861	Systolic blood pressure	Cardiovascular	PLAU -- Systolic blood pressure	3	0	N	Tier 2	1	Y	Y	N	DB03865	6-Chloro-2-(2-Hydroxy-Biphenyl-3-Yl)-1h-Indole-5-Carboxamidine		Serine-type endopeptidase activity	Specifically cleaves the zymogen plasminogen to form the active enzyme plasmin.	Secreted
PLAU	P00749	ENSG00000122861	Systolic blood pressure	Cardiovascular	PLAU -- Systolic blood pressure	3	0	N	Tier 2	1	Y	Y	N	DB03876	Thieno[2,3-B]Pyridine-2-Carboxamidine		Serine-type endopeptidase activity	Specifically cleaves the zymogen plasminogen to form the active enzyme plasmin.	Secreted
PLAU	P00749	ENSG00000122861	Systolic blood pressure	Cardiovascular	PLAU -- Systolic blood pressure	3	0	N	Tier 2	1	Y	Y	N	DB04059	8-(Pyrimidin-2-Ylamino)Naphthalene-2-Carboximidamide		Serine-type endopeptidase activity	Specifically cleaves the zymogen plasminogen to form the active enzyme plasmin.	Secreted
PLAU	P00749	ENSG00000122861	Systolic blood pressure	Cardiovascular	PLAU -- Systolic blood pressure	3	0	N	Tier 2	1	Y	Y	N	DB04172	[2,4,6-Triisopropyl-Phenylsulfonyl-L-[3-Amidino-Phenylalanine]]-Piperazine-N'-Beta-Alanine		Serine-type endopeptidase activity	Specifically cleaves the zymogen plasminogen to form the active enzyme plasmin.	Secreted
PLAU	P00749	ENSG00000122861	Systolic blood pressure	Cardiovascular	PLAU -- Systolic blood pressure	3	0	N	Tier 2	1	Y	Y	N	DB05254	Fibrinolysin	Fibrinolysin consists of two polypeptide chains, one light and one heavy, linked by a disulfide bond. The light chain has a molecular weight of approximately 27,000 Da and contains the active center of Fibrinolysin; the heavy chain has a molecular weight of approximately 57,000 Da. Fibrinolysin is used as a local healing ointment when combined together with the enzyme deoxyribonuclease I (extracted from bovine pancreas). Fibrinolysin and deoxyribonuclease both act as lytic enzymes. The combination is available as ointment containing 1 BU (Biological Unit) Fibrinolysin and 666 BUs desoxyribonuclease per gram. The ointment is marketed by Pfizer under the brand name Fibrolan in a variety of countries (e.g. Switzerland). It is currently not approved in the USA.	Serine-type endopeptidase activity	Specifically cleaves the zymogen plasminogen to form the active enzyme plasmin.	Secreted
PLAU	P00749	ENSG00000122861	Systolic blood pressure	Cardiovascular	PLAU -- Systolic blood pressure	3	0	N	Tier 2	1	Y	Y	N	DB06855	6-fluoro-2-(2-hydroxy-3-isobutoxy-phenyl)-1H-benzoimidazole-5-carboxamidine		Serine-type endopeptidase activity	Specifically cleaves the zymogen plasminogen to form the active enzyme plasmin.	Secreted
PLAU	P00749	ENSG00000122861	Systolic blood pressure	Cardiovascular	PLAU -- Systolic blood pressure	3	0	N	Tier 2	1	Y	Y	N	DB06856	6-FLUORO-2-[2-HYDROXY-3-(2-METHYL-CYCLOHEXYLOXY)-PHENYL]-1H-INDOLE-5-CARBOXAMIDINE		Serine-type endopeptidase activity	Specifically cleaves the zymogen plasminogen to form the active enzyme plasmin.	Secreted
PLAU	P00749	ENSG00000122861	Systolic blood pressure	Cardiovascular	PLAU -- Systolic blood pressure	3	0	N	Tier 2	1	Y	Y	N	DB06857	N-(4-CARBAMIMIDOYL-3-CHORO-PHENYL)-2-HYDROXY-3-IODO-5-METHYL-BENZAMIDE		Serine-type endopeptidase activity	Specifically cleaves the zymogen plasminogen to form the active enzyme plasmin.	Secreted
PLAU	P00749	ENSG00000122861	Systolic blood pressure	Cardiovascular	PLAU -- Systolic blood pressure	3	0	N	Tier 2	1	Y	Y	N	DB07076	6-[(Z)-AMINO(IMINO)METHYL]-N-[3-(CYCLOPENTYLOXY)PHENYL]-2-NAPHTHAMIDE		Serine-type endopeptidase activity	Specifically cleaves the zymogen plasminogen to form the active enzyme plasmin.	Secreted
PLAU	P00749	ENSG00000122861	Systolic blood pressure	Cardiovascular	PLAU -- Systolic blood pressure	3	0	N	Tier 2	1	Y	Y	N	DB07122	1-[4-(2-oxo-2-phenylethyl)phenyl]guanidine		Serine-type endopeptidase activity	Specifically cleaves the zymogen plasminogen to form the active enzyme plasmin.	Secreted
PLAU	P00749	ENSG00000122861	Systolic blood pressure	Cardiovascular	PLAU -- Systolic blood pressure	3	0	N	Tier 2	1	Y	Y	N	DB07129	(2R)-1-(2,6-dimethylphenoxy)propan-2-amine		Serine-type endopeptidase activity	Specifically cleaves the zymogen plasminogen to form the active enzyme plasmin.	Secreted
PLAU	P00749	ENSG00000122861	Systolic blood pressure	Cardiovascular	PLAU -- Systolic blood pressure	3	0	N	Tier 2	1	Y	Y	N	DB07625	4-(2-aminoethoxy)-N-(2,5-diethoxyphenyl)-3,5-dimethylbenzamide		Serine-type endopeptidase activity	Specifically cleaves the zymogen plasminogen to form the active enzyme plasmin.	Secreted
PLAU	P00749	ENSG00000122861	Systolic blood pressure	Cardiovascular	PLAU -- Systolic blood pressure	3	0	N	Tier 2	1	Y	Y	N	DB07626	4-(2-aminoethoxy)-N-(3-chloro-2-ethoxy-5-piperidin-1-ylphenyl)-3,5-dimethylbenzamide		Serine-type endopeptidase activity	Specifically cleaves the zymogen plasminogen to form the active enzyme plasmin.	Secreted
PLAU	P00749	ENSG00000122861	Systolic blood pressure	Cardiovascular	PLAU -- Systolic blood pressure	3	0	N	Tier 2	1	Y	Y	N	DB08072	4-(2-AMINOETHOXY)-3,5-DICHLORO-N-[3-(1-METHYLETHOXY)PHENYL]BENZAMIDE		Serine-type endopeptidase activity	Specifically cleaves the zymogen plasminogen to form the active enzyme plasmin.	Secreted
PLAU	P00749	ENSG00000122861	Systolic blood pressure	Cardiovascular	PLAU -- Systolic blood pressure	3	0	N	Tier 2	1	Y	Y	N	DB08697	4-(2-aminoethoxy)-N-(3-chloro-5-piperidin-1-ylphenyl)-3,5-dimethylbenzamide		Serine-type endopeptidase activity	Specifically cleaves the zymogen plasminogen to form the active enzyme plasmin.	Secreted
REN	P00797	ENSG00000143839	Height	Anthropometry	REN -- Height	1	0	N	Tier 1	0	Y	Y	N	DB00212	Remikiren	Remikiren is an orally active, high specificity renin inhibitor.	Receptor binding	Renin is a highly specific endopeptidase, whose only known function is to generate angiotensin I from angiotensinogen in the plasma, initiating a cascade of reactions that produce an elevation of blood pressure and increased sodium retention by the kidney.	Secreted
REN	P00797	ENSG00000143839	Height	Anthropometry	REN -- Height	1	0	N	Tier 1	0	Y	Y	N	DB00350	Minoxidil	A potent direct-acting peripheral vasodilator (vasodilator agents) that reduces peripheral resistance and produces a fall in blood pressure.	Receptor binding	Renin is a highly specific endopeptidase, whose only known function is to generate angiotensin I from angiotensinogen in the plasma, initiating a cascade of reactions that produce an elevation of blood pressure and increased sodium retention by the kidney.	Secreted
REN	P00797	ENSG00000143839	Height	Anthropometry	REN -- Height	1	0	N	Tier 1	0	Y	Y	N	DB00722	Lisinopril	Lisinopril is an angiotensin converting enzyme inhibitor (ACEI) used to treat hypertension, heart failure, and myocardial infarction.[L8384,L8387,L8390] Lisinopril and [captopril] are the only ACEIs that are not prodrugs.[A184853] It functions by inhibition of angiotensin converting enzyme as well as the renin angiotensin aldosterone system.[A184781,A184808,A184817] ACEIs are commonly used as a first line therapy in the treatment of hypertension, along with thiazide diuretics or beta blockers.[A184844] Lisinopril was granted FDA approval on 29 December 1987.[L8384]	Receptor binding	Renin is a highly specific endopeptidase, whose only known function is to generate angiotensin I from angiotensinogen in the plasma, initiating a cascade of reactions that produce an elevation of blood pressure and increased sodium retention by the kidney.	Secreted
REN	P00797	ENSG00000143839	Height	Anthropometry	REN -- Height	1	0	N	Tier 1	0	Y	Y	N	DB01844	N,N-dimethylformamide		Receptor binding	Renin is a highly specific endopeptidase, whose only known function is to generate angiotensin I from angiotensinogen in the plasma, initiating a cascade of reactions that produce an elevation of blood pressure and increased sodium retention by the kidney.	Secreted
REN	P00797	ENSG00000143839	Height	Anthropometry	REN -- Height	1	0	N	Tier 1	0	Y	Y	N	DB02296	Isoamyl alcohol		Receptor binding	Renin is a highly specific endopeptidase, whose only known function is to generate angiotensin I from angiotensinogen in the plasma, initiating a cascade of reactions that produce an elevation of blood pressure and increased sodium retention by the kidney.	Secreted
REN	P00797	ENSG00000143839	Height	Anthropometry	REN -- Height	1	0	N	Tier 1	0	Y	Y	N	DB02803	3-Phenyl-1,2-Propandiol		Receptor binding	Renin is a highly specific endopeptidase, whose only known function is to generate angiotensin I from angiotensinogen in the plasma, initiating a cascade of reactions that produce an elevation of blood pressure and increased sodium retention by the kidney.	Secreted
REN	P00797	ENSG00000143839	Height	Anthropometry	REN -- Height	1	0	N	Tier 1	0	Y	Y	N	DB03024	2-Methyl-3-(2-Aminothiazolo)Propanal		Receptor binding	Renin is a highly specific endopeptidase, whose only known function is to generate angiotensin I from angiotensinogen in the plasma, initiating a cascade of reactions that produce an elevation of blood pressure and increased sodium retention by the kidney.	Secreted
REN	P00797	ENSG00000143839	Height	Anthropometry	REN -- Height	1	0	N	Tier 1	0	Y	Y	N	DB03395	Enalkiren		Receptor binding	Renin is a highly specific endopeptidase, whose only known function is to generate angiotensin I from angiotensinogen in the plasma, initiating a cascade of reactions that produce an elevation of blood pressure and increased sodium retention by the kidney.	Secreted
REN	P00797	ENSG00000143839	Height	Anthropometry	REN -- Height	1	0	N	Tier 1	0	Y	Y	N	DB03736	2-Cyclopropylmethylenepropanal		Receptor binding	Renin is a highly specific endopeptidase, whose only known function is to generate angiotensin I from angiotensinogen in the plasma, initiating a cascade of reactions that produce an elevation of blood pressure and increased sodium retention by the kidney.	Secreted
REN	P00797	ENSG00000143839	Height	Anthropometry	REN -- Height	1	0	N	Tier 1	0	Y	Y	N	DB03968	1-Methyl-2-Oxy-5,5-Dimethyl Pyrrolidine		Receptor binding	Renin is a highly specific endopeptidase, whose only known function is to generate angiotensin I from angiotensinogen in the plasma, initiating a cascade of reactions that produce an elevation of blood pressure and increased sodium retention by the kidney.	Secreted
REN	P00797	ENSG00000143839	Height	Anthropometry	REN -- Height	1	0	N	Tier 1	0	Y	Y	N	DB04379	N-Methyl-N-(Methylbenzyl)Formamide		Receptor binding	Renin is a highly specific endopeptidase, whose only known function is to generate angiotensin I from angiotensinogen in the plasma, initiating a cascade of reactions that produce an elevation of blood pressure and increased sodium retention by the kidney.	Secreted
REN	P00797	ENSG00000143839	Height	Anthropometry	REN -- Height	1	0	N	Tier 1	0	Y	Y	N	DB04387	1-Hydroxy-2-Amino-3-Cyclohexylpropane		Receptor binding	Renin is a highly specific endopeptidase, whose only known function is to generate angiotensin I from angiotensinogen in the plasma, initiating a cascade of reactions that produce an elevation of blood pressure and increased sodium retention by the kidney.	Secreted
REN	P00797	ENSG00000143839	Height	Anthropometry	REN -- Height	1	0	N	Tier 1	0	Y	Y	N	DB05203	SPP1148	SPP1148, the most promising compound from a new series of renin inhibitors for the treatment of hypertension and related end-organ disease.	Receptor binding	Renin is a highly specific endopeptidase, whose only known function is to generate angiotensin I from angiotensinogen in the plasma, initiating a cascade of reactions that produce an elevation of blood pressure and increased sodium retention by the kidney.	Secreted
REN	P00797	ENSG00000143839	Height	Anthropometry	REN -- Height	1	0	N	Tier 1	0	Y	Y	N	DB06899	N-{2-[6-(2,4-DIAMINO-6-ETHYLPYRIMIDIN-5-YL)-2,2-DIMETHYL-3-OXO-2,3-DIHYDRO-4H-1,4-BENZOTHIAZIN-4-YL]ETHYL}ACETAMIDE		Receptor binding	Renin is a highly specific endopeptidase, whose only known function is to generate angiotensin I from angiotensinogen in the plasma, initiating a cascade of reactions that produce an elevation of blood pressure and increased sodium retention by the kidney.	Secreted
REN	P00797	ENSG00000143839	Height	Anthropometry	REN -- Height	1	0	N	Tier 1	0	Y	Y	N	DB06967	6-ETHYL-5-[9-(3-METHOXYPROPYL)-9H-CARBAZOL-2-YL]PYRIMIDINE-2,4-DIAMINE		Receptor binding	Renin is a highly specific endopeptidase, whose only known function is to generate angiotensin I from angiotensinogen in the plasma, initiating a cascade of reactions that produce an elevation of blood pressure and increased sodium retention by the kidney.	Secreted
REN	P00797	ENSG00000143839	Height	Anthropometry	REN -- Height	1	0	N	Tier 1	0	Y	Y	N	DB07059	N-{2-[6-(2,4-DIAMINO-6-ETHYLPYRIMIDIN-5-YL)-2,2-DIMETHYL-3-OXO-2,3-DIHYDRO-4H-1,4-BENZOXAZIN-4-YL]ETHYL}ACETAMIDE		Receptor binding	Renin is a highly specific endopeptidase, whose only known function is to generate angiotensin I from angiotensinogen in the plasma, initiating a cascade of reactions that produce an elevation of blood pressure and increased sodium retention by the kidney.	Secreted
REN	P00797	ENSG00000143839	Height	Anthropometry	REN -- Height	1	0	N	Tier 1	0	Y	Y	N	DB07113	(2S)-6-(2,4-DIAMINO-6-ETHYLPYRIMIDIN-5-YL)-2-(3,5-DIFLUOROPHENYL)-4-(3-METHOXYPROPYL)-2H-1,4-BENZOXAZIN-3(4H)-ONE		Receptor binding	Renin is a highly specific endopeptidase, whose only known function is to generate angiotensin I from angiotensinogen in the plasma, initiating a cascade of reactions that produce an elevation of blood pressure and increased sodium retention by the kidney.	Secreted
REN	P00797	ENSG00000143839	Height	Anthropometry	REN -- Height	1	0	N	Tier 1	0	Y	Y	N	DB07174	6-(2,4-DIAMINO-6-ETHYLPYRIMIDIN-5-YL)-4-(3-METHOXYPROPYL)-2,2-DIMETHYL-2H-1,4-BENZOXAZIN-3(4H)-ONE		Receptor binding	Renin is a highly specific endopeptidase, whose only known function is to generate angiotensin I from angiotensinogen in the plasma, initiating a cascade of reactions that produce an elevation of blood pressure and increased sodium retention by the kidney.	Secreted
REN	P00797	ENSG00000143839	Height	Anthropometry	REN -- Height	1	0	N	Tier 1	0	Y	Y	N	DB07244	5-{4-[(3,5-DIFLUOROBENZYL)AMINO]PHENYL}-6-ETHYLPYRIMIDINE-2,4-DIAMINE		Receptor binding	Renin is a highly specific endopeptidase, whose only known function is to generate angiotensin I from angiotensinogen in the plasma, initiating a cascade of reactions that produce an elevation of blood pressure and increased sodium retention by the kidney.	Secreted
REN	P00797	ENSG00000143839	Height	Anthropometry	REN -- Height	1	0	N	Tier 1	0	Y	Y	N	DB08099	6-ethyl-5-[(2S)-1-(3-methoxypropyl)-2-phenyl-1,2,3,4-tetrahydroquinolin-7-yl]pyrimidine-2,4-diamine	6-ethyl-5-[(2s)-1-(3-methoxypropyl)-2-phenyl-1,2,3,4-tetrahydroquinolin-7-yl]pyrimidine-2,4-diamine is a solid. This compound belongs to the phenylquinolines. These are heterocyclic compounds containing a quinoline moiety substituted with a phenyl group. This substance targets the protein renin.	Receptor binding	Renin is a highly specific endopeptidase, whose only known function is to generate angiotensin I from angiotensinogen in the plasma, initiating a cascade of reactions that produce an elevation of blood pressure and increased sodium retention by the kidney.	Secreted
REN	P00797	ENSG00000143839	Height	Anthropometry	REN -- Height	1	0	N	Tier 1	0	Y	Y	N	DB09026	Aliskiren	Aliskiren is the first drug in the renin inhibitor drug class and is used for the treatment of hypertension.[A203624] It was developed by Speedel and Novartis and initially approved by the FDA in early 2007.[L14018] Aliskiren has been proven to efficacious in reducing blood pressure when used alone or in conjunction with other antihypertensive agents.[A203624]	Receptor binding	Renin is a highly specific endopeptidase, whose only known function is to generate angiotensin I from angiotensinogen in the plasma, initiating a cascade of reactions that produce an elevation of blood pressure and increased sodium retention by the kidney.	Secreted
OAS1	P00973	ENSG00000089127	Body fat mass	Anthropometry	OAS1 -- Body fat mass	0	1	N	Tier 3	3	N	Y	N	DB02987	Cysteine-S-acetamide		Zinc ion binding	Interferon-induced, dsRNA-activated antiviral enzyme which plays a critical role in cellular innate antiviral response. In addition, it may also play a role in other cellular processes such as apoptosis, cell growth, differentiation and gene regulation. Synthesizes higher oligomers of 2'-5'-oligoadenylates (2-5A) from ATP which then bind to the inactive monomeric form of ribonuclease L (RNase L) leading to its dimerization and subsequent activation. Activation of RNase L leads to degradation of cellular as well as viral RNA, resulting in the inhibition of protein synthesis, thus terminating viral replication. Can mediate the antiviral effect via the classical RNase L-dependent pathway or an alternative antiviral pathway independent of RNase L. The secreted form displays antiviral effect against vesicular stomatitis virus (VSV), herpes simplex virus type 2 (HSV-2), and encephalomyocarditis virus (EMCV) and stimulates the alternative antiviral pathway independent of RNase L.	Cytoplasm
OAS1	P00973	ENSG00000089127	Body fat percentage	Anthropometry	OAS1 -- Body fat percentage	0	1	N	Tier 3	3	N	Y	N	DB02987	Cysteine-S-acetamide		Zinc ion binding	Interferon-induced, dsRNA-activated antiviral enzyme which plays a critical role in cellular innate antiviral response. In addition, it may also play a role in other cellular processes such as apoptosis, cell growth, differentiation and gene regulation. Synthesizes higher oligomers of 2'-5'-oligoadenylates (2-5A) from ATP which then bind to the inactive monomeric form of ribonuclease L (RNase L) leading to its dimerization and subsequent activation. Activation of RNase L leads to degradation of cellular as well as viral RNA, resulting in the inhibition of protein synthesis, thus terminating viral replication. Can mediate the antiviral effect via the classical RNase L-dependent pathway or an alternative antiviral pathway independent of RNase L. The secreted form displays antiviral effect against vesicular stomatitis virus (VSV), herpes simplex virus type 2 (HSV-2), and encephalomyocarditis virus (EMCV) and stimulates the alternative antiviral pathway independent of RNase L.	Cytoplasm
OAS1	P00973	ENSG00000089127	Hip circumference	Anthropometry	OAS1 -- Hip circumference	0	1	N	Tier 3	3	N	Y	N	DB02987	Cysteine-S-acetamide		Zinc ion binding	Interferon-induced, dsRNA-activated antiviral enzyme which plays a critical role in cellular innate antiviral response. In addition, it may also play a role in other cellular processes such as apoptosis, cell growth, differentiation and gene regulation. Synthesizes higher oligomers of 2'-5'-oligoadenylates (2-5A) from ATP which then bind to the inactive monomeric form of ribonuclease L (RNase L) leading to its dimerization and subsequent activation. Activation of RNase L leads to degradation of cellular as well as viral RNA, resulting in the inhibition of protein synthesis, thus terminating viral replication. Can mediate the antiviral effect via the classical RNase L-dependent pathway or an alternative antiviral pathway independent of RNase L. The secreted form displays antiviral effect against vesicular stomatitis virus (VSV), herpes simplex virus type 2 (HSV-2), and encephalomyocarditis virus (EMCV) and stimulates the alternative antiviral pathway independent of RNase L.	Cytoplasm
SERPINA1	P01009	ENSG00000197249	Abdominal subcutaneous adipose tissue and gluteofemoral adipose tissue ratio (ASAT/GFAT)	Metabolic/endocrine	SERPINA1 -- Abdominal subcutaneous adipose tissue and gluteofemoral adipose tissue ratio (ASAT/GFAT)	2	0	N	Tier 3	1	N	Y	N	DB01593	Zinc	A metallic element of atomic number 30 and atomic weight 65.38. It is a necessary trace element in the diet, forming an essential part of many enzymes, and playing an important role in protein synthesis and in cell division. Zinc deficiency is associated with anemia, short stature, hypogonadism, impaired wound healing, and geophagia. It is identified by the symbol _Zn_ [L2098]. A newer study suggests implies that an imbalance of zinc is associated with the neuronal damage associated with traumatic brain injury, stroke, and seizures [A32465]. Understanding the mechanisms that control brain zinc homeostasis is, therefore, imperative to the development of preventive and treatment regimens for these and other neurological disorders [A32465]. In addition to the above, recent review articles have already demonstrated the important role of zinc in the pathophysiology and treatment of affective disorders, plus discussed the potential value of zinc as a marker of these diseases [L2097]. Most recently, research has shown that polymorphism of the common polymorphism in zinc transporter _SLC30A8/ZnT8_ may increase susceptibility to type 2 diabetes provided novel insights into the role of zinc in diabetes [A32416].	Serine-type endopeptidase inhibitor activity	Inhibitor of serine proteases. Its primary target is elastase, but it also has a moderate affinity for plasmin and thrombin. Irreversibly inhibits trypsin, chymotrypsin and plasminogen activator. The aberrant form inhibits insulin-induced NO synthesis in platelets, decreases coagulation time and has proteolytic activity against insulin and plasmin.Short peptide from AAT: reversible chymotrypsin inhibitor. It also inhibits elastase, but not trypsin. Its major physiological function is the protection of the lower respiratory tract against proteolytic destruction by human leukocyte elastase (HLE).	Secreted
SERPINA1	P01009	ENSG00000197249	Abdominal subcutaneous adipose tissue and gluteofemoral adipose tissue ratio (ASAT/GFAT)	Metabolic/endocrine	SERPINA1 -- Abdominal subcutaneous adipose tissue and gluteofemoral adipose tissue ratio (ASAT/GFAT)	2	0	N	Tier 3	1	N	Y	N	DB01998	2-[3,4-Dihydroxy-2-Hydroxymethyl-5-(2-Hydroxy-Nonyl)-Tetrahydro-Furan-2-Yloxy]-6-Hydroxymethyl-Tetra Hydro-Pyran-3,4,5-Triol		Serine-type endopeptidase inhibitor activity	Inhibitor of serine proteases. Its primary target is elastase, but it also has a moderate affinity for plasmin and thrombin. Irreversibly inhibits trypsin, chymotrypsin and plasminogen activator. The aberrant form inhibits insulin-induced NO synthesis in platelets, decreases coagulation time and has proteolytic activity against insulin and plasmin.Short peptide from AAT: reversible chymotrypsin inhibitor. It also inhibits elastase, but not trypsin. Its major physiological function is the protection of the lower respiratory tract against proteolytic destruction by human leukocyte elastase (HLE).	Secreted
SERPINA1	P01009	ENSG00000197249	Abdominal subcutaneous adipose tissue and gluteofemoral adipose tissue ratio (ASAT/GFAT)	Metabolic/endocrine	SERPINA1 -- Abdominal subcutaneous adipose tissue and gluteofemoral adipose tissue ratio (ASAT/GFAT)	2	0	N	Tier 3	1	N	Y	N	DB03345	Mercaptoethanol		Serine-type endopeptidase inhibitor activity	Inhibitor of serine proteases. Its primary target is elastase, but it also has a moderate affinity for plasmin and thrombin. Irreversibly inhibits trypsin, chymotrypsin and plasminogen activator. The aberrant form inhibits insulin-induced NO synthesis in platelets, decreases coagulation time and has proteolytic activity against insulin and plasmin.Short peptide from AAT: reversible chymotrypsin inhibitor. It also inhibits elastase, but not trypsin. Its major physiological function is the protection of the lower respiratory tract against proteolytic destruction by human leukocyte elastase (HLE).	Secreted
SERPINA1	P01009	ENSG00000197249	Abdominal subcutaneous adipose tissue and gluteofemoral adipose tissue ratio (ASAT/GFAT)	Metabolic/endocrine	SERPINA1 -- Abdominal subcutaneous adipose tissue and gluteofemoral adipose tissue ratio (ASAT/GFAT)	2	0	N	Tier 3	1	N	Y	N	DB05481	Recombinant alpha 1-antitrypsin	Alpha 1-antitrypsin is a glycoprotein primarily produced by hepatocytes, and to a lesser extent, immune system cells. Recombinant alpha 1-antitrypsin (rAAT) is produced from yeast, which unlike commercially available forms of plasma-derived AAT, eliminates the risk associated with blood-borne infectious agents and allows for a increased manufacturing. rAAT belongs to a family of structurally-related proteins classified as serine protease inhibitors or SERPINS, which are known to inhibit several proteases including trypsin, cathepsin G, thrombin, tissue kallikrein, as well as neutrophil elastase. The proteinase/antiproteinase balance is believed to be important for maintaining healthy skin. The rAAT topical gel (Dermolastinâ„¢) is indicated for patients with atopic dermatitis and psoriasis. The company has indicated that other formulations for gastroenterological and urological indications will also be developed.	Serine-type endopeptidase inhibitor activity	Inhibitor of serine proteases. Its primary target is elastase, but it also has a moderate affinity for plasmin and thrombin. Irreversibly inhibits trypsin, chymotrypsin and plasminogen activator. The aberrant form inhibits insulin-induced NO synthesis in platelets, decreases coagulation time and has proteolytic activity against insulin and plasmin.Short peptide from AAT: reversible chymotrypsin inhibitor. It also inhibits elastase, but not trypsin. Its major physiological function is the protection of the lower respiratory tract against proteolytic destruction by human leukocyte elastase (HLE).	Secreted
SERPINA1	P01009	ENSG00000197249	Abdominal subcutaneous adipose tissue and gluteofemoral adipose tissue ratio (ASAT/GFAT)	Metabolic/endocrine	SERPINA1 -- Abdominal subcutaneous adipose tissue and gluteofemoral adipose tissue ratio (ASAT/GFAT)	2	0	N	Tier 3	1	N	Y	N	DB05961	PPL-100		Serine-type endopeptidase inhibitor activity	Inhibitor of serine proteases. Its primary target is elastase, but it also has a moderate affinity for plasmin and thrombin. Irreversibly inhibits trypsin, chymotrypsin and plasminogen activator. The aberrant form inhibits insulin-induced NO synthesis in platelets, decreases coagulation time and has proteolytic activity against insulin and plasmin.Short peptide from AAT: reversible chymotrypsin inhibitor. It also inhibits elastase, but not trypsin. Its major physiological function is the protection of the lower respiratory tract against proteolytic destruction by human leukocyte elastase (HLE).	Secreted
SERPINA1	P01009	ENSG00000197249	Abdominal subcutaneous adipose tissue and gluteofemoral adipose tissue ratio (ASAT/GFAT)	Metabolic/endocrine	SERPINA1 -- Abdominal subcutaneous adipose tissue and gluteofemoral adipose tissue ratio (ASAT/GFAT)	2	0	N	Tier 3	1	N	Y	N	DB09130	Copper	Copper is a transition metal and a trace element in the body. It is important to the function of many enzymes including cytochrome c oxidase, monoamine oxidase and superoxide dismutase [FDA Label]. Copper is commonly used in contraceptive intrauterine devices (IUD) [L801].	Serine-type endopeptidase inhibitor activity	Inhibitor of serine proteases. Its primary target is elastase, but it also has a moderate affinity for plasmin and thrombin. Irreversibly inhibits trypsin, chymotrypsin and plasminogen activator. The aberrant form inhibits insulin-induced NO synthesis in platelets, decreases coagulation time and has proteolytic activity against insulin and plasmin.Short peptide from AAT: reversible chymotrypsin inhibitor. It also inhibits elastase, but not trypsin. Its major physiological function is the protection of the lower respiratory tract against proteolytic destruction by human leukocyte elastase (HLE).	Secreted
SERPINA1	P01009	ENSG00000197249	Abdominal subcutaneous adipose tissue and gluteofemoral adipose tissue ratio (ASAT/GFAT)	Metabolic/endocrine	SERPINA1 -- Abdominal subcutaneous adipose tissue and gluteofemoral adipose tissue ratio (ASAT/GFAT)	2	0	N	Tier 3	1	N	Y	N	DB14487	Zinc acetate		Serine-type endopeptidase inhibitor activity	Inhibitor of serine proteases. Its primary target is elastase, but it also has a moderate affinity for plasmin and thrombin. Irreversibly inhibits trypsin, chymotrypsin and plasminogen activator. The aberrant form inhibits insulin-induced NO synthesis in platelets, decreases coagulation time and has proteolytic activity against insulin and plasmin.Short peptide from AAT: reversible chymotrypsin inhibitor. It also inhibits elastase, but not trypsin. Its major physiological function is the protection of the lower respiratory tract against proteolytic destruction by human leukocyte elastase (HLE).	Secreted
SERPINA1	P01009	ENSG00000197249	Abdominal subcutaneous adipose tissue and gluteofemoral adipose tissue ratio (ASAT/GFAT)	Metabolic/endocrine	SERPINA1 -- Abdominal subcutaneous adipose tissue and gluteofemoral adipose tissue ratio (ASAT/GFAT)	2	0	N	Tier 3	1	N	Y	N	DB14533	Zinc chloride	Zinc chloride is a solution of ions indicated for use in total parenteral nutrition to maintain zinc levels and prevent deficiency syndromes.[L14189] Zinc chloride was granted FDA approval before 26 June 1986.[L14189]	Serine-type endopeptidase inhibitor activity	Inhibitor of serine proteases. Its primary target is elastase, but it also has a moderate affinity for plasmin and thrombin. Irreversibly inhibits trypsin, chymotrypsin and plasminogen activator. The aberrant form inhibits insulin-induced NO synthesis in platelets, decreases coagulation time and has proteolytic activity against insulin and plasmin.Short peptide from AAT: reversible chymotrypsin inhibitor. It also inhibits elastase, but not trypsin. Its major physiological function is the protection of the lower respiratory tract against proteolytic destruction by human leukocyte elastase (HLE).	Secreted
SERPINA1	P01009	ENSG00000197249	Abdominal subcutaneous adipose tissue and gluteofemoral adipose tissue ratio (ASAT/GFAT)	Metabolic/endocrine	SERPINA1 -- Abdominal subcutaneous adipose tissue and gluteofemoral adipose tissue ratio (ASAT/GFAT)	2	0	N	Tier 3	1	N	Y	N	DB14548	Zinc sulfate, unspecified form	Zinc sulfate is a common zinc supplement in parenteral nutrition.[A216916,L12888]	Serine-type endopeptidase inhibitor activity	Inhibitor of serine proteases. Its primary target is elastase, but it also has a moderate affinity for plasmin and thrombin. Irreversibly inhibits trypsin, chymotrypsin and plasminogen activator. The aberrant form inhibits insulin-induced NO synthesis in platelets, decreases coagulation time and has proteolytic activity against insulin and plasmin.Short peptide from AAT: reversible chymotrypsin inhibitor. It also inhibits elastase, but not trypsin. Its major physiological function is the protection of the lower respiratory tract against proteolytic destruction by human leukocyte elastase (HLE).	Secreted
SERPINA1	P01009	ENSG00000197249	Autism spectrum disorder	Psychiatric	SERPINA1 -- Autism spectrum disorder	0	2	N	Tier 3	1	N	Y	N	DB01593	Zinc	A metallic element of atomic number 30 and atomic weight 65.38. It is a necessary trace element in the diet, forming an essential part of many enzymes, and playing an important role in protein synthesis and in cell division. Zinc deficiency is associated with anemia, short stature, hypogonadism, impaired wound healing, and geophagia. It is identified by the symbol _Zn_ [L2098]. A newer study suggests implies that an imbalance of zinc is associated with the neuronal damage associated with traumatic brain injury, stroke, and seizures [A32465]. Understanding the mechanisms that control brain zinc homeostasis is, therefore, imperative to the development of preventive and treatment regimens for these and other neurological disorders [A32465]. In addition to the above, recent review articles have already demonstrated the important role of zinc in the pathophysiology and treatment of affective disorders, plus discussed the potential value of zinc as a marker of these diseases [L2097]. Most recently, research has shown that polymorphism of the common polymorphism in zinc transporter _SLC30A8/ZnT8_ may increase susceptibility to type 2 diabetes provided novel insights into the role of zinc in diabetes [A32416].	Serine-type endopeptidase inhibitor activity	Inhibitor of serine proteases. Its primary target is elastase, but it also has a moderate affinity for plasmin and thrombin. Irreversibly inhibits trypsin, chymotrypsin and plasminogen activator. The aberrant form inhibits insulin-induced NO synthesis in platelets, decreases coagulation time and has proteolytic activity against insulin and plasmin.Short peptide from AAT: reversible chymotrypsin inhibitor. It also inhibits elastase, but not trypsin. Its major physiological function is the protection of the lower respiratory tract against proteolytic destruction by human leukocyte elastase (HLE).	Secreted
SERPINA1	P01009	ENSG00000197249	Autism spectrum disorder	Psychiatric	SERPINA1 -- Autism spectrum disorder	0	2	N	Tier 3	1	N	Y	N	DB01998	2-[3,4-Dihydroxy-2-Hydroxymethyl-5-(2-Hydroxy-Nonyl)-Tetrahydro-Furan-2-Yloxy]-6-Hydroxymethyl-Tetra Hydro-Pyran-3,4,5-Triol		Serine-type endopeptidase inhibitor activity	Inhibitor of serine proteases. Its primary target is elastase, but it also has a moderate affinity for plasmin and thrombin. Irreversibly inhibits trypsin, chymotrypsin and plasminogen activator. The aberrant form inhibits insulin-induced NO synthesis in platelets, decreases coagulation time and has proteolytic activity against insulin and plasmin.Short peptide from AAT: reversible chymotrypsin inhibitor. It also inhibits elastase, but not trypsin. Its major physiological function is the protection of the lower respiratory tract against proteolytic destruction by human leukocyte elastase (HLE).	Secreted
SERPINA1	P01009	ENSG00000197249	Autism spectrum disorder	Psychiatric	SERPINA1 -- Autism spectrum disorder	0	2	N	Tier 3	1	N	Y	N	DB03345	Mercaptoethanol		Serine-type endopeptidase inhibitor activity	Inhibitor of serine proteases. Its primary target is elastase, but it also has a moderate affinity for plasmin and thrombin. Irreversibly inhibits trypsin, chymotrypsin and plasminogen activator. The aberrant form inhibits insulin-induced NO synthesis in platelets, decreases coagulation time and has proteolytic activity against insulin and plasmin.Short peptide from AAT: reversible chymotrypsin inhibitor. It also inhibits elastase, but not trypsin. Its major physiological function is the protection of the lower respiratory tract against proteolytic destruction by human leukocyte elastase (HLE).	Secreted
SERPINA1	P01009	ENSG00000197249	Autism spectrum disorder	Psychiatric	SERPINA1 -- Autism spectrum disorder	0	2	N	Tier 3	1	N	Y	N	DB05481	Recombinant alpha 1-antitrypsin	Alpha 1-antitrypsin is a glycoprotein primarily produced by hepatocytes, and to a lesser extent, immune system cells. Recombinant alpha 1-antitrypsin (rAAT) is produced from yeast, which unlike commercially available forms of plasma-derived AAT, eliminates the risk associated with blood-borne infectious agents and allows for a increased manufacturing. rAAT belongs to a family of structurally-related proteins classified as serine protease inhibitors or SERPINS, which are known to inhibit several proteases including trypsin, cathepsin G, thrombin, tissue kallikrein, as well as neutrophil elastase. The proteinase/antiproteinase balance is believed to be important for maintaining healthy skin. The rAAT topical gel (Dermolastinâ„¢) is indicated for patients with atopic dermatitis and psoriasis. The company has indicated that other formulations for gastroenterological and urological indications will also be developed.	Serine-type endopeptidase inhibitor activity	Inhibitor of serine proteases. Its primary target is elastase, but it also has a moderate affinity for plasmin and thrombin. Irreversibly inhibits trypsin, chymotrypsin and plasminogen activator. The aberrant form inhibits insulin-induced NO synthesis in platelets, decreases coagulation time and has proteolytic activity against insulin and plasmin.Short peptide from AAT: reversible chymotrypsin inhibitor. It also inhibits elastase, but not trypsin. Its major physiological function is the protection of the lower respiratory tract against proteolytic destruction by human leukocyte elastase (HLE).	Secreted
SERPINA1	P01009	ENSG00000197249	Autism spectrum disorder	Psychiatric	SERPINA1 -- Autism spectrum disorder	0	2	N	Tier 3	1	N	Y	N	DB05961	PPL-100		Serine-type endopeptidase inhibitor activity	Inhibitor of serine proteases. Its primary target is elastase, but it also has a moderate affinity for plasmin and thrombin. Irreversibly inhibits trypsin, chymotrypsin and plasminogen activator. The aberrant form inhibits insulin-induced NO synthesis in platelets, decreases coagulation time and has proteolytic activity against insulin and plasmin.Short peptide from AAT: reversible chymotrypsin inhibitor. It also inhibits elastase, but not trypsin. Its major physiological function is the protection of the lower respiratory tract against proteolytic destruction by human leukocyte elastase (HLE).	Secreted
SERPINA1	P01009	ENSG00000197249	Autism spectrum disorder	Psychiatric	SERPINA1 -- Autism spectrum disorder	0	2	N	Tier 3	1	N	Y	N	DB09130	Copper	Copper is a transition metal and a trace element in the body. It is important to the function of many enzymes including cytochrome c oxidase, monoamine oxidase and superoxide dismutase [FDA Label]. Copper is commonly used in contraceptive intrauterine devices (IUD) [L801].	Serine-type endopeptidase inhibitor activity	Inhibitor of serine proteases. Its primary target is elastase, but it also has a moderate affinity for plasmin and thrombin. Irreversibly inhibits trypsin, chymotrypsin and plasminogen activator. The aberrant form inhibits insulin-induced NO synthesis in platelets, decreases coagulation time and has proteolytic activity against insulin and plasmin.Short peptide from AAT: reversible chymotrypsin inhibitor. It also inhibits elastase, but not trypsin. Its major physiological function is the protection of the lower respiratory tract against proteolytic destruction by human leukocyte elastase (HLE).	Secreted
SERPINA1	P01009	ENSG00000197249	Autism spectrum disorder	Psychiatric	SERPINA1 -- Autism spectrum disorder	0	2	N	Tier 3	1	N	Y	N	DB14487	Zinc acetate		Serine-type endopeptidase inhibitor activity	Inhibitor of serine proteases. Its primary target is elastase, but it also has a moderate affinity for plasmin and thrombin. Irreversibly inhibits trypsin, chymotrypsin and plasminogen activator. The aberrant form inhibits insulin-induced NO synthesis in platelets, decreases coagulation time and has proteolytic activity against insulin and plasmin.Short peptide from AAT: reversible chymotrypsin inhibitor. It also inhibits elastase, but not trypsin. Its major physiological function is the protection of the lower respiratory tract against proteolytic destruction by human leukocyte elastase (HLE).	Secreted
SERPINA1	P01009	ENSG00000197249	Autism spectrum disorder	Psychiatric	SERPINA1 -- Autism spectrum disorder	0	2	N	Tier 3	1	N	Y	N	DB14533	Zinc chloride	Zinc chloride is a solution of ions indicated for use in total parenteral nutrition to maintain zinc levels and prevent deficiency syndromes.[L14189] Zinc chloride was granted FDA approval before 26 June 1986.[L14189]	Serine-type endopeptidase inhibitor activity	Inhibitor of serine proteases. Its primary target is elastase, but it also has a moderate affinity for plasmin and thrombin. Irreversibly inhibits trypsin, chymotrypsin and plasminogen activator. The aberrant form inhibits insulin-induced NO synthesis in platelets, decreases coagulation time and has proteolytic activity against insulin and plasmin.Short peptide from AAT: reversible chymotrypsin inhibitor. It also inhibits elastase, but not trypsin. Its major physiological function is the protection of the lower respiratory tract against proteolytic destruction by human leukocyte elastase (HLE).	Secreted
SERPINA1	P01009	ENSG00000197249	Autism spectrum disorder	Psychiatric	SERPINA1 -- Autism spectrum disorder	0	2	N	Tier 3	1	N	Y	N	DB14548	Zinc sulfate, unspecified form	Zinc sulfate is a common zinc supplement in parenteral nutrition.[A216916,L12888]	Serine-type endopeptidase inhibitor activity	Inhibitor of serine proteases. Its primary target is elastase, but it also has a moderate affinity for plasmin and thrombin. Irreversibly inhibits trypsin, chymotrypsin and plasminogen activator. The aberrant form inhibits insulin-induced NO synthesis in platelets, decreases coagulation time and has proteolytic activity against insulin and plasmin.Short peptide from AAT: reversible chymotrypsin inhibitor. It also inhibits elastase, but not trypsin. Its major physiological function is the protection of the lower respiratory tract against proteolytic destruction by human leukocyte elastase (HLE).	Secreted
SERPINA1	P01009	ENSG00000197249	Body fat-free mass	Anthropometry	SERPINA1 -- Body fat-free mass	0	2	N	Tier 3	1	N	Y	N	DB01593	Zinc	A metallic element of atomic number 30 and atomic weight 65.38. It is a necessary trace element in the diet, forming an essential part of many enzymes, and playing an important role in protein synthesis and in cell division. Zinc deficiency is associated with anemia, short stature, hypogonadism, impaired wound healing, and geophagia. It is identified by the symbol _Zn_ [L2098]. A newer study suggests implies that an imbalance of zinc is associated with the neuronal damage associated with traumatic brain injury, stroke, and seizures [A32465]. Understanding the mechanisms that control brain zinc homeostasis is, therefore, imperative to the development of preventive and treatment regimens for these and other neurological disorders [A32465]. In addition to the above, recent review articles have already demonstrated the important role of zinc in the pathophysiology and treatment of affective disorders, plus discussed the potential value of zinc as a marker of these diseases [L2097]. Most recently, research has shown that polymorphism of the common polymorphism in zinc transporter _SLC30A8/ZnT8_ may increase susceptibility to type 2 diabetes provided novel insights into the role of zinc in diabetes [A32416].	Serine-type endopeptidase inhibitor activity	Inhibitor of serine proteases. Its primary target is elastase, but it also has a moderate affinity for plasmin and thrombin. Irreversibly inhibits trypsin, chymotrypsin and plasminogen activator. The aberrant form inhibits insulin-induced NO synthesis in platelets, decreases coagulation time and has proteolytic activity against insulin and plasmin.Short peptide from AAT: reversible chymotrypsin inhibitor. It also inhibits elastase, but not trypsin. Its major physiological function is the protection of the lower respiratory tract against proteolytic destruction by human leukocyte elastase (HLE).	Secreted
SERPINA1	P01009	ENSG00000197249	Body fat-free mass	Anthropometry	SERPINA1 -- Body fat-free mass	0	2	N	Tier 3	1	N	Y	N	DB01998	2-[3,4-Dihydroxy-2-Hydroxymethyl-5-(2-Hydroxy-Nonyl)-Tetrahydro-Furan-2-Yloxy]-6-Hydroxymethyl-Tetra Hydro-Pyran-3,4,5-Triol		Serine-type endopeptidase inhibitor activity	Inhibitor of serine proteases. Its primary target is elastase, but it also has a moderate affinity for plasmin and thrombin. Irreversibly inhibits trypsin, chymotrypsin and plasminogen activator. The aberrant form inhibits insulin-induced NO synthesis in platelets, decreases coagulation time and has proteolytic activity against insulin and plasmin.Short peptide from AAT: reversible chymotrypsin inhibitor. It also inhibits elastase, but not trypsin. Its major physiological function is the protection of the lower respiratory tract against proteolytic destruction by human leukocyte elastase (HLE).	Secreted
SERPINA1	P01009	ENSG00000197249	Body fat-free mass	Anthropometry	SERPINA1 -- Body fat-free mass	0	2	N	Tier 3	1	N	Y	N	DB03345	Mercaptoethanol		Serine-type endopeptidase inhibitor activity	Inhibitor of serine proteases. Its primary target is elastase, but it also has a moderate affinity for plasmin and thrombin. Irreversibly inhibits trypsin, chymotrypsin and plasminogen activator. The aberrant form inhibits insulin-induced NO synthesis in platelets, decreases coagulation time and has proteolytic activity against insulin and plasmin.Short peptide from AAT: reversible chymotrypsin inhibitor. It also inhibits elastase, but not trypsin. Its major physiological function is the protection of the lower respiratory tract against proteolytic destruction by human leukocyte elastase (HLE).	Secreted
SERPINA1	P01009	ENSG00000197249	Body fat-free mass	Anthropometry	SERPINA1 -- Body fat-free mass	0	2	N	Tier 3	1	N	Y	N	DB05481	Recombinant alpha 1-antitrypsin	Alpha 1-antitrypsin is a glycoprotein primarily produced by hepatocytes, and to a lesser extent, immune system cells. Recombinant alpha 1-antitrypsin (rAAT) is produced from yeast, which unlike commercially available forms of plasma-derived AAT, eliminates the risk associated with blood-borne infectious agents and allows for a increased manufacturing. rAAT belongs to a family of structurally-related proteins classified as serine protease inhibitors or SERPINS, which are known to inhibit several proteases including trypsin, cathepsin G, thrombin, tissue kallikrein, as well as neutrophil elastase. The proteinase/antiproteinase balance is believed to be important for maintaining healthy skin. The rAAT topical gel (Dermolastinâ„¢) is indicated for patients with atopic dermatitis and psoriasis. The company has indicated that other formulations for gastroenterological and urological indications will also be developed.	Serine-type endopeptidase inhibitor activity	Inhibitor of serine proteases. Its primary target is elastase, but it also has a moderate affinity for plasmin and thrombin. Irreversibly inhibits trypsin, chymotrypsin and plasminogen activator. The aberrant form inhibits insulin-induced NO synthesis in platelets, decreases coagulation time and has proteolytic activity against insulin and plasmin.Short peptide from AAT: reversible chymotrypsin inhibitor. It also inhibits elastase, but not trypsin. Its major physiological function is the protection of the lower respiratory tract against proteolytic destruction by human leukocyte elastase (HLE).	Secreted
SERPINA1	P01009	ENSG00000197249	Body fat-free mass	Anthropometry	SERPINA1 -- Body fat-free mass	0	2	N	Tier 3	1	N	Y	N	DB05961	PPL-100		Serine-type endopeptidase inhibitor activity	Inhibitor of serine proteases. Its primary target is elastase, but it also has a moderate affinity for plasmin and thrombin. Irreversibly inhibits trypsin, chymotrypsin and plasminogen activator. The aberrant form inhibits insulin-induced NO synthesis in platelets, decreases coagulation time and has proteolytic activity against insulin and plasmin.Short peptide from AAT: reversible chymotrypsin inhibitor. It also inhibits elastase, but not trypsin. Its major physiological function is the protection of the lower respiratory tract against proteolytic destruction by human leukocyte elastase (HLE).	Secreted
SERPINA1	P01009	ENSG00000197249	Body fat-free mass	Anthropometry	SERPINA1 -- Body fat-free mass	0	2	N	Tier 3	1	N	Y	N	DB09130	Copper	Copper is a transition metal and a trace element in the body. It is important to the function of many enzymes including cytochrome c oxidase, monoamine oxidase and superoxide dismutase [FDA Label]. Copper is commonly used in contraceptive intrauterine devices (IUD) [L801].	Serine-type endopeptidase inhibitor activity	Inhibitor of serine proteases. Its primary target is elastase, but it also has a moderate affinity for plasmin and thrombin. Irreversibly inhibits trypsin, chymotrypsin and plasminogen activator. The aberrant form inhibits insulin-induced NO synthesis in platelets, decreases coagulation time and has proteolytic activity against insulin and plasmin.Short peptide from AAT: reversible chymotrypsin inhibitor. It also inhibits elastase, but not trypsin. Its major physiological function is the protection of the lower respiratory tract against proteolytic destruction by human leukocyte elastase (HLE).	Secreted
SERPINA1	P01009	ENSG00000197249	Body fat-free mass	Anthropometry	SERPINA1 -- Body fat-free mass	0	2	N	Tier 3	1	N	Y	N	DB14487	Zinc acetate		Serine-type endopeptidase inhibitor activity	Inhibitor of serine proteases. Its primary target is elastase, but it also has a moderate affinity for plasmin and thrombin. Irreversibly inhibits trypsin, chymotrypsin and plasminogen activator. The aberrant form inhibits insulin-induced NO synthesis in platelets, decreases coagulation time and has proteolytic activity against insulin and plasmin.Short peptide from AAT: reversible chymotrypsin inhibitor. It also inhibits elastase, but not trypsin. Its major physiological function is the protection of the lower respiratory tract against proteolytic destruction by human leukocyte elastase (HLE).	Secreted
SERPINA1	P01009	ENSG00000197249	Body fat-free mass	Anthropometry	SERPINA1 -- Body fat-free mass	0	2	N	Tier 3	1	N	Y	N	DB14533	Zinc chloride	Zinc chloride is a solution of ions indicated for use in total parenteral nutrition to maintain zinc levels and prevent deficiency syndromes.[L14189] Zinc chloride was granted FDA approval before 26 June 1986.[L14189]	Serine-type endopeptidase inhibitor activity	Inhibitor of serine proteases. Its primary target is elastase, but it also has a moderate affinity for plasmin and thrombin. Irreversibly inhibits trypsin, chymotrypsin and plasminogen activator. The aberrant form inhibits insulin-induced NO synthesis in platelets, decreases coagulation time and has proteolytic activity against insulin and plasmin.Short peptide from AAT: reversible chymotrypsin inhibitor. It also inhibits elastase, but not trypsin. Its major physiological function is the protection of the lower respiratory tract against proteolytic destruction by human leukocyte elastase (HLE).	Secreted
SERPINA1	P01009	ENSG00000197249	Body fat-free mass	Anthropometry	SERPINA1 -- Body fat-free mass	0	2	N	Tier 3	1	N	Y	N	DB14548	Zinc sulfate, unspecified form	Zinc sulfate is a common zinc supplement in parenteral nutrition.[A216916,L12888]	Serine-type endopeptidase inhibitor activity	Inhibitor of serine proteases. Its primary target is elastase, but it also has a moderate affinity for plasmin and thrombin. Irreversibly inhibits trypsin, chymotrypsin and plasminogen activator. The aberrant form inhibits insulin-induced NO synthesis in platelets, decreases coagulation time and has proteolytic activity against insulin and plasmin.Short peptide from AAT: reversible chymotrypsin inhibitor. It also inhibits elastase, but not trypsin. Its major physiological function is the protection of the lower respiratory tract against proteolytic destruction by human leukocyte elastase (HLE).	Secreted
SERPINA1	P01009	ENSG00000197249	Cholelithiasis	Gastrointestinal	SERPINA1 -- Cholelithiasis	1	0	N	Tier 3	1	N	Y	N	DB01593	Zinc	A metallic element of atomic number 30 and atomic weight 65.38. It is a necessary trace element in the diet, forming an essential part of many enzymes, and playing an important role in protein synthesis and in cell division. Zinc deficiency is associated with anemia, short stature, hypogonadism, impaired wound healing, and geophagia. It is identified by the symbol _Zn_ [L2098]. A newer study suggests implies that an imbalance of zinc is associated with the neuronal damage associated with traumatic brain injury, stroke, and seizures [A32465]. Understanding the mechanisms that control brain zinc homeostasis is, therefore, imperative to the development of preventive and treatment regimens for these and other neurological disorders [A32465]. In addition to the above, recent review articles have already demonstrated the important role of zinc in the pathophysiology and treatment of affective disorders, plus discussed the potential value of zinc as a marker of these diseases [L2097]. Most recently, research has shown that polymorphism of the common polymorphism in zinc transporter _SLC30A8/ZnT8_ may increase susceptibility to type 2 diabetes provided novel insights into the role of zinc in diabetes [A32416].	Serine-type endopeptidase inhibitor activity	Inhibitor of serine proteases. Its primary target is elastase, but it also has a moderate affinity for plasmin and thrombin. Irreversibly inhibits trypsin, chymotrypsin and plasminogen activator. The aberrant form inhibits insulin-induced NO synthesis in platelets, decreases coagulation time and has proteolytic activity against insulin and plasmin.Short peptide from AAT: reversible chymotrypsin inhibitor. It also inhibits elastase, but not trypsin. Its major physiological function is the protection of the lower respiratory tract against proteolytic destruction by human leukocyte elastase (HLE).	Secreted
SERPINA1	P01009	ENSG00000197249	Cholelithiasis	Gastrointestinal	SERPINA1 -- Cholelithiasis	1	0	N	Tier 3	1	N	Y	N	DB01998	2-[3,4-Dihydroxy-2-Hydroxymethyl-5-(2-Hydroxy-Nonyl)-Tetrahydro-Furan-2-Yloxy]-6-Hydroxymethyl-Tetra Hydro-Pyran-3,4,5-Triol		Serine-type endopeptidase inhibitor activity	Inhibitor of serine proteases. Its primary target is elastase, but it also has a moderate affinity for plasmin and thrombin. Irreversibly inhibits trypsin, chymotrypsin and plasminogen activator. The aberrant form inhibits insulin-induced NO synthesis in platelets, decreases coagulation time and has proteolytic activity against insulin and plasmin.Short peptide from AAT: reversible chymotrypsin inhibitor. It also inhibits elastase, but not trypsin. Its major physiological function is the protection of the lower respiratory tract against proteolytic destruction by human leukocyte elastase (HLE).	Secreted
SERPINA1	P01009	ENSG00000197249	Cholelithiasis	Gastrointestinal	SERPINA1 -- Cholelithiasis	1	0	N	Tier 3	1	N	Y	N	DB03345	Mercaptoethanol		Serine-type endopeptidase inhibitor activity	Inhibitor of serine proteases. Its primary target is elastase, but it also has a moderate affinity for plasmin and thrombin. Irreversibly inhibits trypsin, chymotrypsin and plasminogen activator. The aberrant form inhibits insulin-induced NO synthesis in platelets, decreases coagulation time and has proteolytic activity against insulin and plasmin.Short peptide from AAT: reversible chymotrypsin inhibitor. It also inhibits elastase, but not trypsin. Its major physiological function is the protection of the lower respiratory tract against proteolytic destruction by human leukocyte elastase (HLE).	Secreted
SERPINA1	P01009	ENSG00000197249	Cholelithiasis	Gastrointestinal	SERPINA1 -- Cholelithiasis	1	0	N	Tier 3	1	N	Y	N	DB05481	Recombinant alpha 1-antitrypsin	Alpha 1-antitrypsin is a glycoprotein primarily produced by hepatocytes, and to a lesser extent, immune system cells. Recombinant alpha 1-antitrypsin (rAAT) is produced from yeast, which unlike commercially available forms of plasma-derived AAT, eliminates the risk associated with blood-borne infectious agents and allows for a increased manufacturing. rAAT belongs to a family of structurally-related proteins classified as serine protease inhibitors or SERPINS, which are known to inhibit several proteases including trypsin, cathepsin G, thrombin, tissue kallikrein, as well as neutrophil elastase. The proteinase/antiproteinase balance is believed to be important for maintaining healthy skin. The rAAT topical gel (Dermolastinâ„¢) is indicated for patients with atopic dermatitis and psoriasis. The company has indicated that other formulations for gastroenterological and urological indications will also be developed.	Serine-type endopeptidase inhibitor activity	Inhibitor of serine proteases. Its primary target is elastase, but it also has a moderate affinity for plasmin and thrombin. Irreversibly inhibits trypsin, chymotrypsin and plasminogen activator. The aberrant form inhibits insulin-induced NO synthesis in platelets, decreases coagulation time and has proteolytic activity against insulin and plasmin.Short peptide from AAT: reversible chymotrypsin inhibitor. It also inhibits elastase, but not trypsin. Its major physiological function is the protection of the lower respiratory tract against proteolytic destruction by human leukocyte elastase (HLE).	Secreted
SERPINA1	P01009	ENSG00000197249	Cholelithiasis	Gastrointestinal	SERPINA1 -- Cholelithiasis	1	0	N	Tier 3	1	N	Y	N	DB05961	PPL-100		Serine-type endopeptidase inhibitor activity	Inhibitor of serine proteases. Its primary target is elastase, but it also has a moderate affinity for plasmin and thrombin. Irreversibly inhibits trypsin, chymotrypsin and plasminogen activator. The aberrant form inhibits insulin-induced NO synthesis in platelets, decreases coagulation time and has proteolytic activity against insulin and plasmin.Short peptide from AAT: reversible chymotrypsin inhibitor. It also inhibits elastase, but not trypsin. Its major physiological function is the protection of the lower respiratory tract against proteolytic destruction by human leukocyte elastase (HLE).	Secreted
SERPINA1	P01009	ENSG00000197249	Cholelithiasis	Gastrointestinal	SERPINA1 -- Cholelithiasis	1	0	N	Tier 3	1	N	Y	N	DB09130	Copper	Copper is a transition metal and a trace element in the body. It is important to the function of many enzymes including cytochrome c oxidase, monoamine oxidase and superoxide dismutase [FDA Label]. Copper is commonly used in contraceptive intrauterine devices (IUD) [L801].	Serine-type endopeptidase inhibitor activity	Inhibitor of serine proteases. Its primary target is elastase, but it also has a moderate affinity for plasmin and thrombin. Irreversibly inhibits trypsin, chymotrypsin and plasminogen activator. The aberrant form inhibits insulin-induced NO synthesis in platelets, decreases coagulation time and has proteolytic activity against insulin and plasmin.Short peptide from AAT: reversible chymotrypsin inhibitor. It also inhibits elastase, but not trypsin. Its major physiological function is the protection of the lower respiratory tract against proteolytic destruction by human leukocyte elastase (HLE).	Secreted
SERPINA1	P01009	ENSG00000197249	Cholelithiasis	Gastrointestinal	SERPINA1 -- Cholelithiasis	1	0	N	Tier 3	1	N	Y	N	DB14487	Zinc acetate		Serine-type endopeptidase inhibitor activity	Inhibitor of serine proteases. Its primary target is elastase, but it also has a moderate affinity for plasmin and thrombin. Irreversibly inhibits trypsin, chymotrypsin and plasminogen activator. The aberrant form inhibits insulin-induced NO synthesis in platelets, decreases coagulation time and has proteolytic activity against insulin and plasmin.Short peptide from AAT: reversible chymotrypsin inhibitor. It also inhibits elastase, but not trypsin. Its major physiological function is the protection of the lower respiratory tract against proteolytic destruction by human leukocyte elastase (HLE).	Secreted
SERPINA1	P01009	ENSG00000197249	Cholelithiasis	Gastrointestinal	SERPINA1 -- Cholelithiasis	1	0	N	Tier 3	1	N	Y	N	DB14533	Zinc chloride	Zinc chloride is a solution of ions indicated for use in total parenteral nutrition to maintain zinc levels and prevent deficiency syndromes.[L14189] Zinc chloride was granted FDA approval before 26 June 1986.[L14189]	Serine-type endopeptidase inhibitor activity	Inhibitor of serine proteases. Its primary target is elastase, but it also has a moderate affinity for plasmin and thrombin. Irreversibly inhibits trypsin, chymotrypsin and plasminogen activator. The aberrant form inhibits insulin-induced NO synthesis in platelets, decreases coagulation time and has proteolytic activity against insulin and plasmin.Short peptide from AAT: reversible chymotrypsin inhibitor. It also inhibits elastase, but not trypsin. Its major physiological function is the protection of the lower respiratory tract against proteolytic destruction by human leukocyte elastase (HLE).	Secreted
SERPINA1	P01009	ENSG00000197249	Cholelithiasis	Gastrointestinal	SERPINA1 -- Cholelithiasis	1	0	N	Tier 3	1	N	Y	N	DB14548	Zinc sulfate, unspecified form	Zinc sulfate is a common zinc supplement in parenteral nutrition.[A216916,L12888]	Serine-type endopeptidase inhibitor activity	Inhibitor of serine proteases. Its primary target is elastase, but it also has a moderate affinity for plasmin and thrombin. Irreversibly inhibits trypsin, chymotrypsin and plasminogen activator. The aberrant form inhibits insulin-induced NO synthesis in platelets, decreases coagulation time and has proteolytic activity against insulin and plasmin.Short peptide from AAT: reversible chymotrypsin inhibitor. It also inhibits elastase, but not trypsin. Its major physiological function is the protection of the lower respiratory tract against proteolytic destruction by human leukocyte elastase (HLE).	Secreted
SERPINA1	P01009	ENSG00000197249	Descending aorta diameter	Cardiovascular	SERPINA1 -- Descending aorta diameter	0	3	N	Tier 3	1	N	Y	N	DB01593	Zinc	A metallic element of atomic number 30 and atomic weight 65.38. It is a necessary trace element in the diet, forming an essential part of many enzymes, and playing an important role in protein synthesis and in cell division. Zinc deficiency is associated with anemia, short stature, hypogonadism, impaired wound healing, and geophagia. It is identified by the symbol _Zn_ [L2098]. A newer study suggests implies that an imbalance of zinc is associated with the neuronal damage associated with traumatic brain injury, stroke, and seizures [A32465]. Understanding the mechanisms that control brain zinc homeostasis is, therefore, imperative to the development of preventive and treatment regimens for these and other neurological disorders [A32465]. In addition to the above, recent review articles have already demonstrated the important role of zinc in the pathophysiology and treatment of affective disorders, plus discussed the potential value of zinc as a marker of these diseases [L2097]. Most recently, research has shown that polymorphism of the common polymorphism in zinc transporter _SLC30A8/ZnT8_ may increase susceptibility to type 2 diabetes provided novel insights into the role of zinc in diabetes [A32416].	Serine-type endopeptidase inhibitor activity	Inhibitor of serine proteases. Its primary target is elastase, but it also has a moderate affinity for plasmin and thrombin. Irreversibly inhibits trypsin, chymotrypsin and plasminogen activator. The aberrant form inhibits insulin-induced NO synthesis in platelets, decreases coagulation time and has proteolytic activity against insulin and plasmin.Short peptide from AAT: reversible chymotrypsin inhibitor. It also inhibits elastase, but not trypsin. Its major physiological function is the protection of the lower respiratory tract against proteolytic destruction by human leukocyte elastase (HLE).	Secreted
SERPINA1	P01009	ENSG00000197249	Descending aorta diameter	Cardiovascular	SERPINA1 -- Descending aorta diameter	0	3	N	Tier 3	1	N	Y	N	DB01998	2-[3,4-Dihydroxy-2-Hydroxymethyl-5-(2-Hydroxy-Nonyl)-Tetrahydro-Furan-2-Yloxy]-6-Hydroxymethyl-Tetra Hydro-Pyran-3,4,5-Triol		Serine-type endopeptidase inhibitor activity	Inhibitor of serine proteases. Its primary target is elastase, but it also has a moderate affinity for plasmin and thrombin. Irreversibly inhibits trypsin, chymotrypsin and plasminogen activator. The aberrant form inhibits insulin-induced NO synthesis in platelets, decreases coagulation time and has proteolytic activity against insulin and plasmin.Short peptide from AAT: reversible chymotrypsin inhibitor. It also inhibits elastase, but not trypsin. Its major physiological function is the protection of the lower respiratory tract against proteolytic destruction by human leukocyte elastase (HLE).	Secreted
SERPINA1	P01009	ENSG00000197249	Descending aorta diameter	Cardiovascular	SERPINA1 -- Descending aorta diameter	0	3	N	Tier 3	1	N	Y	N	DB03345	Mercaptoethanol		Serine-type endopeptidase inhibitor activity	Inhibitor of serine proteases. Its primary target is elastase, but it also has a moderate affinity for plasmin and thrombin. Irreversibly inhibits trypsin, chymotrypsin and plasminogen activator. The aberrant form inhibits insulin-induced NO synthesis in platelets, decreases coagulation time and has proteolytic activity against insulin and plasmin.Short peptide from AAT: reversible chymotrypsin inhibitor. It also inhibits elastase, but not trypsin. Its major physiological function is the protection of the lower respiratory tract against proteolytic destruction by human leukocyte elastase (HLE).	Secreted
SERPINA1	P01009	ENSG00000197249	Descending aorta diameter	Cardiovascular	SERPINA1 -- Descending aorta diameter	0	3	N	Tier 3	1	N	Y	N	DB05481	Recombinant alpha 1-antitrypsin	Alpha 1-antitrypsin is a glycoprotein primarily produced by hepatocytes, and to a lesser extent, immune system cells. Recombinant alpha 1-antitrypsin (rAAT) is produced from yeast, which unlike commercially available forms of plasma-derived AAT, eliminates the risk associated with blood-borne infectious agents and allows for a increased manufacturing. rAAT belongs to a family of structurally-related proteins classified as serine protease inhibitors or SERPINS, which are known to inhibit several proteases including trypsin, cathepsin G, thrombin, tissue kallikrein, as well as neutrophil elastase. The proteinase/antiproteinase balance is believed to be important for maintaining healthy skin. The rAAT topical gel (Dermolastinâ„¢) is indicated for patients with atopic dermatitis and psoriasis. The company has indicated that other formulations for gastroenterological and urological indications will also be developed.	Serine-type endopeptidase inhibitor activity	Inhibitor of serine proteases. Its primary target is elastase, but it also has a moderate affinity for plasmin and thrombin. Irreversibly inhibits trypsin, chymotrypsin and plasminogen activator. The aberrant form inhibits insulin-induced NO synthesis in platelets, decreases coagulation time and has proteolytic activity against insulin and plasmin.Short peptide from AAT: reversible chymotrypsin inhibitor. It also inhibits elastase, but not trypsin. Its major physiological function is the protection of the lower respiratory tract against proteolytic destruction by human leukocyte elastase (HLE).	Secreted
SERPINA1	P01009	ENSG00000197249	Descending aorta diameter	Cardiovascular	SERPINA1 -- Descending aorta diameter	0	3	N	Tier 3	1	N	Y	N	DB05961	PPL-100		Serine-type endopeptidase inhibitor activity	Inhibitor of serine proteases. Its primary target is elastase, but it also has a moderate affinity for plasmin and thrombin. Irreversibly inhibits trypsin, chymotrypsin and plasminogen activator. The aberrant form inhibits insulin-induced NO synthesis in platelets, decreases coagulation time and has proteolytic activity against insulin and plasmin.Short peptide from AAT: reversible chymotrypsin inhibitor. It also inhibits elastase, but not trypsin. Its major physiological function is the protection of the lower respiratory tract against proteolytic destruction by human leukocyte elastase (HLE).	Secreted
SERPINA1	P01009	ENSG00000197249	Descending aorta diameter	Cardiovascular	SERPINA1 -- Descending aorta diameter	0	3	N	Tier 3	1	N	Y	N	DB09130	Copper	Copper is a transition metal and a trace element in the body. It is important to the function of many enzymes including cytochrome c oxidase, monoamine oxidase and superoxide dismutase [FDA Label]. Copper is commonly used in contraceptive intrauterine devices (IUD) [L801].	Serine-type endopeptidase inhibitor activity	Inhibitor of serine proteases. Its primary target is elastase, but it also has a moderate affinity for plasmin and thrombin. Irreversibly inhibits trypsin, chymotrypsin and plasminogen activator. The aberrant form inhibits insulin-induced NO synthesis in platelets, decreases coagulation time and has proteolytic activity against insulin and plasmin.Short peptide from AAT: reversible chymotrypsin inhibitor. It also inhibits elastase, but not trypsin. Its major physiological function is the protection of the lower respiratory tract against proteolytic destruction by human leukocyte elastase (HLE).	Secreted
SERPINA1	P01009	ENSG00000197249	Descending aorta diameter	Cardiovascular	SERPINA1 -- Descending aorta diameter	0	3	N	Tier 3	1	N	Y	N	DB14487	Zinc acetate		Serine-type endopeptidase inhibitor activity	Inhibitor of serine proteases. Its primary target is elastase, but it also has a moderate affinity for plasmin and thrombin. Irreversibly inhibits trypsin, chymotrypsin and plasminogen activator. The aberrant form inhibits insulin-induced NO synthesis in platelets, decreases coagulation time and has proteolytic activity against insulin and plasmin.Short peptide from AAT: reversible chymotrypsin inhibitor. It also inhibits elastase, but not trypsin. Its major physiological function is the protection of the lower respiratory tract against proteolytic destruction by human leukocyte elastase (HLE).	Secreted
SERPINA1	P01009	ENSG00000197249	Descending aorta diameter	Cardiovascular	SERPINA1 -- Descending aorta diameter	0	3	N	Tier 3	1	N	Y	N	DB14533	Zinc chloride	Zinc chloride is a solution of ions indicated for use in total parenteral nutrition to maintain zinc levels and prevent deficiency syndromes.[L14189] Zinc chloride was granted FDA approval before 26 June 1986.[L14189]	Serine-type endopeptidase inhibitor activity	Inhibitor of serine proteases. Its primary target is elastase, but it also has a moderate affinity for plasmin and thrombin. Irreversibly inhibits trypsin, chymotrypsin and plasminogen activator. The aberrant form inhibits insulin-induced NO synthesis in platelets, decreases coagulation time and has proteolytic activity against insulin and plasmin.Short peptide from AAT: reversible chymotrypsin inhibitor. It also inhibits elastase, but not trypsin. Its major physiological function is the protection of the lower respiratory tract against proteolytic destruction by human leukocyte elastase (HLE).	Secreted
SERPINA1	P01009	ENSG00000197249	Descending aorta diameter	Cardiovascular	SERPINA1 -- Descending aorta diameter	0	3	N	Tier 3	1	N	Y	N	DB14548	Zinc sulfate, unspecified form	Zinc sulfate is a common zinc supplement in parenteral nutrition.[A216916,L12888]	Serine-type endopeptidase inhibitor activity	Inhibitor of serine proteases. Its primary target is elastase, but it also has a moderate affinity for plasmin and thrombin. Irreversibly inhibits trypsin, chymotrypsin and plasminogen activator. The aberrant form inhibits insulin-induced NO synthesis in platelets, decreases coagulation time and has proteolytic activity against insulin and plasmin.Short peptide from AAT: reversible chymotrypsin inhibitor. It also inhibits elastase, but not trypsin. Its major physiological function is the protection of the lower respiratory tract against proteolytic destruction by human leukocyte elastase (HLE).	Secreted
SERPINA1	P01009	ENSG00000197249	Diastolic blood pressure	Cardiovascular	SERPINA1 -- Diastolic blood pressure	2	0	N	Tier 3	1	N	Y	N	DB01593	Zinc	A metallic element of atomic number 30 and atomic weight 65.38. It is a necessary trace element in the diet, forming an essential part of many enzymes, and playing an important role in protein synthesis and in cell division. Zinc deficiency is associated with anemia, short stature, hypogonadism, impaired wound healing, and geophagia. It is identified by the symbol _Zn_ [L2098]. A newer study suggests implies that an imbalance of zinc is associated with the neuronal damage associated with traumatic brain injury, stroke, and seizures [A32465]. Understanding the mechanisms that control brain zinc homeostasis is, therefore, imperative to the development of preventive and treatment regimens for these and other neurological disorders [A32465]. In addition to the above, recent review articles have already demonstrated the important role of zinc in the pathophysiology and treatment of affective disorders, plus discussed the potential value of zinc as a marker of these diseases [L2097]. Most recently, research has shown that polymorphism of the common polymorphism in zinc transporter _SLC30A8/ZnT8_ may increase susceptibility to type 2 diabetes provided novel insights into the role of zinc in diabetes [A32416].	Serine-type endopeptidase inhibitor activity	Inhibitor of serine proteases. Its primary target is elastase, but it also has a moderate affinity for plasmin and thrombin. Irreversibly inhibits trypsin, chymotrypsin and plasminogen activator. The aberrant form inhibits insulin-induced NO synthesis in platelets, decreases coagulation time and has proteolytic activity against insulin and plasmin.Short peptide from AAT: reversible chymotrypsin inhibitor. It also inhibits elastase, but not trypsin. Its major physiological function is the protection of the lower respiratory tract against proteolytic destruction by human leukocyte elastase (HLE).	Secreted
SERPINA1	P01009	ENSG00000197249	Diastolic blood pressure	Cardiovascular	SERPINA1 -- Diastolic blood pressure	2	0	N	Tier 3	1	N	Y	N	DB01998	2-[3,4-Dihydroxy-2-Hydroxymethyl-5-(2-Hydroxy-Nonyl)-Tetrahydro-Furan-2-Yloxy]-6-Hydroxymethyl-Tetra Hydro-Pyran-3,4,5-Triol		Serine-type endopeptidase inhibitor activity	Inhibitor of serine proteases. Its primary target is elastase, but it also has a moderate affinity for plasmin and thrombin. Irreversibly inhibits trypsin, chymotrypsin and plasminogen activator. The aberrant form inhibits insulin-induced NO synthesis in platelets, decreases coagulation time and has proteolytic activity against insulin and plasmin.Short peptide from AAT: reversible chymotrypsin inhibitor. It also inhibits elastase, but not trypsin. Its major physiological function is the protection of the lower respiratory tract against proteolytic destruction by human leukocyte elastase (HLE).	Secreted
SERPINA1	P01009	ENSG00000197249	Diastolic blood pressure	Cardiovascular	SERPINA1 -- Diastolic blood pressure	2	0	N	Tier 3	1	N	Y	N	DB03345	Mercaptoethanol		Serine-type endopeptidase inhibitor activity	Inhibitor of serine proteases. Its primary target is elastase, but it also has a moderate affinity for plasmin and thrombin. Irreversibly inhibits trypsin, chymotrypsin and plasminogen activator. The aberrant form inhibits insulin-induced NO synthesis in platelets, decreases coagulation time and has proteolytic activity against insulin and plasmin.Short peptide from AAT: reversible chymotrypsin inhibitor. It also inhibits elastase, but not trypsin. Its major physiological function is the protection of the lower respiratory tract against proteolytic destruction by human leukocyte elastase (HLE).	Secreted
SERPINA1	P01009	ENSG00000197249	Diastolic blood pressure	Cardiovascular	SERPINA1 -- Diastolic blood pressure	2	0	N	Tier 3	1	N	Y	N	DB05481	Recombinant alpha 1-antitrypsin	Alpha 1-antitrypsin is a glycoprotein primarily produced by hepatocytes, and to a lesser extent, immune system cells. Recombinant alpha 1-antitrypsin (rAAT) is produced from yeast, which unlike commercially available forms of plasma-derived AAT, eliminates the risk associated with blood-borne infectious agents and allows for a increased manufacturing. rAAT belongs to a family of structurally-related proteins classified as serine protease inhibitors or SERPINS, which are known to inhibit several proteases including trypsin, cathepsin G, thrombin, tissue kallikrein, as well as neutrophil elastase. The proteinase/antiproteinase balance is believed to be important for maintaining healthy skin. The rAAT topical gel (Dermolastinâ„¢) is indicated for patients with atopic dermatitis and psoriasis. The company has indicated that other formulations for gastroenterological and urological indications will also be developed.	Serine-type endopeptidase inhibitor activity	Inhibitor of serine proteases. Its primary target is elastase, but it also has a moderate affinity for plasmin and thrombin. Irreversibly inhibits trypsin, chymotrypsin and plasminogen activator. The aberrant form inhibits insulin-induced NO synthesis in platelets, decreases coagulation time and has proteolytic activity against insulin and plasmin.Short peptide from AAT: reversible chymotrypsin inhibitor. It also inhibits elastase, but not trypsin. Its major physiological function is the protection of the lower respiratory tract against proteolytic destruction by human leukocyte elastase (HLE).	Secreted
SERPINA1	P01009	ENSG00000197249	Diastolic blood pressure	Cardiovascular	SERPINA1 -- Diastolic blood pressure	2	0	N	Tier 3	1	N	Y	N	DB05961	PPL-100		Serine-type endopeptidase inhibitor activity	Inhibitor of serine proteases. Its primary target is elastase, but it also has a moderate affinity for plasmin and thrombin. Irreversibly inhibits trypsin, chymotrypsin and plasminogen activator. The aberrant form inhibits insulin-induced NO synthesis in platelets, decreases coagulation time and has proteolytic activity against insulin and plasmin.Short peptide from AAT: reversible chymotrypsin inhibitor. It also inhibits elastase, but not trypsin. Its major physiological function is the protection of the lower respiratory tract against proteolytic destruction by human leukocyte elastase (HLE).	Secreted
SERPINA1	P01009	ENSG00000197249	Diastolic blood pressure	Cardiovascular	SERPINA1 -- Diastolic blood pressure	2	0	N	Tier 3	1	N	Y	N	DB09130	Copper	Copper is a transition metal and a trace element in the body. It is important to the function of many enzymes including cytochrome c oxidase, monoamine oxidase and superoxide dismutase [FDA Label]. Copper is commonly used in contraceptive intrauterine devices (IUD) [L801].	Serine-type endopeptidase inhibitor activity	Inhibitor of serine proteases. Its primary target is elastase, but it also has a moderate affinity for plasmin and thrombin. Irreversibly inhibits trypsin, chymotrypsin and plasminogen activator. The aberrant form inhibits insulin-induced NO synthesis in platelets, decreases coagulation time and has proteolytic activity against insulin and plasmin.Short peptide from AAT: reversible chymotrypsin inhibitor. It also inhibits elastase, but not trypsin. Its major physiological function is the protection of the lower respiratory tract against proteolytic destruction by human leukocyte elastase (HLE).	Secreted
SERPINA1	P01009	ENSG00000197249	Diastolic blood pressure	Cardiovascular	SERPINA1 -- Diastolic blood pressure	2	0	N	Tier 3	1	N	Y	N	DB14487	Zinc acetate		Serine-type endopeptidase inhibitor activity	Inhibitor of serine proteases. Its primary target is elastase, but it also has a moderate affinity for plasmin and thrombin. Irreversibly inhibits trypsin, chymotrypsin and plasminogen activator. The aberrant form inhibits insulin-induced NO synthesis in platelets, decreases coagulation time and has proteolytic activity against insulin and plasmin.Short peptide from AAT: reversible chymotrypsin inhibitor. It also inhibits elastase, but not trypsin. Its major physiological function is the protection of the lower respiratory tract against proteolytic destruction by human leukocyte elastase (HLE).	Secreted
SERPINA1	P01009	ENSG00000197249	Diastolic blood pressure	Cardiovascular	SERPINA1 -- Diastolic blood pressure	2	0	N	Tier 3	1	N	Y	N	DB14533	Zinc chloride	Zinc chloride is a solution of ions indicated for use in total parenteral nutrition to maintain zinc levels and prevent deficiency syndromes.[L14189] Zinc chloride was granted FDA approval before 26 June 1986.[L14189]	Serine-type endopeptidase inhibitor activity	Inhibitor of serine proteases. Its primary target is elastase, but it also has a moderate affinity for plasmin and thrombin. Irreversibly inhibits trypsin, chymotrypsin and plasminogen activator. The aberrant form inhibits insulin-induced NO synthesis in platelets, decreases coagulation time and has proteolytic activity against insulin and plasmin.Short peptide from AAT: reversible chymotrypsin inhibitor. It also inhibits elastase, but not trypsin. Its major physiological function is the protection of the lower respiratory tract against proteolytic destruction by human leukocyte elastase (HLE).	Secreted
SERPINA1	P01009	ENSG00000197249	Diastolic blood pressure	Cardiovascular	SERPINA1 -- Diastolic blood pressure	2	0	N	Tier 3	1	N	Y	N	DB14548	Zinc sulfate, unspecified form	Zinc sulfate is a common zinc supplement in parenteral nutrition.[A216916,L12888]	Serine-type endopeptidase inhibitor activity	Inhibitor of serine proteases. Its primary target is elastase, but it also has a moderate affinity for plasmin and thrombin. Irreversibly inhibits trypsin, chymotrypsin and plasminogen activator. The aberrant form inhibits insulin-induced NO synthesis in platelets, decreases coagulation time and has proteolytic activity against insulin and plasmin.Short peptide from AAT: reversible chymotrypsin inhibitor. It also inhibits elastase, but not trypsin. Its major physiological function is the protection of the lower respiratory tract against proteolytic destruction by human leukocyte elastase (HLE).	Secreted
SERPINA1	P01009	ENSG00000197249	Educational attainment	Neurological	SERPINA1 -- Educational attainment	0	1	N	Tier 3	1	N	Y	N	DB01593	Zinc	A metallic element of atomic number 30 and atomic weight 65.38. It is a necessary trace element in the diet, forming an essential part of many enzymes, and playing an important role in protein synthesis and in cell division. Zinc deficiency is associated with anemia, short stature, hypogonadism, impaired wound healing, and geophagia. It is identified by the symbol _Zn_ [L2098]. A newer study suggests implies that an imbalance of zinc is associated with the neuronal damage associated with traumatic brain injury, stroke, and seizures [A32465]. Understanding the mechanisms that control brain zinc homeostasis is, therefore, imperative to the development of preventive and treatment regimens for these and other neurological disorders [A32465]. In addition to the above, recent review articles have already demonstrated the important role of zinc in the pathophysiology and treatment of affective disorders, plus discussed the potential value of zinc as a marker of these diseases [L2097]. Most recently, research has shown that polymorphism of the common polymorphism in zinc transporter _SLC30A8/ZnT8_ may increase susceptibility to type 2 diabetes provided novel insights into the role of zinc in diabetes [A32416].	Serine-type endopeptidase inhibitor activity	Inhibitor of serine proteases. Its primary target is elastase, but it also has a moderate affinity for plasmin and thrombin. Irreversibly inhibits trypsin, chymotrypsin and plasminogen activator. The aberrant form inhibits insulin-induced NO synthesis in platelets, decreases coagulation time and has proteolytic activity against insulin and plasmin.Short peptide from AAT: reversible chymotrypsin inhibitor. It also inhibits elastase, but not trypsin. Its major physiological function is the protection of the lower respiratory tract against proteolytic destruction by human leukocyte elastase (HLE).	Secreted
SERPINA1	P01009	ENSG00000197249	Educational attainment	Neurological	SERPINA1 -- Educational attainment	0	1	N	Tier 3	1	N	Y	N	DB01998	2-[3,4-Dihydroxy-2-Hydroxymethyl-5-(2-Hydroxy-Nonyl)-Tetrahydro-Furan-2-Yloxy]-6-Hydroxymethyl-Tetra Hydro-Pyran-3,4,5-Triol		Serine-type endopeptidase inhibitor activity	Inhibitor of serine proteases. Its primary target is elastase, but it also has a moderate affinity for plasmin and thrombin. Irreversibly inhibits trypsin, chymotrypsin and plasminogen activator. The aberrant form inhibits insulin-induced NO synthesis in platelets, decreases coagulation time and has proteolytic activity against insulin and plasmin.Short peptide from AAT: reversible chymotrypsin inhibitor. It also inhibits elastase, but not trypsin. Its major physiological function is the protection of the lower respiratory tract against proteolytic destruction by human leukocyte elastase (HLE).	Secreted
SERPINA1	P01009	ENSG00000197249	Educational attainment	Neurological	SERPINA1 -- Educational attainment	0	1	N	Tier 3	1	N	Y	N	DB03345	Mercaptoethanol		Serine-type endopeptidase inhibitor activity	Inhibitor of serine proteases. Its primary target is elastase, but it also has a moderate affinity for plasmin and thrombin. Irreversibly inhibits trypsin, chymotrypsin and plasminogen activator. The aberrant form inhibits insulin-induced NO synthesis in platelets, decreases coagulation time and has proteolytic activity against insulin and plasmin.Short peptide from AAT: reversible chymotrypsin inhibitor. It also inhibits elastase, but not trypsin. Its major physiological function is the protection of the lower respiratory tract against proteolytic destruction by human leukocyte elastase (HLE).	Secreted
SERPINA1	P01009	ENSG00000197249	Educational attainment	Neurological	SERPINA1 -- Educational attainment	0	1	N	Tier 3	1	N	Y	N	DB05481	Recombinant alpha 1-antitrypsin	Alpha 1-antitrypsin is a glycoprotein primarily produced by hepatocytes, and to a lesser extent, immune system cells. Recombinant alpha 1-antitrypsin (rAAT) is produced from yeast, which unlike commercially available forms of plasma-derived AAT, eliminates the risk associated with blood-borne infectious agents and allows for a increased manufacturing. rAAT belongs to a family of structurally-related proteins classified as serine protease inhibitors or SERPINS, which are known to inhibit several proteases including trypsin, cathepsin G, thrombin, tissue kallikrein, as well as neutrophil elastase. The proteinase/antiproteinase balance is believed to be important for maintaining healthy skin. The rAAT topical gel (Dermolastinâ„¢) is indicated for patients with atopic dermatitis and psoriasis. The company has indicated that other formulations for gastroenterological and urological indications will also be developed.	Serine-type endopeptidase inhibitor activity	Inhibitor of serine proteases. Its primary target is elastase, but it also has a moderate affinity for plasmin and thrombin. Irreversibly inhibits trypsin, chymotrypsin and plasminogen activator. The aberrant form inhibits insulin-induced NO synthesis in platelets, decreases coagulation time and has proteolytic activity against insulin and plasmin.Short peptide from AAT: reversible chymotrypsin inhibitor. It also inhibits elastase, but not trypsin. Its major physiological function is the protection of the lower respiratory tract against proteolytic destruction by human leukocyte elastase (HLE).	Secreted
SERPINA1	P01009	ENSG00000197249	Educational attainment	Neurological	SERPINA1 -- Educational attainment	0	1	N	Tier 3	1	N	Y	N	DB05961	PPL-100		Serine-type endopeptidase inhibitor activity	Inhibitor of serine proteases. Its primary target is elastase, but it also has a moderate affinity for plasmin and thrombin. Irreversibly inhibits trypsin, chymotrypsin and plasminogen activator. The aberrant form inhibits insulin-induced NO synthesis in platelets, decreases coagulation time and has proteolytic activity against insulin and plasmin.Short peptide from AAT: reversible chymotrypsin inhibitor. It also inhibits elastase, but not trypsin. Its major physiological function is the protection of the lower respiratory tract against proteolytic destruction by human leukocyte elastase (HLE).	Secreted
SERPINA1	P01009	ENSG00000197249	Educational attainment	Neurological	SERPINA1 -- Educational attainment	0	1	N	Tier 3	1	N	Y	N	DB09130	Copper	Copper is a transition metal and a trace element in the body. It is important to the function of many enzymes including cytochrome c oxidase, monoamine oxidase and superoxide dismutase [FDA Label]. Copper is commonly used in contraceptive intrauterine devices (IUD) [L801].	Serine-type endopeptidase inhibitor activity	Inhibitor of serine proteases. Its primary target is elastase, but it also has a moderate affinity for plasmin and thrombin. Irreversibly inhibits trypsin, chymotrypsin and plasminogen activator. The aberrant form inhibits insulin-induced NO synthesis in platelets, decreases coagulation time and has proteolytic activity against insulin and plasmin.Short peptide from AAT: reversible chymotrypsin inhibitor. It also inhibits elastase, but not trypsin. Its major physiological function is the protection of the lower respiratory tract against proteolytic destruction by human leukocyte elastase (HLE).	Secreted
SERPINA1	P01009	ENSG00000197249	Educational attainment	Neurological	SERPINA1 -- Educational attainment	0	1	N	Tier 3	1	N	Y	N	DB14487	Zinc acetate		Serine-type endopeptidase inhibitor activity	Inhibitor of serine proteases. Its primary target is elastase, but it also has a moderate affinity for plasmin and thrombin. Irreversibly inhibits trypsin, chymotrypsin and plasminogen activator. The aberrant form inhibits insulin-induced NO synthesis in platelets, decreases coagulation time and has proteolytic activity against insulin and plasmin.Short peptide from AAT: reversible chymotrypsin inhibitor. It also inhibits elastase, but not trypsin. Its major physiological function is the protection of the lower respiratory tract against proteolytic destruction by human leukocyte elastase (HLE).	Secreted
SERPINA1	P01009	ENSG00000197249	Educational attainment	Neurological	SERPINA1 -- Educational attainment	0	1	N	Tier 3	1	N	Y	N	DB14533	Zinc chloride	Zinc chloride is a solution of ions indicated for use in total parenteral nutrition to maintain zinc levels and prevent deficiency syndromes.[L14189] Zinc chloride was granted FDA approval before 26 June 1986.[L14189]	Serine-type endopeptidase inhibitor activity	Inhibitor of serine proteases. Its primary target is elastase, but it also has a moderate affinity for plasmin and thrombin. Irreversibly inhibits trypsin, chymotrypsin and plasminogen activator. The aberrant form inhibits insulin-induced NO synthesis in platelets, decreases coagulation time and has proteolytic activity against insulin and plasmin.Short peptide from AAT: reversible chymotrypsin inhibitor. It also inhibits elastase, but not trypsin. Its major physiological function is the protection of the lower respiratory tract against proteolytic destruction by human leukocyte elastase (HLE).	Secreted
SERPINA1	P01009	ENSG00000197249	Educational attainment	Neurological	SERPINA1 -- Educational attainment	0	1	N	Tier 3	1	N	Y	N	DB14548	Zinc sulfate, unspecified form	Zinc sulfate is a common zinc supplement in parenteral nutrition.[A216916,L12888]	Serine-type endopeptidase inhibitor activity	Inhibitor of serine proteases. Its primary target is elastase, but it also has a moderate affinity for plasmin and thrombin. Irreversibly inhibits trypsin, chymotrypsin and plasminogen activator. The aberrant form inhibits insulin-induced NO synthesis in platelets, decreases coagulation time and has proteolytic activity against insulin and plasmin.Short peptide from AAT: reversible chymotrypsin inhibitor. It also inhibits elastase, but not trypsin. Its major physiological function is the protection of the lower respiratory tract against proteolytic destruction by human leukocyte elastase (HLE).	Secreted
SERPINA1	P01009	ENSG00000197249	Forced expiratory volume in 1-second (FEV1)	Respiratory	SERPINA1 -- Forced expiratory volume in 1-second (FEV1)	0	2	N	Tier 3	1	N	Y	N	DB01593	Zinc	A metallic element of atomic number 30 and atomic weight 65.38. It is a necessary trace element in the diet, forming an essential part of many enzymes, and playing an important role in protein synthesis and in cell division. Zinc deficiency is associated with anemia, short stature, hypogonadism, impaired wound healing, and geophagia. It is identified by the symbol _Zn_ [L2098]. A newer study suggests implies that an imbalance of zinc is associated with the neuronal damage associated with traumatic brain injury, stroke, and seizures [A32465]. Understanding the mechanisms that control brain zinc homeostasis is, therefore, imperative to the development of preventive and treatment regimens for these and other neurological disorders [A32465]. In addition to the above, recent review articles have already demonstrated the important role of zinc in the pathophysiology and treatment of affective disorders, plus discussed the potential value of zinc as a marker of these diseases [L2097]. Most recently, research has shown that polymorphism of the common polymorphism in zinc transporter _SLC30A8/ZnT8_ may increase susceptibility to type 2 diabetes provided novel insights into the role of zinc in diabetes [A32416].	Serine-type endopeptidase inhibitor activity	Inhibitor of serine proteases. Its primary target is elastase, but it also has a moderate affinity for plasmin and thrombin. Irreversibly inhibits trypsin, chymotrypsin and plasminogen activator. The aberrant form inhibits insulin-induced NO synthesis in platelets, decreases coagulation time and has proteolytic activity against insulin and plasmin.Short peptide from AAT: reversible chymotrypsin inhibitor. It also inhibits elastase, but not trypsin. Its major physiological function is the protection of the lower respiratory tract against proteolytic destruction by human leukocyte elastase (HLE).	Secreted
SERPINA1	P01009	ENSG00000197249	Forced expiratory volume in 1-second (FEV1)	Respiratory	SERPINA1 -- Forced expiratory volume in 1-second (FEV1)	0	2	N	Tier 3	1	N	Y	N	DB01998	2-[3,4-Dihydroxy-2-Hydroxymethyl-5-(2-Hydroxy-Nonyl)-Tetrahydro-Furan-2-Yloxy]-6-Hydroxymethyl-Tetra Hydro-Pyran-3,4,5-Triol		Serine-type endopeptidase inhibitor activity	Inhibitor of serine proteases. Its primary target is elastase, but it also has a moderate affinity for plasmin and thrombin. Irreversibly inhibits trypsin, chymotrypsin and plasminogen activator. The aberrant form inhibits insulin-induced NO synthesis in platelets, decreases coagulation time and has proteolytic activity against insulin and plasmin.Short peptide from AAT: reversible chymotrypsin inhibitor. It also inhibits elastase, but not trypsin. Its major physiological function is the protection of the lower respiratory tract against proteolytic destruction by human leukocyte elastase (HLE).	Secreted
SERPINA1	P01009	ENSG00000197249	Forced expiratory volume in 1-second (FEV1)	Respiratory	SERPINA1 -- Forced expiratory volume in 1-second (FEV1)	0	2	N	Tier 3	1	N	Y	N	DB03345	Mercaptoethanol		Serine-type endopeptidase inhibitor activity	Inhibitor of serine proteases. Its primary target is elastase, but it also has a moderate affinity for plasmin and thrombin. Irreversibly inhibits trypsin, chymotrypsin and plasminogen activator. The aberrant form inhibits insulin-induced NO synthesis in platelets, decreases coagulation time and has proteolytic activity against insulin and plasmin.Short peptide from AAT: reversible chymotrypsin inhibitor. It also inhibits elastase, but not trypsin. Its major physiological function is the protection of the lower respiratory tract against proteolytic destruction by human leukocyte elastase (HLE).	Secreted
SERPINA1	P01009	ENSG00000197249	Forced expiratory volume in 1-second (FEV1)	Respiratory	SERPINA1 -- Forced expiratory volume in 1-second (FEV1)	0	2	N	Tier 3	1	N	Y	N	DB05481	Recombinant alpha 1-antitrypsin	Alpha 1-antitrypsin is a glycoprotein primarily produced by hepatocytes, and to a lesser extent, immune system cells. Recombinant alpha 1-antitrypsin (rAAT) is produced from yeast, which unlike commercially available forms of plasma-derived AAT, eliminates the risk associated with blood-borne infectious agents and allows for a increased manufacturing. rAAT belongs to a family of structurally-related proteins classified as serine protease inhibitors or SERPINS, which are known to inhibit several proteases including trypsin, cathepsin G, thrombin, tissue kallikrein, as well as neutrophil elastase. The proteinase/antiproteinase balance is believed to be important for maintaining healthy skin. The rAAT topical gel (Dermolastinâ„¢) is indicated for patients with atopic dermatitis and psoriasis. The company has indicated that other formulations for gastroenterological and urological indications will also be developed.	Serine-type endopeptidase inhibitor activity	Inhibitor of serine proteases. Its primary target is elastase, but it also has a moderate affinity for plasmin and thrombin. Irreversibly inhibits trypsin, chymotrypsin and plasminogen activator. The aberrant form inhibits insulin-induced NO synthesis in platelets, decreases coagulation time and has proteolytic activity against insulin and plasmin.Short peptide from AAT: reversible chymotrypsin inhibitor. It also inhibits elastase, but not trypsin. Its major physiological function is the protection of the lower respiratory tract against proteolytic destruction by human leukocyte elastase (HLE).	Secreted
SERPINA1	P01009	ENSG00000197249	Forced expiratory volume in 1-second (FEV1)	Respiratory	SERPINA1 -- Forced expiratory volume in 1-second (FEV1)	0	2	N	Tier 3	1	N	Y	N	DB05961	PPL-100		Serine-type endopeptidase inhibitor activity	Inhibitor of serine proteases. Its primary target is elastase, but it also has a moderate affinity for plasmin and thrombin. Irreversibly inhibits trypsin, chymotrypsin and plasminogen activator. The aberrant form inhibits insulin-induced NO synthesis in platelets, decreases coagulation time and has proteolytic activity against insulin and plasmin.Short peptide from AAT: reversible chymotrypsin inhibitor. It also inhibits elastase, but not trypsin. Its major physiological function is the protection of the lower respiratory tract against proteolytic destruction by human leukocyte elastase (HLE).	Secreted
SERPINA1	P01009	ENSG00000197249	Forced expiratory volume in 1-second (FEV1)	Respiratory	SERPINA1 -- Forced expiratory volume in 1-second (FEV1)	0	2	N	Tier 3	1	N	Y	N	DB09130	Copper	Copper is a transition metal and a trace element in the body. It is important to the function of many enzymes including cytochrome c oxidase, monoamine oxidase and superoxide dismutase [FDA Label]. Copper is commonly used in contraceptive intrauterine devices (IUD) [L801].	Serine-type endopeptidase inhibitor activity	Inhibitor of serine proteases. Its primary target is elastase, but it also has a moderate affinity for plasmin and thrombin. Irreversibly inhibits trypsin, chymotrypsin and plasminogen activator. The aberrant form inhibits insulin-induced NO synthesis in platelets, decreases coagulation time and has proteolytic activity against insulin and plasmin.Short peptide from AAT: reversible chymotrypsin inhibitor. It also inhibits elastase, but not trypsin. Its major physiological function is the protection of the lower respiratory tract against proteolytic destruction by human leukocyte elastase (HLE).	Secreted
SERPINA1	P01009	ENSG00000197249	Forced expiratory volume in 1-second (FEV1)	Respiratory	SERPINA1 -- Forced expiratory volume in 1-second (FEV1)	0	2	N	Tier 3	1	N	Y	N	DB14487	Zinc acetate		Serine-type endopeptidase inhibitor activity	Inhibitor of serine proteases. Its primary target is elastase, but it also has a moderate affinity for plasmin and thrombin. Irreversibly inhibits trypsin, chymotrypsin and plasminogen activator. The aberrant form inhibits insulin-induced NO synthesis in platelets, decreases coagulation time and has proteolytic activity against insulin and plasmin.Short peptide from AAT: reversible chymotrypsin inhibitor. It also inhibits elastase, but not trypsin. Its major physiological function is the protection of the lower respiratory tract against proteolytic destruction by human leukocyte elastase (HLE).	Secreted
SERPINA1	P01009	ENSG00000197249	Forced expiratory volume in 1-second (FEV1)	Respiratory	SERPINA1 -- Forced expiratory volume in 1-second (FEV1)	0	2	N	Tier 3	1	N	Y	N	DB14533	Zinc chloride	Zinc chloride is a solution of ions indicated for use in total parenteral nutrition to maintain zinc levels and prevent deficiency syndromes.[L14189] Zinc chloride was granted FDA approval before 26 June 1986.[L14189]	Serine-type endopeptidase inhibitor activity	Inhibitor of serine proteases. Its primary target is elastase, but it also has a moderate affinity for plasmin and thrombin. Irreversibly inhibits trypsin, chymotrypsin and plasminogen activator. The aberrant form inhibits insulin-induced NO synthesis in platelets, decreases coagulation time and has proteolytic activity against insulin and plasmin.Short peptide from AAT: reversible chymotrypsin inhibitor. It also inhibits elastase, but not trypsin. Its major physiological function is the protection of the lower respiratory tract against proteolytic destruction by human leukocyte elastase (HLE).	Secreted
SERPINA1	P01009	ENSG00000197249	Forced expiratory volume in 1-second (FEV1)	Respiratory	SERPINA1 -- Forced expiratory volume in 1-second (FEV1)	0	2	N	Tier 3	1	N	Y	N	DB14548	Zinc sulfate, unspecified form	Zinc sulfate is a common zinc supplement in parenteral nutrition.[A216916,L12888]	Serine-type endopeptidase inhibitor activity	Inhibitor of serine proteases. Its primary target is elastase, but it also has a moderate affinity for plasmin and thrombin. Irreversibly inhibits trypsin, chymotrypsin and plasminogen activator. The aberrant form inhibits insulin-induced NO synthesis in platelets, decreases coagulation time and has proteolytic activity against insulin and plasmin.Short peptide from AAT: reversible chymotrypsin inhibitor. It also inhibits elastase, but not trypsin. Its major physiological function is the protection of the lower respiratory tract against proteolytic destruction by human leukocyte elastase (HLE).	Secreted
SERPINA1	P01009	ENSG00000197249	Forced vital capacity (FVC)	Respiratory	SERPINA1 -- Forced vital capacity (FVC)	1	0	N	Tier 3	1	N	Y	N	DB01593	Zinc	A metallic element of atomic number 30 and atomic weight 65.38. It is a necessary trace element in the diet, forming an essential part of many enzymes, and playing an important role in protein synthesis and in cell division. Zinc deficiency is associated with anemia, short stature, hypogonadism, impaired wound healing, and geophagia. It is identified by the symbol _Zn_ [L2098]. A newer study suggests implies that an imbalance of zinc is associated with the neuronal damage associated with traumatic brain injury, stroke, and seizures [A32465]. Understanding the mechanisms that control brain zinc homeostasis is, therefore, imperative to the development of preventive and treatment regimens for these and other neurological disorders [A32465]. In addition to the above, recent review articles have already demonstrated the important role of zinc in the pathophysiology and treatment of affective disorders, plus discussed the potential value of zinc as a marker of these diseases [L2097]. Most recently, research has shown that polymorphism of the common polymorphism in zinc transporter _SLC30A8/ZnT8_ may increase susceptibility to type 2 diabetes provided novel insights into the role of zinc in diabetes [A32416].	Serine-type endopeptidase inhibitor activity	Inhibitor of serine proteases. Its primary target is elastase, but it also has a moderate affinity for plasmin and thrombin. Irreversibly inhibits trypsin, chymotrypsin and plasminogen activator. The aberrant form inhibits insulin-induced NO synthesis in platelets, decreases coagulation time and has proteolytic activity against insulin and plasmin.Short peptide from AAT: reversible chymotrypsin inhibitor. It also inhibits elastase, but not trypsin. Its major physiological function is the protection of the lower respiratory tract against proteolytic destruction by human leukocyte elastase (HLE).	Secreted
SERPINA1	P01009	ENSG00000197249	Forced vital capacity (FVC)	Respiratory	SERPINA1 -- Forced vital capacity (FVC)	1	0	N	Tier 3	1	N	Y	N	DB01998	2-[3,4-Dihydroxy-2-Hydroxymethyl-5-(2-Hydroxy-Nonyl)-Tetrahydro-Furan-2-Yloxy]-6-Hydroxymethyl-Tetra Hydro-Pyran-3,4,5-Triol		Serine-type endopeptidase inhibitor activity	Inhibitor of serine proteases. Its primary target is elastase, but it also has a moderate affinity for plasmin and thrombin. Irreversibly inhibits trypsin, chymotrypsin and plasminogen activator. The aberrant form inhibits insulin-induced NO synthesis in platelets, decreases coagulation time and has proteolytic activity against insulin and plasmin.Short peptide from AAT: reversible chymotrypsin inhibitor. It also inhibits elastase, but not trypsin. Its major physiological function is the protection of the lower respiratory tract against proteolytic destruction by human leukocyte elastase (HLE).	Secreted
SERPINA1	P01009	ENSG00000197249	Forced vital capacity (FVC)	Respiratory	SERPINA1 -- Forced vital capacity (FVC)	1	0	N	Tier 3	1	N	Y	N	DB03345	Mercaptoethanol		Serine-type endopeptidase inhibitor activity	Inhibitor of serine proteases. Its primary target is elastase, but it also has a moderate affinity for plasmin and thrombin. Irreversibly inhibits trypsin, chymotrypsin and plasminogen activator. The aberrant form inhibits insulin-induced NO synthesis in platelets, decreases coagulation time and has proteolytic activity against insulin and plasmin.Short peptide from AAT: reversible chymotrypsin inhibitor. It also inhibits elastase, but not trypsin. Its major physiological function is the protection of the lower respiratory tract against proteolytic destruction by human leukocyte elastase (HLE).	Secreted
SERPINA1	P01009	ENSG00000197249	Forced vital capacity (FVC)	Respiratory	SERPINA1 -- Forced vital capacity (FVC)	1	0	N	Tier 3	1	N	Y	N	DB05481	Recombinant alpha 1-antitrypsin	Alpha 1-antitrypsin is a glycoprotein primarily produced by hepatocytes, and to a lesser extent, immune system cells. Recombinant alpha 1-antitrypsin (rAAT) is produced from yeast, which unlike commercially available forms of plasma-derived AAT, eliminates the risk associated with blood-borne infectious agents and allows for a increased manufacturing. rAAT belongs to a family of structurally-related proteins classified as serine protease inhibitors or SERPINS, which are known to inhibit several proteases including trypsin, cathepsin G, thrombin, tissue kallikrein, as well as neutrophil elastase. The proteinase/antiproteinase balance is believed to be important for maintaining healthy skin. The rAAT topical gel (Dermolastinâ„¢) is indicated for patients with atopic dermatitis and psoriasis. The company has indicated that other formulations for gastroenterological and urological indications will also be developed.	Serine-type endopeptidase inhibitor activity	Inhibitor of serine proteases. Its primary target is elastase, but it also has a moderate affinity for plasmin and thrombin. Irreversibly inhibits trypsin, chymotrypsin and plasminogen activator. The aberrant form inhibits insulin-induced NO synthesis in platelets, decreases coagulation time and has proteolytic activity against insulin and plasmin.Short peptide from AAT: reversible chymotrypsin inhibitor. It also inhibits elastase, but not trypsin. Its major physiological function is the protection of the lower respiratory tract against proteolytic destruction by human leukocyte elastase (HLE).	Secreted
SERPINA1	P01009	ENSG00000197249	Forced vital capacity (FVC)	Respiratory	SERPINA1 -- Forced vital capacity (FVC)	1	0	N	Tier 3	1	N	Y	N	DB05961	PPL-100		Serine-type endopeptidase inhibitor activity	Inhibitor of serine proteases. Its primary target is elastase, but it also has a moderate affinity for plasmin and thrombin. Irreversibly inhibits trypsin, chymotrypsin and plasminogen activator. The aberrant form inhibits insulin-induced NO synthesis in platelets, decreases coagulation time and has proteolytic activity against insulin and plasmin.Short peptide from AAT: reversible chymotrypsin inhibitor. It also inhibits elastase, but not trypsin. Its major physiological function is the protection of the lower respiratory tract against proteolytic destruction by human leukocyte elastase (HLE).	Secreted
SERPINA1	P01009	ENSG00000197249	Forced vital capacity (FVC)	Respiratory	SERPINA1 -- Forced vital capacity (FVC)	1	0	N	Tier 3	1	N	Y	N	DB09130	Copper	Copper is a transition metal and a trace element in the body. It is important to the function of many enzymes including cytochrome c oxidase, monoamine oxidase and superoxide dismutase [FDA Label]. Copper is commonly used in contraceptive intrauterine devices (IUD) [L801].	Serine-type endopeptidase inhibitor activity	Inhibitor of serine proteases. Its primary target is elastase, but it also has a moderate affinity for plasmin and thrombin. Irreversibly inhibits trypsin, chymotrypsin and plasminogen activator. The aberrant form inhibits insulin-induced NO synthesis in platelets, decreases coagulation time and has proteolytic activity against insulin and plasmin.Short peptide from AAT: reversible chymotrypsin inhibitor. It also inhibits elastase, but not trypsin. Its major physiological function is the protection of the lower respiratory tract against proteolytic destruction by human leukocyte elastase (HLE).	Secreted
SERPINA1	P01009	ENSG00000197249	Forced vital capacity (FVC)	Respiratory	SERPINA1 -- Forced vital capacity (FVC)	1	0	N	Tier 3	1	N	Y	N	DB14487	Zinc acetate		Serine-type endopeptidase inhibitor activity	Inhibitor of serine proteases. Its primary target is elastase, but it also has a moderate affinity for plasmin and thrombin. Irreversibly inhibits trypsin, chymotrypsin and plasminogen activator. The aberrant form inhibits insulin-induced NO synthesis in platelets, decreases coagulation time and has proteolytic activity against insulin and plasmin.Short peptide from AAT: reversible chymotrypsin inhibitor. It also inhibits elastase, but not trypsin. Its major physiological function is the protection of the lower respiratory tract against proteolytic destruction by human leukocyte elastase (HLE).	Secreted
SERPINA1	P01009	ENSG00000197249	Forced vital capacity (FVC)	Respiratory	SERPINA1 -- Forced vital capacity (FVC)	1	0	N	Tier 3	1	N	Y	N	DB14533	Zinc chloride	Zinc chloride is a solution of ions indicated for use in total parenteral nutrition to maintain zinc levels and prevent deficiency syndromes.[L14189] Zinc chloride was granted FDA approval before 26 June 1986.[L14189]	Serine-type endopeptidase inhibitor activity	Inhibitor of serine proteases. Its primary target is elastase, but it also has a moderate affinity for plasmin and thrombin. Irreversibly inhibits trypsin, chymotrypsin and plasminogen activator. The aberrant form inhibits insulin-induced NO synthesis in platelets, decreases coagulation time and has proteolytic activity against insulin and plasmin.Short peptide from AAT: reversible chymotrypsin inhibitor. It also inhibits elastase, but not trypsin. Its major physiological function is the protection of the lower respiratory tract against proteolytic destruction by human leukocyte elastase (HLE).	Secreted
SERPINA1	P01009	ENSG00000197249	Forced vital capacity (FVC)	Respiratory	SERPINA1 -- Forced vital capacity (FVC)	1	0	N	Tier 3	1	N	Y	N	DB14548	Zinc sulfate, unspecified form	Zinc sulfate is a common zinc supplement in parenteral nutrition.[A216916,L12888]	Serine-type endopeptidase inhibitor activity	Inhibitor of serine proteases. Its primary target is elastase, but it also has a moderate affinity for plasmin and thrombin. Irreversibly inhibits trypsin, chymotrypsin and plasminogen activator. The aberrant form inhibits insulin-induced NO synthesis in platelets, decreases coagulation time and has proteolytic activity against insulin and plasmin.Short peptide from AAT: reversible chymotrypsin inhibitor. It also inhibits elastase, but not trypsin. Its major physiological function is the protection of the lower respiratory tract against proteolytic destruction by human leukocyte elastase (HLE).	Secreted
SERPINA1	P01009	ENSG00000197249	Liver volume	Metabolic/endocrine	SERPINA1 -- Liver volume	0	1	N	Tier 3	1	N	Y	N	DB01593	Zinc	A metallic element of atomic number 30 and atomic weight 65.38. It is a necessary trace element in the diet, forming an essential part of many enzymes, and playing an important role in protein synthesis and in cell division. Zinc deficiency is associated with anemia, short stature, hypogonadism, impaired wound healing, and geophagia. It is identified by the symbol _Zn_ [L2098]. A newer study suggests implies that an imbalance of zinc is associated with the neuronal damage associated with traumatic brain injury, stroke, and seizures [A32465]. Understanding the mechanisms that control brain zinc homeostasis is, therefore, imperative to the development of preventive and treatment regimens for these and other neurological disorders [A32465]. In addition to the above, recent review articles have already demonstrated the important role of zinc in the pathophysiology and treatment of affective disorders, plus discussed the potential value of zinc as a marker of these diseases [L2097]. Most recently, research has shown that polymorphism of the common polymorphism in zinc transporter _SLC30A8/ZnT8_ may increase susceptibility to type 2 diabetes provided novel insights into the role of zinc in diabetes [A32416].	Serine-type endopeptidase inhibitor activity	Inhibitor of serine proteases. Its primary target is elastase, but it also has a moderate affinity for plasmin and thrombin. Irreversibly inhibits trypsin, chymotrypsin and plasminogen activator. The aberrant form inhibits insulin-induced NO synthesis in platelets, decreases coagulation time and has proteolytic activity against insulin and plasmin.Short peptide from AAT: reversible chymotrypsin inhibitor. It also inhibits elastase, but not trypsin. Its major physiological function is the protection of the lower respiratory tract against proteolytic destruction by human leukocyte elastase (HLE).	Secreted
SERPINA1	P01009	ENSG00000197249	Liver volume	Metabolic/endocrine	SERPINA1 -- Liver volume	0	1	N	Tier 3	1	N	Y	N	DB01998	2-[3,4-Dihydroxy-2-Hydroxymethyl-5-(2-Hydroxy-Nonyl)-Tetrahydro-Furan-2-Yloxy]-6-Hydroxymethyl-Tetra Hydro-Pyran-3,4,5-Triol		Serine-type endopeptidase inhibitor activity	Inhibitor of serine proteases. Its primary target is elastase, but it also has a moderate affinity for plasmin and thrombin. Irreversibly inhibits trypsin, chymotrypsin and plasminogen activator. The aberrant form inhibits insulin-induced NO synthesis in platelets, decreases coagulation time and has proteolytic activity against insulin and plasmin.Short peptide from AAT: reversible chymotrypsin inhibitor. It also inhibits elastase, but not trypsin. Its major physiological function is the protection of the lower respiratory tract against proteolytic destruction by human leukocyte elastase (HLE).	Secreted
SERPINA1	P01009	ENSG00000197249	Liver volume	Metabolic/endocrine	SERPINA1 -- Liver volume	0	1	N	Tier 3	1	N	Y	N	DB03345	Mercaptoethanol		Serine-type endopeptidase inhibitor activity	Inhibitor of serine proteases. Its primary target is elastase, but it also has a moderate affinity for plasmin and thrombin. Irreversibly inhibits trypsin, chymotrypsin and plasminogen activator. The aberrant form inhibits insulin-induced NO synthesis in platelets, decreases coagulation time and has proteolytic activity against insulin and plasmin.Short peptide from AAT: reversible chymotrypsin inhibitor. It also inhibits elastase, but not trypsin. Its major physiological function is the protection of the lower respiratory tract against proteolytic destruction by human leukocyte elastase (HLE).	Secreted
SERPINA1	P01009	ENSG00000197249	Liver volume	Metabolic/endocrine	SERPINA1 -- Liver volume	0	1	N	Tier 3	1	N	Y	N	DB05481	Recombinant alpha 1-antitrypsin	Alpha 1-antitrypsin is a glycoprotein primarily produced by hepatocytes, and to a lesser extent, immune system cells. Recombinant alpha 1-antitrypsin (rAAT) is produced from yeast, which unlike commercially available forms of plasma-derived AAT, eliminates the risk associated with blood-borne infectious agents and allows for a increased manufacturing. rAAT belongs to a family of structurally-related proteins classified as serine protease inhibitors or SERPINS, which are known to inhibit several proteases including trypsin, cathepsin G, thrombin, tissue kallikrein, as well as neutrophil elastase. The proteinase/antiproteinase balance is believed to be important for maintaining healthy skin. The rAAT topical gel (Dermolastinâ„¢) is indicated for patients with atopic dermatitis and psoriasis. The company has indicated that other formulations for gastroenterological and urological indications will also be developed.	Serine-type endopeptidase inhibitor activity	Inhibitor of serine proteases. Its primary target is elastase, but it also has a moderate affinity for plasmin and thrombin. Irreversibly inhibits trypsin, chymotrypsin and plasminogen activator. The aberrant form inhibits insulin-induced NO synthesis in platelets, decreases coagulation time and has proteolytic activity against insulin and plasmin.Short peptide from AAT: reversible chymotrypsin inhibitor. It also inhibits elastase, but not trypsin. Its major physiological function is the protection of the lower respiratory tract against proteolytic destruction by human leukocyte elastase (HLE).	Secreted
SERPINA1	P01009	ENSG00000197249	Liver volume	Metabolic/endocrine	SERPINA1 -- Liver volume	0	1	N	Tier 3	1	N	Y	N	DB05961	PPL-100		Serine-type endopeptidase inhibitor activity	Inhibitor of serine proteases. Its primary target is elastase, but it also has a moderate affinity for plasmin and thrombin. Irreversibly inhibits trypsin, chymotrypsin and plasminogen activator. The aberrant form inhibits insulin-induced NO synthesis in platelets, decreases coagulation time and has proteolytic activity against insulin and plasmin.Short peptide from AAT: reversible chymotrypsin inhibitor. It also inhibits elastase, but not trypsin. Its major physiological function is the protection of the lower respiratory tract against proteolytic destruction by human leukocyte elastase (HLE).	Secreted
SERPINA1	P01009	ENSG00000197249	Liver volume	Metabolic/endocrine	SERPINA1 -- Liver volume	0	1	N	Tier 3	1	N	Y	N	DB09130	Copper	Copper is a transition metal and a trace element in the body. It is important to the function of many enzymes including cytochrome c oxidase, monoamine oxidase and superoxide dismutase [FDA Label]. Copper is commonly used in contraceptive intrauterine devices (IUD) [L801].	Serine-type endopeptidase inhibitor activity	Inhibitor of serine proteases. Its primary target is elastase, but it also has a moderate affinity for plasmin and thrombin. Irreversibly inhibits trypsin, chymotrypsin and plasminogen activator. The aberrant form inhibits insulin-induced NO synthesis in platelets, decreases coagulation time and has proteolytic activity against insulin and plasmin.Short peptide from AAT: reversible chymotrypsin inhibitor. It also inhibits elastase, but not trypsin. Its major physiological function is the protection of the lower respiratory tract against proteolytic destruction by human leukocyte elastase (HLE).	Secreted
SERPINA1	P01009	ENSG00000197249	Liver volume	Metabolic/endocrine	SERPINA1 -- Liver volume	0	1	N	Tier 3	1	N	Y	N	DB14487	Zinc acetate		Serine-type endopeptidase inhibitor activity	Inhibitor of serine proteases. Its primary target is elastase, but it also has a moderate affinity for plasmin and thrombin. Irreversibly inhibits trypsin, chymotrypsin and plasminogen activator. The aberrant form inhibits insulin-induced NO synthesis in platelets, decreases coagulation time and has proteolytic activity against insulin and plasmin.Short peptide from AAT: reversible chymotrypsin inhibitor. It also inhibits elastase, but not trypsin. Its major physiological function is the protection of the lower respiratory tract against proteolytic destruction by human leukocyte elastase (HLE).	Secreted
SERPINA1	P01009	ENSG00000197249	Liver volume	Metabolic/endocrine	SERPINA1 -- Liver volume	0	1	N	Tier 3	1	N	Y	N	DB14533	Zinc chloride	Zinc chloride is a solution of ions indicated for use in total parenteral nutrition to maintain zinc levels and prevent deficiency syndromes.[L14189] Zinc chloride was granted FDA approval before 26 June 1986.[L14189]	Serine-type endopeptidase inhibitor activity	Inhibitor of serine proteases. Its primary target is elastase, but it also has a moderate affinity for plasmin and thrombin. Irreversibly inhibits trypsin, chymotrypsin and plasminogen activator. The aberrant form inhibits insulin-induced NO synthesis in platelets, decreases coagulation time and has proteolytic activity against insulin and plasmin.Short peptide from AAT: reversible chymotrypsin inhibitor. It also inhibits elastase, but not trypsin. Its major physiological function is the protection of the lower respiratory tract against proteolytic destruction by human leukocyte elastase (HLE).	Secreted
SERPINA1	P01009	ENSG00000197249	Liver volume	Metabolic/endocrine	SERPINA1 -- Liver volume	0	1	N	Tier 3	1	N	Y	N	DB14548	Zinc sulfate, unspecified form	Zinc sulfate is a common zinc supplement in parenteral nutrition.[A216916,L12888]	Serine-type endopeptidase inhibitor activity	Inhibitor of serine proteases. Its primary target is elastase, but it also has a moderate affinity for plasmin and thrombin. Irreversibly inhibits trypsin, chymotrypsin and plasminogen activator. The aberrant form inhibits insulin-induced NO synthesis in platelets, decreases coagulation time and has proteolytic activity against insulin and plasmin.Short peptide from AAT: reversible chymotrypsin inhibitor. It also inhibits elastase, but not trypsin. Its major physiological function is the protection of the lower respiratory tract against proteolytic destruction by human leukocyte elastase (HLE).	Secreted
SERPINA1	P01009	ENSG00000197249	Osteoarthritis	Musculoskeletal	SERPINA1 -- Osteoarthritis	1	0	N	Tier 3	1	N	Y	N	DB01593	Zinc	A metallic element of atomic number 30 and atomic weight 65.38. It is a necessary trace element in the diet, forming an essential part of many enzymes, and playing an important role in protein synthesis and in cell division. Zinc deficiency is associated with anemia, short stature, hypogonadism, impaired wound healing, and geophagia. It is identified by the symbol _Zn_ [L2098]. A newer study suggests implies that an imbalance of zinc is associated with the neuronal damage associated with traumatic brain injury, stroke, and seizures [A32465]. Understanding the mechanisms that control brain zinc homeostasis is, therefore, imperative to the development of preventive and treatment regimens for these and other neurological disorders [A32465]. In addition to the above, recent review articles have already demonstrated the important role of zinc in the pathophysiology and treatment of affective disorders, plus discussed the potential value of zinc as a marker of these diseases [L2097]. Most recently, research has shown that polymorphism of the common polymorphism in zinc transporter _SLC30A8/ZnT8_ may increase susceptibility to type 2 diabetes provided novel insights into the role of zinc in diabetes [A32416].	Serine-type endopeptidase inhibitor activity	Inhibitor of serine proteases. Its primary target is elastase, but it also has a moderate affinity for plasmin and thrombin. Irreversibly inhibits trypsin, chymotrypsin and plasminogen activator. The aberrant form inhibits insulin-induced NO synthesis in platelets, decreases coagulation time and has proteolytic activity against insulin and plasmin.Short peptide from AAT: reversible chymotrypsin inhibitor. It also inhibits elastase, but not trypsin. Its major physiological function is the protection of the lower respiratory tract against proteolytic destruction by human leukocyte elastase (HLE).	Secreted
SERPINA1	P01009	ENSG00000197249	Osteoarthritis	Musculoskeletal	SERPINA1 -- Osteoarthritis	1	0	N	Tier 3	1	N	Y	N	DB01998	2-[3,4-Dihydroxy-2-Hydroxymethyl-5-(2-Hydroxy-Nonyl)-Tetrahydro-Furan-2-Yloxy]-6-Hydroxymethyl-Tetra Hydro-Pyran-3,4,5-Triol		Serine-type endopeptidase inhibitor activity	Inhibitor of serine proteases. Its primary target is elastase, but it also has a moderate affinity for plasmin and thrombin. Irreversibly inhibits trypsin, chymotrypsin and plasminogen activator. The aberrant form inhibits insulin-induced NO synthesis in platelets, decreases coagulation time and has proteolytic activity against insulin and plasmin.Short peptide from AAT: reversible chymotrypsin inhibitor. It also inhibits elastase, but not trypsin. Its major physiological function is the protection of the lower respiratory tract against proteolytic destruction by human leukocyte elastase (HLE).	Secreted
SERPINA1	P01009	ENSG00000197249	Osteoarthritis	Musculoskeletal	SERPINA1 -- Osteoarthritis	1	0	N	Tier 3	1	N	Y	N	DB03345	Mercaptoethanol		Serine-type endopeptidase inhibitor activity	Inhibitor of serine proteases. Its primary target is elastase, but it also has a moderate affinity for plasmin and thrombin. Irreversibly inhibits trypsin, chymotrypsin and plasminogen activator. The aberrant form inhibits insulin-induced NO synthesis in platelets, decreases coagulation time and has proteolytic activity against insulin and plasmin.Short peptide from AAT: reversible chymotrypsin inhibitor. It also inhibits elastase, but not trypsin. Its major physiological function is the protection of the lower respiratory tract against proteolytic destruction by human leukocyte elastase (HLE).	Secreted
SERPINA1	P01009	ENSG00000197249	Osteoarthritis	Musculoskeletal	SERPINA1 -- Osteoarthritis	1	0	N	Tier 3	1	N	Y	N	DB05481	Recombinant alpha 1-antitrypsin	Alpha 1-antitrypsin is a glycoprotein primarily produced by hepatocytes, and to a lesser extent, immune system cells. Recombinant alpha 1-antitrypsin (rAAT) is produced from yeast, which unlike commercially available forms of plasma-derived AAT, eliminates the risk associated with blood-borne infectious agents and allows for a increased manufacturing. rAAT belongs to a family of structurally-related proteins classified as serine protease inhibitors or SERPINS, which are known to inhibit several proteases including trypsin, cathepsin G, thrombin, tissue kallikrein, as well as neutrophil elastase. The proteinase/antiproteinase balance is believed to be important for maintaining healthy skin. The rAAT topical gel (Dermolastinâ„¢) is indicated for patients with atopic dermatitis and psoriasis. The company has indicated that other formulations for gastroenterological and urological indications will also be developed.	Serine-type endopeptidase inhibitor activity	Inhibitor of serine proteases. Its primary target is elastase, but it also has a moderate affinity for plasmin and thrombin. Irreversibly inhibits trypsin, chymotrypsin and plasminogen activator. The aberrant form inhibits insulin-induced NO synthesis in platelets, decreases coagulation time and has proteolytic activity against insulin and plasmin.Short peptide from AAT: reversible chymotrypsin inhibitor. It also inhibits elastase, but not trypsin. Its major physiological function is the protection of the lower respiratory tract against proteolytic destruction by human leukocyte elastase (HLE).	Secreted
SERPINA1	P01009	ENSG00000197249	Osteoarthritis	Musculoskeletal	SERPINA1 -- Osteoarthritis	1	0	N	Tier 3	1	N	Y	N	DB05961	PPL-100		Serine-type endopeptidase inhibitor activity	Inhibitor of serine proteases. Its primary target is elastase, but it also has a moderate affinity for plasmin and thrombin. Irreversibly inhibits trypsin, chymotrypsin and plasminogen activator. The aberrant form inhibits insulin-induced NO synthesis in platelets, decreases coagulation time and has proteolytic activity against insulin and plasmin.Short peptide from AAT: reversible chymotrypsin inhibitor. It also inhibits elastase, but not trypsin. Its major physiological function is the protection of the lower respiratory tract against proteolytic destruction by human leukocyte elastase (HLE).	Secreted
SERPINA1	P01009	ENSG00000197249	Osteoarthritis	Musculoskeletal	SERPINA1 -- Osteoarthritis	1	0	N	Tier 3	1	N	Y	N	DB09130	Copper	Copper is a transition metal and a trace element in the body. It is important to the function of many enzymes including cytochrome c oxidase, monoamine oxidase and superoxide dismutase [FDA Label]. Copper is commonly used in contraceptive intrauterine devices (IUD) [L801].	Serine-type endopeptidase inhibitor activity	Inhibitor of serine proteases. Its primary target is elastase, but it also has a moderate affinity for plasmin and thrombin. Irreversibly inhibits trypsin, chymotrypsin and plasminogen activator. The aberrant form inhibits insulin-induced NO synthesis in platelets, decreases coagulation time and has proteolytic activity against insulin and plasmin.Short peptide from AAT: reversible chymotrypsin inhibitor. It also inhibits elastase, but not trypsin. Its major physiological function is the protection of the lower respiratory tract against proteolytic destruction by human leukocyte elastase (HLE).	Secreted
SERPINA1	P01009	ENSG00000197249	Osteoarthritis	Musculoskeletal	SERPINA1 -- Osteoarthritis	1	0	N	Tier 3	1	N	Y	N	DB14487	Zinc acetate		Serine-type endopeptidase inhibitor activity	Inhibitor of serine proteases. Its primary target is elastase, but it also has a moderate affinity for plasmin and thrombin. Irreversibly inhibits trypsin, chymotrypsin and plasminogen activator. The aberrant form inhibits insulin-induced NO synthesis in platelets, decreases coagulation time and has proteolytic activity against insulin and plasmin.Short peptide from AAT: reversible chymotrypsin inhibitor. It also inhibits elastase, but not trypsin. Its major physiological function is the protection of the lower respiratory tract against proteolytic destruction by human leukocyte elastase (HLE).	Secreted
SERPINA1	P01009	ENSG00000197249	Osteoarthritis	Musculoskeletal	SERPINA1 -- Osteoarthritis	1	0	N	Tier 3	1	N	Y	N	DB14533	Zinc chloride	Zinc chloride is a solution of ions indicated for use in total parenteral nutrition to maintain zinc levels and prevent deficiency syndromes.[L14189] Zinc chloride was granted FDA approval before 26 June 1986.[L14189]	Serine-type endopeptidase inhibitor activity	Inhibitor of serine proteases. Its primary target is elastase, but it also has a moderate affinity for plasmin and thrombin. Irreversibly inhibits trypsin, chymotrypsin and plasminogen activator. The aberrant form inhibits insulin-induced NO synthesis in platelets, decreases coagulation time and has proteolytic activity against insulin and plasmin.Short peptide from AAT: reversible chymotrypsin inhibitor. It also inhibits elastase, but not trypsin. Its major physiological function is the protection of the lower respiratory tract against proteolytic destruction by human leukocyte elastase (HLE).	Secreted
SERPINA1	P01009	ENSG00000197249	Osteoarthritis	Musculoskeletal	SERPINA1 -- Osteoarthritis	1	0	N	Tier 3	1	N	Y	N	DB14548	Zinc sulfate, unspecified form	Zinc sulfate is a common zinc supplement in parenteral nutrition.[A216916,L12888]	Serine-type endopeptidase inhibitor activity	Inhibitor of serine proteases. Its primary target is elastase, but it also has a moderate affinity for plasmin and thrombin. Irreversibly inhibits trypsin, chymotrypsin and plasminogen activator. The aberrant form inhibits insulin-induced NO synthesis in platelets, decreases coagulation time and has proteolytic activity against insulin and plasmin.Short peptide from AAT: reversible chymotrypsin inhibitor. It also inhibits elastase, but not trypsin. Its major physiological function is the protection of the lower respiratory tract against proteolytic destruction by human leukocyte elastase (HLE).	Secreted
SERPINA1	P01009	ENSG00000197249	Peripheral artery disease	Cardiovascular	SERPINA1 -- Peripheral artery disease	2	0	N	Tier 3	1	N	Y	N	DB01593	Zinc	A metallic element of atomic number 30 and atomic weight 65.38. It is a necessary trace element in the diet, forming an essential part of many enzymes, and playing an important role in protein synthesis and in cell division. Zinc deficiency is associated with anemia, short stature, hypogonadism, impaired wound healing, and geophagia. It is identified by the symbol _Zn_ [L2098]. A newer study suggests implies that an imbalance of zinc is associated with the neuronal damage associated with traumatic brain injury, stroke, and seizures [A32465]. Understanding the mechanisms that control brain zinc homeostasis is, therefore, imperative to the development of preventive and treatment regimens for these and other neurological disorders [A32465]. In addition to the above, recent review articles have already demonstrated the important role of zinc in the pathophysiology and treatment of affective disorders, plus discussed the potential value of zinc as a marker of these diseases [L2097]. Most recently, research has shown that polymorphism of the common polymorphism in zinc transporter _SLC30A8/ZnT8_ may increase susceptibility to type 2 diabetes provided novel insights into the role of zinc in diabetes [A32416].	Serine-type endopeptidase inhibitor activity	Inhibitor of serine proteases. Its primary target is elastase, but it also has a moderate affinity for plasmin and thrombin. Irreversibly inhibits trypsin, chymotrypsin and plasminogen activator. The aberrant form inhibits insulin-induced NO synthesis in platelets, decreases coagulation time and has proteolytic activity against insulin and plasmin.Short peptide from AAT: reversible chymotrypsin inhibitor. It also inhibits elastase, but not trypsin. Its major physiological function is the protection of the lower respiratory tract against proteolytic destruction by human leukocyte elastase (HLE).	Secreted
SERPINA1	P01009	ENSG00000197249	Peripheral artery disease	Cardiovascular	SERPINA1 -- Peripheral artery disease	2	0	N	Tier 3	1	N	Y	N	DB01998	2-[3,4-Dihydroxy-2-Hydroxymethyl-5-(2-Hydroxy-Nonyl)-Tetrahydro-Furan-2-Yloxy]-6-Hydroxymethyl-Tetra Hydro-Pyran-3,4,5-Triol		Serine-type endopeptidase inhibitor activity	Inhibitor of serine proteases. Its primary target is elastase, but it also has a moderate affinity for plasmin and thrombin. Irreversibly inhibits trypsin, chymotrypsin and plasminogen activator. The aberrant form inhibits insulin-induced NO synthesis in platelets, decreases coagulation time and has proteolytic activity against insulin and plasmin.Short peptide from AAT: reversible chymotrypsin inhibitor. It also inhibits elastase, but not trypsin. Its major physiological function is the protection of the lower respiratory tract against proteolytic destruction by human leukocyte elastase (HLE).	Secreted
SERPINA1	P01009	ENSG00000197249	Peripheral artery disease	Cardiovascular	SERPINA1 -- Peripheral artery disease	2	0	N	Tier 3	1	N	Y	N	DB03345	Mercaptoethanol		Serine-type endopeptidase inhibitor activity	Inhibitor of serine proteases. Its primary target is elastase, but it also has a moderate affinity for plasmin and thrombin. Irreversibly inhibits trypsin, chymotrypsin and plasminogen activator. The aberrant form inhibits insulin-induced NO synthesis in platelets, decreases coagulation time and has proteolytic activity against insulin and plasmin.Short peptide from AAT: reversible chymotrypsin inhibitor. It also inhibits elastase, but not trypsin. Its major physiological function is the protection of the lower respiratory tract against proteolytic destruction by human leukocyte elastase (HLE).	Secreted
SERPINA1	P01009	ENSG00000197249	Peripheral artery disease	Cardiovascular	SERPINA1 -- Peripheral artery disease	2	0	N	Tier 3	1	N	Y	N	DB05481	Recombinant alpha 1-antitrypsin	Alpha 1-antitrypsin is a glycoprotein primarily produced by hepatocytes, and to a lesser extent, immune system cells. Recombinant alpha 1-antitrypsin (rAAT) is produced from yeast, which unlike commercially available forms of plasma-derived AAT, eliminates the risk associated with blood-borne infectious agents and allows for a increased manufacturing. rAAT belongs to a family of structurally-related proteins classified as serine protease inhibitors or SERPINS, which are known to inhibit several proteases including trypsin, cathepsin G, thrombin, tissue kallikrein, as well as neutrophil elastase. The proteinase/antiproteinase balance is believed to be important for maintaining healthy skin. The rAAT topical gel (Dermolastinâ„¢) is indicated for patients with atopic dermatitis and psoriasis. The company has indicated that other formulations for gastroenterological and urological indications will also be developed.	Serine-type endopeptidase inhibitor activity	Inhibitor of serine proteases. Its primary target is elastase, but it also has a moderate affinity for plasmin and thrombin. Irreversibly inhibits trypsin, chymotrypsin and plasminogen activator. The aberrant form inhibits insulin-induced NO synthesis in platelets, decreases coagulation time and has proteolytic activity against insulin and plasmin.Short peptide from AAT: reversible chymotrypsin inhibitor. It also inhibits elastase, but not trypsin. Its major physiological function is the protection of the lower respiratory tract against proteolytic destruction by human leukocyte elastase (HLE).	Secreted
SERPINA1	P01009	ENSG00000197249	Peripheral artery disease	Cardiovascular	SERPINA1 -- Peripheral artery disease	2	0	N	Tier 3	1	N	Y	N	DB05961	PPL-100		Serine-type endopeptidase inhibitor activity	Inhibitor of serine proteases. Its primary target is elastase, but it also has a moderate affinity for plasmin and thrombin. Irreversibly inhibits trypsin, chymotrypsin and plasminogen activator. The aberrant form inhibits insulin-induced NO synthesis in platelets, decreases coagulation time and has proteolytic activity against insulin and plasmin.Short peptide from AAT: reversible chymotrypsin inhibitor. It also inhibits elastase, but not trypsin. Its major physiological function is the protection of the lower respiratory tract against proteolytic destruction by human leukocyte elastase (HLE).	Secreted
SERPINA1	P01009	ENSG00000197249	Peripheral artery disease	Cardiovascular	SERPINA1 -- Peripheral artery disease	2	0	N	Tier 3	1	N	Y	N	DB09130	Copper	Copper is a transition metal and a trace element in the body. It is important to the function of many enzymes including cytochrome c oxidase, monoamine oxidase and superoxide dismutase [FDA Label]. Copper is commonly used in contraceptive intrauterine devices (IUD) [L801].	Serine-type endopeptidase inhibitor activity	Inhibitor of serine proteases. Its primary target is elastase, but it also has a moderate affinity for plasmin and thrombin. Irreversibly inhibits trypsin, chymotrypsin and plasminogen activator. The aberrant form inhibits insulin-induced NO synthesis in platelets, decreases coagulation time and has proteolytic activity against insulin and plasmin.Short peptide from AAT: reversible chymotrypsin inhibitor. It also inhibits elastase, but not trypsin. Its major physiological function is the protection of the lower respiratory tract against proteolytic destruction by human leukocyte elastase (HLE).	Secreted
SERPINA1	P01009	ENSG00000197249	Peripheral artery disease	Cardiovascular	SERPINA1 -- Peripheral artery disease	2	0	N	Tier 3	1	N	Y	N	DB14487	Zinc acetate		Serine-type endopeptidase inhibitor activity	Inhibitor of serine proteases. Its primary target is elastase, but it also has a moderate affinity for plasmin and thrombin. Irreversibly inhibits trypsin, chymotrypsin and plasminogen activator. The aberrant form inhibits insulin-induced NO synthesis in platelets, decreases coagulation time and has proteolytic activity against insulin and plasmin.Short peptide from AAT: reversible chymotrypsin inhibitor. It also inhibits elastase, but not trypsin. Its major physiological function is the protection of the lower respiratory tract against proteolytic destruction by human leukocyte elastase (HLE).	Secreted
SERPINA1	P01009	ENSG00000197249	Peripheral artery disease	Cardiovascular	SERPINA1 -- Peripheral artery disease	2	0	N	Tier 3	1	N	Y	N	DB14533	Zinc chloride	Zinc chloride is a solution of ions indicated for use in total parenteral nutrition to maintain zinc levels and prevent deficiency syndromes.[L14189] Zinc chloride was granted FDA approval before 26 June 1986.[L14189]	Serine-type endopeptidase inhibitor activity	Inhibitor of serine proteases. Its primary target is elastase, but it also has a moderate affinity for plasmin and thrombin. Irreversibly inhibits trypsin, chymotrypsin and plasminogen activator. The aberrant form inhibits insulin-induced NO synthesis in platelets, decreases coagulation time and has proteolytic activity against insulin and plasmin.Short peptide from AAT: reversible chymotrypsin inhibitor. It also inhibits elastase, but not trypsin. Its major physiological function is the protection of the lower respiratory tract against proteolytic destruction by human leukocyte elastase (HLE).	Secreted
SERPINA1	P01009	ENSG00000197249	Peripheral artery disease	Cardiovascular	SERPINA1 -- Peripheral artery disease	2	0	N	Tier 3	1	N	Y	N	DB14548	Zinc sulfate, unspecified form	Zinc sulfate is a common zinc supplement in parenteral nutrition.[A216916,L12888]	Serine-type endopeptidase inhibitor activity	Inhibitor of serine proteases. Its primary target is elastase, but it also has a moderate affinity for plasmin and thrombin. Irreversibly inhibits trypsin, chymotrypsin and plasminogen activator. The aberrant form inhibits insulin-induced NO synthesis in platelets, decreases coagulation time and has proteolytic activity against insulin and plasmin.Short peptide from AAT: reversible chymotrypsin inhibitor. It also inhibits elastase, but not trypsin. Its major physiological function is the protection of the lower respiratory tract against proteolytic destruction by human leukocyte elastase (HLE).	Secreted
SERPINA1	P01009	ENSG00000197249	Pulse pressure	Cardiovascular	SERPINA1 -- Pulse pressure	3	0	N	Tier 3	1	N	Y	N	DB01593	Zinc	A metallic element of atomic number 30 and atomic weight 65.38. It is a necessary trace element in the diet, forming an essential part of many enzymes, and playing an important role in protein synthesis and in cell division. Zinc deficiency is associated with anemia, short stature, hypogonadism, impaired wound healing, and geophagia. It is identified by the symbol _Zn_ [L2098]. A newer study suggests implies that an imbalance of zinc is associated with the neuronal damage associated with traumatic brain injury, stroke, and seizures [A32465]. Understanding the mechanisms that control brain zinc homeostasis is, therefore, imperative to the development of preventive and treatment regimens for these and other neurological disorders [A32465]. In addition to the above, recent review articles have already demonstrated the important role of zinc in the pathophysiology and treatment of affective disorders, plus discussed the potential value of zinc as a marker of these diseases [L2097]. Most recently, research has shown that polymorphism of the common polymorphism in zinc transporter _SLC30A8/ZnT8_ may increase susceptibility to type 2 diabetes provided novel insights into the role of zinc in diabetes [A32416].	Serine-type endopeptidase inhibitor activity	Inhibitor of serine proteases. Its primary target is elastase, but it also has a moderate affinity for plasmin and thrombin. Irreversibly inhibits trypsin, chymotrypsin and plasminogen activator. The aberrant form inhibits insulin-induced NO synthesis in platelets, decreases coagulation time and has proteolytic activity against insulin and plasmin.Short peptide from AAT: reversible chymotrypsin inhibitor. It also inhibits elastase, but not trypsin. Its major physiological function is the protection of the lower respiratory tract against proteolytic destruction by human leukocyte elastase (HLE).	Secreted
SERPINA1	P01009	ENSG00000197249	Pulse pressure	Cardiovascular	SERPINA1 -- Pulse pressure	3	0	N	Tier 3	1	N	Y	N	DB01998	2-[3,4-Dihydroxy-2-Hydroxymethyl-5-(2-Hydroxy-Nonyl)-Tetrahydro-Furan-2-Yloxy]-6-Hydroxymethyl-Tetra Hydro-Pyran-3,4,5-Triol		Serine-type endopeptidase inhibitor activity	Inhibitor of serine proteases. Its primary target is elastase, but it also has a moderate affinity for plasmin and thrombin. Irreversibly inhibits trypsin, chymotrypsin and plasminogen activator. The aberrant form inhibits insulin-induced NO synthesis in platelets, decreases coagulation time and has proteolytic activity against insulin and plasmin.Short peptide from AAT: reversible chymotrypsin inhibitor. It also inhibits elastase, but not trypsin. Its major physiological function is the protection of the lower respiratory tract against proteolytic destruction by human leukocyte elastase (HLE).	Secreted
SERPINA1	P01009	ENSG00000197249	Pulse pressure	Cardiovascular	SERPINA1 -- Pulse pressure	3	0	N	Tier 3	1	N	Y	N	DB03345	Mercaptoethanol		Serine-type endopeptidase inhibitor activity	Inhibitor of serine proteases. Its primary target is elastase, but it also has a moderate affinity for plasmin and thrombin. Irreversibly inhibits trypsin, chymotrypsin and plasminogen activator. The aberrant form inhibits insulin-induced NO synthesis in platelets, decreases coagulation time and has proteolytic activity against insulin and plasmin.Short peptide from AAT: reversible chymotrypsin inhibitor. It also inhibits elastase, but not trypsin. Its major physiological function is the protection of the lower respiratory tract against proteolytic destruction by human leukocyte elastase (HLE).	Secreted
SERPINA1	P01009	ENSG00000197249	Pulse pressure	Cardiovascular	SERPINA1 -- Pulse pressure	3	0	N	Tier 3	1	N	Y	N	DB05481	Recombinant alpha 1-antitrypsin	Alpha 1-antitrypsin is a glycoprotein primarily produced by hepatocytes, and to a lesser extent, immune system cells. Recombinant alpha 1-antitrypsin (rAAT) is produced from yeast, which unlike commercially available forms of plasma-derived AAT, eliminates the risk associated with blood-borne infectious agents and allows for a increased manufacturing. rAAT belongs to a family of structurally-related proteins classified as serine protease inhibitors or SERPINS, which are known to inhibit several proteases including trypsin, cathepsin G, thrombin, tissue kallikrein, as well as neutrophil elastase. The proteinase/antiproteinase balance is believed to be important for maintaining healthy skin. The rAAT topical gel (Dermolastinâ„¢) is indicated for patients with atopic dermatitis and psoriasis. The company has indicated that other formulations for gastroenterological and urological indications will also be developed.	Serine-type endopeptidase inhibitor activity	Inhibitor of serine proteases. Its primary target is elastase, but it also has a moderate affinity for plasmin and thrombin. Irreversibly inhibits trypsin, chymotrypsin and plasminogen activator. The aberrant form inhibits insulin-induced NO synthesis in platelets, decreases coagulation time and has proteolytic activity against insulin and plasmin.Short peptide from AAT: reversible chymotrypsin inhibitor. It also inhibits elastase, but not trypsin. Its major physiological function is the protection of the lower respiratory tract against proteolytic destruction by human leukocyte elastase (HLE).	Secreted
SERPINA1	P01009	ENSG00000197249	Pulse pressure	Cardiovascular	SERPINA1 -- Pulse pressure	3	0	N	Tier 3	1	N	Y	N	DB05961	PPL-100		Serine-type endopeptidase inhibitor activity	Inhibitor of serine proteases. Its primary target is elastase, but it also has a moderate affinity for plasmin and thrombin. Irreversibly inhibits trypsin, chymotrypsin and plasminogen activator. The aberrant form inhibits insulin-induced NO synthesis in platelets, decreases coagulation time and has proteolytic activity against insulin and plasmin.Short peptide from AAT: reversible chymotrypsin inhibitor. It also inhibits elastase, but not trypsin. Its major physiological function is the protection of the lower respiratory tract against proteolytic destruction by human leukocyte elastase (HLE).	Secreted
SERPINA1	P01009	ENSG00000197249	Pulse pressure	Cardiovascular	SERPINA1 -- Pulse pressure	3	0	N	Tier 3	1	N	Y	N	DB09130	Copper	Copper is a transition metal and a trace element in the body. It is important to the function of many enzymes including cytochrome c oxidase, monoamine oxidase and superoxide dismutase [FDA Label]. Copper is commonly used in contraceptive intrauterine devices (IUD) [L801].	Serine-type endopeptidase inhibitor activity	Inhibitor of serine proteases. Its primary target is elastase, but it also has a moderate affinity for plasmin and thrombin. Irreversibly inhibits trypsin, chymotrypsin and plasminogen activator. The aberrant form inhibits insulin-induced NO synthesis in platelets, decreases coagulation time and has proteolytic activity against insulin and plasmin.Short peptide from AAT: reversible chymotrypsin inhibitor. It also inhibits elastase, but not trypsin. Its major physiological function is the protection of the lower respiratory tract against proteolytic destruction by human leukocyte elastase (HLE).	Secreted
SERPINA1	P01009	ENSG00000197249	Pulse pressure	Cardiovascular	SERPINA1 -- Pulse pressure	3	0	N	Tier 3	1	N	Y	N	DB14487	Zinc acetate		Serine-type endopeptidase inhibitor activity	Inhibitor of serine proteases. Its primary target is elastase, but it also has a moderate affinity for plasmin and thrombin. Irreversibly inhibits trypsin, chymotrypsin and plasminogen activator. The aberrant form inhibits insulin-induced NO synthesis in platelets, decreases coagulation time and has proteolytic activity against insulin and plasmin.Short peptide from AAT: reversible chymotrypsin inhibitor. It also inhibits elastase, but not trypsin. Its major physiological function is the protection of the lower respiratory tract against proteolytic destruction by human leukocyte elastase (HLE).	Secreted
SERPINA1	P01009	ENSG00000197249	Pulse pressure	Cardiovascular	SERPINA1 -- Pulse pressure	3	0	N	Tier 3	1	N	Y	N	DB14533	Zinc chloride	Zinc chloride is a solution of ions indicated for use in total parenteral nutrition to maintain zinc levels and prevent deficiency syndromes.[L14189] Zinc chloride was granted FDA approval before 26 June 1986.[L14189]	Serine-type endopeptidase inhibitor activity	Inhibitor of serine proteases. Its primary target is elastase, but it also has a moderate affinity for plasmin and thrombin. Irreversibly inhibits trypsin, chymotrypsin and plasminogen activator. The aberrant form inhibits insulin-induced NO synthesis in platelets, decreases coagulation time and has proteolytic activity against insulin and plasmin.Short peptide from AAT: reversible chymotrypsin inhibitor. It also inhibits elastase, but not trypsin. Its major physiological function is the protection of the lower respiratory tract against proteolytic destruction by human leukocyte elastase (HLE).	Secreted
SERPINA1	P01009	ENSG00000197249	Pulse pressure	Cardiovascular	SERPINA1 -- Pulse pressure	3	0	N	Tier 3	1	N	Y	N	DB14548	Zinc sulfate, unspecified form	Zinc sulfate is a common zinc supplement in parenteral nutrition.[A216916,L12888]	Serine-type endopeptidase inhibitor activity	Inhibitor of serine proteases. Its primary target is elastase, but it also has a moderate affinity for plasmin and thrombin. Irreversibly inhibits trypsin, chymotrypsin and plasminogen activator. The aberrant form inhibits insulin-induced NO synthesis in platelets, decreases coagulation time and has proteolytic activity against insulin and plasmin.Short peptide from AAT: reversible chymotrypsin inhibitor. It also inhibits elastase, but not trypsin. Its major physiological function is the protection of the lower respiratory tract against proteolytic destruction by human leukocyte elastase (HLE).	Secreted
SERPINA1	P01009	ENSG00000197249	Systolic blood pressure	Cardiovascular	SERPINA1 -- Systolic blood pressure	3	0	N	Tier 3	1	N	Y	N	DB01593	Zinc	A metallic element of atomic number 30 and atomic weight 65.38. It is a necessary trace element in the diet, forming an essential part of many enzymes, and playing an important role in protein synthesis and in cell division. Zinc deficiency is associated with anemia, short stature, hypogonadism, impaired wound healing, and geophagia. It is identified by the symbol _Zn_ [L2098]. A newer study suggests implies that an imbalance of zinc is associated with the neuronal damage associated with traumatic brain injury, stroke, and seizures [A32465]. Understanding the mechanisms that control brain zinc homeostasis is, therefore, imperative to the development of preventive and treatment regimens for these and other neurological disorders [A32465]. In addition to the above, recent review articles have already demonstrated the important role of zinc in the pathophysiology and treatment of affective disorders, plus discussed the potential value of zinc as a marker of these diseases [L2097]. Most recently, research has shown that polymorphism of the common polymorphism in zinc transporter _SLC30A8/ZnT8_ may increase susceptibility to type 2 diabetes provided novel insights into the role of zinc in diabetes [A32416].	Serine-type endopeptidase inhibitor activity	Inhibitor of serine proteases. Its primary target is elastase, but it also has a moderate affinity for plasmin and thrombin. Irreversibly inhibits trypsin, chymotrypsin and plasminogen activator. The aberrant form inhibits insulin-induced NO synthesis in platelets, decreases coagulation time and has proteolytic activity against insulin and plasmin.Short peptide from AAT: reversible chymotrypsin inhibitor. It also inhibits elastase, but not trypsin. Its major physiological function is the protection of the lower respiratory tract against proteolytic destruction by human leukocyte elastase (HLE).	Secreted
SERPINA1	P01009	ENSG00000197249	Systolic blood pressure	Cardiovascular	SERPINA1 -- Systolic blood pressure	3	0	N	Tier 3	1	N	Y	N	DB01998	2-[3,4-Dihydroxy-2-Hydroxymethyl-5-(2-Hydroxy-Nonyl)-Tetrahydro-Furan-2-Yloxy]-6-Hydroxymethyl-Tetra Hydro-Pyran-3,4,5-Triol		Serine-type endopeptidase inhibitor activity	Inhibitor of serine proteases. Its primary target is elastase, but it also has a moderate affinity for plasmin and thrombin. Irreversibly inhibits trypsin, chymotrypsin and plasminogen activator. The aberrant form inhibits insulin-induced NO synthesis in platelets, decreases coagulation time and has proteolytic activity against insulin and plasmin.Short peptide from AAT: reversible chymotrypsin inhibitor. It also inhibits elastase, but not trypsin. Its major physiological function is the protection of the lower respiratory tract against proteolytic destruction by human leukocyte elastase (HLE).	Secreted
SERPINA1	P01009	ENSG00000197249	Systolic blood pressure	Cardiovascular	SERPINA1 -- Systolic blood pressure	3	0	N	Tier 3	1	N	Y	N	DB03345	Mercaptoethanol		Serine-type endopeptidase inhibitor activity	Inhibitor of serine proteases. Its primary target is elastase, but it also has a moderate affinity for plasmin and thrombin. Irreversibly inhibits trypsin, chymotrypsin and plasminogen activator. The aberrant form inhibits insulin-induced NO synthesis in platelets, decreases coagulation time and has proteolytic activity against insulin and plasmin.Short peptide from AAT: reversible chymotrypsin inhibitor. It also inhibits elastase, but not trypsin. Its major physiological function is the protection of the lower respiratory tract against proteolytic destruction by human leukocyte elastase (HLE).	Secreted
SERPINA1	P01009	ENSG00000197249	Systolic blood pressure	Cardiovascular	SERPINA1 -- Systolic blood pressure	3	0	N	Tier 3	1	N	Y	N	DB05481	Recombinant alpha 1-antitrypsin	Alpha 1-antitrypsin is a glycoprotein primarily produced by hepatocytes, and to a lesser extent, immune system cells. Recombinant alpha 1-antitrypsin (rAAT) is produced from yeast, which unlike commercially available forms of plasma-derived AAT, eliminates the risk associated with blood-borne infectious agents and allows for a increased manufacturing. rAAT belongs to a family of structurally-related proteins classified as serine protease inhibitors or SERPINS, which are known to inhibit several proteases including trypsin, cathepsin G, thrombin, tissue kallikrein, as well as neutrophil elastase. The proteinase/antiproteinase balance is believed to be important for maintaining healthy skin. The rAAT topical gel (Dermolastinâ„¢) is indicated for patients with atopic dermatitis and psoriasis. The company has indicated that other formulations for gastroenterological and urological indications will also be developed.	Serine-type endopeptidase inhibitor activity	Inhibitor of serine proteases. Its primary target is elastase, but it also has a moderate affinity for plasmin and thrombin. Irreversibly inhibits trypsin, chymotrypsin and plasminogen activator. The aberrant form inhibits insulin-induced NO synthesis in platelets, decreases coagulation time and has proteolytic activity against insulin and plasmin.Short peptide from AAT: reversible chymotrypsin inhibitor. It also inhibits elastase, but not trypsin. Its major physiological function is the protection of the lower respiratory tract against proteolytic destruction by human leukocyte elastase (HLE).	Secreted
SERPINA1	P01009	ENSG00000197249	Systolic blood pressure	Cardiovascular	SERPINA1 -- Systolic blood pressure	3	0	N	Tier 3	1	N	Y	N	DB05961	PPL-100		Serine-type endopeptidase inhibitor activity	Inhibitor of serine proteases. Its primary target is elastase, but it also has a moderate affinity for plasmin and thrombin. Irreversibly inhibits trypsin, chymotrypsin and plasminogen activator. The aberrant form inhibits insulin-induced NO synthesis in platelets, decreases coagulation time and has proteolytic activity against insulin and plasmin.Short peptide from AAT: reversible chymotrypsin inhibitor. It also inhibits elastase, but not trypsin. Its major physiological function is the protection of the lower respiratory tract against proteolytic destruction by human leukocyte elastase (HLE).	Secreted
SERPINA1	P01009	ENSG00000197249	Systolic blood pressure	Cardiovascular	SERPINA1 -- Systolic blood pressure	3	0	N	Tier 3	1	N	Y	N	DB09130	Copper	Copper is a transition metal and a trace element in the body. It is important to the function of many enzymes including cytochrome c oxidase, monoamine oxidase and superoxide dismutase [FDA Label]. Copper is commonly used in contraceptive intrauterine devices (IUD) [L801].	Serine-type endopeptidase inhibitor activity	Inhibitor of serine proteases. Its primary target is elastase, but it also has a moderate affinity for plasmin and thrombin. Irreversibly inhibits trypsin, chymotrypsin and plasminogen activator. The aberrant form inhibits insulin-induced NO synthesis in platelets, decreases coagulation time and has proteolytic activity against insulin and plasmin.Short peptide from AAT: reversible chymotrypsin inhibitor. It also inhibits elastase, but not trypsin. Its major physiological function is the protection of the lower respiratory tract against proteolytic destruction by human leukocyte elastase (HLE).	Secreted
SERPINA1	P01009	ENSG00000197249	Systolic blood pressure	Cardiovascular	SERPINA1 -- Systolic blood pressure	3	0	N	Tier 3	1	N	Y	N	DB14487	Zinc acetate		Serine-type endopeptidase inhibitor activity	Inhibitor of serine proteases. Its primary target is elastase, but it also has a moderate affinity for plasmin and thrombin. Irreversibly inhibits trypsin, chymotrypsin and plasminogen activator. The aberrant form inhibits insulin-induced NO synthesis in platelets, decreases coagulation time and has proteolytic activity against insulin and plasmin.Short peptide from AAT: reversible chymotrypsin inhibitor. It also inhibits elastase, but not trypsin. Its major physiological function is the protection of the lower respiratory tract against proteolytic destruction by human leukocyte elastase (HLE).	Secreted
SERPINA1	P01009	ENSG00000197249	Systolic blood pressure	Cardiovascular	SERPINA1 -- Systolic blood pressure	3	0	N	Tier 3	1	N	Y	N	DB14533	Zinc chloride	Zinc chloride is a solution of ions indicated for use in total parenteral nutrition to maintain zinc levels and prevent deficiency syndromes.[L14189] Zinc chloride was granted FDA approval before 26 June 1986.[L14189]	Serine-type endopeptidase inhibitor activity	Inhibitor of serine proteases. Its primary target is elastase, but it also has a moderate affinity for plasmin and thrombin. Irreversibly inhibits trypsin, chymotrypsin and plasminogen activator. The aberrant form inhibits insulin-induced NO synthesis in platelets, decreases coagulation time and has proteolytic activity against insulin and plasmin.Short peptide from AAT: reversible chymotrypsin inhibitor. It also inhibits elastase, but not trypsin. Its major physiological function is the protection of the lower respiratory tract against proteolytic destruction by human leukocyte elastase (HLE).	Secreted
SERPINA1	P01009	ENSG00000197249	Systolic blood pressure	Cardiovascular	SERPINA1 -- Systolic blood pressure	3	0	N	Tier 3	1	N	Y	N	DB14548	Zinc sulfate, unspecified form	Zinc sulfate is a common zinc supplement in parenteral nutrition.[A216916,L12888]	Serine-type endopeptidase inhibitor activity	Inhibitor of serine proteases. Its primary target is elastase, but it also has a moderate affinity for plasmin and thrombin. Irreversibly inhibits trypsin, chymotrypsin and plasminogen activator. The aberrant form inhibits insulin-induced NO synthesis in platelets, decreases coagulation time and has proteolytic activity against insulin and plasmin.Short peptide from AAT: reversible chymotrypsin inhibitor. It also inhibits elastase, but not trypsin. Its major physiological function is the protection of the lower respiratory tract against proteolytic destruction by human leukocyte elastase (HLE).	Secreted
SERPINA1	P01009	ENSG00000197249	Visceral adipose tissue adjusted for BMI and height (VATadj)	Metabolic/endocrine	SERPINA1 -- Visceral adipose tissue adjusted for BMI and height (VATadj)	2	0	N	Tier 3	1	N	Y	N	DB01593	Zinc	A metallic element of atomic number 30 and atomic weight 65.38. It is a necessary trace element in the diet, forming an essential part of many enzymes, and playing an important role in protein synthesis and in cell division. Zinc deficiency is associated with anemia, short stature, hypogonadism, impaired wound healing, and geophagia. It is identified by the symbol _Zn_ [L2098]. A newer study suggests implies that an imbalance of zinc is associated with the neuronal damage associated with traumatic brain injury, stroke, and seizures [A32465]. Understanding the mechanisms that control brain zinc homeostasis is, therefore, imperative to the development of preventive and treatment regimens for these and other neurological disorders [A32465]. In addition to the above, recent review articles have already demonstrated the important role of zinc in the pathophysiology and treatment of affective disorders, plus discussed the potential value of zinc as a marker of these diseases [L2097]. Most recently, research has shown that polymorphism of the common polymorphism in zinc transporter _SLC30A8/ZnT8_ may increase susceptibility to type 2 diabetes provided novel insights into the role of zinc in diabetes [A32416].	Serine-type endopeptidase inhibitor activity	Inhibitor of serine proteases. Its primary target is elastase, but it also has a moderate affinity for plasmin and thrombin. Irreversibly inhibits trypsin, chymotrypsin and plasminogen activator. The aberrant form inhibits insulin-induced NO synthesis in platelets, decreases coagulation time and has proteolytic activity against insulin and plasmin.Short peptide from AAT: reversible chymotrypsin inhibitor. It also inhibits elastase, but not trypsin. Its major physiological function is the protection of the lower respiratory tract against proteolytic destruction by human leukocyte elastase (HLE).	Secreted
SERPINA1	P01009	ENSG00000197249	Visceral adipose tissue adjusted for BMI and height (VATadj)	Metabolic/endocrine	SERPINA1 -- Visceral adipose tissue adjusted for BMI and height (VATadj)	2	0	N	Tier 3	1	N	Y	N	DB01998	2-[3,4-Dihydroxy-2-Hydroxymethyl-5-(2-Hydroxy-Nonyl)-Tetrahydro-Furan-2-Yloxy]-6-Hydroxymethyl-Tetra Hydro-Pyran-3,4,5-Triol		Serine-type endopeptidase inhibitor activity	Inhibitor of serine proteases. Its primary target is elastase, but it also has a moderate affinity for plasmin and thrombin. Irreversibly inhibits trypsin, chymotrypsin and plasminogen activator. The aberrant form inhibits insulin-induced NO synthesis in platelets, decreases coagulation time and has proteolytic activity against insulin and plasmin.Short peptide from AAT: reversible chymotrypsin inhibitor. It also inhibits elastase, but not trypsin. Its major physiological function is the protection of the lower respiratory tract against proteolytic destruction by human leukocyte elastase (HLE).	Secreted
SERPINA1	P01009	ENSG00000197249	Visceral adipose tissue adjusted for BMI and height (VATadj)	Metabolic/endocrine	SERPINA1 -- Visceral adipose tissue adjusted for BMI and height (VATadj)	2	0	N	Tier 3	1	N	Y	N	DB03345	Mercaptoethanol		Serine-type endopeptidase inhibitor activity	Inhibitor of serine proteases. Its primary target is elastase, but it also has a moderate affinity for plasmin and thrombin. Irreversibly inhibits trypsin, chymotrypsin and plasminogen activator. The aberrant form inhibits insulin-induced NO synthesis in platelets, decreases coagulation time and has proteolytic activity against insulin and plasmin.Short peptide from AAT: reversible chymotrypsin inhibitor. It also inhibits elastase, but not trypsin. Its major physiological function is the protection of the lower respiratory tract against proteolytic destruction by human leukocyte elastase (HLE).	Secreted
SERPINA1	P01009	ENSG00000197249	Visceral adipose tissue adjusted for BMI and height (VATadj)	Metabolic/endocrine	SERPINA1 -- Visceral adipose tissue adjusted for BMI and height (VATadj)	2	0	N	Tier 3	1	N	Y	N	DB05481	Recombinant alpha 1-antitrypsin	Alpha 1-antitrypsin is a glycoprotein primarily produced by hepatocytes, and to a lesser extent, immune system cells. Recombinant alpha 1-antitrypsin (rAAT) is produced from yeast, which unlike commercially available forms of plasma-derived AAT, eliminates the risk associated with blood-borne infectious agents and allows for a increased manufacturing. rAAT belongs to a family of structurally-related proteins classified as serine protease inhibitors or SERPINS, which are known to inhibit several proteases including trypsin, cathepsin G, thrombin, tissue kallikrein, as well as neutrophil elastase. The proteinase/antiproteinase balance is believed to be important for maintaining healthy skin. The rAAT topical gel (Dermolastinâ„¢) is indicated for patients with atopic dermatitis and psoriasis. The company has indicated that other formulations for gastroenterological and urological indications will also be developed.	Serine-type endopeptidase inhibitor activity	Inhibitor of serine proteases. Its primary target is elastase, but it also has a moderate affinity for plasmin and thrombin. Irreversibly inhibits trypsin, chymotrypsin and plasminogen activator. The aberrant form inhibits insulin-induced NO synthesis in platelets, decreases coagulation time and has proteolytic activity against insulin and plasmin.Short peptide from AAT: reversible chymotrypsin inhibitor. It also inhibits elastase, but not trypsin. Its major physiological function is the protection of the lower respiratory tract against proteolytic destruction by human leukocyte elastase (HLE).	Secreted
SERPINA1	P01009	ENSG00000197249	Visceral adipose tissue adjusted for BMI and height (VATadj)	Metabolic/endocrine	SERPINA1 -- Visceral adipose tissue adjusted for BMI and height (VATadj)	2	0	N	Tier 3	1	N	Y	N	DB05961	PPL-100		Serine-type endopeptidase inhibitor activity	Inhibitor of serine proteases. Its primary target is elastase, but it also has a moderate affinity for plasmin and thrombin. Irreversibly inhibits trypsin, chymotrypsin and plasminogen activator. The aberrant form inhibits insulin-induced NO synthesis in platelets, decreases coagulation time and has proteolytic activity against insulin and plasmin.Short peptide from AAT: reversible chymotrypsin inhibitor. It also inhibits elastase, but not trypsin. Its major physiological function is the protection of the lower respiratory tract against proteolytic destruction by human leukocyte elastase (HLE).	Secreted
SERPINA1	P01009	ENSG00000197249	Visceral adipose tissue adjusted for BMI and height (VATadj)	Metabolic/endocrine	SERPINA1 -- Visceral adipose tissue adjusted for BMI and height (VATadj)	2	0	N	Tier 3	1	N	Y	N	DB09130	Copper	Copper is a transition metal and a trace element in the body. It is important to the function of many enzymes including cytochrome c oxidase, monoamine oxidase and superoxide dismutase [FDA Label]. Copper is commonly used in contraceptive intrauterine devices (IUD) [L801].	Serine-type endopeptidase inhibitor activity	Inhibitor of serine proteases. Its primary target is elastase, but it also has a moderate affinity for plasmin and thrombin. Irreversibly inhibits trypsin, chymotrypsin and plasminogen activator. The aberrant form inhibits insulin-induced NO synthesis in platelets, decreases coagulation time and has proteolytic activity against insulin and plasmin.Short peptide from AAT: reversible chymotrypsin inhibitor. It also inhibits elastase, but not trypsin. Its major physiological function is the protection of the lower respiratory tract against proteolytic destruction by human leukocyte elastase (HLE).	Secreted
SERPINA1	P01009	ENSG00000197249	Visceral adipose tissue adjusted for BMI and height (VATadj)	Metabolic/endocrine	SERPINA1 -- Visceral adipose tissue adjusted for BMI and height (VATadj)	2	0	N	Tier 3	1	N	Y	N	DB14487	Zinc acetate		Serine-type endopeptidase inhibitor activity	Inhibitor of serine proteases. Its primary target is elastase, but it also has a moderate affinity for plasmin and thrombin. Irreversibly inhibits trypsin, chymotrypsin and plasminogen activator. The aberrant form inhibits insulin-induced NO synthesis in platelets, decreases coagulation time and has proteolytic activity against insulin and plasmin.Short peptide from AAT: reversible chymotrypsin inhibitor. It also inhibits elastase, but not trypsin. Its major physiological function is the protection of the lower respiratory tract against proteolytic destruction by human leukocyte elastase (HLE).	Secreted
SERPINA1	P01009	ENSG00000197249	Visceral adipose tissue adjusted for BMI and height (VATadj)	Metabolic/endocrine	SERPINA1 -- Visceral adipose tissue adjusted for BMI and height (VATadj)	2	0	N	Tier 3	1	N	Y	N	DB14533	Zinc chloride	Zinc chloride is a solution of ions indicated for use in total parenteral nutrition to maintain zinc levels and prevent deficiency syndromes.[L14189] Zinc chloride was granted FDA approval before 26 June 1986.[L14189]	Serine-type endopeptidase inhibitor activity	Inhibitor of serine proteases. Its primary target is elastase, but it also has a moderate affinity for plasmin and thrombin. Irreversibly inhibits trypsin, chymotrypsin and plasminogen activator. The aberrant form inhibits insulin-induced NO synthesis in platelets, decreases coagulation time and has proteolytic activity against insulin and plasmin.Short peptide from AAT: reversible chymotrypsin inhibitor. It also inhibits elastase, but not trypsin. Its major physiological function is the protection of the lower respiratory tract against proteolytic destruction by human leukocyte elastase (HLE).	Secreted
SERPINA1	P01009	ENSG00000197249	Visceral adipose tissue adjusted for BMI and height (VATadj)	Metabolic/endocrine	SERPINA1 -- Visceral adipose tissue adjusted for BMI and height (VATadj)	2	0	N	Tier 3	1	N	Y	N	DB14548	Zinc sulfate, unspecified form	Zinc sulfate is a common zinc supplement in parenteral nutrition.[A216916,L12888]	Serine-type endopeptidase inhibitor activity	Inhibitor of serine proteases. Its primary target is elastase, but it also has a moderate affinity for plasmin and thrombin. Irreversibly inhibits trypsin, chymotrypsin and plasminogen activator. The aberrant form inhibits insulin-induced NO synthesis in platelets, decreases coagulation time and has proteolytic activity against insulin and plasmin.Short peptide from AAT: reversible chymotrypsin inhibitor. It also inhibits elastase, but not trypsin. Its major physiological function is the protection of the lower respiratory tract against proteolytic destruction by human leukocyte elastase (HLE).	Secreted
SERPINA1	P01009	ENSG00000197249	WHR	Anthropometry	SERPINA1 -- WHR	2	0	N	Tier 3	1	N	Y	N	DB01593	Zinc	A metallic element of atomic number 30 and atomic weight 65.38. It is a necessary trace element in the diet, forming an essential part of many enzymes, and playing an important role in protein synthesis and in cell division. Zinc deficiency is associated with anemia, short stature, hypogonadism, impaired wound healing, and geophagia. It is identified by the symbol _Zn_ [L2098]. A newer study suggests implies that an imbalance of zinc is associated with the neuronal damage associated with traumatic brain injury, stroke, and seizures [A32465]. Understanding the mechanisms that control brain zinc homeostasis is, therefore, imperative to the development of preventive and treatment regimens for these and other neurological disorders [A32465]. In addition to the above, recent review articles have already demonstrated the important role of zinc in the pathophysiology and treatment of affective disorders, plus discussed the potential value of zinc as a marker of these diseases [L2097]. Most recently, research has shown that polymorphism of the common polymorphism in zinc transporter _SLC30A8/ZnT8_ may increase susceptibility to type 2 diabetes provided novel insights into the role of zinc in diabetes [A32416].	Serine-type endopeptidase inhibitor activity	Inhibitor of serine proteases. Its primary target is elastase, but it also has a moderate affinity for plasmin and thrombin. Irreversibly inhibits trypsin, chymotrypsin and plasminogen activator. The aberrant form inhibits insulin-induced NO synthesis in platelets, decreases coagulation time and has proteolytic activity against insulin and plasmin.Short peptide from AAT: reversible chymotrypsin inhibitor. It also inhibits elastase, but not trypsin. Its major physiological function is the protection of the lower respiratory tract against proteolytic destruction by human leukocyte elastase (HLE).	Secreted
SERPINA1	P01009	ENSG00000197249	WHR	Anthropometry	SERPINA1 -- WHR	2	0	N	Tier 3	1	N	Y	N	DB01998	2-[3,4-Dihydroxy-2-Hydroxymethyl-5-(2-Hydroxy-Nonyl)-Tetrahydro-Furan-2-Yloxy]-6-Hydroxymethyl-Tetra Hydro-Pyran-3,4,5-Triol		Serine-type endopeptidase inhibitor activity	Inhibitor of serine proteases. Its primary target is elastase, but it also has a moderate affinity for plasmin and thrombin. Irreversibly inhibits trypsin, chymotrypsin and plasminogen activator. The aberrant form inhibits insulin-induced NO synthesis in platelets, decreases coagulation time and has proteolytic activity against insulin and plasmin.Short peptide from AAT: reversible chymotrypsin inhibitor. It also inhibits elastase, but not trypsin. Its major physiological function is the protection of the lower respiratory tract against proteolytic destruction by human leukocyte elastase (HLE).	Secreted
SERPINA1	P01009	ENSG00000197249	WHR	Anthropometry	SERPINA1 -- WHR	2	0	N	Tier 3	1	N	Y	N	DB03345	Mercaptoethanol		Serine-type endopeptidase inhibitor activity	Inhibitor of serine proteases. Its primary target is elastase, but it also has a moderate affinity for plasmin and thrombin. Irreversibly inhibits trypsin, chymotrypsin and plasminogen activator. The aberrant form inhibits insulin-induced NO synthesis in platelets, decreases coagulation time and has proteolytic activity against insulin and plasmin.Short peptide from AAT: reversible chymotrypsin inhibitor. It also inhibits elastase, but not trypsin. Its major physiological function is the protection of the lower respiratory tract against proteolytic destruction by human leukocyte elastase (HLE).	Secreted
SERPINA1	P01009	ENSG00000197249	WHR	Anthropometry	SERPINA1 -- WHR	2	0	N	Tier 3	1	N	Y	N	DB05481	Recombinant alpha 1-antitrypsin	Alpha 1-antitrypsin is a glycoprotein primarily produced by hepatocytes, and to a lesser extent, immune system cells. Recombinant alpha 1-antitrypsin (rAAT) is produced from yeast, which unlike commercially available forms of plasma-derived AAT, eliminates the risk associated with blood-borne infectious agents and allows for a increased manufacturing. rAAT belongs to a family of structurally-related proteins classified as serine protease inhibitors or SERPINS, which are known to inhibit several proteases including trypsin, cathepsin G, thrombin, tissue kallikrein, as well as neutrophil elastase. The proteinase/antiproteinase balance is believed to be important for maintaining healthy skin. The rAAT topical gel (Dermolastinâ„¢) is indicated for patients with atopic dermatitis and psoriasis. The company has indicated that other formulations for gastroenterological and urological indications will also be developed.	Serine-type endopeptidase inhibitor activity	Inhibitor of serine proteases. Its primary target is elastase, but it also has a moderate affinity for plasmin and thrombin. Irreversibly inhibits trypsin, chymotrypsin and plasminogen activator. The aberrant form inhibits insulin-induced NO synthesis in platelets, decreases coagulation time and has proteolytic activity against insulin and plasmin.Short peptide from AAT: reversible chymotrypsin inhibitor. It also inhibits elastase, but not trypsin. Its major physiological function is the protection of the lower respiratory tract against proteolytic destruction by human leukocyte elastase (HLE).	Secreted
SERPINA1	P01009	ENSG00000197249	WHR	Anthropometry	SERPINA1 -- WHR	2	0	N	Tier 3	1	N	Y	N	DB05961	PPL-100		Serine-type endopeptidase inhibitor activity	Inhibitor of serine proteases. Its primary target is elastase, but it also has a moderate affinity for plasmin and thrombin. Irreversibly inhibits trypsin, chymotrypsin and plasminogen activator. The aberrant form inhibits insulin-induced NO synthesis in platelets, decreases coagulation time and has proteolytic activity against insulin and plasmin.Short peptide from AAT: reversible chymotrypsin inhibitor. It also inhibits elastase, but not trypsin. Its major physiological function is the protection of the lower respiratory tract against proteolytic destruction by human leukocyte elastase (HLE).	Secreted
SERPINA1	P01009	ENSG00000197249	WHR	Anthropometry	SERPINA1 -- WHR	2	0	N	Tier 3	1	N	Y	N	DB09130	Copper	Copper is a transition metal and a trace element in the body. It is important to the function of many enzymes including cytochrome c oxidase, monoamine oxidase and superoxide dismutase [FDA Label]. Copper is commonly used in contraceptive intrauterine devices (IUD) [L801].	Serine-type endopeptidase inhibitor activity	Inhibitor of serine proteases. Its primary target is elastase, but it also has a moderate affinity for plasmin and thrombin. Irreversibly inhibits trypsin, chymotrypsin and plasminogen activator. The aberrant form inhibits insulin-induced NO synthesis in platelets, decreases coagulation time and has proteolytic activity against insulin and plasmin.Short peptide from AAT: reversible chymotrypsin inhibitor. It also inhibits elastase, but not trypsin. Its major physiological function is the protection of the lower respiratory tract against proteolytic destruction by human leukocyte elastase (HLE).	Secreted
SERPINA1	P01009	ENSG00000197249	WHR	Anthropometry	SERPINA1 -- WHR	2	0	N	Tier 3	1	N	Y	N	DB14487	Zinc acetate		Serine-type endopeptidase inhibitor activity	Inhibitor of serine proteases. Its primary target is elastase, but it also has a moderate affinity for plasmin and thrombin. Irreversibly inhibits trypsin, chymotrypsin and plasminogen activator. The aberrant form inhibits insulin-induced NO synthesis in platelets, decreases coagulation time and has proteolytic activity against insulin and plasmin.Short peptide from AAT: reversible chymotrypsin inhibitor. It also inhibits elastase, but not trypsin. Its major physiological function is the protection of the lower respiratory tract against proteolytic destruction by human leukocyte elastase (HLE).	Secreted
SERPINA1	P01009	ENSG00000197249	WHR	Anthropometry	SERPINA1 -- WHR	2	0	N	Tier 3	1	N	Y	N	DB14533	Zinc chloride	Zinc chloride is a solution of ions indicated for use in total parenteral nutrition to maintain zinc levels and prevent deficiency syndromes.[L14189] Zinc chloride was granted FDA approval before 26 June 1986.[L14189]	Serine-type endopeptidase inhibitor activity	Inhibitor of serine proteases. Its primary target is elastase, but it also has a moderate affinity for plasmin and thrombin. Irreversibly inhibits trypsin, chymotrypsin and plasminogen activator. The aberrant form inhibits insulin-induced NO synthesis in platelets, decreases coagulation time and has proteolytic activity against insulin and plasmin.Short peptide from AAT: reversible chymotrypsin inhibitor. It also inhibits elastase, but not trypsin. Its major physiological function is the protection of the lower respiratory tract against proteolytic destruction by human leukocyte elastase (HLE).	Secreted
SERPINA1	P01009	ENSG00000197249	WHR	Anthropometry	SERPINA1 -- WHR	2	0	N	Tier 3	1	N	Y	N	DB14548	Zinc sulfate, unspecified form	Zinc sulfate is a common zinc supplement in parenteral nutrition.[A216916,L12888]	Serine-type endopeptidase inhibitor activity	Inhibitor of serine proteases. Its primary target is elastase, but it also has a moderate affinity for plasmin and thrombin. Irreversibly inhibits trypsin, chymotrypsin and plasminogen activator. The aberrant form inhibits insulin-induced NO synthesis in platelets, decreases coagulation time and has proteolytic activity against insulin and plasmin.Short peptide from AAT: reversible chymotrypsin inhibitor. It also inhibits elastase, but not trypsin. Its major physiological function is the protection of the lower respiratory tract against proteolytic destruction by human leukocyte elastase (HLE).	Secreted
SERPINA1	P01009	ENSG00000197249	Low density lipoprotein cholesterol levels	Biomarker	SERPINA1 -- Low density lipoprotein cholesterol levels	0	1	N	Tier 3	1	N	Y	N	DB01593	Zinc	A metallic element of atomic number 30 and atomic weight 65.38. It is a necessary trace element in the diet, forming an essential part of many enzymes, and playing an important role in protein synthesis and in cell division. Zinc deficiency is associated with anemia, short stature, hypogonadism, impaired wound healing, and geophagia. It is identified by the symbol _Zn_ [L2098]. A newer study suggests implies that an imbalance of zinc is associated with the neuronal damage associated with traumatic brain injury, stroke, and seizures [A32465]. Understanding the mechanisms that control brain zinc homeostasis is, therefore, imperative to the development of preventive and treatment regimens for these and other neurological disorders [A32465]. In addition to the above, recent review articles have already demonstrated the important role of zinc in the pathophysiology and treatment of affective disorders, plus discussed the potential value of zinc as a marker of these diseases [L2097]. Most recently, research has shown that polymorphism of the common polymorphism in zinc transporter _SLC30A8/ZnT8_ may increase susceptibility to type 2 diabetes provided novel insights into the role of zinc in diabetes [A32416].	Serine-type endopeptidase inhibitor activity	Inhibitor of serine proteases. Its primary target is elastase, but it also has a moderate affinity for plasmin and thrombin. Irreversibly inhibits trypsin, chymotrypsin and plasminogen activator. The aberrant form inhibits insulin-induced NO synthesis in platelets, decreases coagulation time and has proteolytic activity against insulin and plasmin.Short peptide from AAT: reversible chymotrypsin inhibitor. It also inhibits elastase, but not trypsin. Its major physiological function is the protection of the lower respiratory tract against proteolytic destruction by human leukocyte elastase (HLE).	Secreted
SERPINA1	P01009	ENSG00000197249	Low density lipoprotein cholesterol levels	Biomarker	SERPINA1 -- Low density lipoprotein cholesterol levels	0	1	N	Tier 3	1	N	Y	N	DB01998	2-[3,4-Dihydroxy-2-Hydroxymethyl-5-(2-Hydroxy-Nonyl)-Tetrahydro-Furan-2-Yloxy]-6-Hydroxymethyl-Tetra Hydro-Pyran-3,4,5-Triol		Serine-type endopeptidase inhibitor activity	Inhibitor of serine proteases. Its primary target is elastase, but it also has a moderate affinity for plasmin and thrombin. Irreversibly inhibits trypsin, chymotrypsin and plasminogen activator. The aberrant form inhibits insulin-induced NO synthesis in platelets, decreases coagulation time and has proteolytic activity against insulin and plasmin.Short peptide from AAT: reversible chymotrypsin inhibitor. It also inhibits elastase, but not trypsin. Its major physiological function is the protection of the lower respiratory tract against proteolytic destruction by human leukocyte elastase (HLE).	Secreted
SERPINA1	P01009	ENSG00000197249	Low density lipoprotein cholesterol levels	Biomarker	SERPINA1 -- Low density lipoprotein cholesterol levels	0	1	N	Tier 3	1	N	Y	N	DB03345	Mercaptoethanol		Serine-type endopeptidase inhibitor activity	Inhibitor of serine proteases. Its primary target is elastase, but it also has a moderate affinity for plasmin and thrombin. Irreversibly inhibits trypsin, chymotrypsin and plasminogen activator. The aberrant form inhibits insulin-induced NO synthesis in platelets, decreases coagulation time and has proteolytic activity against insulin and plasmin.Short peptide from AAT: reversible chymotrypsin inhibitor. It also inhibits elastase, but not trypsin. Its major physiological function is the protection of the lower respiratory tract against proteolytic destruction by human leukocyte elastase (HLE).	Secreted
SERPINA1	P01009	ENSG00000197249	Low density lipoprotein cholesterol levels	Biomarker	SERPINA1 -- Low density lipoprotein cholesterol levels	0	1	N	Tier 3	1	N	Y	N	DB05481	Recombinant alpha 1-antitrypsin	Alpha 1-antitrypsin is a glycoprotein primarily produced by hepatocytes, and to a lesser extent, immune system cells. Recombinant alpha 1-antitrypsin (rAAT) is produced from yeast, which unlike commercially available forms of plasma-derived AAT, eliminates the risk associated with blood-borne infectious agents and allows for a increased manufacturing. rAAT belongs to a family of structurally-related proteins classified as serine protease inhibitors or SERPINS, which are known to inhibit several proteases including trypsin, cathepsin G, thrombin, tissue kallikrein, as well as neutrophil elastase. The proteinase/antiproteinase balance is believed to be important for maintaining healthy skin. The rAAT topical gel (Dermolastinâ„¢) is indicated for patients with atopic dermatitis and psoriasis. The company has indicated that other formulations for gastroenterological and urological indications will also be developed.	Serine-type endopeptidase inhibitor activity	Inhibitor of serine proteases. Its primary target is elastase, but it also has a moderate affinity for plasmin and thrombin. Irreversibly inhibits trypsin, chymotrypsin and plasminogen activator. The aberrant form inhibits insulin-induced NO synthesis in platelets, decreases coagulation time and has proteolytic activity against insulin and plasmin.Short peptide from AAT: reversible chymotrypsin inhibitor. It also inhibits elastase, but not trypsin. Its major physiological function is the protection of the lower respiratory tract against proteolytic destruction by human leukocyte elastase (HLE).	Secreted
SERPINA1	P01009	ENSG00000197249	Low density lipoprotein cholesterol levels	Biomarker	SERPINA1 -- Low density lipoprotein cholesterol levels	0	1	N	Tier 3	1	N	Y	N	DB05961	PPL-100		Serine-type endopeptidase inhibitor activity	Inhibitor of serine proteases. Its primary target is elastase, but it also has a moderate affinity for plasmin and thrombin. Irreversibly inhibits trypsin, chymotrypsin and plasminogen activator. The aberrant form inhibits insulin-induced NO synthesis in platelets, decreases coagulation time and has proteolytic activity against insulin and plasmin.Short peptide from AAT: reversible chymotrypsin inhibitor. It also inhibits elastase, but not trypsin. Its major physiological function is the protection of the lower respiratory tract against proteolytic destruction by human leukocyte elastase (HLE).	Secreted
SERPINA1	P01009	ENSG00000197249	Low density lipoprotein cholesterol levels	Biomarker	SERPINA1 -- Low density lipoprotein cholesterol levels	0	1	N	Tier 3	1	N	Y	N	DB09130	Copper	Copper is a transition metal and a trace element in the body. It is important to the function of many enzymes including cytochrome c oxidase, monoamine oxidase and superoxide dismutase [FDA Label]. Copper is commonly used in contraceptive intrauterine devices (IUD) [L801].	Serine-type endopeptidase inhibitor activity	Inhibitor of serine proteases. Its primary target is elastase, but it also has a moderate affinity for plasmin and thrombin. Irreversibly inhibits trypsin, chymotrypsin and plasminogen activator. The aberrant form inhibits insulin-induced NO synthesis in platelets, decreases coagulation time and has proteolytic activity against insulin and plasmin.Short peptide from AAT: reversible chymotrypsin inhibitor. It also inhibits elastase, but not trypsin. Its major physiological function is the protection of the lower respiratory tract against proteolytic destruction by human leukocyte elastase (HLE).	Secreted
SERPINA1	P01009	ENSG00000197249	Low density lipoprotein cholesterol levels	Biomarker	SERPINA1 -- Low density lipoprotein cholesterol levels	0	1	N	Tier 3	1	N	Y	N	DB14487	Zinc acetate		Serine-type endopeptidase inhibitor activity	Inhibitor of serine proteases. Its primary target is elastase, but it also has a moderate affinity for plasmin and thrombin. Irreversibly inhibits trypsin, chymotrypsin and plasminogen activator. The aberrant form inhibits insulin-induced NO synthesis in platelets, decreases coagulation time and has proteolytic activity against insulin and plasmin.Short peptide from AAT: reversible chymotrypsin inhibitor. It also inhibits elastase, but not trypsin. Its major physiological function is the protection of the lower respiratory tract against proteolytic destruction by human leukocyte elastase (HLE).	Secreted
SERPINA1	P01009	ENSG00000197249	Low density lipoprotein cholesterol levels	Biomarker	SERPINA1 -- Low density lipoprotein cholesterol levels	0	1	N	Tier 3	1	N	Y	N	DB14533	Zinc chloride	Zinc chloride is a solution of ions indicated for use in total parenteral nutrition to maintain zinc levels and prevent deficiency syndromes.[L14189] Zinc chloride was granted FDA approval before 26 June 1986.[L14189]	Serine-type endopeptidase inhibitor activity	Inhibitor of serine proteases. Its primary target is elastase, but it also has a moderate affinity for plasmin and thrombin. Irreversibly inhibits trypsin, chymotrypsin and plasminogen activator. The aberrant form inhibits insulin-induced NO synthesis in platelets, decreases coagulation time and has proteolytic activity against insulin and plasmin.Short peptide from AAT: reversible chymotrypsin inhibitor. It also inhibits elastase, but not trypsin. Its major physiological function is the protection of the lower respiratory tract against proteolytic destruction by human leukocyte elastase (HLE).	Secreted
SERPINA1	P01009	ENSG00000197249	Low density lipoprotein cholesterol levels	Biomarker	SERPINA1 -- Low density lipoprotein cholesterol levels	0	1	N	Tier 3	1	N	Y	N	DB14548	Zinc sulfate, unspecified form	Zinc sulfate is a common zinc supplement in parenteral nutrition.[A216916,L12888]	Serine-type endopeptidase inhibitor activity	Inhibitor of serine proteases. Its primary target is elastase, but it also has a moderate affinity for plasmin and thrombin. Irreversibly inhibits trypsin, chymotrypsin and plasminogen activator. The aberrant form inhibits insulin-induced NO synthesis in platelets, decreases coagulation time and has proteolytic activity against insulin and plasmin.Short peptide from AAT: reversible chymotrypsin inhibitor. It also inhibits elastase, but not trypsin. Its major physiological function is the protection of the lower respiratory tract against proteolytic destruction by human leukocyte elastase (HLE).	Secreted
SERPINA1	P01009	ENSG00000197249	Non-HDL cholesterol levels	Biomarker	SERPINA1 -- Non-HDL cholesterol levels	0	1	N	Tier 3	1	N	Y	N	DB01593	Zinc	A metallic element of atomic number 30 and atomic weight 65.38. It is a necessary trace element in the diet, forming an essential part of many enzymes, and playing an important role in protein synthesis and in cell division. Zinc deficiency is associated with anemia, short stature, hypogonadism, impaired wound healing, and geophagia. It is identified by the symbol _Zn_ [L2098]. A newer study suggests implies that an imbalance of zinc is associated with the neuronal damage associated with traumatic brain injury, stroke, and seizures [A32465]. Understanding the mechanisms that control brain zinc homeostasis is, therefore, imperative to the development of preventive and treatment regimens for these and other neurological disorders [A32465]. In addition to the above, recent review articles have already demonstrated the important role of zinc in the pathophysiology and treatment of affective disorders, plus discussed the potential value of zinc as a marker of these diseases [L2097]. Most recently, research has shown that polymorphism of the common polymorphism in zinc transporter _SLC30A8/ZnT8_ may increase susceptibility to type 2 diabetes provided novel insights into the role of zinc in diabetes [A32416].	Serine-type endopeptidase inhibitor activity	Inhibitor of serine proteases. Its primary target is elastase, but it also has a moderate affinity for plasmin and thrombin. Irreversibly inhibits trypsin, chymotrypsin and plasminogen activator. The aberrant form inhibits insulin-induced NO synthesis in platelets, decreases coagulation time and has proteolytic activity against insulin and plasmin.Short peptide from AAT: reversible chymotrypsin inhibitor. It also inhibits elastase, but not trypsin. Its major physiological function is the protection of the lower respiratory tract against proteolytic destruction by human leukocyte elastase (HLE).	Secreted
SERPINA1	P01009	ENSG00000197249	Non-HDL cholesterol levels	Biomarker	SERPINA1 -- Non-HDL cholesterol levels	0	1	N	Tier 3	1	N	Y	N	DB01998	2-[3,4-Dihydroxy-2-Hydroxymethyl-5-(2-Hydroxy-Nonyl)-Tetrahydro-Furan-2-Yloxy]-6-Hydroxymethyl-Tetra Hydro-Pyran-3,4,5-Triol		Serine-type endopeptidase inhibitor activity	Inhibitor of serine proteases. Its primary target is elastase, but it also has a moderate affinity for plasmin and thrombin. Irreversibly inhibits trypsin, chymotrypsin and plasminogen activator. The aberrant form inhibits insulin-induced NO synthesis in platelets, decreases coagulation time and has proteolytic activity against insulin and plasmin.Short peptide from AAT: reversible chymotrypsin inhibitor. It also inhibits elastase, but not trypsin. Its major physiological function is the protection of the lower respiratory tract against proteolytic destruction by human leukocyte elastase (HLE).	Secreted
SERPINA1	P01009	ENSG00000197249	Non-HDL cholesterol levels	Biomarker	SERPINA1 -- Non-HDL cholesterol levels	0	1	N	Tier 3	1	N	Y	N	DB03345	Mercaptoethanol		Serine-type endopeptidase inhibitor activity	Inhibitor of serine proteases. Its primary target is elastase, but it also has a moderate affinity for plasmin and thrombin. Irreversibly inhibits trypsin, chymotrypsin and plasminogen activator. The aberrant form inhibits insulin-induced NO synthesis in platelets, decreases coagulation time and has proteolytic activity against insulin and plasmin.Short peptide from AAT: reversible chymotrypsin inhibitor. It also inhibits elastase, but not trypsin. Its major physiological function is the protection of the lower respiratory tract against proteolytic destruction by human leukocyte elastase (HLE).	Secreted
SERPINA1	P01009	ENSG00000197249	Non-HDL cholesterol levels	Biomarker	SERPINA1 -- Non-HDL cholesterol levels	0	1	N	Tier 3	1	N	Y	N	DB05481	Recombinant alpha 1-antitrypsin	Alpha 1-antitrypsin is a glycoprotein primarily produced by hepatocytes, and to a lesser extent, immune system cells. Recombinant alpha 1-antitrypsin (rAAT) is produced from yeast, which unlike commercially available forms of plasma-derived AAT, eliminates the risk associated with blood-borne infectious agents and allows for a increased manufacturing. rAAT belongs to a family of structurally-related proteins classified as serine protease inhibitors or SERPINS, which are known to inhibit several proteases including trypsin, cathepsin G, thrombin, tissue kallikrein, as well as neutrophil elastase. The proteinase/antiproteinase balance is believed to be important for maintaining healthy skin. The rAAT topical gel (Dermolastinâ„¢) is indicated for patients with atopic dermatitis and psoriasis. The company has indicated that other formulations for gastroenterological and urological indications will also be developed.	Serine-type endopeptidase inhibitor activity	Inhibitor of serine proteases. Its primary target is elastase, but it also has a moderate affinity for plasmin and thrombin. Irreversibly inhibits trypsin, chymotrypsin and plasminogen activator. The aberrant form inhibits insulin-induced NO synthesis in platelets, decreases coagulation time and has proteolytic activity against insulin and plasmin.Short peptide from AAT: reversible chymotrypsin inhibitor. It also inhibits elastase, but not trypsin. Its major physiological function is the protection of the lower respiratory tract against proteolytic destruction by human leukocyte elastase (HLE).	Secreted
SERPINA1	P01009	ENSG00000197249	Non-HDL cholesterol levels	Biomarker	SERPINA1 -- Non-HDL cholesterol levels	0	1	N	Tier 3	1	N	Y	N	DB05961	PPL-100		Serine-type endopeptidase inhibitor activity	Inhibitor of serine proteases. Its primary target is elastase, but it also has a moderate affinity for plasmin and thrombin. Irreversibly inhibits trypsin, chymotrypsin and plasminogen activator. The aberrant form inhibits insulin-induced NO synthesis in platelets, decreases coagulation time and has proteolytic activity against insulin and plasmin.Short peptide from AAT: reversible chymotrypsin inhibitor. It also inhibits elastase, but not trypsin. Its major physiological function is the protection of the lower respiratory tract against proteolytic destruction by human leukocyte elastase (HLE).	Secreted
SERPINA1	P01009	ENSG00000197249	Non-HDL cholesterol levels	Biomarker	SERPINA1 -- Non-HDL cholesterol levels	0	1	N	Tier 3	1	N	Y	N	DB09130	Copper	Copper is a transition metal and a trace element in the body. It is important to the function of many enzymes including cytochrome c oxidase, monoamine oxidase and superoxide dismutase [FDA Label]. Copper is commonly used in contraceptive intrauterine devices (IUD) [L801].	Serine-type endopeptidase inhibitor activity	Inhibitor of serine proteases. Its primary target is elastase, but it also has a moderate affinity for plasmin and thrombin. Irreversibly inhibits trypsin, chymotrypsin and plasminogen activator. The aberrant form inhibits insulin-induced NO synthesis in platelets, decreases coagulation time and has proteolytic activity against insulin and plasmin.Short peptide from AAT: reversible chymotrypsin inhibitor. It also inhibits elastase, but not trypsin. Its major physiological function is the protection of the lower respiratory tract against proteolytic destruction by human leukocyte elastase (HLE).	Secreted
SERPINA1	P01009	ENSG00000197249	Non-HDL cholesterol levels	Biomarker	SERPINA1 -- Non-HDL cholesterol levels	0	1	N	Tier 3	1	N	Y	N	DB14487	Zinc acetate		Serine-type endopeptidase inhibitor activity	Inhibitor of serine proteases. Its primary target is elastase, but it also has a moderate affinity for plasmin and thrombin. Irreversibly inhibits trypsin, chymotrypsin and plasminogen activator. The aberrant form inhibits insulin-induced NO synthesis in platelets, decreases coagulation time and has proteolytic activity against insulin and plasmin.Short peptide from AAT: reversible chymotrypsin inhibitor. It also inhibits elastase, but not trypsin. Its major physiological function is the protection of the lower respiratory tract against proteolytic destruction by human leukocyte elastase (HLE).	Secreted
SERPINA1	P01009	ENSG00000197249	Non-HDL cholesterol levels	Biomarker	SERPINA1 -- Non-HDL cholesterol levels	0	1	N	Tier 3	1	N	Y	N	DB14533	Zinc chloride	Zinc chloride is a solution of ions indicated for use in total parenteral nutrition to maintain zinc levels and prevent deficiency syndromes.[L14189] Zinc chloride was granted FDA approval before 26 June 1986.[L14189]	Serine-type endopeptidase inhibitor activity	Inhibitor of serine proteases. Its primary target is elastase, but it also has a moderate affinity for plasmin and thrombin. Irreversibly inhibits trypsin, chymotrypsin and plasminogen activator. The aberrant form inhibits insulin-induced NO synthesis in platelets, decreases coagulation time and has proteolytic activity against insulin and plasmin.Short peptide from AAT: reversible chymotrypsin inhibitor. It also inhibits elastase, but not trypsin. Its major physiological function is the protection of the lower respiratory tract against proteolytic destruction by human leukocyte elastase (HLE).	Secreted
SERPINA1	P01009	ENSG00000197249	Non-HDL cholesterol levels	Biomarker	SERPINA1 -- Non-HDL cholesterol levels	0	1	N	Tier 3	1	N	Y	N	DB14548	Zinc sulfate, unspecified form	Zinc sulfate is a common zinc supplement in parenteral nutrition.[A216916,L12888]	Serine-type endopeptidase inhibitor activity	Inhibitor of serine proteases. Its primary target is elastase, but it also has a moderate affinity for plasmin and thrombin. Irreversibly inhibits trypsin, chymotrypsin and plasminogen activator. The aberrant form inhibits insulin-induced NO synthesis in platelets, decreases coagulation time and has proteolytic activity against insulin and plasmin.Short peptide from AAT: reversible chymotrypsin inhibitor. It also inhibits elastase, but not trypsin. Its major physiological function is the protection of the lower respiratory tract against proteolytic destruction by human leukocyte elastase (HLE).	Secreted
SERPINA1	P01009	ENSG00000197249	Urate	Metabolic/endocrine	SERPINA1 -- Urate	0	1	N	Tier 3	1	N	Y	N	DB01593	Zinc	A metallic element of atomic number 30 and atomic weight 65.38. It is a necessary trace element in the diet, forming an essential part of many enzymes, and playing an important role in protein synthesis and in cell division. Zinc deficiency is associated with anemia, short stature, hypogonadism, impaired wound healing, and geophagia. It is identified by the symbol _Zn_ [L2098]. A newer study suggests implies that an imbalance of zinc is associated with the neuronal damage associated with traumatic brain injury, stroke, and seizures [A32465]. Understanding the mechanisms that control brain zinc homeostasis is, therefore, imperative to the development of preventive and treatment regimens for these and other neurological disorders [A32465]. In addition to the above, recent review articles have already demonstrated the important role of zinc in the pathophysiology and treatment of affective disorders, plus discussed the potential value of zinc as a marker of these diseases [L2097]. Most recently, research has shown that polymorphism of the common polymorphism in zinc transporter _SLC30A8/ZnT8_ may increase susceptibility to type 2 diabetes provided novel insights into the role of zinc in diabetes [A32416].	Serine-type endopeptidase inhibitor activity	Inhibitor of serine proteases. Its primary target is elastase, but it also has a moderate affinity for plasmin and thrombin. Irreversibly inhibits trypsin, chymotrypsin and plasminogen activator. The aberrant form inhibits insulin-induced NO synthesis in platelets, decreases coagulation time and has proteolytic activity against insulin and plasmin.Short peptide from AAT: reversible chymotrypsin inhibitor. It also inhibits elastase, but not trypsin. Its major physiological function is the protection of the lower respiratory tract against proteolytic destruction by human leukocyte elastase (HLE).	Secreted
SERPINA1	P01009	ENSG00000197249	Urate	Metabolic/endocrine	SERPINA1 -- Urate	0	1	N	Tier 3	1	N	Y	N	DB01998	2-[3,4-Dihydroxy-2-Hydroxymethyl-5-(2-Hydroxy-Nonyl)-Tetrahydro-Furan-2-Yloxy]-6-Hydroxymethyl-Tetra Hydro-Pyran-3,4,5-Triol		Serine-type endopeptidase inhibitor activity	Inhibitor of serine proteases. Its primary target is elastase, but it also has a moderate affinity for plasmin and thrombin. Irreversibly inhibits trypsin, chymotrypsin and plasminogen activator. The aberrant form inhibits insulin-induced NO synthesis in platelets, decreases coagulation time and has proteolytic activity against insulin and plasmin.Short peptide from AAT: reversible chymotrypsin inhibitor. It also inhibits elastase, but not trypsin. Its major physiological function is the protection of the lower respiratory tract against proteolytic destruction by human leukocyte elastase (HLE).	Secreted
SERPINA1	P01009	ENSG00000197249	Urate	Metabolic/endocrine	SERPINA1 -- Urate	0	1	N	Tier 3	1	N	Y	N	DB03345	Mercaptoethanol		Serine-type endopeptidase inhibitor activity	Inhibitor of serine proteases. Its primary target is elastase, but it also has a moderate affinity for plasmin and thrombin. Irreversibly inhibits trypsin, chymotrypsin and plasminogen activator. The aberrant form inhibits insulin-induced NO synthesis in platelets, decreases coagulation time and has proteolytic activity against insulin and plasmin.Short peptide from AAT: reversible chymotrypsin inhibitor. It also inhibits elastase, but not trypsin. Its major physiological function is the protection of the lower respiratory tract against proteolytic destruction by human leukocyte elastase (HLE).	Secreted
SERPINA1	P01009	ENSG00000197249	Urate	Metabolic/endocrine	SERPINA1 -- Urate	0	1	N	Tier 3	1	N	Y	N	DB05481	Recombinant alpha 1-antitrypsin	Alpha 1-antitrypsin is a glycoprotein primarily produced by hepatocytes, and to a lesser extent, immune system cells. Recombinant alpha 1-antitrypsin (rAAT) is produced from yeast, which unlike commercially available forms of plasma-derived AAT, eliminates the risk associated with blood-borne infectious agents and allows for a increased manufacturing. rAAT belongs to a family of structurally-related proteins classified as serine protease inhibitors or SERPINS, which are known to inhibit several proteases including trypsin, cathepsin G, thrombin, tissue kallikrein, as well as neutrophil elastase. The proteinase/antiproteinase balance is believed to be important for maintaining healthy skin. The rAAT topical gel (Dermolastinâ„¢) is indicated for patients with atopic dermatitis and psoriasis. The company has indicated that other formulations for gastroenterological and urological indications will also be developed.	Serine-type endopeptidase inhibitor activity	Inhibitor of serine proteases. Its primary target is elastase, but it also has a moderate affinity for plasmin and thrombin. Irreversibly inhibits trypsin, chymotrypsin and plasminogen activator. The aberrant form inhibits insulin-induced NO synthesis in platelets, decreases coagulation time and has proteolytic activity against insulin and plasmin.Short peptide from AAT: reversible chymotrypsin inhibitor. It also inhibits elastase, but not trypsin. Its major physiological function is the protection of the lower respiratory tract against proteolytic destruction by human leukocyte elastase (HLE).	Secreted
SERPINA1	P01009	ENSG00000197249	Urate	Metabolic/endocrine	SERPINA1 -- Urate	0	1	N	Tier 3	1	N	Y	N	DB05961	PPL-100		Serine-type endopeptidase inhibitor activity	Inhibitor of serine proteases. Its primary target is elastase, but it also has a moderate affinity for plasmin and thrombin. Irreversibly inhibits trypsin, chymotrypsin and plasminogen activator. The aberrant form inhibits insulin-induced NO synthesis in platelets, decreases coagulation time and has proteolytic activity against insulin and plasmin.Short peptide from AAT: reversible chymotrypsin inhibitor. It also inhibits elastase, but not trypsin. Its major physiological function is the protection of the lower respiratory tract against proteolytic destruction by human leukocyte elastase (HLE).	Secreted
SERPINA1	P01009	ENSG00000197249	Urate	Metabolic/endocrine	SERPINA1 -- Urate	0	1	N	Tier 3	1	N	Y	N	DB09130	Copper	Copper is a transition metal and a trace element in the body. It is important to the function of many enzymes including cytochrome c oxidase, monoamine oxidase and superoxide dismutase [FDA Label]. Copper is commonly used in contraceptive intrauterine devices (IUD) [L801].	Serine-type endopeptidase inhibitor activity	Inhibitor of serine proteases. Its primary target is elastase, but it also has a moderate affinity for plasmin and thrombin. Irreversibly inhibits trypsin, chymotrypsin and plasminogen activator. The aberrant form inhibits insulin-induced NO synthesis in platelets, decreases coagulation time and has proteolytic activity against insulin and plasmin.Short peptide from AAT: reversible chymotrypsin inhibitor. It also inhibits elastase, but not trypsin. Its major physiological function is the protection of the lower respiratory tract against proteolytic destruction by human leukocyte elastase (HLE).	Secreted
SERPINA1	P01009	ENSG00000197249	Urate	Metabolic/endocrine	SERPINA1 -- Urate	0	1	N	Tier 3	1	N	Y	N	DB14487	Zinc acetate		Serine-type endopeptidase inhibitor activity	Inhibitor of serine proteases. Its primary target is elastase, but it also has a moderate affinity for plasmin and thrombin. Irreversibly inhibits trypsin, chymotrypsin and plasminogen activator. The aberrant form inhibits insulin-induced NO synthesis in platelets, decreases coagulation time and has proteolytic activity against insulin and plasmin.Short peptide from AAT: reversible chymotrypsin inhibitor. It also inhibits elastase, but not trypsin. Its major physiological function is the protection of the lower respiratory tract against proteolytic destruction by human leukocyte elastase (HLE).	Secreted
SERPINA1	P01009	ENSG00000197249	Urate	Metabolic/endocrine	SERPINA1 -- Urate	0	1	N	Tier 3	1	N	Y	N	DB14533	Zinc chloride	Zinc chloride is a solution of ions indicated for use in total parenteral nutrition to maintain zinc levels and prevent deficiency syndromes.[L14189] Zinc chloride was granted FDA approval before 26 June 1986.[L14189]	Serine-type endopeptidase inhibitor activity	Inhibitor of serine proteases. Its primary target is elastase, but it also has a moderate affinity for plasmin and thrombin. Irreversibly inhibits trypsin, chymotrypsin and plasminogen activator. The aberrant form inhibits insulin-induced NO synthesis in platelets, decreases coagulation time and has proteolytic activity against insulin and plasmin.Short peptide from AAT: reversible chymotrypsin inhibitor. It also inhibits elastase, but not trypsin. Its major physiological function is the protection of the lower respiratory tract against proteolytic destruction by human leukocyte elastase (HLE).	Secreted
SERPINA1	P01009	ENSG00000197249	Urate	Metabolic/endocrine	SERPINA1 -- Urate	0	1	N	Tier 3	1	N	Y	N	DB14548	Zinc sulfate, unspecified form	Zinc sulfate is a common zinc supplement in parenteral nutrition.[A216916,L12888]	Serine-type endopeptidase inhibitor activity	Inhibitor of serine proteases. Its primary target is elastase, but it also has a moderate affinity for plasmin and thrombin. Irreversibly inhibits trypsin, chymotrypsin and plasminogen activator. The aberrant form inhibits insulin-induced NO synthesis in platelets, decreases coagulation time and has proteolytic activity against insulin and plasmin.Short peptide from AAT: reversible chymotrypsin inhibitor. It also inhibits elastase, but not trypsin. Its major physiological function is the protection of the lower respiratory tract against proteolytic destruction by human leukocyte elastase (HLE).	Secreted
SERPINA3	P01011	ENSG00000196136	Low density lipoprotein cholesterol levels	Biomarker	SERPINA3 -- Low density lipoprotein cholesterol levels	0	1	N	Tier 3	0	N	Y	N	DB01593	Zinc	A metallic element of atomic number 30 and atomic weight 65.38. It is a necessary trace element in the diet, forming an essential part of many enzymes, and playing an important role in protein synthesis and in cell division. Zinc deficiency is associated with anemia, short stature, hypogonadism, impaired wound healing, and geophagia. It is identified by the symbol _Zn_ [L2098]. A newer study suggests implies that an imbalance of zinc is associated with the neuronal damage associated with traumatic brain injury, stroke, and seizures [A32465]. Understanding the mechanisms that control brain zinc homeostasis is, therefore, imperative to the development of preventive and treatment regimens for these and other neurological disorders [A32465]. In addition to the above, recent review articles have already demonstrated the important role of zinc in the pathophysiology and treatment of affective disorders, plus discussed the potential value of zinc as a marker of these diseases [L2097]. Most recently, research has shown that polymorphism of the common polymorphism in zinc transporter _SLC30A8/ZnT8_ may increase susceptibility to type 2 diabetes provided novel insights into the role of zinc in diabetes [A32416].	Although its physiological function is unclear, it can inhibit neutrophil cathepsin G and mast cell chymase, both of which can convert angiotensin-1 to the active angiotensin-2.	Dna binding	Secreted
SERPINA3	P01011	ENSG00000196136	Low density lipoprotein cholesterol levels	Biomarker	SERPINA3 -- Low density lipoprotein cholesterol levels	0	1	N	Tier 3	0	N	Y	N	DB14487	Zinc acetate		Although its physiological function is unclear, it can inhibit neutrophil cathepsin G and mast cell chymase, both of which can convert angiotensin-1 to the active angiotensin-2.	Dna binding	Secreted
SERPINA3	P01011	ENSG00000196136	Low density lipoprotein cholesterol levels	Biomarker	SERPINA3 -- Low density lipoprotein cholesterol levels	0	1	N	Tier 3	0	N	Y	N	DB14533	Zinc chloride	Zinc chloride is a solution of ions indicated for use in total parenteral nutrition to maintain zinc levels and prevent deficiency syndromes.[L14189] Zinc chloride was granted FDA approval before 26 June 1986.[L14189]	Although its physiological function is unclear, it can inhibit neutrophil cathepsin G and mast cell chymase, both of which can convert angiotensin-1 to the active angiotensin-2.	Dna binding	Secreted
SERPINA3	P01011	ENSG00000196136	Low density lipoprotein cholesterol levels	Biomarker	SERPINA3 -- Low density lipoprotein cholesterol levels	0	1	N	Tier 3	0	N	Y	N	DB14548	Zinc sulfate, unspecified form	Zinc sulfate is a common zinc supplement in parenteral nutrition.[A216916,L12888]	Although its physiological function is unclear, it can inhibit neutrophil cathepsin G and mast cell chymase, both of which can convert angiotensin-1 to the active angiotensin-2.	Dna binding	Secreted
SERPINA3	P01011	ENSG00000196136	Low density lipoprotein cholesterol levels	Biomarker	SERPINA3 -- Low density lipoprotein cholesterol levels	0	1	N	Tier 3	0	N	Y	N	DB17449	Anacaulase	Anacaulase (anacaulase-bcdb) is a mixture of proteolytic enzymes extracted from the stems of pineapple plants (_Ananas comosus_ [L.] Merr.). It is mostly composed (80-95% w/w) of proteins such as stem bromelain, ananain, jacalin-like lectin, bromelain inhibitors, and phytocystatin inhibitor, as well as saccharides, as both free monosaccharides and the N-linked glycan of stem bromelain and small molecule metabolites.[L44717] Anacaulase is indicated for eschar removal in patients with deep partial thickness and/or full-thickness thermal burns. Removing eschar (a process also known as debridement) through surgical procedures can lead to significant trauma, major blood and heat loss and adjacent tissue damage. They also require specialized surgical personnel and facilities, and autologous skin grafting may be needed. Therefore, enzymatic alternatives such as anacaulase can lead to better clinical outcomes.[A256047,A256052,A256057] The EMA approved the use of anacaulase in 2013,[A256047,A256052] and in January 2023, anacaulase received FDA approval.[L44717]	Although its physiological function is unclear, it can inhibit neutrophil cathepsin G and mast cell chymase, both of which can convert angiotensin-1 to the active angiotensin-2.	Dna binding	Secreted
SERPINA3	P01011	ENSG00000196136	Non-HDL cholesterol levels	Biomarker	SERPINA3 -- Non-HDL cholesterol levels	0	1	N	Tier 3	0	N	Y	N	DB01593	Zinc	A metallic element of atomic number 30 and atomic weight 65.38. It is a necessary trace element in the diet, forming an essential part of many enzymes, and playing an important role in protein synthesis and in cell division. Zinc deficiency is associated with anemia, short stature, hypogonadism, impaired wound healing, and geophagia. It is identified by the symbol _Zn_ [L2098]. A newer study suggests implies that an imbalance of zinc is associated with the neuronal damage associated with traumatic brain injury, stroke, and seizures [A32465]. Understanding the mechanisms that control brain zinc homeostasis is, therefore, imperative to the development of preventive and treatment regimens for these and other neurological disorders [A32465]. In addition to the above, recent review articles have already demonstrated the important role of zinc in the pathophysiology and treatment of affective disorders, plus discussed the potential value of zinc as a marker of these diseases [L2097]. Most recently, research has shown that polymorphism of the common polymorphism in zinc transporter _SLC30A8/ZnT8_ may increase susceptibility to type 2 diabetes provided novel insights into the role of zinc in diabetes [A32416].	Although its physiological function is unclear, it can inhibit neutrophil cathepsin G and mast cell chymase, both of which can convert angiotensin-1 to the active angiotensin-2.	Dna binding	Secreted
SERPINA3	P01011	ENSG00000196136	Non-HDL cholesterol levels	Biomarker	SERPINA3 -- Non-HDL cholesterol levels	0	1	N	Tier 3	0	N	Y	N	DB14487	Zinc acetate		Although its physiological function is unclear, it can inhibit neutrophil cathepsin G and mast cell chymase, both of which can convert angiotensin-1 to the active angiotensin-2.	Dna binding	Secreted
SERPINA3	P01011	ENSG00000196136	Non-HDL cholesterol levels	Biomarker	SERPINA3 -- Non-HDL cholesterol levels	0	1	N	Tier 3	0	N	Y	N	DB14533	Zinc chloride	Zinc chloride is a solution of ions indicated for use in total parenteral nutrition to maintain zinc levels and prevent deficiency syndromes.[L14189] Zinc chloride was granted FDA approval before 26 June 1986.[L14189]	Although its physiological function is unclear, it can inhibit neutrophil cathepsin G and mast cell chymase, both of which can convert angiotensin-1 to the active angiotensin-2.	Dna binding	Secreted
SERPINA3	P01011	ENSG00000196136	Non-HDL cholesterol levels	Biomarker	SERPINA3 -- Non-HDL cholesterol levels	0	1	N	Tier 3	0	N	Y	N	DB14548	Zinc sulfate, unspecified form	Zinc sulfate is a common zinc supplement in parenteral nutrition.[A216916,L12888]	Although its physiological function is unclear, it can inhibit neutrophil cathepsin G and mast cell chymase, both of which can convert angiotensin-1 to the active angiotensin-2.	Dna binding	Secreted
SERPINA3	P01011	ENSG00000196136	Non-HDL cholesterol levels	Biomarker	SERPINA3 -- Non-HDL cholesterol levels	0	1	N	Tier 3	0	N	Y	N	DB17449	Anacaulase	Anacaulase (anacaulase-bcdb) is a mixture of proteolytic enzymes extracted from the stems of pineapple plants (_Ananas comosus_ [L.] Merr.). It is mostly composed (80-95% w/w) of proteins such as stem bromelain, ananain, jacalin-like lectin, bromelain inhibitors, and phytocystatin inhibitor, as well as saccharides, as both free monosaccharides and the N-linked glycan of stem bromelain and small molecule metabolites.[L44717] Anacaulase is indicated for eschar removal in patients with deep partial thickness and/or full-thickness thermal burns. Removing eschar (a process also known as debridement) through surgical procedures can lead to significant trauma, major blood and heat loss and adjacent tissue damage. They also require specialized surgical personnel and facilities, and autologous skin grafting may be needed. Therefore, enzymatic alternatives such as anacaulase can lead to better clinical outcomes.[A256047,A256052,A256057] The EMA approved the use of anacaulase in 2013,[A256047,A256052] and in January 2023, anacaulase received FDA approval.[L44717]	Although its physiological function is unclear, it can inhibit neutrophil cathepsin G and mast cell chymase, both of which can convert angiotensin-1 to the active angiotensin-2.	Dna binding	Secreted
SERPINA3	P01011	ENSG00000196136	Total cholesterol levels	Biomarker	SERPINA3 -- Total cholesterol levels	0	1	N	Tier 3	0	N	Y	N	DB01593	Zinc	A metallic element of atomic number 30 and atomic weight 65.38. It is a necessary trace element in the diet, forming an essential part of many enzymes, and playing an important role in protein synthesis and in cell division. Zinc deficiency is associated with anemia, short stature, hypogonadism, impaired wound healing, and geophagia. It is identified by the symbol _Zn_ [L2098]. A newer study suggests implies that an imbalance of zinc is associated with the neuronal damage associated with traumatic brain injury, stroke, and seizures [A32465]. Understanding the mechanisms that control brain zinc homeostasis is, therefore, imperative to the development of preventive and treatment regimens for these and other neurological disorders [A32465]. In addition to the above, recent review articles have already demonstrated the important role of zinc in the pathophysiology and treatment of affective disorders, plus discussed the potential value of zinc as a marker of these diseases [L2097]. Most recently, research has shown that polymorphism of the common polymorphism in zinc transporter _SLC30A8/ZnT8_ may increase susceptibility to type 2 diabetes provided novel insights into the role of zinc in diabetes [A32416].	Although its physiological function is unclear, it can inhibit neutrophil cathepsin G and mast cell chymase, both of which can convert angiotensin-1 to the active angiotensin-2.	Dna binding	Secreted
SERPINA3	P01011	ENSG00000196136	Total cholesterol levels	Biomarker	SERPINA3 -- Total cholesterol levels	0	1	N	Tier 3	0	N	Y	N	DB14487	Zinc acetate		Although its physiological function is unclear, it can inhibit neutrophil cathepsin G and mast cell chymase, both of which can convert angiotensin-1 to the active angiotensin-2.	Dna binding	Secreted
SERPINA3	P01011	ENSG00000196136	Total cholesterol levels	Biomarker	SERPINA3 -- Total cholesterol levels	0	1	N	Tier 3	0	N	Y	N	DB14533	Zinc chloride	Zinc chloride is a solution of ions indicated for use in total parenteral nutrition to maintain zinc levels and prevent deficiency syndromes.[L14189] Zinc chloride was granted FDA approval before 26 June 1986.[L14189]	Although its physiological function is unclear, it can inhibit neutrophil cathepsin G and mast cell chymase, both of which can convert angiotensin-1 to the active angiotensin-2.	Dna binding	Secreted
SERPINA3	P01011	ENSG00000196136	Total cholesterol levels	Biomarker	SERPINA3 -- Total cholesterol levels	0	1	N	Tier 3	0	N	Y	N	DB14548	Zinc sulfate, unspecified form	Zinc sulfate is a common zinc supplement in parenteral nutrition.[A216916,L12888]	Although its physiological function is unclear, it can inhibit neutrophil cathepsin G and mast cell chymase, both of which can convert angiotensin-1 to the active angiotensin-2.	Dna binding	Secreted
SERPINA3	P01011	ENSG00000196136	Total cholesterol levels	Biomarker	SERPINA3 -- Total cholesterol levels	0	1	N	Tier 3	0	N	Y	N	DB17449	Anacaulase	Anacaulase (anacaulase-bcdb) is a mixture of proteolytic enzymes extracted from the stems of pineapple plants (_Ananas comosus_ [L.] Merr.). It is mostly composed (80-95% w/w) of proteins such as stem bromelain, ananain, jacalin-like lectin, bromelain inhibitors, and phytocystatin inhibitor, as well as saccharides, as both free monosaccharides and the N-linked glycan of stem bromelain and small molecule metabolites.[L44717] Anacaulase is indicated for eschar removal in patients with deep partial thickness and/or full-thickness thermal burns. Removing eschar (a process also known as debridement) through surgical procedures can lead to significant trauma, major blood and heat loss and adjacent tissue damage. They also require specialized surgical personnel and facilities, and autologous skin grafting may be needed. Therefore, enzymatic alternatives such as anacaulase can lead to better clinical outcomes.[A256047,A256052,A256057] The EMA approved the use of anacaulase in 2013,[A256047,A256052] and in January 2023, anacaulase received FDA approval.[L44717]	Although its physiological function is unclear, it can inhibit neutrophil cathepsin G and mast cell chymase, both of which can convert angiotensin-1 to the active angiotensin-2.	Dna binding	Secreted
AGT	P01019	ENSG00000135744	Ascending aorta diameter	Cardiovascular	AGT -- Ascending aorta diameter	1	0	N	Tier 3	0	N	Y	N	DB01593	Zinc	A metallic element of atomic number 30 and atomic weight 65.38. It is a necessary trace element in the diet, forming an essential part of many enzymes, and playing an important role in protein synthesis and in cell division. Zinc deficiency is associated with anemia, short stature, hypogonadism, impaired wound healing, and geophagia. It is identified by the symbol _Zn_ [L2098]. A newer study suggests implies that an imbalance of zinc is associated with the neuronal damage associated with traumatic brain injury, stroke, and seizures [A32465]. Understanding the mechanisms that control brain zinc homeostasis is, therefore, imperative to the development of preventive and treatment regimens for these and other neurological disorders [A32465]. In addition to the above, recent review articles have already demonstrated the important role of zinc in the pathophysiology and treatment of affective disorders, plus discussed the potential value of zinc as a marker of these diseases [L2097]. Most recently, research has shown that polymorphism of the common polymorphism in zinc transporter _SLC30A8/ZnT8_ may increase susceptibility to type 2 diabetes provided novel insights into the role of zinc in diabetes [A32416].	Type 2 angiotensin receptor binding	Essential component of the renin-angiotensin system (RAS), a potent regulator of blood pressure, body fluid and electrolyte homeostasis.Angiotensin-2: acts directly on vascular smooth muscle as a potent vasoconstrictor, affects cardiac contractility and heart rate through its action on the sympathetic nervous system, and alters renal sodium and water absorption through its ability to stimulate the zona glomerulosa cells of the adrenal cortex to synthesize and secrete aldosterone.Angiotensin-3: stimulates aldosterone release.Angiotensin 1-7: is a ligand for the G-protein coupled receptor MAS1. Has vasodilator and antidiuretic effects. Has an antithrombotic effect that involves MAS1-mediated release of nitric oxide from platelets.	Secreted
AGT	P01019	ENSG00000135744	Ascending aorta diameter	Cardiovascular	AGT -- Ascending aorta diameter	1	0	N	Tier 3	0	N	Y	N	DB09130	Copper	Copper is a transition metal and a trace element in the body. It is important to the function of many enzymes including cytochrome c oxidase, monoamine oxidase and superoxide dismutase [FDA Label]. Copper is commonly used in contraceptive intrauterine devices (IUD) [L801].	Type 2 angiotensin receptor binding	Essential component of the renin-angiotensin system (RAS), a potent regulator of blood pressure, body fluid and electrolyte homeostasis.Angiotensin-2: acts directly on vascular smooth muscle as a potent vasoconstrictor, affects cardiac contractility and heart rate through its action on the sympathetic nervous system, and alters renal sodium and water absorption through its ability to stimulate the zona glomerulosa cells of the adrenal cortex to synthesize and secrete aldosterone.Angiotensin-3: stimulates aldosterone release.Angiotensin 1-7: is a ligand for the G-protein coupled receptor MAS1. Has vasodilator and antidiuretic effects. Has an antithrombotic effect that involves MAS1-mediated release of nitric oxide from platelets.	Secreted
AGT	P01019	ENSG00000135744	Ascending aorta diameter	Cardiovascular	AGT -- Ascending aorta diameter	1	0	N	Tier 3	0	N	Y	N	DB14487	Zinc acetate		Type 2 angiotensin receptor binding	Essential component of the renin-angiotensin system (RAS), a potent regulator of blood pressure, body fluid and electrolyte homeostasis.Angiotensin-2: acts directly on vascular smooth muscle as a potent vasoconstrictor, affects cardiac contractility and heart rate through its action on the sympathetic nervous system, and alters renal sodium and water absorption through its ability to stimulate the zona glomerulosa cells of the adrenal cortex to synthesize and secrete aldosterone.Angiotensin-3: stimulates aldosterone release.Angiotensin 1-7: is a ligand for the G-protein coupled receptor MAS1. Has vasodilator and antidiuretic effects. Has an antithrombotic effect that involves MAS1-mediated release of nitric oxide from platelets.	Secreted
AGT	P01019	ENSG00000135744	Diastolic blood pressure	Cardiovascular	AGT -- Diastolic blood pressure	3	0	N	Tier 3	0	N	Y	N	DB01593	Zinc	A metallic element of atomic number 30 and atomic weight 65.38. It is a necessary trace element in the diet, forming an essential part of many enzymes, and playing an important role in protein synthesis and in cell division. Zinc deficiency is associated with anemia, short stature, hypogonadism, impaired wound healing, and geophagia. It is identified by the symbol _Zn_ [L2098]. A newer study suggests implies that an imbalance of zinc is associated with the neuronal damage associated with traumatic brain injury, stroke, and seizures [A32465]. Understanding the mechanisms that control brain zinc homeostasis is, therefore, imperative to the development of preventive and treatment regimens for these and other neurological disorders [A32465]. In addition to the above, recent review articles have already demonstrated the important role of zinc in the pathophysiology and treatment of affective disorders, plus discussed the potential value of zinc as a marker of these diseases [L2097]. Most recently, research has shown that polymorphism of the common polymorphism in zinc transporter _SLC30A8/ZnT8_ may increase susceptibility to type 2 diabetes provided novel insights into the role of zinc in diabetes [A32416].	Type 2 angiotensin receptor binding	Essential component of the renin-angiotensin system (RAS), a potent regulator of blood pressure, body fluid and electrolyte homeostasis.Angiotensin-2: acts directly on vascular smooth muscle as a potent vasoconstrictor, affects cardiac contractility and heart rate through its action on the sympathetic nervous system, and alters renal sodium and water absorption through its ability to stimulate the zona glomerulosa cells of the adrenal cortex to synthesize and secrete aldosterone.Angiotensin-3: stimulates aldosterone release.Angiotensin 1-7: is a ligand for the G-protein coupled receptor MAS1. Has vasodilator and antidiuretic effects. Has an antithrombotic effect that involves MAS1-mediated release of nitric oxide from platelets.	Secreted
AGT	P01019	ENSG00000135744	Diastolic blood pressure	Cardiovascular	AGT -- Diastolic blood pressure	3	0	N	Tier 3	0	N	Y	N	DB09130	Copper	Copper is a transition metal and a trace element in the body. It is important to the function of many enzymes including cytochrome c oxidase, monoamine oxidase and superoxide dismutase [FDA Label]. Copper is commonly used in contraceptive intrauterine devices (IUD) [L801].	Type 2 angiotensin receptor binding	Essential component of the renin-angiotensin system (RAS), a potent regulator of blood pressure, body fluid and electrolyte homeostasis.Angiotensin-2: acts directly on vascular smooth muscle as a potent vasoconstrictor, affects cardiac contractility and heart rate through its action on the sympathetic nervous system, and alters renal sodium and water absorption through its ability to stimulate the zona glomerulosa cells of the adrenal cortex to synthesize and secrete aldosterone.Angiotensin-3: stimulates aldosterone release.Angiotensin 1-7: is a ligand for the G-protein coupled receptor MAS1. Has vasodilator and antidiuretic effects. Has an antithrombotic effect that involves MAS1-mediated release of nitric oxide from platelets.	Secreted
AGT	P01019	ENSG00000135744	Diastolic blood pressure	Cardiovascular	AGT -- Diastolic blood pressure	3	0	N	Tier 3	0	N	Y	N	DB14487	Zinc acetate		Type 2 angiotensin receptor binding	Essential component of the renin-angiotensin system (RAS), a potent regulator of blood pressure, body fluid and electrolyte homeostasis.Angiotensin-2: acts directly on vascular smooth muscle as a potent vasoconstrictor, affects cardiac contractility and heart rate through its action on the sympathetic nervous system, and alters renal sodium and water absorption through its ability to stimulate the zona glomerulosa cells of the adrenal cortex to synthesize and secrete aldosterone.Angiotensin-3: stimulates aldosterone release.Angiotensin 1-7: is a ligand for the G-protein coupled receptor MAS1. Has vasodilator and antidiuretic effects. Has an antithrombotic effect that involves MAS1-mediated release of nitric oxide from platelets.	Secreted
AGT	P01019	ENSG00000135744	Hypertension	Cardiovascular	AGT -- Hypertension	2	0	N	Tier 3	0	N	Y	N	DB01593	Zinc	A metallic element of atomic number 30 and atomic weight 65.38. It is a necessary trace element in the diet, forming an essential part of many enzymes, and playing an important role in protein synthesis and in cell division. Zinc deficiency is associated with anemia, short stature, hypogonadism, impaired wound healing, and geophagia. It is identified by the symbol _Zn_ [L2098]. A newer study suggests implies that an imbalance of zinc is associated with the neuronal damage associated with traumatic brain injury, stroke, and seizures [A32465]. Understanding the mechanisms that control brain zinc homeostasis is, therefore, imperative to the development of preventive and treatment regimens for these and other neurological disorders [A32465]. In addition to the above, recent review articles have already demonstrated the important role of zinc in the pathophysiology and treatment of affective disorders, plus discussed the potential value of zinc as a marker of these diseases [L2097]. Most recently, research has shown that polymorphism of the common polymorphism in zinc transporter _SLC30A8/ZnT8_ may increase susceptibility to type 2 diabetes provided novel insights into the role of zinc in diabetes [A32416].	Type 2 angiotensin receptor binding	Essential component of the renin-angiotensin system (RAS), a potent regulator of blood pressure, body fluid and electrolyte homeostasis.Angiotensin-2: acts directly on vascular smooth muscle as a potent vasoconstrictor, affects cardiac contractility and heart rate through its action on the sympathetic nervous system, and alters renal sodium and water absorption through its ability to stimulate the zona glomerulosa cells of the adrenal cortex to synthesize and secrete aldosterone.Angiotensin-3: stimulates aldosterone release.Angiotensin 1-7: is a ligand for the G-protein coupled receptor MAS1. Has vasodilator and antidiuretic effects. Has an antithrombotic effect that involves MAS1-mediated release of nitric oxide from platelets.	Secreted
AGT	P01019	ENSG00000135744	Hypertension	Cardiovascular	AGT -- Hypertension	2	0	N	Tier 3	0	N	Y	N	DB09130	Copper	Copper is a transition metal and a trace element in the body. It is important to the function of many enzymes including cytochrome c oxidase, monoamine oxidase and superoxide dismutase [FDA Label]. Copper is commonly used in contraceptive intrauterine devices (IUD) [L801].	Type 2 angiotensin receptor binding	Essential component of the renin-angiotensin system (RAS), a potent regulator of blood pressure, body fluid and electrolyte homeostasis.Angiotensin-2: acts directly on vascular smooth muscle as a potent vasoconstrictor, affects cardiac contractility and heart rate through its action on the sympathetic nervous system, and alters renal sodium and water absorption through its ability to stimulate the zona glomerulosa cells of the adrenal cortex to synthesize and secrete aldosterone.Angiotensin-3: stimulates aldosterone release.Angiotensin 1-7: is a ligand for the G-protein coupled receptor MAS1. Has vasodilator and antidiuretic effects. Has an antithrombotic effect that involves MAS1-mediated release of nitric oxide from platelets.	Secreted
AGT	P01019	ENSG00000135744	Hypertension	Cardiovascular	AGT -- Hypertension	2	0	N	Tier 3	0	N	Y	N	DB14487	Zinc acetate		Type 2 angiotensin receptor binding	Essential component of the renin-angiotensin system (RAS), a potent regulator of blood pressure, body fluid and electrolyte homeostasis.Angiotensin-2: acts directly on vascular smooth muscle as a potent vasoconstrictor, affects cardiac contractility and heart rate through its action on the sympathetic nervous system, and alters renal sodium and water absorption through its ability to stimulate the zona glomerulosa cells of the adrenal cortex to synthesize and secrete aldosterone.Angiotensin-3: stimulates aldosterone release.Angiotensin 1-7: is a ligand for the G-protein coupled receptor MAS1. Has vasodilator and antidiuretic effects. Has an antithrombotic effect that involves MAS1-mediated release of nitric oxide from platelets.	Secreted
AGT	P01019	ENSG00000135744	Systolic blood pressure	Cardiovascular	AGT -- Systolic blood pressure	3	0	N	Tier 3	0	N	Y	N	DB01593	Zinc	A metallic element of atomic number 30 and atomic weight 65.38. It is a necessary trace element in the diet, forming an essential part of many enzymes, and playing an important role in protein synthesis and in cell division. Zinc deficiency is associated with anemia, short stature, hypogonadism, impaired wound healing, and geophagia. It is identified by the symbol _Zn_ [L2098]. A newer study suggests implies that an imbalance of zinc is associated with the neuronal damage associated with traumatic brain injury, stroke, and seizures [A32465]. Understanding the mechanisms that control brain zinc homeostasis is, therefore, imperative to the development of preventive and treatment regimens for these and other neurological disorders [A32465]. In addition to the above, recent review articles have already demonstrated the important role of zinc in the pathophysiology and treatment of affective disorders, plus discussed the potential value of zinc as a marker of these diseases [L2097]. Most recently, research has shown that polymorphism of the common polymorphism in zinc transporter _SLC30A8/ZnT8_ may increase susceptibility to type 2 diabetes provided novel insights into the role of zinc in diabetes [A32416].	Type 2 angiotensin receptor binding	Essential component of the renin-angiotensin system (RAS), a potent regulator of blood pressure, body fluid and electrolyte homeostasis.Angiotensin-2: acts directly on vascular smooth muscle as a potent vasoconstrictor, affects cardiac contractility and heart rate through its action on the sympathetic nervous system, and alters renal sodium and water absorption through its ability to stimulate the zona glomerulosa cells of the adrenal cortex to synthesize and secrete aldosterone.Angiotensin-3: stimulates aldosterone release.Angiotensin 1-7: is a ligand for the G-protein coupled receptor MAS1. Has vasodilator and antidiuretic effects. Has an antithrombotic effect that involves MAS1-mediated release of nitric oxide from platelets.	Secreted
AGT	P01019	ENSG00000135744	Systolic blood pressure	Cardiovascular	AGT -- Systolic blood pressure	3	0	N	Tier 3	0	N	Y	N	DB09130	Copper	Copper is a transition metal and a trace element in the body. It is important to the function of many enzymes including cytochrome c oxidase, monoamine oxidase and superoxide dismutase [FDA Label]. Copper is commonly used in contraceptive intrauterine devices (IUD) [L801].	Type 2 angiotensin receptor binding	Essential component of the renin-angiotensin system (RAS), a potent regulator of blood pressure, body fluid and electrolyte homeostasis.Angiotensin-2: acts directly on vascular smooth muscle as a potent vasoconstrictor, affects cardiac contractility and heart rate through its action on the sympathetic nervous system, and alters renal sodium and water absorption through its ability to stimulate the zona glomerulosa cells of the adrenal cortex to synthesize and secrete aldosterone.Angiotensin-3: stimulates aldosterone release.Angiotensin 1-7: is a ligand for the G-protein coupled receptor MAS1. Has vasodilator and antidiuretic effects. Has an antithrombotic effect that involves MAS1-mediated release of nitric oxide from platelets.	Secreted
AGT	P01019	ENSG00000135744	Systolic blood pressure	Cardiovascular	AGT -- Systolic blood pressure	3	0	N	Tier 3	0	N	Y	N	DB14487	Zinc acetate		Type 2 angiotensin receptor binding	Essential component of the renin-angiotensin system (RAS), a potent regulator of blood pressure, body fluid and electrolyte homeostasis.Angiotensin-2: acts directly on vascular smooth muscle as a potent vasoconstrictor, affects cardiac contractility and heart rate through its action on the sympathetic nervous system, and alters renal sodium and water absorption through its ability to stimulate the zona glomerulosa cells of the adrenal cortex to synthesize and secrete aldosterone.Angiotensin-3: stimulates aldosterone release.Angiotensin 1-7: is a ligand for the G-protein coupled receptor MAS1. Has vasodilator and antidiuretic effects. Has an antithrombotic effect that involves MAS1-mediated release of nitric oxide from platelets.	Secreted
A2M	P01023	ENSG00000175899	Apolipoprotein B	Biomarker	A2M -- Apolipoprotein B	0	2	N	Tier 3	0	N	Y	N	DB00102	Becaplermin	Becaplermin is produced by recombinant DNA technology by insertion of the gene for the B chain of platelet derived growth factor (PDGF) into the yeast, Saccharomyces cerevisiae. Becaplermin has a molecular weight of approximately 25 KD and is a homodimer composed of two identical polypeptide chains that are bound together by disulfide bonds.	Tumor necrosis factor binding	Is able to inhibit all four classes of proteinases by a unique 'trapping' mechanism. This protein has a peptide stretch, called the 'bait region' which contains specific cleavage sites for different proteinases. When a proteinase cleaves the bait region, a conformational change is induced in the protein which traps the proteinase. The entrapped enzyme remains active against low molecular weight substrates (activity against high molecular weight substrates is greatly reduced). Following cleavage in the bait region a thioester bond is hydrolyzed and mediates the covalent binding of the protein to the proteinase.	Secreted
A2M	P01023	ENSG00000175899	Apolipoprotein B	Biomarker	A2M -- Apolipoprotein B	0	2	N	Tier 3	0	N	Y	N	DB00515	Cisplatin	Cisplatin, cisplatinum or cis-diamminedichloroplatinum(II) (CDDP) is a platinum-based chemotherapy drug used to treat various types of cancers, including sarcomas, some carcinomas (e.g. small cell lung cancer, and ovarian cancer), lymphomas and germ cell tumors. It was the first member of its class, which now also includes carboplatin and oxaliplatin.	Tumor necrosis factor binding	Is able to inhibit all four classes of proteinases by a unique 'trapping' mechanism. This protein has a peptide stretch, called the 'bait region' which contains specific cleavage sites for different proteinases. When a proteinase cleaves the bait region, a conformational change is induced in the protein which traps the proteinase. The entrapped enzyme remains active against low molecular weight substrates (activity against high molecular weight substrates is greatly reduced). Following cleavage in the bait region a thioester bond is hydrolyzed and mediates the covalent binding of the protein to the proteinase.	Secreted
A2M	P01023	ENSG00000175899	Apolipoprotein B	Biomarker	A2M -- Apolipoprotein B	0	2	N	Tier 3	0	N	Y	N	DB00626	Bacitracin	Bacitracin is a combination of at least 9 bacitracins.[A955,A181952] 60-80% of commercially prepared bacitracin is bacitracin A.[A181952] The bacillus that produces bacitracin was first isolated from a knee scrape in 1945 from the knee wound of a child named Margaret Tracy.[A181952] Bacitracin was granted FDA approval on 29 July 1948.[A181997,L7748]	Tumor necrosis factor binding	Is able to inhibit all four classes of proteinases by a unique 'trapping' mechanism. This protein has a peptide stretch, called the 'bait region' which contains specific cleavage sites for different proteinases. When a proteinase cleaves the bait region, a conformational change is induced in the protein which traps the proteinase. The entrapped enzyme remains active against low molecular weight substrates (activity against high molecular weight substrates is greatly reduced). Following cleavage in the bait region a thioester bond is hydrolyzed and mediates the covalent binding of the protein to the proteinase.	Secreted
A2M	P01023	ENSG00000175899	Apolipoprotein B	Biomarker	A2M -- Apolipoprotein B	0	2	N	Tier 3	0	N	Y	N	DB01593	Zinc	A metallic element of atomic number 30 and atomic weight 65.38. It is a necessary trace element in the diet, forming an essential part of many enzymes, and playing an important role in protein synthesis and in cell division. Zinc deficiency is associated with anemia, short stature, hypogonadism, impaired wound healing, and geophagia. It is identified by the symbol _Zn_ [L2098]. A newer study suggests implies that an imbalance of zinc is associated with the neuronal damage associated with traumatic brain injury, stroke, and seizures [A32465]. Understanding the mechanisms that control brain zinc homeostasis is, therefore, imperative to the development of preventive and treatment regimens for these and other neurological disorders [A32465]. In addition to the above, recent review articles have already demonstrated the important role of zinc in the pathophysiology and treatment of affective disorders, plus discussed the potential value of zinc as a marker of these diseases [L2097]. Most recently, research has shown that polymorphism of the common polymorphism in zinc transporter _SLC30A8/ZnT8_ may increase susceptibility to type 2 diabetes provided novel insights into the role of zinc in diabetes [A32416].	Tumor necrosis factor binding	Is able to inhibit all four classes of proteinases by a unique 'trapping' mechanism. This protein has a peptide stretch, called the 'bait region' which contains specific cleavage sites for different proteinases. When a proteinase cleaves the bait region, a conformational change is induced in the protein which traps the proteinase. The entrapped enzyme remains active against low molecular weight substrates (activity against high molecular weight substrates is greatly reduced). Following cleavage in the bait region a thioester bond is hydrolyzed and mediates the covalent binding of the protein to the proteinase.	Secreted
A2M	P01023	ENSG00000175899	Apolipoprotein B	Biomarker	A2M -- Apolipoprotein B	0	2	N	Tier 3	0	N	Y	N	DB08888	Ocriplasmin	Ocriplasmin is a recombinant truncated form of human plasmin with a molecular weight of 27.2 kDa produced by recombinant DNA technology in a Pichia pastoris expression system. Ocriplasmin is a protein made up of 249 amino acids and has two peptide chains. Agent for pharmacologic vitreolysis; thrombolytic agent. FDA approved in October 17, 2012.	Tumor necrosis factor binding	Is able to inhibit all four classes of proteinases by a unique 'trapping' mechanism. This protein has a peptide stretch, called the 'bait region' which contains specific cleavage sites for different proteinases. When a proteinase cleaves the bait region, a conformational change is induced in the protein which traps the proteinase. The entrapped enzyme remains active against low molecular weight substrates (activity against high molecular weight substrates is greatly reduced). Following cleavage in the bait region a thioester bond is hydrolyzed and mediates the covalent binding of the protein to the proteinase.	Secreted
A2M	P01023	ENSG00000175899	Apolipoprotein B	Biomarker	A2M -- Apolipoprotein B	0	2	N	Tier 3	0	N	Y	N	DB12965	Silver	Silver (Ag) is a chemical element that belongs in the family of transition metals in the periodic table. It has a high electrical conductivity, thermal conductivity, and reflectivity. Silver exists as a pure elemental form, alloy with other metals, and mineral. Having critical roles in various applications inducing chemical and industrial fields, silver compounds have also been used in the field of medicine for centuries due to their broad-spectrum biological actions. Silver nanoparticles especially have been widely used in industrial, household, and healthcare-related products due to their potent antimicrobial activity. [DB11080] and [DB05245] have been used as topical antibacterial agents for the treatment of skin infections, while [DB05245] has also been valued for topical burn treatment [A33141]. Silver and its compounds have been used in trials studying the management of dental caries since the 1800s, and they may be found in dental pastes as an active ingredients. However, some drawbacks of dental use of silver compounds include tooth discolouration and pulp irritation [A33141].	Tumor necrosis factor binding	Is able to inhibit all four classes of proteinases by a unique 'trapping' mechanism. This protein has a peptide stretch, called the 'bait region' which contains specific cleavage sites for different proteinases. When a proteinase cleaves the bait region, a conformational change is induced in the protein which traps the proteinase. The entrapped enzyme remains active against low molecular weight substrates (activity against high molecular weight substrates is greatly reduced). Following cleavage in the bait region a thioester bond is hydrolyzed and mediates the covalent binding of the protein to the proteinase.	Secreted
A2M	P01023	ENSG00000175899	Apolipoprotein B	Biomarker	A2M -- Apolipoprotein B	0	2	N	Tier 3	0	N	Y	N	DB14487	Zinc acetate		Tumor necrosis factor binding	Is able to inhibit all four classes of proteinases by a unique 'trapping' mechanism. This protein has a peptide stretch, called the 'bait region' which contains specific cleavage sites for different proteinases. When a proteinase cleaves the bait region, a conformational change is induced in the protein which traps the proteinase. The entrapped enzyme remains active against low molecular weight substrates (activity against high molecular weight substrates is greatly reduced). Following cleavage in the bait region a thioester bond is hydrolyzed and mediates the covalent binding of the protein to the proteinase.	Secreted
A2M	P01023	ENSG00000175899	Apolipoprotein B	Biomarker	A2M -- Apolipoprotein B	0	2	N	Tier 3	0	N	Y	N	DB14533	Zinc chloride	Zinc chloride is a solution of ions indicated for use in total parenteral nutrition to maintain zinc levels and prevent deficiency syndromes.[L14189] Zinc chloride was granted FDA approval before 26 June 1986.[L14189]	Tumor necrosis factor binding	Is able to inhibit all four classes of proteinases by a unique 'trapping' mechanism. This protein has a peptide stretch, called the 'bait region' which contains specific cleavage sites for different proteinases. When a proteinase cleaves the bait region, a conformational change is induced in the protein which traps the proteinase. The entrapped enzyme remains active against low molecular weight substrates (activity against high molecular weight substrates is greatly reduced). Following cleavage in the bait region a thioester bond is hydrolyzed and mediates the covalent binding of the protein to the proteinase.	Secreted
A2M	P01023	ENSG00000175899	Apolipoprotein B	Biomarker	A2M -- Apolipoprotein B	0	2	N	Tier 3	0	N	Y	N	DB14548	Zinc sulfate, unspecified form	Zinc sulfate is a common zinc supplement in parenteral nutrition.[A216916,L12888]	Tumor necrosis factor binding	Is able to inhibit all four classes of proteinases by a unique 'trapping' mechanism. This protein has a peptide stretch, called the 'bait region' which contains specific cleavage sites for different proteinases. When a proteinase cleaves the bait region, a conformational change is induced in the protein which traps the proteinase. The entrapped enzyme remains active against low molecular weight substrates (activity against high molecular weight substrates is greatly reduced). Following cleavage in the bait region a thioester bond is hydrolyzed and mediates the covalent binding of the protein to the proteinase.	Secreted
A2M	P01023	ENSG00000175899	Apolipoprotein B	Biomarker	A2M -- Apolipoprotein B	0	2	N	Tier 3	0	N	Y	N	DB17449	Anacaulase	Anacaulase (anacaulase-bcdb) is a mixture of proteolytic enzymes extracted from the stems of pineapple plants (_Ananas comosus_ [L.] Merr.). It is mostly composed (80-95% w/w) of proteins such as stem bromelain, ananain, jacalin-like lectin, bromelain inhibitors, and phytocystatin inhibitor, as well as saccharides, as both free monosaccharides and the N-linked glycan of stem bromelain and small molecule metabolites.[L44717] Anacaulase is indicated for eschar removal in patients with deep partial thickness and/or full-thickness thermal burns. Removing eschar (a process also known as debridement) through surgical procedures can lead to significant trauma, major blood and heat loss and adjacent tissue damage. They also require specialized surgical personnel and facilities, and autologous skin grafting may be needed. Therefore, enzymatic alternatives such as anacaulase can lead to better clinical outcomes.[A256047,A256052,A256057] The EMA approved the use of anacaulase in 2013,[A256047,A256052] and in January 2023, anacaulase received FDA approval.[L44717]	Tumor necrosis factor binding	Is able to inhibit all four classes of proteinases by a unique 'trapping' mechanism. This protein has a peptide stretch, called the 'bait region' which contains specific cleavage sites for different proteinases. When a proteinase cleaves the bait region, a conformational change is induced in the protein which traps the proteinase. The entrapped enzyme remains active against low molecular weight substrates (activity against high molecular weight substrates is greatly reduced). Following cleavage in the bait region a thioester bond is hydrolyzed and mediates the covalent binding of the protein to the proteinase.	Secreted
A2M	P01023	ENSG00000175899	Low density lipoprotein cholesterol levels	Biomarker	A2M -- Low density lipoprotein cholesterol levels	0	2	N	Tier 3	0	N	Y	N	DB00102	Becaplermin	Becaplermin is produced by recombinant DNA technology by insertion of the gene for the B chain of platelet derived growth factor (PDGF) into the yeast, Saccharomyces cerevisiae. Becaplermin has a molecular weight of approximately 25 KD and is a homodimer composed of two identical polypeptide chains that are bound together by disulfide bonds.	Tumor necrosis factor binding	Is able to inhibit all four classes of proteinases by a unique 'trapping' mechanism. This protein has a peptide stretch, called the 'bait region' which contains specific cleavage sites for different proteinases. When a proteinase cleaves the bait region, a conformational change is induced in the protein which traps the proteinase. The entrapped enzyme remains active against low molecular weight substrates (activity against high molecular weight substrates is greatly reduced). Following cleavage in the bait region a thioester bond is hydrolyzed and mediates the covalent binding of the protein to the proteinase.	Secreted
A2M	P01023	ENSG00000175899	Low density lipoprotein cholesterol levels	Biomarker	A2M -- Low density lipoprotein cholesterol levels	0	2	N	Tier 3	0	N	Y	N	DB00515	Cisplatin	Cisplatin, cisplatinum or cis-diamminedichloroplatinum(II) (CDDP) is a platinum-based chemotherapy drug used to treat various types of cancers, including sarcomas, some carcinomas (e.g. small cell lung cancer, and ovarian cancer), lymphomas and germ cell tumors. It was the first member of its class, which now also includes carboplatin and oxaliplatin.	Tumor necrosis factor binding	Is able to inhibit all four classes of proteinases by a unique 'trapping' mechanism. This protein has a peptide stretch, called the 'bait region' which contains specific cleavage sites for different proteinases. When a proteinase cleaves the bait region, a conformational change is induced in the protein which traps the proteinase. The entrapped enzyme remains active against low molecular weight substrates (activity against high molecular weight substrates is greatly reduced). Following cleavage in the bait region a thioester bond is hydrolyzed and mediates the covalent binding of the protein to the proteinase.	Secreted
A2M	P01023	ENSG00000175899	Low density lipoprotein cholesterol levels	Biomarker	A2M -- Low density lipoprotein cholesterol levels	0	2	N	Tier 3	0	N	Y	N	DB00626	Bacitracin	Bacitracin is a combination of at least 9 bacitracins.[A955,A181952] 60-80% of commercially prepared bacitracin is bacitracin A.[A181952] The bacillus that produces bacitracin was first isolated from a knee scrape in 1945 from the knee wound of a child named Margaret Tracy.[A181952] Bacitracin was granted FDA approval on 29 July 1948.[A181997,L7748]	Tumor necrosis factor binding	Is able to inhibit all four classes of proteinases by a unique 'trapping' mechanism. This protein has a peptide stretch, called the 'bait region' which contains specific cleavage sites for different proteinases. When a proteinase cleaves the bait region, a conformational change is induced in the protein which traps the proteinase. The entrapped enzyme remains active against low molecular weight substrates (activity against high molecular weight substrates is greatly reduced). Following cleavage in the bait region a thioester bond is hydrolyzed and mediates the covalent binding of the protein to the proteinase.	Secreted
A2M	P01023	ENSG00000175899	Low density lipoprotein cholesterol levels	Biomarker	A2M -- Low density lipoprotein cholesterol levels	0	2	N	Tier 3	0	N	Y	N	DB01593	Zinc	A metallic element of atomic number 30 and atomic weight 65.38. It is a necessary trace element in the diet, forming an essential part of many enzymes, and playing an important role in protein synthesis and in cell division. Zinc deficiency is associated with anemia, short stature, hypogonadism, impaired wound healing, and geophagia. It is identified by the symbol _Zn_ [L2098]. A newer study suggests implies that an imbalance of zinc is associated with the neuronal damage associated with traumatic brain injury, stroke, and seizures [A32465]. Understanding the mechanisms that control brain zinc homeostasis is, therefore, imperative to the development of preventive and treatment regimens for these and other neurological disorders [A32465]. In addition to the above, recent review articles have already demonstrated the important role of zinc in the pathophysiology and treatment of affective disorders, plus discussed the potential value of zinc as a marker of these diseases [L2097]. Most recently, research has shown that polymorphism of the common polymorphism in zinc transporter _SLC30A8/ZnT8_ may increase susceptibility to type 2 diabetes provided novel insights into the role of zinc in diabetes [A32416].	Tumor necrosis factor binding	Is able to inhibit all four classes of proteinases by a unique 'trapping' mechanism. This protein has a peptide stretch, called the 'bait region' which contains specific cleavage sites for different proteinases. When a proteinase cleaves the bait region, a conformational change is induced in the protein which traps the proteinase. The entrapped enzyme remains active against low molecular weight substrates (activity against high molecular weight substrates is greatly reduced). Following cleavage in the bait region a thioester bond is hydrolyzed and mediates the covalent binding of the protein to the proteinase.	Secreted
A2M	P01023	ENSG00000175899	Low density lipoprotein cholesterol levels	Biomarker	A2M -- Low density lipoprotein cholesterol levels	0	2	N	Tier 3	0	N	Y	N	DB08888	Ocriplasmin	Ocriplasmin is a recombinant truncated form of human plasmin with a molecular weight of 27.2 kDa produced by recombinant DNA technology in a Pichia pastoris expression system. Ocriplasmin is a protein made up of 249 amino acids and has two peptide chains. Agent for pharmacologic vitreolysis; thrombolytic agent. FDA approved in October 17, 2012.	Tumor necrosis factor binding	Is able to inhibit all four classes of proteinases by a unique 'trapping' mechanism. This protein has a peptide stretch, called the 'bait region' which contains specific cleavage sites for different proteinases. When a proteinase cleaves the bait region, a conformational change is induced in the protein which traps the proteinase. The entrapped enzyme remains active against low molecular weight substrates (activity against high molecular weight substrates is greatly reduced). Following cleavage in the bait region a thioester bond is hydrolyzed and mediates the covalent binding of the protein to the proteinase.	Secreted
A2M	P01023	ENSG00000175899	Low density lipoprotein cholesterol levels	Biomarker	A2M -- Low density lipoprotein cholesterol levels	0	2	N	Tier 3	0	N	Y	N	DB12965	Silver	Silver (Ag) is a chemical element that belongs in the family of transition metals in the periodic table. It has a high electrical conductivity, thermal conductivity, and reflectivity. Silver exists as a pure elemental form, alloy with other metals, and mineral. Having critical roles in various applications inducing chemical and industrial fields, silver compounds have also been used in the field of medicine for centuries due to their broad-spectrum biological actions. Silver nanoparticles especially have been widely used in industrial, household, and healthcare-related products due to their potent antimicrobial activity. [DB11080] and [DB05245] have been used as topical antibacterial agents for the treatment of skin infections, while [DB05245] has also been valued for topical burn treatment [A33141]. Silver and its compounds have been used in trials studying the management of dental caries since the 1800s, and they may be found in dental pastes as an active ingredients. However, some drawbacks of dental use of silver compounds include tooth discolouration and pulp irritation [A33141].	Tumor necrosis factor binding	Is able to inhibit all four classes of proteinases by a unique 'trapping' mechanism. This protein has a peptide stretch, called the 'bait region' which contains specific cleavage sites for different proteinases. When a proteinase cleaves the bait region, a conformational change is induced in the protein which traps the proteinase. The entrapped enzyme remains active against low molecular weight substrates (activity against high molecular weight substrates is greatly reduced). Following cleavage in the bait region a thioester bond is hydrolyzed and mediates the covalent binding of the protein to the proteinase.	Secreted
A2M	P01023	ENSG00000175899	Low density lipoprotein cholesterol levels	Biomarker	A2M -- Low density lipoprotein cholesterol levels	0	2	N	Tier 3	0	N	Y	N	DB14487	Zinc acetate		Tumor necrosis factor binding	Is able to inhibit all four classes of proteinases by a unique 'trapping' mechanism. This protein has a peptide stretch, called the 'bait region' which contains specific cleavage sites for different proteinases. When a proteinase cleaves the bait region, a conformational change is induced in the protein which traps the proteinase. The entrapped enzyme remains active against low molecular weight substrates (activity against high molecular weight substrates is greatly reduced). Following cleavage in the bait region a thioester bond is hydrolyzed and mediates the covalent binding of the protein to the proteinase.	Secreted
A2M	P01023	ENSG00000175899	Low density lipoprotein cholesterol levels	Biomarker	A2M -- Low density lipoprotein cholesterol levels	0	2	N	Tier 3	0	N	Y	N	DB14533	Zinc chloride	Zinc chloride is a solution of ions indicated for use in total parenteral nutrition to maintain zinc levels and prevent deficiency syndromes.[L14189] Zinc chloride was granted FDA approval before 26 June 1986.[L14189]	Tumor necrosis factor binding	Is able to inhibit all four classes of proteinases by a unique 'trapping' mechanism. This protein has a peptide stretch, called the 'bait region' which contains specific cleavage sites for different proteinases. When a proteinase cleaves the bait region, a conformational change is induced in the protein which traps the proteinase. The entrapped enzyme remains active against low molecular weight substrates (activity against high molecular weight substrates is greatly reduced). Following cleavage in the bait region a thioester bond is hydrolyzed and mediates the covalent binding of the protein to the proteinase.	Secreted
A2M	P01023	ENSG00000175899	Low density lipoprotein cholesterol levels	Biomarker	A2M -- Low density lipoprotein cholesterol levels	0	2	N	Tier 3	0	N	Y	N	DB14548	Zinc sulfate, unspecified form	Zinc sulfate is a common zinc supplement in parenteral nutrition.[A216916,L12888]	Tumor necrosis factor binding	Is able to inhibit all four classes of proteinases by a unique 'trapping' mechanism. This protein has a peptide stretch, called the 'bait region' which contains specific cleavage sites for different proteinases. When a proteinase cleaves the bait region, a conformational change is induced in the protein which traps the proteinase. The entrapped enzyme remains active against low molecular weight substrates (activity against high molecular weight substrates is greatly reduced). Following cleavage in the bait region a thioester bond is hydrolyzed and mediates the covalent binding of the protein to the proteinase.	Secreted
A2M	P01023	ENSG00000175899	Low density lipoprotein cholesterol levels	Biomarker	A2M -- Low density lipoprotein cholesterol levels	0	2	N	Tier 3	0	N	Y	N	DB17449	Anacaulase	Anacaulase (anacaulase-bcdb) is a mixture of proteolytic enzymes extracted from the stems of pineapple plants (_Ananas comosus_ [L.] Merr.). It is mostly composed (80-95% w/w) of proteins such as stem bromelain, ananain, jacalin-like lectin, bromelain inhibitors, and phytocystatin inhibitor, as well as saccharides, as both free monosaccharides and the N-linked glycan of stem bromelain and small molecule metabolites.[L44717] Anacaulase is indicated for eschar removal in patients with deep partial thickness and/or full-thickness thermal burns. Removing eschar (a process also known as debridement) through surgical procedures can lead to significant trauma, major blood and heat loss and adjacent tissue damage. They also require specialized surgical personnel and facilities, and autologous skin grafting may be needed. Therefore, enzymatic alternatives such as anacaulase can lead to better clinical outcomes.[A256047,A256052,A256057] The EMA approved the use of anacaulase in 2013,[A256047,A256052] and in January 2023, anacaulase received FDA approval.[L44717]	Tumor necrosis factor binding	Is able to inhibit all four classes of proteinases by a unique 'trapping' mechanism. This protein has a peptide stretch, called the 'bait region' which contains specific cleavage sites for different proteinases. When a proteinase cleaves the bait region, a conformational change is induced in the protein which traps the proteinase. The entrapped enzyme remains active against low molecular weight substrates (activity against high molecular weight substrates is greatly reduced). Following cleavage in the bait region a thioester bond is hydrolyzed and mediates the covalent binding of the protein to the proteinase.	Secreted
A2M	P01023	ENSG00000175899	Non-HDL cholesterol levels	Biomarker	A2M -- Non-HDL cholesterol levels	0	2	N	Tier 3	0	N	Y	N	DB00102	Becaplermin	Becaplermin is produced by recombinant DNA technology by insertion of the gene for the B chain of platelet derived growth factor (PDGF) into the yeast, Saccharomyces cerevisiae. Becaplermin has a molecular weight of approximately 25 KD and is a homodimer composed of two identical polypeptide chains that are bound together by disulfide bonds.	Tumor necrosis factor binding	Is able to inhibit all four classes of proteinases by a unique 'trapping' mechanism. This protein has a peptide stretch, called the 'bait region' which contains specific cleavage sites for different proteinases. When a proteinase cleaves the bait region, a conformational change is induced in the protein which traps the proteinase. The entrapped enzyme remains active against low molecular weight substrates (activity against high molecular weight substrates is greatly reduced). Following cleavage in the bait region a thioester bond is hydrolyzed and mediates the covalent binding of the protein to the proteinase.	Secreted
A2M	P01023	ENSG00000175899	Non-HDL cholesterol levels	Biomarker	A2M -- Non-HDL cholesterol levels	0	2	N	Tier 3	0	N	Y	N	DB00515	Cisplatin	Cisplatin, cisplatinum or cis-diamminedichloroplatinum(II) (CDDP) is a platinum-based chemotherapy drug used to treat various types of cancers, including sarcomas, some carcinomas (e.g. small cell lung cancer, and ovarian cancer), lymphomas and germ cell tumors. It was the first member of its class, which now also includes carboplatin and oxaliplatin.	Tumor necrosis factor binding	Is able to inhibit all four classes of proteinases by a unique 'trapping' mechanism. This protein has a peptide stretch, called the 'bait region' which contains specific cleavage sites for different proteinases. When a proteinase cleaves the bait region, a conformational change is induced in the protein which traps the proteinase. The entrapped enzyme remains active against low molecular weight substrates (activity against high molecular weight substrates is greatly reduced). Following cleavage in the bait region a thioester bond is hydrolyzed and mediates the covalent binding of the protein to the proteinase.	Secreted
A2M	P01023	ENSG00000175899	Non-HDL cholesterol levels	Biomarker	A2M -- Non-HDL cholesterol levels	0	2	N	Tier 3	0	N	Y	N	DB00626	Bacitracin	Bacitracin is a combination of at least 9 bacitracins.[A955,A181952] 60-80% of commercially prepared bacitracin is bacitracin A.[A181952] The bacillus that produces bacitracin was first isolated from a knee scrape in 1945 from the knee wound of a child named Margaret Tracy.[A181952] Bacitracin was granted FDA approval on 29 July 1948.[A181997,L7748]	Tumor necrosis factor binding	Is able to inhibit all four classes of proteinases by a unique 'trapping' mechanism. This protein has a peptide stretch, called the 'bait region' which contains specific cleavage sites for different proteinases. When a proteinase cleaves the bait region, a conformational change is induced in the protein which traps the proteinase. The entrapped enzyme remains active against low molecular weight substrates (activity against high molecular weight substrates is greatly reduced). Following cleavage in the bait region a thioester bond is hydrolyzed and mediates the covalent binding of the protein to the proteinase.	Secreted
A2M	P01023	ENSG00000175899	Non-HDL cholesterol levels	Biomarker	A2M -- Non-HDL cholesterol levels	0	2	N	Tier 3	0	N	Y	N	DB01593	Zinc	A metallic element of atomic number 30 and atomic weight 65.38. It is a necessary trace element in the diet, forming an essential part of many enzymes, and playing an important role in protein synthesis and in cell division. Zinc deficiency is associated with anemia, short stature, hypogonadism, impaired wound healing, and geophagia. It is identified by the symbol _Zn_ [L2098]. A newer study suggests implies that an imbalance of zinc is associated with the neuronal damage associated with traumatic brain injury, stroke, and seizures [A32465]. Understanding the mechanisms that control brain zinc homeostasis is, therefore, imperative to the development of preventive and treatment regimens for these and other neurological disorders [A32465]. In addition to the above, recent review articles have already demonstrated the important role of zinc in the pathophysiology and treatment of affective disorders, plus discussed the potential value of zinc as a marker of these diseases [L2097]. Most recently, research has shown that polymorphism of the common polymorphism in zinc transporter _SLC30A8/ZnT8_ may increase susceptibility to type 2 diabetes provided novel insights into the role of zinc in diabetes [A32416].	Tumor necrosis factor binding	Is able to inhibit all four classes of proteinases by a unique 'trapping' mechanism. This protein has a peptide stretch, called the 'bait region' which contains specific cleavage sites for different proteinases. When a proteinase cleaves the bait region, a conformational change is induced in the protein which traps the proteinase. The entrapped enzyme remains active against low molecular weight substrates (activity against high molecular weight substrates is greatly reduced). Following cleavage in the bait region a thioester bond is hydrolyzed and mediates the covalent binding of the protein to the proteinase.	Secreted
A2M	P01023	ENSG00000175899	Non-HDL cholesterol levels	Biomarker	A2M -- Non-HDL cholesterol levels	0	2	N	Tier 3	0	N	Y	N	DB08888	Ocriplasmin	Ocriplasmin is a recombinant truncated form of human plasmin with a molecular weight of 27.2 kDa produced by recombinant DNA technology in a Pichia pastoris expression system. Ocriplasmin is a protein made up of 249 amino acids and has two peptide chains. Agent for pharmacologic vitreolysis; thrombolytic agent. FDA approved in October 17, 2012.	Tumor necrosis factor binding	Is able to inhibit all four classes of proteinases by a unique 'trapping' mechanism. This protein has a peptide stretch, called the 'bait region' which contains specific cleavage sites for different proteinases. When a proteinase cleaves the bait region, a conformational change is induced in the protein which traps the proteinase. The entrapped enzyme remains active against low molecular weight substrates (activity against high molecular weight substrates is greatly reduced). Following cleavage in the bait region a thioester bond is hydrolyzed and mediates the covalent binding of the protein to the proteinase.	Secreted
A2M	P01023	ENSG00000175899	Non-HDL cholesterol levels	Biomarker	A2M -- Non-HDL cholesterol levels	0	2	N	Tier 3	0	N	Y	N	DB12965	Silver	Silver (Ag) is a chemical element that belongs in the family of transition metals in the periodic table. It has a high electrical conductivity, thermal conductivity, and reflectivity. Silver exists as a pure elemental form, alloy with other metals, and mineral. Having critical roles in various applications inducing chemical and industrial fields, silver compounds have also been used in the field of medicine for centuries due to their broad-spectrum biological actions. Silver nanoparticles especially have been widely used in industrial, household, and healthcare-related products due to their potent antimicrobial activity. [DB11080] and [DB05245] have been used as topical antibacterial agents for the treatment of skin infections, while [DB05245] has also been valued for topical burn treatment [A33141]. Silver and its compounds have been used in trials studying the management of dental caries since the 1800s, and they may be found in dental pastes as an active ingredients. However, some drawbacks of dental use of silver compounds include tooth discolouration and pulp irritation [A33141].	Tumor necrosis factor binding	Is able to inhibit all four classes of proteinases by a unique 'trapping' mechanism. This protein has a peptide stretch, called the 'bait region' which contains specific cleavage sites for different proteinases. When a proteinase cleaves the bait region, a conformational change is induced in the protein which traps the proteinase. The entrapped enzyme remains active against low molecular weight substrates (activity against high molecular weight substrates is greatly reduced). Following cleavage in the bait region a thioester bond is hydrolyzed and mediates the covalent binding of the protein to the proteinase.	Secreted
A2M	P01023	ENSG00000175899	Non-HDL cholesterol levels	Biomarker	A2M -- Non-HDL cholesterol levels	0	2	N	Tier 3	0	N	Y	N	DB14487	Zinc acetate		Tumor necrosis factor binding	Is able to inhibit all four classes of proteinases by a unique 'trapping' mechanism. This protein has a peptide stretch, called the 'bait region' which contains specific cleavage sites for different proteinases. When a proteinase cleaves the bait region, a conformational change is induced in the protein which traps the proteinase. The entrapped enzyme remains active against low molecular weight substrates (activity against high molecular weight substrates is greatly reduced). Following cleavage in the bait region a thioester bond is hydrolyzed and mediates the covalent binding of the protein to the proteinase.	Secreted
A2M	P01023	ENSG00000175899	Non-HDL cholesterol levels	Biomarker	A2M -- Non-HDL cholesterol levels	0	2	N	Tier 3	0	N	Y	N	DB14533	Zinc chloride	Zinc chloride is a solution of ions indicated for use in total parenteral nutrition to maintain zinc levels and prevent deficiency syndromes.[L14189] Zinc chloride was granted FDA approval before 26 June 1986.[L14189]	Tumor necrosis factor binding	Is able to inhibit all four classes of proteinases by a unique 'trapping' mechanism. This protein has a peptide stretch, called the 'bait region' which contains specific cleavage sites for different proteinases. When a proteinase cleaves the bait region, a conformational change is induced in the protein which traps the proteinase. The entrapped enzyme remains active against low molecular weight substrates (activity against high molecular weight substrates is greatly reduced). Following cleavage in the bait region a thioester bond is hydrolyzed and mediates the covalent binding of the protein to the proteinase.	Secreted
A2M	P01023	ENSG00000175899	Non-HDL cholesterol levels	Biomarker	A2M -- Non-HDL cholesterol levels	0	2	N	Tier 3	0	N	Y	N	DB14548	Zinc sulfate, unspecified form	Zinc sulfate is a common zinc supplement in parenteral nutrition.[A216916,L12888]	Tumor necrosis factor binding	Is able to inhibit all four classes of proteinases by a unique 'trapping' mechanism. This protein has a peptide stretch, called the 'bait region' which contains specific cleavage sites for different proteinases. When a proteinase cleaves the bait region, a conformational change is induced in the protein which traps the proteinase. The entrapped enzyme remains active against low molecular weight substrates (activity against high molecular weight substrates is greatly reduced). Following cleavage in the bait region a thioester bond is hydrolyzed and mediates the covalent binding of the protein to the proteinase.	Secreted
A2M	P01023	ENSG00000175899	Non-HDL cholesterol levels	Biomarker	A2M -- Non-HDL cholesterol levels	0	2	N	Tier 3	0	N	Y	N	DB17449	Anacaulase	Anacaulase (anacaulase-bcdb) is a mixture of proteolytic enzymes extracted from the stems of pineapple plants (_Ananas comosus_ [L.] Merr.). It is mostly composed (80-95% w/w) of proteins such as stem bromelain, ananain, jacalin-like lectin, bromelain inhibitors, and phytocystatin inhibitor, as well as saccharides, as both free monosaccharides and the N-linked glycan of stem bromelain and small molecule metabolites.[L44717] Anacaulase is indicated for eschar removal in patients with deep partial thickness and/or full-thickness thermal burns. Removing eschar (a process also known as debridement) through surgical procedures can lead to significant trauma, major blood and heat loss and adjacent tissue damage. They also require specialized surgical personnel and facilities, and autologous skin grafting may be needed. Therefore, enzymatic alternatives such as anacaulase can lead to better clinical outcomes.[A256047,A256052,A256057] The EMA approved the use of anacaulase in 2013,[A256047,A256052] and in January 2023, anacaulase received FDA approval.[L44717]	Tumor necrosis factor binding	Is able to inhibit all four classes of proteinases by a unique 'trapping' mechanism. This protein has a peptide stretch, called the 'bait region' which contains specific cleavage sites for different proteinases. When a proteinase cleaves the bait region, a conformational change is induced in the protein which traps the proteinase. The entrapped enzyme remains active against low molecular weight substrates (activity against high molecular weight substrates is greatly reduced). Following cleavage in the bait region a thioester bond is hydrolyzed and mediates the covalent binding of the protein to the proteinase.	Secreted
A2M	P01023	ENSG00000175899	Remnant cholesterol	Biomarker	A2M -- Remnant cholesterol	0	2	N	Tier 3	0	N	Y	N	DB00102	Becaplermin	Becaplermin is produced by recombinant DNA technology by insertion of the gene for the B chain of platelet derived growth factor (PDGF) into the yeast, Saccharomyces cerevisiae. Becaplermin has a molecular weight of approximately 25 KD and is a homodimer composed of two identical polypeptide chains that are bound together by disulfide bonds.	Tumor necrosis factor binding	Is able to inhibit all four classes of proteinases by a unique 'trapping' mechanism. This protein has a peptide stretch, called the 'bait region' which contains specific cleavage sites for different proteinases. When a proteinase cleaves the bait region, a conformational change is induced in the protein which traps the proteinase. The entrapped enzyme remains active against low molecular weight substrates (activity against high molecular weight substrates is greatly reduced). Following cleavage in the bait region a thioester bond is hydrolyzed and mediates the covalent binding of the protein to the proteinase.	Secreted
A2M	P01023	ENSG00000175899	Remnant cholesterol	Biomarker	A2M -- Remnant cholesterol	0	2	N	Tier 3	0	N	Y	N	DB00515	Cisplatin	Cisplatin, cisplatinum or cis-diamminedichloroplatinum(II) (CDDP) is a platinum-based chemotherapy drug used to treat various types of cancers, including sarcomas, some carcinomas (e.g. small cell lung cancer, and ovarian cancer), lymphomas and germ cell tumors. It was the first member of its class, which now also includes carboplatin and oxaliplatin.	Tumor necrosis factor binding	Is able to inhibit all four classes of proteinases by a unique 'trapping' mechanism. This protein has a peptide stretch, called the 'bait region' which contains specific cleavage sites for different proteinases. When a proteinase cleaves the bait region, a conformational change is induced in the protein which traps the proteinase. The entrapped enzyme remains active against low molecular weight substrates (activity against high molecular weight substrates is greatly reduced). Following cleavage in the bait region a thioester bond is hydrolyzed and mediates the covalent binding of the protein to the proteinase.	Secreted
A2M	P01023	ENSG00000175899	Remnant cholesterol	Biomarker	A2M -- Remnant cholesterol	0	2	N	Tier 3	0	N	Y	N	DB00626	Bacitracin	Bacitracin is a combination of at least 9 bacitracins.[A955,A181952] 60-80% of commercially prepared bacitracin is bacitracin A.[A181952] The bacillus that produces bacitracin was first isolated from a knee scrape in 1945 from the knee wound of a child named Margaret Tracy.[A181952] Bacitracin was granted FDA approval on 29 July 1948.[A181997,L7748]	Tumor necrosis factor binding	Is able to inhibit all four classes of proteinases by a unique 'trapping' mechanism. This protein has a peptide stretch, called the 'bait region' which contains specific cleavage sites for different proteinases. When a proteinase cleaves the bait region, a conformational change is induced in the protein which traps the proteinase. The entrapped enzyme remains active against low molecular weight substrates (activity against high molecular weight substrates is greatly reduced). Following cleavage in the bait region a thioester bond is hydrolyzed and mediates the covalent binding of the protein to the proteinase.	Secreted
A2M	P01023	ENSG00000175899	Remnant cholesterol	Biomarker	A2M -- Remnant cholesterol	0	2	N	Tier 3	0	N	Y	N	DB01593	Zinc	A metallic element of atomic number 30 and atomic weight 65.38. It is a necessary trace element in the diet, forming an essential part of many enzymes, and playing an important role in protein synthesis and in cell division. Zinc deficiency is associated with anemia, short stature, hypogonadism, impaired wound healing, and geophagia. It is identified by the symbol _Zn_ [L2098]. A newer study suggests implies that an imbalance of zinc is associated with the neuronal damage associated with traumatic brain injury, stroke, and seizures [A32465]. Understanding the mechanisms that control brain zinc homeostasis is, therefore, imperative to the development of preventive and treatment regimens for these and other neurological disorders [A32465]. In addition to the above, recent review articles have already demonstrated the important role of zinc in the pathophysiology and treatment of affective disorders, plus discussed the potential value of zinc as a marker of these diseases [L2097]. Most recently, research has shown that polymorphism of the common polymorphism in zinc transporter _SLC30A8/ZnT8_ may increase susceptibility to type 2 diabetes provided novel insights into the role of zinc in diabetes [A32416].	Tumor necrosis factor binding	Is able to inhibit all four classes of proteinases by a unique 'trapping' mechanism. This protein has a peptide stretch, called the 'bait region' which contains specific cleavage sites for different proteinases. When a proteinase cleaves the bait region, a conformational change is induced in the protein which traps the proteinase. The entrapped enzyme remains active against low molecular weight substrates (activity against high molecular weight substrates is greatly reduced). Following cleavage in the bait region a thioester bond is hydrolyzed and mediates the covalent binding of the protein to the proteinase.	Secreted
A2M	P01023	ENSG00000175899	Remnant cholesterol	Biomarker	A2M -- Remnant cholesterol	0	2	N	Tier 3	0	N	Y	N	DB08888	Ocriplasmin	Ocriplasmin is a recombinant truncated form of human plasmin with a molecular weight of 27.2 kDa produced by recombinant DNA technology in a Pichia pastoris expression system. Ocriplasmin is a protein made up of 249 amino acids and has two peptide chains. Agent for pharmacologic vitreolysis; thrombolytic agent. FDA approved in October 17, 2012.	Tumor necrosis factor binding	Is able to inhibit all four classes of proteinases by a unique 'trapping' mechanism. This protein has a peptide stretch, called the 'bait region' which contains specific cleavage sites for different proteinases. When a proteinase cleaves the bait region, a conformational change is induced in the protein which traps the proteinase. The entrapped enzyme remains active against low molecular weight substrates (activity against high molecular weight substrates is greatly reduced). Following cleavage in the bait region a thioester bond is hydrolyzed and mediates the covalent binding of the protein to the proteinase.	Secreted
A2M	P01023	ENSG00000175899	Remnant cholesterol	Biomarker	A2M -- Remnant cholesterol	0	2	N	Tier 3	0	N	Y	N	DB12965	Silver	Silver (Ag) is a chemical element that belongs in the family of transition metals in the periodic table. It has a high electrical conductivity, thermal conductivity, and reflectivity. Silver exists as a pure elemental form, alloy with other metals, and mineral. Having critical roles in various applications inducing chemical and industrial fields, silver compounds have also been used in the field of medicine for centuries due to their broad-spectrum biological actions. Silver nanoparticles especially have been widely used in industrial, household, and healthcare-related products due to their potent antimicrobial activity. [DB11080] and [DB05245] have been used as topical antibacterial agents for the treatment of skin infections, while [DB05245] has also been valued for topical burn treatment [A33141]. Silver and its compounds have been used in trials studying the management of dental caries since the 1800s, and they may be found in dental pastes as an active ingredients. However, some drawbacks of dental use of silver compounds include tooth discolouration and pulp irritation [A33141].	Tumor necrosis factor binding	Is able to inhibit all four classes of proteinases by a unique 'trapping' mechanism. This protein has a peptide stretch, called the 'bait region' which contains specific cleavage sites for different proteinases. When a proteinase cleaves the bait region, a conformational change is induced in the protein which traps the proteinase. The entrapped enzyme remains active against low molecular weight substrates (activity against high molecular weight substrates is greatly reduced). Following cleavage in the bait region a thioester bond is hydrolyzed and mediates the covalent binding of the protein to the proteinase.	Secreted
A2M	P01023	ENSG00000175899	Remnant cholesterol	Biomarker	A2M -- Remnant cholesterol	0	2	N	Tier 3	0	N	Y	N	DB14487	Zinc acetate		Tumor necrosis factor binding	Is able to inhibit all four classes of proteinases by a unique 'trapping' mechanism. This protein has a peptide stretch, called the 'bait region' which contains specific cleavage sites for different proteinases. When a proteinase cleaves the bait region, a conformational change is induced in the protein which traps the proteinase. The entrapped enzyme remains active against low molecular weight substrates (activity against high molecular weight substrates is greatly reduced). Following cleavage in the bait region a thioester bond is hydrolyzed and mediates the covalent binding of the protein to the proteinase.	Secreted
A2M	P01023	ENSG00000175899	Remnant cholesterol	Biomarker	A2M -- Remnant cholesterol	0	2	N	Tier 3	0	N	Y	N	DB14533	Zinc chloride	Zinc chloride is a solution of ions indicated for use in total parenteral nutrition to maintain zinc levels and prevent deficiency syndromes.[L14189] Zinc chloride was granted FDA approval before 26 June 1986.[L14189]	Tumor necrosis factor binding	Is able to inhibit all four classes of proteinases by a unique 'trapping' mechanism. This protein has a peptide stretch, called the 'bait region' which contains specific cleavage sites for different proteinases. When a proteinase cleaves the bait region, a conformational change is induced in the protein which traps the proteinase. The entrapped enzyme remains active against low molecular weight substrates (activity against high molecular weight substrates is greatly reduced). Following cleavage in the bait region a thioester bond is hydrolyzed and mediates the covalent binding of the protein to the proteinase.	Secreted
A2M	P01023	ENSG00000175899	Remnant cholesterol	Biomarker	A2M -- Remnant cholesterol	0	2	N	Tier 3	0	N	Y	N	DB14548	Zinc sulfate, unspecified form	Zinc sulfate is a common zinc supplement in parenteral nutrition.[A216916,L12888]	Tumor necrosis factor binding	Is able to inhibit all four classes of proteinases by a unique 'trapping' mechanism. This protein has a peptide stretch, called the 'bait region' which contains specific cleavage sites for different proteinases. When a proteinase cleaves the bait region, a conformational change is induced in the protein which traps the proteinase. The entrapped enzyme remains active against low molecular weight substrates (activity against high molecular weight substrates is greatly reduced). Following cleavage in the bait region a thioester bond is hydrolyzed and mediates the covalent binding of the protein to the proteinase.	Secreted
A2M	P01023	ENSG00000175899	Remnant cholesterol	Biomarker	A2M -- Remnant cholesterol	0	2	N	Tier 3	0	N	Y	N	DB17449	Anacaulase	Anacaulase (anacaulase-bcdb) is a mixture of proteolytic enzymes extracted from the stems of pineapple plants (_Ananas comosus_ [L.] Merr.). It is mostly composed (80-95% w/w) of proteins such as stem bromelain, ananain, jacalin-like lectin, bromelain inhibitors, and phytocystatin inhibitor, as well as saccharides, as both free monosaccharides and the N-linked glycan of stem bromelain and small molecule metabolites.[L44717] Anacaulase is indicated for eschar removal in patients with deep partial thickness and/or full-thickness thermal burns. Removing eschar (a process also known as debridement) through surgical procedures can lead to significant trauma, major blood and heat loss and adjacent tissue damage. They also require specialized surgical personnel and facilities, and autologous skin grafting may be needed. Therefore, enzymatic alternatives such as anacaulase can lead to better clinical outcomes.[A256047,A256052,A256057] The EMA approved the use of anacaulase in 2013,[A256047,A256052] and in January 2023, anacaulase received FDA approval.[L44717]	Tumor necrosis factor binding	Is able to inhibit all four classes of proteinases by a unique 'trapping' mechanism. This protein has a peptide stretch, called the 'bait region' which contains specific cleavage sites for different proteinases. When a proteinase cleaves the bait region, a conformational change is induced in the protein which traps the proteinase. The entrapped enzyme remains active against low molecular weight substrates (activity against high molecular weight substrates is greatly reduced). Following cleavage in the bait region a thioester bond is hydrolyzed and mediates the covalent binding of the protein to the proteinase.	Secreted
A2M	P01023	ENSG00000175899	Saturated fatty acids	Biomarker	A2M -- Saturated fatty acids	0	2	N	Tier 3	0	N	Y	N	DB00102	Becaplermin	Becaplermin is produced by recombinant DNA technology by insertion of the gene for the B chain of platelet derived growth factor (PDGF) into the yeast, Saccharomyces cerevisiae. Becaplermin has a molecular weight of approximately 25 KD and is a homodimer composed of two identical polypeptide chains that are bound together by disulfide bonds.	Tumor necrosis factor binding	Is able to inhibit all four classes of proteinases by a unique 'trapping' mechanism. This protein has a peptide stretch, called the 'bait region' which contains specific cleavage sites for different proteinases. When a proteinase cleaves the bait region, a conformational change is induced in the protein which traps the proteinase. The entrapped enzyme remains active against low molecular weight substrates (activity against high molecular weight substrates is greatly reduced). Following cleavage in the bait region a thioester bond is hydrolyzed and mediates the covalent binding of the protein to the proteinase.	Secreted
A2M	P01023	ENSG00000175899	Saturated fatty acids	Biomarker	A2M -- Saturated fatty acids	0	2	N	Tier 3	0	N	Y	N	DB00515	Cisplatin	Cisplatin, cisplatinum or cis-diamminedichloroplatinum(II) (CDDP) is a platinum-based chemotherapy drug used to treat various types of cancers, including sarcomas, some carcinomas (e.g. small cell lung cancer, and ovarian cancer), lymphomas and germ cell tumors. It was the first member of its class, which now also includes carboplatin and oxaliplatin.	Tumor necrosis factor binding	Is able to inhibit all four classes of proteinases by a unique 'trapping' mechanism. This protein has a peptide stretch, called the 'bait region' which contains specific cleavage sites for different proteinases. When a proteinase cleaves the bait region, a conformational change is induced in the protein which traps the proteinase. The entrapped enzyme remains active against low molecular weight substrates (activity against high molecular weight substrates is greatly reduced). Following cleavage in the bait region a thioester bond is hydrolyzed and mediates the covalent binding of the protein to the proteinase.	Secreted
A2M	P01023	ENSG00000175899	Saturated fatty acids	Biomarker	A2M -- Saturated fatty acids	0	2	N	Tier 3	0	N	Y	N	DB00626	Bacitracin	Bacitracin is a combination of at least 9 bacitracins.[A955,A181952] 60-80% of commercially prepared bacitracin is bacitracin A.[A181952] The bacillus that produces bacitracin was first isolated from a knee scrape in 1945 from the knee wound of a child named Margaret Tracy.[A181952] Bacitracin was granted FDA approval on 29 July 1948.[A181997,L7748]	Tumor necrosis factor binding	Is able to inhibit all four classes of proteinases by a unique 'trapping' mechanism. This protein has a peptide stretch, called the 'bait region' which contains specific cleavage sites for different proteinases. When a proteinase cleaves the bait region, a conformational change is induced in the protein which traps the proteinase. The entrapped enzyme remains active against low molecular weight substrates (activity against high molecular weight substrates is greatly reduced). Following cleavage in the bait region a thioester bond is hydrolyzed and mediates the covalent binding of the protein to the proteinase.	Secreted
A2M	P01023	ENSG00000175899	Saturated fatty acids	Biomarker	A2M -- Saturated fatty acids	0	2	N	Tier 3	0	N	Y	N	DB01593	Zinc	A metallic element of atomic number 30 and atomic weight 65.38. It is a necessary trace element in the diet, forming an essential part of many enzymes, and playing an important role in protein synthesis and in cell division. Zinc deficiency is associated with anemia, short stature, hypogonadism, impaired wound healing, and geophagia. It is identified by the symbol _Zn_ [L2098]. A newer study suggests implies that an imbalance of zinc is associated with the neuronal damage associated with traumatic brain injury, stroke, and seizures [A32465]. Understanding the mechanisms that control brain zinc homeostasis is, therefore, imperative to the development of preventive and treatment regimens for these and other neurological disorders [A32465]. In addition to the above, recent review articles have already demonstrated the important role of zinc in the pathophysiology and treatment of affective disorders, plus discussed the potential value of zinc as a marker of these diseases [L2097]. Most recently, research has shown that polymorphism of the common polymorphism in zinc transporter _SLC30A8/ZnT8_ may increase susceptibility to type 2 diabetes provided novel insights into the role of zinc in diabetes [A32416].	Tumor necrosis factor binding	Is able to inhibit all four classes of proteinases by a unique 'trapping' mechanism. This protein has a peptide stretch, called the 'bait region' which contains specific cleavage sites for different proteinases. When a proteinase cleaves the bait region, a conformational change is induced in the protein which traps the proteinase. The entrapped enzyme remains active against low molecular weight substrates (activity against high molecular weight substrates is greatly reduced). Following cleavage in the bait region a thioester bond is hydrolyzed and mediates the covalent binding of the protein to the proteinase.	Secreted
A2M	P01023	ENSG00000175899	Saturated fatty acids	Biomarker	A2M -- Saturated fatty acids	0	2	N	Tier 3	0	N	Y	N	DB08888	Ocriplasmin	Ocriplasmin is a recombinant truncated form of human plasmin with a molecular weight of 27.2 kDa produced by recombinant DNA technology in a Pichia pastoris expression system. Ocriplasmin is a protein made up of 249 amino acids and has two peptide chains. Agent for pharmacologic vitreolysis; thrombolytic agent. FDA approved in October 17, 2012.	Tumor necrosis factor binding	Is able to inhibit all four classes of proteinases by a unique 'trapping' mechanism. This protein has a peptide stretch, called the 'bait region' which contains specific cleavage sites for different proteinases. When a proteinase cleaves the bait region, a conformational change is induced in the protein which traps the proteinase. The entrapped enzyme remains active against low molecular weight substrates (activity against high molecular weight substrates is greatly reduced). Following cleavage in the bait region a thioester bond is hydrolyzed and mediates the covalent binding of the protein to the proteinase.	Secreted
A2M	P01023	ENSG00000175899	Saturated fatty acids	Biomarker	A2M -- Saturated fatty acids	0	2	N	Tier 3	0	N	Y	N	DB12965	Silver	Silver (Ag) is a chemical element that belongs in the family of transition metals in the periodic table. It has a high electrical conductivity, thermal conductivity, and reflectivity. Silver exists as a pure elemental form, alloy with other metals, and mineral. Having critical roles in various applications inducing chemical and industrial fields, silver compounds have also been used in the field of medicine for centuries due to their broad-spectrum biological actions. Silver nanoparticles especially have been widely used in industrial, household, and healthcare-related products due to their potent antimicrobial activity. [DB11080] and [DB05245] have been used as topical antibacterial agents for the treatment of skin infections, while [DB05245] has also been valued for topical burn treatment [A33141]. Silver and its compounds have been used in trials studying the management of dental caries since the 1800s, and they may be found in dental pastes as an active ingredients. However, some drawbacks of dental use of silver compounds include tooth discolouration and pulp irritation [A33141].	Tumor necrosis factor binding	Is able to inhibit all four classes of proteinases by a unique 'trapping' mechanism. This protein has a peptide stretch, called the 'bait region' which contains specific cleavage sites for different proteinases. When a proteinase cleaves the bait region, a conformational change is induced in the protein which traps the proteinase. The entrapped enzyme remains active against low molecular weight substrates (activity against high molecular weight substrates is greatly reduced). Following cleavage in the bait region a thioester bond is hydrolyzed and mediates the covalent binding of the protein to the proteinase.	Secreted
A2M	P01023	ENSG00000175899	Saturated fatty acids	Biomarker	A2M -- Saturated fatty acids	0	2	N	Tier 3	0	N	Y	N	DB14487	Zinc acetate		Tumor necrosis factor binding	Is able to inhibit all four classes of proteinases by a unique 'trapping' mechanism. This protein has a peptide stretch, called the 'bait region' which contains specific cleavage sites for different proteinases. When a proteinase cleaves the bait region, a conformational change is induced in the protein which traps the proteinase. The entrapped enzyme remains active against low molecular weight substrates (activity against high molecular weight substrates is greatly reduced). Following cleavage in the bait region a thioester bond is hydrolyzed and mediates the covalent binding of the protein to the proteinase.	Secreted
A2M	P01023	ENSG00000175899	Saturated fatty acids	Biomarker	A2M -- Saturated fatty acids	0	2	N	Tier 3	0	N	Y	N	DB14533	Zinc chloride	Zinc chloride is a solution of ions indicated for use in total parenteral nutrition to maintain zinc levels and prevent deficiency syndromes.[L14189] Zinc chloride was granted FDA approval before 26 June 1986.[L14189]	Tumor necrosis factor binding	Is able to inhibit all four classes of proteinases by a unique 'trapping' mechanism. This protein has a peptide stretch, called the 'bait region' which contains specific cleavage sites for different proteinases. When a proteinase cleaves the bait region, a conformational change is induced in the protein which traps the proteinase. The entrapped enzyme remains active against low molecular weight substrates (activity against high molecular weight substrates is greatly reduced). Following cleavage in the bait region a thioester bond is hydrolyzed and mediates the covalent binding of the protein to the proteinase.	Secreted
A2M	P01023	ENSG00000175899	Saturated fatty acids	Biomarker	A2M -- Saturated fatty acids	0	2	N	Tier 3	0	N	Y	N	DB14548	Zinc sulfate, unspecified form	Zinc sulfate is a common zinc supplement in parenteral nutrition.[A216916,L12888]	Tumor necrosis factor binding	Is able to inhibit all four classes of proteinases by a unique 'trapping' mechanism. This protein has a peptide stretch, called the 'bait region' which contains specific cleavage sites for different proteinases. When a proteinase cleaves the bait region, a conformational change is induced in the protein which traps the proteinase. The entrapped enzyme remains active against low molecular weight substrates (activity against high molecular weight substrates is greatly reduced). Following cleavage in the bait region a thioester bond is hydrolyzed and mediates the covalent binding of the protein to the proteinase.	Secreted
A2M	P01023	ENSG00000175899	Saturated fatty acids	Biomarker	A2M -- Saturated fatty acids	0	2	N	Tier 3	0	N	Y	N	DB17449	Anacaulase	Anacaulase (anacaulase-bcdb) is a mixture of proteolytic enzymes extracted from the stems of pineapple plants (_Ananas comosus_ [L.] Merr.). It is mostly composed (80-95% w/w) of proteins such as stem bromelain, ananain, jacalin-like lectin, bromelain inhibitors, and phytocystatin inhibitor, as well as saccharides, as both free monosaccharides and the N-linked glycan of stem bromelain and small molecule metabolites.[L44717] Anacaulase is indicated for eschar removal in patients with deep partial thickness and/or full-thickness thermal burns. Removing eschar (a process also known as debridement) through surgical procedures can lead to significant trauma, major blood and heat loss and adjacent tissue damage. They also require specialized surgical personnel and facilities, and autologous skin grafting may be needed. Therefore, enzymatic alternatives such as anacaulase can lead to better clinical outcomes.[A256047,A256052,A256057] The EMA approved the use of anacaulase in 2013,[A256047,A256052] and in January 2023, anacaulase received FDA approval.[L44717]	Tumor necrosis factor binding	Is able to inhibit all four classes of proteinases by a unique 'trapping' mechanism. This protein has a peptide stretch, called the 'bait region' which contains specific cleavage sites for different proteinases. When a proteinase cleaves the bait region, a conformational change is induced in the protein which traps the proteinase. The entrapped enzyme remains active against low molecular weight substrates (activity against high molecular weight substrates is greatly reduced). Following cleavage in the bait region a thioester bond is hydrolyzed and mediates the covalent binding of the protein to the proteinase.	Secreted
A2M	P01023	ENSG00000175899	Sphingomyelins	Biomarker	A2M -- Sphingomyelins	0	1	N	Tier 3	0	N	Y	N	DB00102	Becaplermin	Becaplermin is produced by recombinant DNA technology by insertion of the gene for the B chain of platelet derived growth factor (PDGF) into the yeast, Saccharomyces cerevisiae. Becaplermin has a molecular weight of approximately 25 KD and is a homodimer composed of two identical polypeptide chains that are bound together by disulfide bonds.	Tumor necrosis factor binding	Is able to inhibit all four classes of proteinases by a unique 'trapping' mechanism. This protein has a peptide stretch, called the 'bait region' which contains specific cleavage sites for different proteinases. When a proteinase cleaves the bait region, a conformational change is induced in the protein which traps the proteinase. The entrapped enzyme remains active against low molecular weight substrates (activity against high molecular weight substrates is greatly reduced). Following cleavage in the bait region a thioester bond is hydrolyzed and mediates the covalent binding of the protein to the proteinase.	Secreted
A2M	P01023	ENSG00000175899	Sphingomyelins	Biomarker	A2M -- Sphingomyelins	0	1	N	Tier 3	0	N	Y	N	DB00515	Cisplatin	Cisplatin, cisplatinum or cis-diamminedichloroplatinum(II) (CDDP) is a platinum-based chemotherapy drug used to treat various types of cancers, including sarcomas, some carcinomas (e.g. small cell lung cancer, and ovarian cancer), lymphomas and germ cell tumors. It was the first member of its class, which now also includes carboplatin and oxaliplatin.	Tumor necrosis factor binding	Is able to inhibit all four classes of proteinases by a unique 'trapping' mechanism. This protein has a peptide stretch, called the 'bait region' which contains specific cleavage sites for different proteinases. When a proteinase cleaves the bait region, a conformational change is induced in the protein which traps the proteinase. The entrapped enzyme remains active against low molecular weight substrates (activity against high molecular weight substrates is greatly reduced). Following cleavage in the bait region a thioester bond is hydrolyzed and mediates the covalent binding of the protein to the proteinase.	Secreted
A2M	P01023	ENSG00000175899	Sphingomyelins	Biomarker	A2M -- Sphingomyelins	0	1	N	Tier 3	0	N	Y	N	DB00626	Bacitracin	Bacitracin is a combination of at least 9 bacitracins.[A955,A181952] 60-80% of commercially prepared bacitracin is bacitracin A.[A181952] The bacillus that produces bacitracin was first isolated from a knee scrape in 1945 from the knee wound of a child named Margaret Tracy.[A181952] Bacitracin was granted FDA approval on 29 July 1948.[A181997,L7748]	Tumor necrosis factor binding	Is able to inhibit all four classes of proteinases by a unique 'trapping' mechanism. This protein has a peptide stretch, called the 'bait region' which contains specific cleavage sites for different proteinases. When a proteinase cleaves the bait region, a conformational change is induced in the protein which traps the proteinase. The entrapped enzyme remains active against low molecular weight substrates (activity against high molecular weight substrates is greatly reduced). Following cleavage in the bait region a thioester bond is hydrolyzed and mediates the covalent binding of the protein to the proteinase.	Secreted
A2M	P01023	ENSG00000175899	Sphingomyelins	Biomarker	A2M -- Sphingomyelins	0	1	N	Tier 3	0	N	Y	N	DB01593	Zinc	A metallic element of atomic number 30 and atomic weight 65.38. It is a necessary trace element in the diet, forming an essential part of many enzymes, and playing an important role in protein synthesis and in cell division. Zinc deficiency is associated with anemia, short stature, hypogonadism, impaired wound healing, and geophagia. It is identified by the symbol _Zn_ [L2098]. A newer study suggests implies that an imbalance of zinc is associated with the neuronal damage associated with traumatic brain injury, stroke, and seizures [A32465]. Understanding the mechanisms that control brain zinc homeostasis is, therefore, imperative to the development of preventive and treatment regimens for these and other neurological disorders [A32465]. In addition to the above, recent review articles have already demonstrated the important role of zinc in the pathophysiology and treatment of affective disorders, plus discussed the potential value of zinc as a marker of these diseases [L2097]. Most recently, research has shown that polymorphism of the common polymorphism in zinc transporter _SLC30A8/ZnT8_ may increase susceptibility to type 2 diabetes provided novel insights into the role of zinc in diabetes [A32416].	Tumor necrosis factor binding	Is able to inhibit all four classes of proteinases by a unique 'trapping' mechanism. This protein has a peptide stretch, called the 'bait region' which contains specific cleavage sites for different proteinases. When a proteinase cleaves the bait region, a conformational change is induced in the protein which traps the proteinase. The entrapped enzyme remains active against low molecular weight substrates (activity against high molecular weight substrates is greatly reduced). Following cleavage in the bait region a thioester bond is hydrolyzed and mediates the covalent binding of the protein to the proteinase.	Secreted
A2M	P01023	ENSG00000175899	Sphingomyelins	Biomarker	A2M -- Sphingomyelins	0	1	N	Tier 3	0	N	Y	N	DB08888	Ocriplasmin	Ocriplasmin is a recombinant truncated form of human plasmin with a molecular weight of 27.2 kDa produced by recombinant DNA technology in a Pichia pastoris expression system. Ocriplasmin is a protein made up of 249 amino acids and has two peptide chains. Agent for pharmacologic vitreolysis; thrombolytic agent. FDA approved in October 17, 2012.	Tumor necrosis factor binding	Is able to inhibit all four classes of proteinases by a unique 'trapping' mechanism. This protein has a peptide stretch, called the 'bait region' which contains specific cleavage sites for different proteinases. When a proteinase cleaves the bait region, a conformational change is induced in the protein which traps the proteinase. The entrapped enzyme remains active against low molecular weight substrates (activity against high molecular weight substrates is greatly reduced). Following cleavage in the bait region a thioester bond is hydrolyzed and mediates the covalent binding of the protein to the proteinase.	Secreted
A2M	P01023	ENSG00000175899	Sphingomyelins	Biomarker	A2M -- Sphingomyelins	0	1	N	Tier 3	0	N	Y	N	DB12965	Silver	Silver (Ag) is a chemical element that belongs in the family of transition metals in the periodic table. It has a high electrical conductivity, thermal conductivity, and reflectivity. Silver exists as a pure elemental form, alloy with other metals, and mineral. Having critical roles in various applications inducing chemical and industrial fields, silver compounds have also been used in the field of medicine for centuries due to their broad-spectrum biological actions. Silver nanoparticles especially have been widely used in industrial, household, and healthcare-related products due to their potent antimicrobial activity. [DB11080] and [DB05245] have been used as topical antibacterial agents for the treatment of skin infections, while [DB05245] has also been valued for topical burn treatment [A33141]. Silver and its compounds have been used in trials studying the management of dental caries since the 1800s, and they may be found in dental pastes as an active ingredients. However, some drawbacks of dental use of silver compounds include tooth discolouration and pulp irritation [A33141].	Tumor necrosis factor binding	Is able to inhibit all four classes of proteinases by a unique 'trapping' mechanism. This protein has a peptide stretch, called the 'bait region' which contains specific cleavage sites for different proteinases. When a proteinase cleaves the bait region, a conformational change is induced in the protein which traps the proteinase. The entrapped enzyme remains active against low molecular weight substrates (activity against high molecular weight substrates is greatly reduced). Following cleavage in the bait region a thioester bond is hydrolyzed and mediates the covalent binding of the protein to the proteinase.	Secreted
A2M	P01023	ENSG00000175899	Sphingomyelins	Biomarker	A2M -- Sphingomyelins	0	1	N	Tier 3	0	N	Y	N	DB14487	Zinc acetate		Tumor necrosis factor binding	Is able to inhibit all four classes of proteinases by a unique 'trapping' mechanism. This protein has a peptide stretch, called the 'bait region' which contains specific cleavage sites for different proteinases. When a proteinase cleaves the bait region, a conformational change is induced in the protein which traps the proteinase. The entrapped enzyme remains active against low molecular weight substrates (activity against high molecular weight substrates is greatly reduced). Following cleavage in the bait region a thioester bond is hydrolyzed and mediates the covalent binding of the protein to the proteinase.	Secreted
A2M	P01023	ENSG00000175899	Sphingomyelins	Biomarker	A2M -- Sphingomyelins	0	1	N	Tier 3	0	N	Y	N	DB14533	Zinc chloride	Zinc chloride is a solution of ions indicated for use in total parenteral nutrition to maintain zinc levels and prevent deficiency syndromes.[L14189] Zinc chloride was granted FDA approval before 26 June 1986.[L14189]	Tumor necrosis factor binding	Is able to inhibit all four classes of proteinases by a unique 'trapping' mechanism. This protein has a peptide stretch, called the 'bait region' which contains specific cleavage sites for different proteinases. When a proteinase cleaves the bait region, a conformational change is induced in the protein which traps the proteinase. The entrapped enzyme remains active against low molecular weight substrates (activity against high molecular weight substrates is greatly reduced). Following cleavage in the bait region a thioester bond is hydrolyzed and mediates the covalent binding of the protein to the proteinase.	Secreted
A2M	P01023	ENSG00000175899	Sphingomyelins	Biomarker	A2M -- Sphingomyelins	0	1	N	Tier 3	0	N	Y	N	DB14548	Zinc sulfate, unspecified form	Zinc sulfate is a common zinc supplement in parenteral nutrition.[A216916,L12888]	Tumor necrosis factor binding	Is able to inhibit all four classes of proteinases by a unique 'trapping' mechanism. This protein has a peptide stretch, called the 'bait region' which contains specific cleavage sites for different proteinases. When a proteinase cleaves the bait region, a conformational change is induced in the protein which traps the proteinase. The entrapped enzyme remains active against low molecular weight substrates (activity against high molecular weight substrates is greatly reduced). Following cleavage in the bait region a thioester bond is hydrolyzed and mediates the covalent binding of the protein to the proteinase.	Secreted
A2M	P01023	ENSG00000175899	Sphingomyelins	Biomarker	A2M -- Sphingomyelins	0	1	N	Tier 3	0	N	Y	N	DB17449	Anacaulase	Anacaulase (anacaulase-bcdb) is a mixture of proteolytic enzymes extracted from the stems of pineapple plants (_Ananas comosus_ [L.] Merr.). It is mostly composed (80-95% w/w) of proteins such as stem bromelain, ananain, jacalin-like lectin, bromelain inhibitors, and phytocystatin inhibitor, as well as saccharides, as both free monosaccharides and the N-linked glycan of stem bromelain and small molecule metabolites.[L44717] Anacaulase is indicated for eschar removal in patients with deep partial thickness and/or full-thickness thermal burns. Removing eschar (a process also known as debridement) through surgical procedures can lead to significant trauma, major blood and heat loss and adjacent tissue damage. They also require specialized surgical personnel and facilities, and autologous skin grafting may be needed. Therefore, enzymatic alternatives such as anacaulase can lead to better clinical outcomes.[A256047,A256052,A256057] The EMA approved the use of anacaulase in 2013,[A256047,A256052] and in January 2023, anacaulase received FDA approval.[L44717]	Tumor necrosis factor binding	Is able to inhibit all four classes of proteinases by a unique 'trapping' mechanism. This protein has a peptide stretch, called the 'bait region' which contains specific cleavage sites for different proteinases. When a proteinase cleaves the bait region, a conformational change is induced in the protein which traps the proteinase. The entrapped enzyme remains active against low molecular weight substrates (activity against high molecular weight substrates is greatly reduced). Following cleavage in the bait region a thioester bond is hydrolyzed and mediates the covalent binding of the protein to the proteinase.	Secreted
A2M	P01023	ENSG00000175899	Triglycerides	Biomarker	A2M -- Triglycerides	0	2	N	Tier 3	0	N	Y	N	DB00102	Becaplermin	Becaplermin is produced by recombinant DNA technology by insertion of the gene for the B chain of platelet derived growth factor (PDGF) into the yeast, Saccharomyces cerevisiae. Becaplermin has a molecular weight of approximately 25 KD and is a homodimer composed of two identical polypeptide chains that are bound together by disulfide bonds.	Tumor necrosis factor binding	Is able to inhibit all four classes of proteinases by a unique 'trapping' mechanism. This protein has a peptide stretch, called the 'bait region' which contains specific cleavage sites for different proteinases. When a proteinase cleaves the bait region, a conformational change is induced in the protein which traps the proteinase. The entrapped enzyme remains active against low molecular weight substrates (activity against high molecular weight substrates is greatly reduced). Following cleavage in the bait region a thioester bond is hydrolyzed and mediates the covalent binding of the protein to the proteinase.	Secreted
A2M	P01023	ENSG00000175899	Triglycerides	Biomarker	A2M -- Triglycerides	0	2	N	Tier 3	0	N	Y	N	DB00515	Cisplatin	Cisplatin, cisplatinum or cis-diamminedichloroplatinum(II) (CDDP) is a platinum-based chemotherapy drug used to treat various types of cancers, including sarcomas, some carcinomas (e.g. small cell lung cancer, and ovarian cancer), lymphomas and germ cell tumors. It was the first member of its class, which now also includes carboplatin and oxaliplatin.	Tumor necrosis factor binding	Is able to inhibit all four classes of proteinases by a unique 'trapping' mechanism. This protein has a peptide stretch, called the 'bait region' which contains specific cleavage sites for different proteinases. When a proteinase cleaves the bait region, a conformational change is induced in the protein which traps the proteinase. The entrapped enzyme remains active against low molecular weight substrates (activity against high molecular weight substrates is greatly reduced). Following cleavage in the bait region a thioester bond is hydrolyzed and mediates the covalent binding of the protein to the proteinase.	Secreted
A2M	P01023	ENSG00000175899	Triglycerides	Biomarker	A2M -- Triglycerides	0	2	N	Tier 3	0	N	Y	N	DB00626	Bacitracin	Bacitracin is a combination of at least 9 bacitracins.[A955,A181952] 60-80% of commercially prepared bacitracin is bacitracin A.[A181952] The bacillus that produces bacitracin was first isolated from a knee scrape in 1945 from the knee wound of a child named Margaret Tracy.[A181952] Bacitracin was granted FDA approval on 29 July 1948.[A181997,L7748]	Tumor necrosis factor binding	Is able to inhibit all four classes of proteinases by a unique 'trapping' mechanism. This protein has a peptide stretch, called the 'bait region' which contains specific cleavage sites for different proteinases. When a proteinase cleaves the bait region, a conformational change is induced in the protein which traps the proteinase. The entrapped enzyme remains active against low molecular weight substrates (activity against high molecular weight substrates is greatly reduced). Following cleavage in the bait region a thioester bond is hydrolyzed and mediates the covalent binding of the protein to the proteinase.	Secreted
A2M	P01023	ENSG00000175899	Triglycerides	Biomarker	A2M -- Triglycerides	0	2	N	Tier 3	0	N	Y	N	DB01593	Zinc	A metallic element of atomic number 30 and atomic weight 65.38. It is a necessary trace element in the diet, forming an essential part of many enzymes, and playing an important role in protein synthesis and in cell division. Zinc deficiency is associated with anemia, short stature, hypogonadism, impaired wound healing, and geophagia. It is identified by the symbol _Zn_ [L2098]. A newer study suggests implies that an imbalance of zinc is associated with the neuronal damage associated with traumatic brain injury, stroke, and seizures [A32465]. Understanding the mechanisms that control brain zinc homeostasis is, therefore, imperative to the development of preventive and treatment regimens for these and other neurological disorders [A32465]. In addition to the above, recent review articles have already demonstrated the important role of zinc in the pathophysiology and treatment of affective disorders, plus discussed the potential value of zinc as a marker of these diseases [L2097]. Most recently, research has shown that polymorphism of the common polymorphism in zinc transporter _SLC30A8/ZnT8_ may increase susceptibility to type 2 diabetes provided novel insights into the role of zinc in diabetes [A32416].	Tumor necrosis factor binding	Is able to inhibit all four classes of proteinases by a unique 'trapping' mechanism. This protein has a peptide stretch, called the 'bait region' which contains specific cleavage sites for different proteinases. When a proteinase cleaves the bait region, a conformational change is induced in the protein which traps the proteinase. The entrapped enzyme remains active against low molecular weight substrates (activity against high molecular weight substrates is greatly reduced). Following cleavage in the bait region a thioester bond is hydrolyzed and mediates the covalent binding of the protein to the proteinase.	Secreted
A2M	P01023	ENSG00000175899	Triglycerides	Biomarker	A2M -- Triglycerides	0	2	N	Tier 3	0	N	Y	N	DB08888	Ocriplasmin	Ocriplasmin is a recombinant truncated form of human plasmin with a molecular weight of 27.2 kDa produced by recombinant DNA technology in a Pichia pastoris expression system. Ocriplasmin is a protein made up of 249 amino acids and has two peptide chains. Agent for pharmacologic vitreolysis; thrombolytic agent. FDA approved in October 17, 2012.	Tumor necrosis factor binding	Is able to inhibit all four classes of proteinases by a unique 'trapping' mechanism. This protein has a peptide stretch, called the 'bait region' which contains specific cleavage sites for different proteinases. When a proteinase cleaves the bait region, a conformational change is induced in the protein which traps the proteinase. The entrapped enzyme remains active against low molecular weight substrates (activity against high molecular weight substrates is greatly reduced). Following cleavage in the bait region a thioester bond is hydrolyzed and mediates the covalent binding of the protein to the proteinase.	Secreted
A2M	P01023	ENSG00000175899	Triglycerides	Biomarker	A2M -- Triglycerides	0	2	N	Tier 3	0	N	Y	N	DB12965	Silver	Silver (Ag) is a chemical element that belongs in the family of transition metals in the periodic table. It has a high electrical conductivity, thermal conductivity, and reflectivity. Silver exists as a pure elemental form, alloy with other metals, and mineral. Having critical roles in various applications inducing chemical and industrial fields, silver compounds have also been used in the field of medicine for centuries due to their broad-spectrum biological actions. Silver nanoparticles especially have been widely used in industrial, household, and healthcare-related products due to their potent antimicrobial activity. [DB11080] and [DB05245] have been used as topical antibacterial agents for the treatment of skin infections, while [DB05245] has also been valued for topical burn treatment [A33141]. Silver and its compounds have been used in trials studying the management of dental caries since the 1800s, and they may be found in dental pastes as an active ingredients. However, some drawbacks of dental use of silver compounds include tooth discolouration and pulp irritation [A33141].	Tumor necrosis factor binding	Is able to inhibit all four classes of proteinases by a unique 'trapping' mechanism. This protein has a peptide stretch, called the 'bait region' which contains specific cleavage sites for different proteinases. When a proteinase cleaves the bait region, a conformational change is induced in the protein which traps the proteinase. The entrapped enzyme remains active against low molecular weight substrates (activity against high molecular weight substrates is greatly reduced). Following cleavage in the bait region a thioester bond is hydrolyzed and mediates the covalent binding of the protein to the proteinase.	Secreted
A2M	P01023	ENSG00000175899	Triglycerides	Biomarker	A2M -- Triglycerides	0	2	N	Tier 3	0	N	Y	N	DB14487	Zinc acetate		Tumor necrosis factor binding	Is able to inhibit all four classes of proteinases by a unique 'trapping' mechanism. This protein has a peptide stretch, called the 'bait region' which contains specific cleavage sites for different proteinases. When a proteinase cleaves the bait region, a conformational change is induced in the protein which traps the proteinase. The entrapped enzyme remains active against low molecular weight substrates (activity against high molecular weight substrates is greatly reduced). Following cleavage in the bait region a thioester bond is hydrolyzed and mediates the covalent binding of the protein to the proteinase.	Secreted
A2M	P01023	ENSG00000175899	Triglycerides	Biomarker	A2M -- Triglycerides	0	2	N	Tier 3	0	N	Y	N	DB14533	Zinc chloride	Zinc chloride is a solution of ions indicated for use in total parenteral nutrition to maintain zinc levels and prevent deficiency syndromes.[L14189] Zinc chloride was granted FDA approval before 26 June 1986.[L14189]	Tumor necrosis factor binding	Is able to inhibit all four classes of proteinases by a unique 'trapping' mechanism. This protein has a peptide stretch, called the 'bait region' which contains specific cleavage sites for different proteinases. When a proteinase cleaves the bait region, a conformational change is induced in the protein which traps the proteinase. The entrapped enzyme remains active against low molecular weight substrates (activity against high molecular weight substrates is greatly reduced). Following cleavage in the bait region a thioester bond is hydrolyzed and mediates the covalent binding of the protein to the proteinase.	Secreted
A2M	P01023	ENSG00000175899	Triglycerides	Biomarker	A2M -- Triglycerides	0	2	N	Tier 3	0	N	Y	N	DB14548	Zinc sulfate, unspecified form	Zinc sulfate is a common zinc supplement in parenteral nutrition.[A216916,L12888]	Tumor necrosis factor binding	Is able to inhibit all four classes of proteinases by a unique 'trapping' mechanism. This protein has a peptide stretch, called the 'bait region' which contains specific cleavage sites for different proteinases. When a proteinase cleaves the bait region, a conformational change is induced in the protein which traps the proteinase. The entrapped enzyme remains active against low molecular weight substrates (activity against high molecular weight substrates is greatly reduced). Following cleavage in the bait region a thioester bond is hydrolyzed and mediates the covalent binding of the protein to the proteinase.	Secreted
A2M	P01023	ENSG00000175899	Triglycerides	Biomarker	A2M -- Triglycerides	0	2	N	Tier 3	0	N	Y	N	DB17449	Anacaulase	Anacaulase (anacaulase-bcdb) is a mixture of proteolytic enzymes extracted from the stems of pineapple plants (_Ananas comosus_ [L.] Merr.). It is mostly composed (80-95% w/w) of proteins such as stem bromelain, ananain, jacalin-like lectin, bromelain inhibitors, and phytocystatin inhibitor, as well as saccharides, as both free monosaccharides and the N-linked glycan of stem bromelain and small molecule metabolites.[L44717] Anacaulase is indicated for eschar removal in patients with deep partial thickness and/or full-thickness thermal burns. Removing eschar (a process also known as debridement) through surgical procedures can lead to significant trauma, major blood and heat loss and adjacent tissue damage. They also require specialized surgical personnel and facilities, and autologous skin grafting may be needed. Therefore, enzymatic alternatives such as anacaulase can lead to better clinical outcomes.[A256047,A256052,A256057] The EMA approved the use of anacaulase in 2013,[A256047,A256052] and in January 2023, anacaulase received FDA approval.[L44717]	Tumor necrosis factor binding	Is able to inhibit all four classes of proteinases by a unique 'trapping' mechanism. This protein has a peptide stretch, called the 'bait region' which contains specific cleavage sites for different proteinases. When a proteinase cleaves the bait region, a conformational change is induced in the protein which traps the proteinase. The entrapped enzyme remains active against low molecular weight substrates (activity against high molecular weight substrates is greatly reduced). Following cleavage in the bait region a thioester bond is hydrolyzed and mediates the covalent binding of the protein to the proteinase.	Secreted
A2M	P01023	ENSG00000175899	Very low-density lipoprotein cholesterol	Biomarker	A2M -- Very low-density lipoprotein cholesterol	0	2	N	Tier 3	0	N	Y	N	DB00102	Becaplermin	Becaplermin is produced by recombinant DNA technology by insertion of the gene for the B chain of platelet derived growth factor (PDGF) into the yeast, Saccharomyces cerevisiae. Becaplermin has a molecular weight of approximately 25 KD and is a homodimer composed of two identical polypeptide chains that are bound together by disulfide bonds.	Tumor necrosis factor binding	Is able to inhibit all four classes of proteinases by a unique 'trapping' mechanism. This protein has a peptide stretch, called the 'bait region' which contains specific cleavage sites for different proteinases. When a proteinase cleaves the bait region, a conformational change is induced in the protein which traps the proteinase. The entrapped enzyme remains active against low molecular weight substrates (activity against high molecular weight substrates is greatly reduced). Following cleavage in the bait region a thioester bond is hydrolyzed and mediates the covalent binding of the protein to the proteinase.	Secreted
A2M	P01023	ENSG00000175899	Very low-density lipoprotein cholesterol	Biomarker	A2M -- Very low-density lipoprotein cholesterol	0	2	N	Tier 3	0	N	Y	N	DB00515	Cisplatin	Cisplatin, cisplatinum or cis-diamminedichloroplatinum(II) (CDDP) is a platinum-based chemotherapy drug used to treat various types of cancers, including sarcomas, some carcinomas (e.g. small cell lung cancer, and ovarian cancer), lymphomas and germ cell tumors. It was the first member of its class, which now also includes carboplatin and oxaliplatin.	Tumor necrosis factor binding	Is able to inhibit all four classes of proteinases by a unique 'trapping' mechanism. This protein has a peptide stretch, called the 'bait region' which contains specific cleavage sites for different proteinases. When a proteinase cleaves the bait region, a conformational change is induced in the protein which traps the proteinase. The entrapped enzyme remains active against low molecular weight substrates (activity against high molecular weight substrates is greatly reduced). Following cleavage in the bait region a thioester bond is hydrolyzed and mediates the covalent binding of the protein to the proteinase.	Secreted
A2M	P01023	ENSG00000175899	Very low-density lipoprotein cholesterol	Biomarker	A2M -- Very low-density lipoprotein cholesterol	0	2	N	Tier 3	0	N	Y	N	DB00626	Bacitracin	Bacitracin is a combination of at least 9 bacitracins.[A955,A181952] 60-80% of commercially prepared bacitracin is bacitracin A.[A181952] The bacillus that produces bacitracin was first isolated from a knee scrape in 1945 from the knee wound of a child named Margaret Tracy.[A181952] Bacitracin was granted FDA approval on 29 July 1948.[A181997,L7748]	Tumor necrosis factor binding	Is able to inhibit all four classes of proteinases by a unique 'trapping' mechanism. This protein has a peptide stretch, called the 'bait region' which contains specific cleavage sites for different proteinases. When a proteinase cleaves the bait region, a conformational change is induced in the protein which traps the proteinase. The entrapped enzyme remains active against low molecular weight substrates (activity against high molecular weight substrates is greatly reduced). Following cleavage in the bait region a thioester bond is hydrolyzed and mediates the covalent binding of the protein to the proteinase.	Secreted
A2M	P01023	ENSG00000175899	Very low-density lipoprotein cholesterol	Biomarker	A2M -- Very low-density lipoprotein cholesterol	0	2	N	Tier 3	0	N	Y	N	DB01593	Zinc	A metallic element of atomic number 30 and atomic weight 65.38. It is a necessary trace element in the diet, forming an essential part of many enzymes, and playing an important role in protein synthesis and in cell division. Zinc deficiency is associated with anemia, short stature, hypogonadism, impaired wound healing, and geophagia. It is identified by the symbol _Zn_ [L2098]. A newer study suggests implies that an imbalance of zinc is associated with the neuronal damage associated with traumatic brain injury, stroke, and seizures [A32465]. Understanding the mechanisms that control brain zinc homeostasis is, therefore, imperative to the development of preventive and treatment regimens for these and other neurological disorders [A32465]. In addition to the above, recent review articles have already demonstrated the important role of zinc in the pathophysiology and treatment of affective disorders, plus discussed the potential value of zinc as a marker of these diseases [L2097]. Most recently, research has shown that polymorphism of the common polymorphism in zinc transporter _SLC30A8/ZnT8_ may increase susceptibility to type 2 diabetes provided novel insights into the role of zinc in diabetes [A32416].	Tumor necrosis factor binding	Is able to inhibit all four classes of proteinases by a unique 'trapping' mechanism. This protein has a peptide stretch, called the 'bait region' which contains specific cleavage sites for different proteinases. When a proteinase cleaves the bait region, a conformational change is induced in the protein which traps the proteinase. The entrapped enzyme remains active against low molecular weight substrates (activity against high molecular weight substrates is greatly reduced). Following cleavage in the bait region a thioester bond is hydrolyzed and mediates the covalent binding of the protein to the proteinase.	Secreted
A2M	P01023	ENSG00000175899	Very low-density lipoprotein cholesterol	Biomarker	A2M -- Very low-density lipoprotein cholesterol	0	2	N	Tier 3	0	N	Y	N	DB08888	Ocriplasmin	Ocriplasmin is a recombinant truncated form of human plasmin with a molecular weight of 27.2 kDa produced by recombinant DNA technology in a Pichia pastoris expression system. Ocriplasmin is a protein made up of 249 amino acids and has two peptide chains. Agent for pharmacologic vitreolysis; thrombolytic agent. FDA approved in October 17, 2012.	Tumor necrosis factor binding	Is able to inhibit all four classes of proteinases by a unique 'trapping' mechanism. This protein has a peptide stretch, called the 'bait region' which contains specific cleavage sites for different proteinases. When a proteinase cleaves the bait region, a conformational change is induced in the protein which traps the proteinase. The entrapped enzyme remains active against low molecular weight substrates (activity against high molecular weight substrates is greatly reduced). Following cleavage in the bait region a thioester bond is hydrolyzed and mediates the covalent binding of the protein to the proteinase.	Secreted
A2M	P01023	ENSG00000175899	Very low-density lipoprotein cholesterol	Biomarker	A2M -- Very low-density lipoprotein cholesterol	0	2	N	Tier 3	0	N	Y	N	DB12965	Silver	Silver (Ag) is a chemical element that belongs in the family of transition metals in the periodic table. It has a high electrical conductivity, thermal conductivity, and reflectivity. Silver exists as a pure elemental form, alloy with other metals, and mineral. Having critical roles in various applications inducing chemical and industrial fields, silver compounds have also been used in the field of medicine for centuries due to their broad-spectrum biological actions. Silver nanoparticles especially have been widely used in industrial, household, and healthcare-related products due to their potent antimicrobial activity. [DB11080] and [DB05245] have been used as topical antibacterial agents for the treatment of skin infections, while [DB05245] has also been valued for topical burn treatment [A33141]. Silver and its compounds have been used in trials studying the management of dental caries since the 1800s, and they may be found in dental pastes as an active ingredients. However, some drawbacks of dental use of silver compounds include tooth discolouration and pulp irritation [A33141].	Tumor necrosis factor binding	Is able to inhibit all four classes of proteinases by a unique 'trapping' mechanism. This protein has a peptide stretch, called the 'bait region' which contains specific cleavage sites for different proteinases. When a proteinase cleaves the bait region, a conformational change is induced in the protein which traps the proteinase. The entrapped enzyme remains active against low molecular weight substrates (activity against high molecular weight substrates is greatly reduced). Following cleavage in the bait region a thioester bond is hydrolyzed and mediates the covalent binding of the protein to the proteinase.	Secreted
A2M	P01023	ENSG00000175899	Very low-density lipoprotein cholesterol	Biomarker	A2M -- Very low-density lipoprotein cholesterol	0	2	N	Tier 3	0	N	Y	N	DB14487	Zinc acetate		Tumor necrosis factor binding	Is able to inhibit all four classes of proteinases by a unique 'trapping' mechanism. This protein has a peptide stretch, called the 'bait region' which contains specific cleavage sites for different proteinases. When a proteinase cleaves the bait region, a conformational change is induced in the protein which traps the proteinase. The entrapped enzyme remains active against low molecular weight substrates (activity against high molecular weight substrates is greatly reduced). Following cleavage in the bait region a thioester bond is hydrolyzed and mediates the covalent binding of the protein to the proteinase.	Secreted
A2M	P01023	ENSG00000175899	Very low-density lipoprotein cholesterol	Biomarker	A2M -- Very low-density lipoprotein cholesterol	0	2	N	Tier 3	0	N	Y	N	DB14533	Zinc chloride	Zinc chloride is a solution of ions indicated for use in total parenteral nutrition to maintain zinc levels and prevent deficiency syndromes.[L14189] Zinc chloride was granted FDA approval before 26 June 1986.[L14189]	Tumor necrosis factor binding	Is able to inhibit all four classes of proteinases by a unique 'trapping' mechanism. This protein has a peptide stretch, called the 'bait region' which contains specific cleavage sites for different proteinases. When a proteinase cleaves the bait region, a conformational change is induced in the protein which traps the proteinase. The entrapped enzyme remains active against low molecular weight substrates (activity against high molecular weight substrates is greatly reduced). Following cleavage in the bait region a thioester bond is hydrolyzed and mediates the covalent binding of the protein to the proteinase.	Secreted
A2M	P01023	ENSG00000175899	Very low-density lipoprotein cholesterol	Biomarker	A2M -- Very low-density lipoprotein cholesterol	0	2	N	Tier 3	0	N	Y	N	DB14548	Zinc sulfate, unspecified form	Zinc sulfate is a common zinc supplement in parenteral nutrition.[A216916,L12888]	Tumor necrosis factor binding	Is able to inhibit all four classes of proteinases by a unique 'trapping' mechanism. This protein has a peptide stretch, called the 'bait region' which contains specific cleavage sites for different proteinases. When a proteinase cleaves the bait region, a conformational change is induced in the protein which traps the proteinase. The entrapped enzyme remains active against low molecular weight substrates (activity against high molecular weight substrates is greatly reduced). Following cleavage in the bait region a thioester bond is hydrolyzed and mediates the covalent binding of the protein to the proteinase.	Secreted
A2M	P01023	ENSG00000175899	Very low-density lipoprotein cholesterol	Biomarker	A2M -- Very low-density lipoprotein cholesterol	0	2	N	Tier 3	0	N	Y	N	DB17449	Anacaulase	Anacaulase (anacaulase-bcdb) is a mixture of proteolytic enzymes extracted from the stems of pineapple plants (_Ananas comosus_ [L.] Merr.). It is mostly composed (80-95% w/w) of proteins such as stem bromelain, ananain, jacalin-like lectin, bromelain inhibitors, and phytocystatin inhibitor, as well as saccharides, as both free monosaccharides and the N-linked glycan of stem bromelain and small molecule metabolites.[L44717] Anacaulase is indicated for eschar removal in patients with deep partial thickness and/or full-thickness thermal burns. Removing eschar (a process also known as debridement) through surgical procedures can lead to significant trauma, major blood and heat loss and adjacent tissue damage. They also require specialized surgical personnel and facilities, and autologous skin grafting may be needed. Therefore, enzymatic alternatives such as anacaulase can lead to better clinical outcomes.[A256047,A256052,A256057] The EMA approved the use of anacaulase in 2013,[A256047,A256052] and in January 2023, anacaulase received FDA approval.[L44717]	Tumor necrosis factor binding	Is able to inhibit all four classes of proteinases by a unique 'trapping' mechanism. This protein has a peptide stretch, called the 'bait region' which contains specific cleavage sites for different proteinases. When a proteinase cleaves the bait region, a conformational change is induced in the protein which traps the proteinase. The entrapped enzyme remains active against low molecular weight substrates (activity against high molecular weight substrates is greatly reduced). Following cleavage in the bait region a thioester bond is hydrolyzed and mediates the covalent binding of the protein to the proteinase.	Secreted
C3	P01024	ENSG00000125730	Forced expiratory volume in 1-second (FEV1)	Respiratory	C3 -- Forced expiratory volume in 1-second (FEV1)	2	2	Y	Tier 3	8	N	Y	N	DB00028	Human immunoglobulin G	Intravenous immunoglobulin (IVIg) is a mixture of IgG1 and other antibodies derived from healthy human plasma via Cohn fractionation. The purification process includes cold alcohol fractionation, polyethylene glycol precipitation, and ion exchange chromatography. IVIg contains the same distribution of IgG antibody subclasses as is found in the general human population. IgG subclasses are fully represented in the following proportions: 70.3% IgG1, 24.7% IgG2, 3.1% IgG3, and 1.9% IgG4. IVIg is used in the treatment of immunodeficiencies, as well as autoimmune and inflammatory disorders.	Receptor binding	C3 plays a central role in the activation of the complement system. Its processing by C3 convertase is the central reaction in both classical and alternative complement pathways. After activation C3b can bind covalently, via its reactive thioester, to cell surface carbohydrates or immune aggregates.Derived from proteolytic degradation of complement C3, C3a anaphylatoxin is a mediator of local inflammatory process. In chronic inflammation, acts as a chemoattractant for neutrophils (By similarity). It induces the contraction of smooth muscle, increases vascular permeability and causes histamine release from mast cells and basophilic leukocytes.C3-beta-c: Acts as a chemoattractant for neutrophils in chronic inflammation.Acylation stimulating protein: adipogenic hormone that stimulates triglyceride (TG) synthesis and glucose transport in adipocytes, regulating fat storage and playing a role in postprandial TG clearance. Appears to stimulate TG synthesis via activation of the PLC, MAPK and AKT signaling pathways. Ligand for C5AR2. Promotes the phosphorylation, ARRB2-mediated internalization and recycling of C5AR2 (PubMed:8376604, PubMed:2909530, PubMed:9059512, PubMed:10432298, PubMed:15833747, PubMed:16333141, PubMed:19615750).	Secreted
C3	P01024	ENSG00000125730	Forced expiratory volume in 1-second (FEV1)	Respiratory	C3 -- Forced expiratory volume in 1-second (FEV1)	2	2	Y	Tier 3	8	N	Y	N	DB01593	Zinc	A metallic element of atomic number 30 and atomic weight 65.38. It is a necessary trace element in the diet, forming an essential part of many enzymes, and playing an important role in protein synthesis and in cell division. Zinc deficiency is associated with anemia, short stature, hypogonadism, impaired wound healing, and geophagia. It is identified by the symbol _Zn_ [L2098]. A newer study suggests implies that an imbalance of zinc is associated with the neuronal damage associated with traumatic brain injury, stroke, and seizures [A32465]. Understanding the mechanisms that control brain zinc homeostasis is, therefore, imperative to the development of preventive and treatment regimens for these and other neurological disorders [A32465]. In addition to the above, recent review articles have already demonstrated the important role of zinc in the pathophysiology and treatment of affective disorders, plus discussed the potential value of zinc as a marker of these diseases [L2097]. Most recently, research has shown that polymorphism of the common polymorphism in zinc transporter _SLC30A8/ZnT8_ may increase susceptibility to type 2 diabetes provided novel insights into the role of zinc in diabetes [A32416].	Receptor binding	C3 plays a central role in the activation of the complement system. Its processing by C3 convertase is the central reaction in both classical and alternative complement pathways. After activation C3b can bind covalently, via its reactive thioester, to cell surface carbohydrates or immune aggregates.Derived from proteolytic degradation of complement C3, C3a anaphylatoxin is a mediator of local inflammatory process. In chronic inflammation, acts as a chemoattractant for neutrophils (By similarity). It induces the contraction of smooth muscle, increases vascular permeability and causes histamine release from mast cells and basophilic leukocytes.C3-beta-c: Acts as a chemoattractant for neutrophils in chronic inflammation.Acylation stimulating protein: adipogenic hormone that stimulates triglyceride (TG) synthesis and glucose transport in adipocytes, regulating fat storage and playing a role in postprandial TG clearance. Appears to stimulate TG synthesis via activation of the PLC, MAPK and AKT signaling pathways. Ligand for C5AR2. Promotes the phosphorylation, ARRB2-mediated internalization and recycling of C5AR2 (PubMed:8376604, PubMed:2909530, PubMed:9059512, PubMed:10432298, PubMed:15833747, PubMed:16333141, PubMed:19615750).	Secreted
C3	P01024	ENSG00000125730	Forced expiratory volume in 1-second (FEV1)	Respiratory	C3 -- Forced expiratory volume in 1-second (FEV1)	2	2	Y	Tier 3	8	N	Y	N	DB01915	S-Hydroxycysteine	S-hydroxycysteine is a solid. This compound belongs to the alpha amino acids and derivatives. These are amino acids in which the amino group is attached to the carbon atom immediately adjacent to the carboxylate group (alpha carbon), or a derivative thereof. It targets the proteins subtilisin BPN', glutathione S-transferase A1, glutathione S-transferase p, myelin P2 protein, and complement c3.	Receptor binding	C3 plays a central role in the activation of the complement system. Its processing by C3 convertase is the central reaction in both classical and alternative complement pathways. After activation C3b can bind covalently, via its reactive thioester, to cell surface carbohydrates or immune aggregates.Derived from proteolytic degradation of complement C3, C3a anaphylatoxin is a mediator of local inflammatory process. In chronic inflammation, acts as a chemoattractant for neutrophils (By similarity). It induces the contraction of smooth muscle, increases vascular permeability and causes histamine release from mast cells and basophilic leukocytes.C3-beta-c: Acts as a chemoattractant for neutrophils in chronic inflammation.Acylation stimulating protein: adipogenic hormone that stimulates triglyceride (TG) synthesis and glucose transport in adipocytes, regulating fat storage and playing a role in postprandial TG clearance. Appears to stimulate TG synthesis via activation of the PLC, MAPK and AKT signaling pathways. Ligand for C5AR2. Promotes the phosphorylation, ARRB2-mediated internalization and recycling of C5AR2 (PubMed:8376604, PubMed:2909530, PubMed:9059512, PubMed:10432298, PubMed:15833747, PubMed:16333141, PubMed:19615750).	Secreted
C3	P01024	ENSG00000125730	Forced expiratory volume in 1-second (FEV1)	Respiratory	C3 -- Forced expiratory volume in 1-second (FEV1)	2	2	Y	Tier 3	8	N	Y	N	DB06492	Mirococept	Mirococept (APT070) is a complement inhibitor currently under development for treatment of rheumatoid arthritis and I/RI. It is a truncated form of the human Complement Receptor 1 (CR1) linked to a unique Prodaptinâ„¢ construct that regulates the over-production of complement at the cell surface, which occurs in inflammation. It consists of the first three short consensus domains of human complement receptor 1 (CR1), manufactured in recombinant bacteria and modified with a membrane-targeting amphiphilic peptide based on the naturally occurring membrane-bound myristoyl-electrostatic switch peptide.	Receptor binding	C3 plays a central role in the activation of the complement system. Its processing by C3 convertase is the central reaction in both classical and alternative complement pathways. After activation C3b can bind covalently, via its reactive thioester, to cell surface carbohydrates or immune aggregates.Derived from proteolytic degradation of complement C3, C3a anaphylatoxin is a mediator of local inflammatory process. In chronic inflammation, acts as a chemoattractant for neutrophils (By similarity). It induces the contraction of smooth muscle, increases vascular permeability and causes histamine release from mast cells and basophilic leukocytes.C3-beta-c: Acts as a chemoattractant for neutrophils in chronic inflammation.Acylation stimulating protein: adipogenic hormone that stimulates triglyceride (TG) synthesis and glucose transport in adipocytes, regulating fat storage and playing a role in postprandial TG clearance. Appears to stimulate TG synthesis via activation of the PLC, MAPK and AKT signaling pathways. Ligand for C5AR2. Promotes the phosphorylation, ARRB2-mediated internalization and recycling of C5AR2 (PubMed:8376604, PubMed:2909530, PubMed:9059512, PubMed:10432298, PubMed:15833747, PubMed:16333141, PubMed:19615750).	Secreted
C3	P01024	ENSG00000125730	Forced expiratory volume in 1-second (FEV1)	Respiratory	C3 -- Forced expiratory volume in 1-second (FEV1)	2	2	Y	Tier 3	8	N	Y	N	DB09130	Copper	Copper is a transition metal and a trace element in the body. It is important to the function of many enzymes including cytochrome c oxidase, monoamine oxidase and superoxide dismutase [FDA Label]. Copper is commonly used in contraceptive intrauterine devices (IUD) [L801].	Receptor binding	C3 plays a central role in the activation of the complement system. Its processing by C3 convertase is the central reaction in both classical and alternative complement pathways. After activation C3b can bind covalently, via its reactive thioester, to cell surface carbohydrates or immune aggregates.Derived from proteolytic degradation of complement C3, C3a anaphylatoxin is a mediator of local inflammatory process. In chronic inflammation, acts as a chemoattractant for neutrophils (By similarity). It induces the contraction of smooth muscle, increases vascular permeability and causes histamine release from mast cells and basophilic leukocytes.C3-beta-c: Acts as a chemoattractant for neutrophils in chronic inflammation.Acylation stimulating protein: adipogenic hormone that stimulates triglyceride (TG) synthesis and glucose transport in adipocytes, regulating fat storage and playing a role in postprandial TG clearance. Appears to stimulate TG synthesis via activation of the PLC, MAPK and AKT signaling pathways. Ligand for C5AR2. Promotes the phosphorylation, ARRB2-mediated internalization and recycling of C5AR2 (PubMed:8376604, PubMed:2909530, PubMed:9059512, PubMed:10432298, PubMed:15833747, PubMed:16333141, PubMed:19615750).	Secreted
C3	P01024	ENSG00000125730	Forced expiratory volume in 1-second (FEV1)	Respiratory	C3 -- Forced expiratory volume in 1-second (FEV1)	2	2	Y	Tier 3	8	N	Y	N	DB14487	Zinc acetate		Receptor binding	C3 plays a central role in the activation of the complement system. Its processing by C3 convertase is the central reaction in both classical and alternative complement pathways. After activation C3b can bind covalently, via its reactive thioester, to cell surface carbohydrates or immune aggregates.Derived from proteolytic degradation of complement C3, C3a anaphylatoxin is a mediator of local inflammatory process. In chronic inflammation, acts as a chemoattractant for neutrophils (By similarity). It induces the contraction of smooth muscle, increases vascular permeability and causes histamine release from mast cells and basophilic leukocytes.C3-beta-c: Acts as a chemoattractant for neutrophils in chronic inflammation.Acylation stimulating protein: adipogenic hormone that stimulates triglyceride (TG) synthesis and glucose transport in adipocytes, regulating fat storage and playing a role in postprandial TG clearance. Appears to stimulate TG synthesis via activation of the PLC, MAPK and AKT signaling pathways. Ligand for C5AR2. Promotes the phosphorylation, ARRB2-mediated internalization and recycling of C5AR2 (PubMed:8376604, PubMed:2909530, PubMed:9059512, PubMed:10432298, PubMed:15833747, PubMed:16333141, PubMed:19615750).	Secreted
C3	P01024	ENSG00000125730	Forced expiratory volume in 1-second (FEV1)	Respiratory	C3 -- Forced expiratory volume in 1-second (FEV1)	2	2	Y	Tier 3	8	N	Y	N	DB14533	Zinc chloride	Zinc chloride is a solution of ions indicated for use in total parenteral nutrition to maintain zinc levels and prevent deficiency syndromes.[L14189] Zinc chloride was granted FDA approval before 26 June 1986.[L14189]	Receptor binding	C3 plays a central role in the activation of the complement system. Its processing by C3 convertase is the central reaction in both classical and alternative complement pathways. After activation C3b can bind covalently, via its reactive thioester, to cell surface carbohydrates or immune aggregates.Derived from proteolytic degradation of complement C3, C3a anaphylatoxin is a mediator of local inflammatory process. In chronic inflammation, acts as a chemoattractant for neutrophils (By similarity). It induces the contraction of smooth muscle, increases vascular permeability and causes histamine release from mast cells and basophilic leukocytes.C3-beta-c: Acts as a chemoattractant for neutrophils in chronic inflammation.Acylation stimulating protein: adipogenic hormone that stimulates triglyceride (TG) synthesis and glucose transport in adipocytes, regulating fat storage and playing a role in postprandial TG clearance. Appears to stimulate TG synthesis via activation of the PLC, MAPK and AKT signaling pathways. Ligand for C5AR2. Promotes the phosphorylation, ARRB2-mediated internalization and recycling of C5AR2 (PubMed:8376604, PubMed:2909530, PubMed:9059512, PubMed:10432298, PubMed:15833747, PubMed:16333141, PubMed:19615750).	Secreted
C3	P01024	ENSG00000125730	Forced expiratory volume in 1-second (FEV1)	Respiratory	C3 -- Forced expiratory volume in 1-second (FEV1)	2	2	Y	Tier 3	8	N	Y	N	DB14548	Zinc sulfate, unspecified form	Zinc sulfate is a common zinc supplement in parenteral nutrition.[A216916,L12888]	Receptor binding	C3 plays a central role in the activation of the complement system. Its processing by C3 convertase is the central reaction in both classical and alternative complement pathways. After activation C3b can bind covalently, via its reactive thioester, to cell surface carbohydrates or immune aggregates.Derived from proteolytic degradation of complement C3, C3a anaphylatoxin is a mediator of local inflammatory process. In chronic inflammation, acts as a chemoattractant for neutrophils (By similarity). It induces the contraction of smooth muscle, increases vascular permeability and causes histamine release from mast cells and basophilic leukocytes.C3-beta-c: Acts as a chemoattractant for neutrophils in chronic inflammation.Acylation stimulating protein: adipogenic hormone that stimulates triglyceride (TG) synthesis and glucose transport in adipocytes, regulating fat storage and playing a role in postprandial TG clearance. Appears to stimulate TG synthesis via activation of the PLC, MAPK and AKT signaling pathways. Ligand for C5AR2. Promotes the phosphorylation, ARRB2-mediated internalization and recycling of C5AR2 (PubMed:8376604, PubMed:2909530, PubMed:9059512, PubMed:10432298, PubMed:15833747, PubMed:16333141, PubMed:19615750).	Secreted
C3	P01024	ENSG00000125730	Forced expiratory volume in 1-second (FEV1)	Respiratory	C3 -- Forced expiratory volume in 1-second (FEV1)	2	2	Y	Tier 3	8	N	Y	N	DB16694	Pegcetacoplan	Pegcetacoplan is a complement inhibitor indicated in the treatment of paroxysmal nocturnal hemoglobinuria (PNH).[A235000,L34095] Prior to its FDA approval, patients with PNH were typically treated with the C5 inhibiting monoclonal antibody [eculizumab].[A235000] Patients given eculizumab experienced less hemolysis caused by the membrane attack complex, but were still somewhat susceptible to hemolysis caused by C3b opsonization.[A235000,A235005] Pegcetacoplan was developed out of a need for an inhibitor of complement mediated hemolysis further upstream of C5.[A235000,A235005] Pegcetacoplan is a pegylated C3 inhibitor that can disrupt the processes leading to both forms of hemolysis that threaten patients with PNH.[A235000] Pegcetacoplan for subcutaneous use was granted FDA approval on 14 May 2021.[L34095] In February 2023, pegcetacoplan for intravitreal use was approved by the FDA for the treatment of geographic atrophy (GA) secondary to age-related macular degeneration.[L45354]	Receptor binding	C3 plays a central role in the activation of the complement system. Its processing by C3 convertase is the central reaction in both classical and alternative complement pathways. After activation C3b can bind covalently, via its reactive thioester, to cell surface carbohydrates or immune aggregates.Derived from proteolytic degradation of complement C3, C3a anaphylatoxin is a mediator of local inflammatory process. In chronic inflammation, acts as a chemoattractant for neutrophils (By similarity). It induces the contraction of smooth muscle, increases vascular permeability and causes histamine release from mast cells and basophilic leukocytes.C3-beta-c: Acts as a chemoattractant for neutrophils in chronic inflammation.Acylation stimulating protein: adipogenic hormone that stimulates triglyceride (TG) synthesis and glucose transport in adipocytes, regulating fat storage and playing a role in postprandial TG clearance. Appears to stimulate TG synthesis via activation of the PLC, MAPK and AKT signaling pathways. Ligand for C5AR2. Promotes the phosphorylation, ARRB2-mediated internalization and recycling of C5AR2 (PubMed:8376604, PubMed:2909530, PubMed:9059512, PubMed:10432298, PubMed:15833747, PubMed:16333141, PubMed:19615750).	Secreted
C3	P01024	ENSG00000125730	IGF-1	Biomarker	C3 -- IGF-1	2	2	Y	Tier 3	8	N	Y	N	DB00028	Human immunoglobulin G	Intravenous immunoglobulin (IVIg) is a mixture of IgG1 and other antibodies derived from healthy human plasma via Cohn fractionation. The purification process includes cold alcohol fractionation, polyethylene glycol precipitation, and ion exchange chromatography. IVIg contains the same distribution of IgG antibody subclasses as is found in the general human population. IgG subclasses are fully represented in the following proportions: 70.3% IgG1, 24.7% IgG2, 3.1% IgG3, and 1.9% IgG4. IVIg is used in the treatment of immunodeficiencies, as well as autoimmune and inflammatory disorders.	Receptor binding	C3 plays a central role in the activation of the complement system. Its processing by C3 convertase is the central reaction in both classical and alternative complement pathways. After activation C3b can bind covalently, via its reactive thioester, to cell surface carbohydrates or immune aggregates.Derived from proteolytic degradation of complement C3, C3a anaphylatoxin is a mediator of local inflammatory process. In chronic inflammation, acts as a chemoattractant for neutrophils (By similarity). It induces the contraction of smooth muscle, increases vascular permeability and causes histamine release from mast cells and basophilic leukocytes.C3-beta-c: Acts as a chemoattractant for neutrophils in chronic inflammation.Acylation stimulating protein: adipogenic hormone that stimulates triglyceride (TG) synthesis and glucose transport in adipocytes, regulating fat storage and playing a role in postprandial TG clearance. Appears to stimulate TG synthesis via activation of the PLC, MAPK and AKT signaling pathways. Ligand for C5AR2. Promotes the phosphorylation, ARRB2-mediated internalization and recycling of C5AR2 (PubMed:8376604, PubMed:2909530, PubMed:9059512, PubMed:10432298, PubMed:15833747, PubMed:16333141, PubMed:19615750).	Secreted
C3	P01024	ENSG00000125730	IGF-1	Biomarker	C3 -- IGF-1	2	2	Y	Tier 3	8	N	Y	N	DB01593	Zinc	A metallic element of atomic number 30 and atomic weight 65.38. It is a necessary trace element in the diet, forming an essential part of many enzymes, and playing an important role in protein synthesis and in cell division. Zinc deficiency is associated with anemia, short stature, hypogonadism, impaired wound healing, and geophagia. It is identified by the symbol _Zn_ [L2098]. A newer study suggests implies that an imbalance of zinc is associated with the neuronal damage associated with traumatic brain injury, stroke, and seizures [A32465]. Understanding the mechanisms that control brain zinc homeostasis is, therefore, imperative to the development of preventive and treatment regimens for these and other neurological disorders [A32465]. In addition to the above, recent review articles have already demonstrated the important role of zinc in the pathophysiology and treatment of affective disorders, plus discussed the potential value of zinc as a marker of these diseases [L2097]. Most recently, research has shown that polymorphism of the common polymorphism in zinc transporter _SLC30A8/ZnT8_ may increase susceptibility to type 2 diabetes provided novel insights into the role of zinc in diabetes [A32416].	Receptor binding	C3 plays a central role in the activation of the complement system. Its processing by C3 convertase is the central reaction in both classical and alternative complement pathways. After activation C3b can bind covalently, via its reactive thioester, to cell surface carbohydrates or immune aggregates.Derived from proteolytic degradation of complement C3, C3a anaphylatoxin is a mediator of local inflammatory process. In chronic inflammation, acts as a chemoattractant for neutrophils (By similarity). It induces the contraction of smooth muscle, increases vascular permeability and causes histamine release from mast cells and basophilic leukocytes.C3-beta-c: Acts as a chemoattractant for neutrophils in chronic inflammation.Acylation stimulating protein: adipogenic hormone that stimulates triglyceride (TG) synthesis and glucose transport in adipocytes, regulating fat storage and playing a role in postprandial TG clearance. Appears to stimulate TG synthesis via activation of the PLC, MAPK and AKT signaling pathways. Ligand for C5AR2. Promotes the phosphorylation, ARRB2-mediated internalization and recycling of C5AR2 (PubMed:8376604, PubMed:2909530, PubMed:9059512, PubMed:10432298, PubMed:15833747, PubMed:16333141, PubMed:19615750).	Secreted
C3	P01024	ENSG00000125730	IGF-1	Biomarker	C3 -- IGF-1	2	2	Y	Tier 3	8	N	Y	N	DB01915	S-Hydroxycysteine	S-hydroxycysteine is a solid. This compound belongs to the alpha amino acids and derivatives. These are amino acids in which the amino group is attached to the carbon atom immediately adjacent to the carboxylate group (alpha carbon), or a derivative thereof. It targets the proteins subtilisin BPN', glutathione S-transferase A1, glutathione S-transferase p, myelin P2 protein, and complement c3.	Receptor binding	C3 plays a central role in the activation of the complement system. Its processing by C3 convertase is the central reaction in both classical and alternative complement pathways. After activation C3b can bind covalently, via its reactive thioester, to cell surface carbohydrates or immune aggregates.Derived from proteolytic degradation of complement C3, C3a anaphylatoxin is a mediator of local inflammatory process. In chronic inflammation, acts as a chemoattractant for neutrophils (By similarity). It induces the contraction of smooth muscle, increases vascular permeability and causes histamine release from mast cells and basophilic leukocytes.C3-beta-c: Acts as a chemoattractant for neutrophils in chronic inflammation.Acylation stimulating protein: adipogenic hormone that stimulates triglyceride (TG) synthesis and glucose transport in adipocytes, regulating fat storage and playing a role in postprandial TG clearance. Appears to stimulate TG synthesis via activation of the PLC, MAPK and AKT signaling pathways. Ligand for C5AR2. Promotes the phosphorylation, ARRB2-mediated internalization and recycling of C5AR2 (PubMed:8376604, PubMed:2909530, PubMed:9059512, PubMed:10432298, PubMed:15833747, PubMed:16333141, PubMed:19615750).	Secreted
C3	P01024	ENSG00000125730	IGF-1	Biomarker	C3 -- IGF-1	2	2	Y	Tier 3	8	N	Y	N	DB06492	Mirococept	Mirococept (APT070) is a complement inhibitor currently under development for treatment of rheumatoid arthritis and I/RI. It is a truncated form of the human Complement Receptor 1 (CR1) linked to a unique Prodaptinâ„¢ construct that regulates the over-production of complement at the cell surface, which occurs in inflammation. It consists of the first three short consensus domains of human complement receptor 1 (CR1), manufactured in recombinant bacteria and modified with a membrane-targeting amphiphilic peptide based on the naturally occurring membrane-bound myristoyl-electrostatic switch peptide.	Receptor binding	C3 plays a central role in the activation of the complement system. Its processing by C3 convertase is the central reaction in both classical and alternative complement pathways. After activation C3b can bind covalently, via its reactive thioester, to cell surface carbohydrates or immune aggregates.Derived from proteolytic degradation of complement C3, C3a anaphylatoxin is a mediator of local inflammatory process. In chronic inflammation, acts as a chemoattractant for neutrophils (By similarity). It induces the contraction of smooth muscle, increases vascular permeability and causes histamine release from mast cells and basophilic leukocytes.C3-beta-c: Acts as a chemoattractant for neutrophils in chronic inflammation.Acylation stimulating protein: adipogenic hormone that stimulates triglyceride (TG) synthesis and glucose transport in adipocytes, regulating fat storage and playing a role in postprandial TG clearance. Appears to stimulate TG synthesis via activation of the PLC, MAPK and AKT signaling pathways. Ligand for C5AR2. Promotes the phosphorylation, ARRB2-mediated internalization and recycling of C5AR2 (PubMed:8376604, PubMed:2909530, PubMed:9059512, PubMed:10432298, PubMed:15833747, PubMed:16333141, PubMed:19615750).	Secreted
C3	P01024	ENSG00000125730	IGF-1	Biomarker	C3 -- IGF-1	2	2	Y	Tier 3	8	N	Y	N	DB09130	Copper	Copper is a transition metal and a trace element in the body. It is important to the function of many enzymes including cytochrome c oxidase, monoamine oxidase and superoxide dismutase [FDA Label]. Copper is commonly used in contraceptive intrauterine devices (IUD) [L801].	Receptor binding	C3 plays a central role in the activation of the complement system. Its processing by C3 convertase is the central reaction in both classical and alternative complement pathways. After activation C3b can bind covalently, via its reactive thioester, to cell surface carbohydrates or immune aggregates.Derived from proteolytic degradation of complement C3, C3a anaphylatoxin is a mediator of local inflammatory process. In chronic inflammation, acts as a chemoattractant for neutrophils (By similarity). It induces the contraction of smooth muscle, increases vascular permeability and causes histamine release from mast cells and basophilic leukocytes.C3-beta-c: Acts as a chemoattractant for neutrophils in chronic inflammation.Acylation stimulating protein: adipogenic hormone that stimulates triglyceride (TG) synthesis and glucose transport in adipocytes, regulating fat storage and playing a role in postprandial TG clearance. Appears to stimulate TG synthesis via activation of the PLC, MAPK and AKT signaling pathways. Ligand for C5AR2. Promotes the phosphorylation, ARRB2-mediated internalization and recycling of C5AR2 (PubMed:8376604, PubMed:2909530, PubMed:9059512, PubMed:10432298, PubMed:15833747, PubMed:16333141, PubMed:19615750).	Secreted
C3	P01024	ENSG00000125730	IGF-1	Biomarker	C3 -- IGF-1	2	2	Y	Tier 3	8	N	Y	N	DB14487	Zinc acetate		Receptor binding	C3 plays a central role in the activation of the complement system. Its processing by C3 convertase is the central reaction in both classical and alternative complement pathways. After activation C3b can bind covalently, via its reactive thioester, to cell surface carbohydrates or immune aggregates.Derived from proteolytic degradation of complement C3, C3a anaphylatoxin is a mediator of local inflammatory process. In chronic inflammation, acts as a chemoattractant for neutrophils (By similarity). It induces the contraction of smooth muscle, increases vascular permeability and causes histamine release from mast cells and basophilic leukocytes.C3-beta-c: Acts as a chemoattractant for neutrophils in chronic inflammation.Acylation stimulating protein: adipogenic hormone that stimulates triglyceride (TG) synthesis and glucose transport in adipocytes, regulating fat storage and playing a role in postprandial TG clearance. Appears to stimulate TG synthesis via activation of the PLC, MAPK and AKT signaling pathways. Ligand for C5AR2. Promotes the phosphorylation, ARRB2-mediated internalization and recycling of C5AR2 (PubMed:8376604, PubMed:2909530, PubMed:9059512, PubMed:10432298, PubMed:15833747, PubMed:16333141, PubMed:19615750).	Secreted
C3	P01024	ENSG00000125730	IGF-1	Biomarker	C3 -- IGF-1	2	2	Y	Tier 3	8	N	Y	N	DB14533	Zinc chloride	Zinc chloride is a solution of ions indicated for use in total parenteral nutrition to maintain zinc levels and prevent deficiency syndromes.[L14189] Zinc chloride was granted FDA approval before 26 June 1986.[L14189]	Receptor binding	C3 plays a central role in the activation of the complement system. Its processing by C3 convertase is the central reaction in both classical and alternative complement pathways. After activation C3b can bind covalently, via its reactive thioester, to cell surface carbohydrates or immune aggregates.Derived from proteolytic degradation of complement C3, C3a anaphylatoxin is a mediator of local inflammatory process. In chronic inflammation, acts as a chemoattractant for neutrophils (By similarity). It induces the contraction of smooth muscle, increases vascular permeability and causes histamine release from mast cells and basophilic leukocytes.C3-beta-c: Acts as a chemoattractant for neutrophils in chronic inflammation.Acylation stimulating protein: adipogenic hormone that stimulates triglyceride (TG) synthesis and glucose transport in adipocytes, regulating fat storage and playing a role in postprandial TG clearance. Appears to stimulate TG synthesis via activation of the PLC, MAPK and AKT signaling pathways. Ligand for C5AR2. Promotes the phosphorylation, ARRB2-mediated internalization and recycling of C5AR2 (PubMed:8376604, PubMed:2909530, PubMed:9059512, PubMed:10432298, PubMed:15833747, PubMed:16333141, PubMed:19615750).	Secreted
C3	P01024	ENSG00000125730	IGF-1	Biomarker	C3 -- IGF-1	2	2	Y	Tier 3	8	N	Y	N	DB14548	Zinc sulfate, unspecified form	Zinc sulfate is a common zinc supplement in parenteral nutrition.[A216916,L12888]	Receptor binding	C3 plays a central role in the activation of the complement system. Its processing by C3 convertase is the central reaction in both classical and alternative complement pathways. After activation C3b can bind covalently, via its reactive thioester, to cell surface carbohydrates or immune aggregates.Derived from proteolytic degradation of complement C3, C3a anaphylatoxin is a mediator of local inflammatory process. In chronic inflammation, acts as a chemoattractant for neutrophils (By similarity). It induces the contraction of smooth muscle, increases vascular permeability and causes histamine release from mast cells and basophilic leukocytes.C3-beta-c: Acts as a chemoattractant for neutrophils in chronic inflammation.Acylation stimulating protein: adipogenic hormone that stimulates triglyceride (TG) synthesis and glucose transport in adipocytes, regulating fat storage and playing a role in postprandial TG clearance. Appears to stimulate TG synthesis via activation of the PLC, MAPK and AKT signaling pathways. Ligand for C5AR2. Promotes the phosphorylation, ARRB2-mediated internalization and recycling of C5AR2 (PubMed:8376604, PubMed:2909530, PubMed:9059512, PubMed:10432298, PubMed:15833747, PubMed:16333141, PubMed:19615750).	Secreted
C3	P01024	ENSG00000125730	IGF-1	Biomarker	C3 -- IGF-1	2	2	Y	Tier 3	8	N	Y	N	DB16694	Pegcetacoplan	Pegcetacoplan is a complement inhibitor indicated in the treatment of paroxysmal nocturnal hemoglobinuria (PNH).[A235000,L34095] Prior to its FDA approval, patients with PNH were typically treated with the C5 inhibiting monoclonal antibody [eculizumab].[A235000] Patients given eculizumab experienced less hemolysis caused by the membrane attack complex, but were still somewhat susceptible to hemolysis caused by C3b opsonization.[A235000,A235005] Pegcetacoplan was developed out of a need for an inhibitor of complement mediated hemolysis further upstream of C5.[A235000,A235005] Pegcetacoplan is a pegylated C3 inhibitor that can disrupt the processes leading to both forms of hemolysis that threaten patients with PNH.[A235000] Pegcetacoplan for subcutaneous use was granted FDA approval on 14 May 2021.[L34095] In February 2023, pegcetacoplan for intravitreal use was approved by the FDA for the treatment of geographic atrophy (GA) secondary to age-related macular degeneration.[L45354]	Receptor binding	C3 plays a central role in the activation of the complement system. Its processing by C3 convertase is the central reaction in both classical and alternative complement pathways. After activation C3b can bind covalently, via its reactive thioester, to cell surface carbohydrates or immune aggregates.Derived from proteolytic degradation of complement C3, C3a anaphylatoxin is a mediator of local inflammatory process. In chronic inflammation, acts as a chemoattractant for neutrophils (By similarity). It induces the contraction of smooth muscle, increases vascular permeability and causes histamine release from mast cells and basophilic leukocytes.C3-beta-c: Acts as a chemoattractant for neutrophils in chronic inflammation.Acylation stimulating protein: adipogenic hormone that stimulates triglyceride (TG) synthesis and glucose transport in adipocytes, regulating fat storage and playing a role in postprandial TG clearance. Appears to stimulate TG synthesis via activation of the PLC, MAPK and AKT signaling pathways. Ligand for C5AR2. Promotes the phosphorylation, ARRB2-mediated internalization and recycling of C5AR2 (PubMed:8376604, PubMed:2909530, PubMed:9059512, PubMed:10432298, PubMed:15833747, PubMed:16333141, PubMed:19615750).	Secreted
C5	P01031	ENSG00000106804	Low density lipoprotein cholesterol levels	Biomarker	C5 -- Low density lipoprotein cholesterol levels	1	0	N	Tier 1	8	N	Y	N	DB00028	Human immunoglobulin G	Intravenous immunoglobulin (IVIg) is a mixture of IgG1 and other antibodies derived from healthy human plasma via Cohn fractionation. The purification process includes cold alcohol fractionation, polyethylene glycol precipitation, and ion exchange chromatography. IVIg contains the same distribution of IgG antibody subclasses as is found in the general human population. IgG subclasses are fully represented in the following proportions: 70.3% IgG1, 24.7% IgG2, 3.1% IgG3, and 1.9% IgG4. IVIg is used in the treatment of immunodeficiencies, as well as autoimmune and inflammatory disorders.	Receptor binding	Activation of C5 by a C5 convertase initiates the spontaneous assembly of the late complement components, C5-C9, into the membrane attack complex. C5b has a transient binding site for C6. The C5b-C6 complex is the foundation upon which the lytic complex is assembled.Derived from proteolytic degradation of complement C5, C5 anaphylatoxin is a mediator of local inflammatory process. Binding to the receptor C5AR1 induces a variety of responses including intracellular calcium release, contraction of smooth muscle, increased vascular permeability, and histamine release from mast cells and basophilic leukocytes (PubMed:8182049). C5a is also a potent chemokine which stimulates the locomotion of polymorphonuclear leukocytes and directs their migration toward sites of inflammation.	Secreted
C5	P01031	ENSG00000106804	Low density lipoprotein cholesterol levels	Biomarker	C5 -- Low density lipoprotein cholesterol levels	1	0	N	Tier 1	8	N	Y	N	DB01257	Eculizumab	Eculizumab is a monoclonal antibody that targets complement protein C5.[L6919,A2245] Binding to this protein prevents the activation of a complement terminal complex, which is used to treat a number of autoimmune conditions.[L6919,A2245,A2246] Eculizumab was granted FDA approval on 16 March 2007.[L6919] In Q1 2023, the EMA's Committee for Medicinal Products for Human Use (CHMP) adopted a positive opinion of two formulations of eculizumab indicated for the treatment of paroxysmal nocturnal hemoglobinuria.[L46262,L46267]	Receptor binding	Activation of C5 by a C5 convertase initiates the spontaneous assembly of the late complement components, C5-C9, into the membrane attack complex. C5b has a transient binding site for C6. The C5b-C6 complex is the foundation upon which the lytic complex is assembled.Derived from proteolytic degradation of complement C5, C5 anaphylatoxin is a mediator of local inflammatory process. Binding to the receptor C5AR1 induces a variety of responses including intracellular calcium release, contraction of smooth muscle, increased vascular permeability, and histamine release from mast cells and basophilic leukocytes (PubMed:8182049). C5a is also a potent chemokine which stimulates the locomotion of polymorphonuclear leukocytes and directs their migration toward sites of inflammation.	Secreted
C5	P01031	ENSG00000106804	Low density lipoprotein cholesterol levels	Biomarker	C5 -- Low density lipoprotein cholesterol levels	1	0	N	Tier 1	8	N	Y	N	DB01593	Zinc	A metallic element of atomic number 30 and atomic weight 65.38. It is a necessary trace element in the diet, forming an essential part of many enzymes, and playing an important role in protein synthesis and in cell division. Zinc deficiency is associated with anemia, short stature, hypogonadism, impaired wound healing, and geophagia. It is identified by the symbol _Zn_ [L2098]. A newer study suggests implies that an imbalance of zinc is associated with the neuronal damage associated with traumatic brain injury, stroke, and seizures [A32465]. Understanding the mechanisms that control brain zinc homeostasis is, therefore, imperative to the development of preventive and treatment regimens for these and other neurological disorders [A32465]. In addition to the above, recent review articles have already demonstrated the important role of zinc in the pathophysiology and treatment of affective disorders, plus discussed the potential value of zinc as a marker of these diseases [L2097]. Most recently, research has shown that polymorphism of the common polymorphism in zinc transporter _SLC30A8/ZnT8_ may increase susceptibility to type 2 diabetes provided novel insights into the role of zinc in diabetes [A32416].	Receptor binding	Activation of C5 by a C5 convertase initiates the spontaneous assembly of the late complement components, C5-C9, into the membrane attack complex. C5b has a transient binding site for C6. The C5b-C6 complex is the foundation upon which the lytic complex is assembled.Derived from proteolytic degradation of complement C5, C5 anaphylatoxin is a mediator of local inflammatory process. Binding to the receptor C5AR1 induces a variety of responses including intracellular calcium release, contraction of smooth muscle, increased vascular permeability, and histamine release from mast cells and basophilic leukocytes (PubMed:8182049). C5a is also a potent chemokine which stimulates the locomotion of polymorphonuclear leukocytes and directs their migration toward sites of inflammation.	Secreted
C5	P01031	ENSG00000106804	Low density lipoprotein cholesterol levels	Biomarker	C5 -- Low density lipoprotein cholesterol levels	1	0	N	Tier 1	8	N	Y	N	DB09130	Copper	Copper is a transition metal and a trace element in the body. It is important to the function of many enzymes including cytochrome c oxidase, monoamine oxidase and superoxide dismutase [FDA Label]. Copper is commonly used in contraceptive intrauterine devices (IUD) [L801].	Receptor binding	Activation of C5 by a C5 convertase initiates the spontaneous assembly of the late complement components, C5-C9, into the membrane attack complex. C5b has a transient binding site for C6. The C5b-C6 complex is the foundation upon which the lytic complex is assembled.Derived from proteolytic degradation of complement C5, C5 anaphylatoxin is a mediator of local inflammatory process. Binding to the receptor C5AR1 induces a variety of responses including intracellular calcium release, contraction of smooth muscle, increased vascular permeability, and histamine release from mast cells and basophilic leukocytes (PubMed:8182049). C5a is also a potent chemokine which stimulates the locomotion of polymorphonuclear leukocytes and directs their migration toward sites of inflammation.	Secreted
C5	P01031	ENSG00000106804	Low density lipoprotein cholesterol levels	Biomarker	C5 -- Low density lipoprotein cholesterol levels	1	0	N	Tier 1	8	N	Y	N	DB11580	Ravulizumab	Ravulizumab is a potent and selective complement 5 (C5) inhibitor. It is a humanized monoclonal IgG2/4 kappa antibody produced in Chinese hamster ovary (CHO) cells.[L39690] Ravulizumab was engineered from [eculizumab], another complement inhibitor, to increase the duration of action and reduce the frequency of drug administration.[A244460] It works by blocking terminal complement-mediated inflammation, cell activation, and cell lysis in blood disorders associated with the destruction of red blood cells, thrombosis, and impaired bone marrow function.[A244465] Ravulizumab was first approved by the FDA on December 21, 2018, for the treatment of paroxysmal nocturnal hemoglobinuria and atypical hemolytic uremic syndrome in children and adults.[A244465] It was later approved by the European Commission on July 2, 2019, for the same indications.[L39710] Ravulizumab is also used to treat myasthenia gravis.[L39690,L39700] Ravulizumab is currently being investigated for the treatment of Coronavirus disease (COVID-19)-induced microvasculature injury and endothelial damage leading to thrombotic microangiopathy (TMA) causing acute kidney injury (AKI).[L39715]	Receptor binding	Activation of C5 by a C5 convertase initiates the spontaneous assembly of the late complement components, C5-C9, into the membrane attack complex. C5b has a transient binding site for C6. The C5b-C6 complex is the foundation upon which the lytic complex is assembled.Derived from proteolytic degradation of complement C5, C5 anaphylatoxin is a mediator of local inflammatory process. Binding to the receptor C5AR1 induces a variety of responses including intracellular calcium release, contraction of smooth muscle, increased vascular permeability, and histamine release from mast cells and basophilic leukocytes (PubMed:8182049). C5a is also a potent chemokine which stimulates the locomotion of polymorphonuclear leukocytes and directs their migration toward sites of inflammation.	Secreted
C5	P01031	ENSG00000106804	Low density lipoprotein cholesterol levels	Biomarker	C5 -- Low density lipoprotein cholesterol levels	1	0	N	Tier 1	8	N	Y	N	DB14487	Zinc acetate		Receptor binding	Activation of C5 by a C5 convertase initiates the spontaneous assembly of the late complement components, C5-C9, into the membrane attack complex. C5b has a transient binding site for C6. The C5b-C6 complex is the foundation upon which the lytic complex is assembled.Derived from proteolytic degradation of complement C5, C5 anaphylatoxin is a mediator of local inflammatory process. Binding to the receptor C5AR1 induces a variety of responses including intracellular calcium release, contraction of smooth muscle, increased vascular permeability, and histamine release from mast cells and basophilic leukocytes (PubMed:8182049). C5a is also a potent chemokine which stimulates the locomotion of polymorphonuclear leukocytes and directs their migration toward sites of inflammation.	Secreted
C5	P01031	ENSG00000106804	Low density lipoprotein cholesterol levels	Biomarker	C5 -- Low density lipoprotein cholesterol levels	1	0	N	Tier 1	8	N	Y	N	DB14533	Zinc chloride	Zinc chloride is a solution of ions indicated for use in total parenteral nutrition to maintain zinc levels and prevent deficiency syndromes.[L14189] Zinc chloride was granted FDA approval before 26 June 1986.[L14189]	Receptor binding	Activation of C5 by a C5 convertase initiates the spontaneous assembly of the late complement components, C5-C9, into the membrane attack complex. C5b has a transient binding site for C6. The C5b-C6 complex is the foundation upon which the lytic complex is assembled.Derived from proteolytic degradation of complement C5, C5 anaphylatoxin is a mediator of local inflammatory process. Binding to the receptor C5AR1 induces a variety of responses including intracellular calcium release, contraction of smooth muscle, increased vascular permeability, and histamine release from mast cells and basophilic leukocytes (PubMed:8182049). C5a is also a potent chemokine which stimulates the locomotion of polymorphonuclear leukocytes and directs their migration toward sites of inflammation.	Secreted
C5	P01031	ENSG00000106804	Low density lipoprotein cholesterol levels	Biomarker	C5 -- Low density lipoprotein cholesterol levels	1	0	N	Tier 1	8	N	Y	N	DB14548	Zinc sulfate, unspecified form	Zinc sulfate is a common zinc supplement in parenteral nutrition.[A216916,L12888]	Receptor binding	Activation of C5 by a C5 convertase initiates the spontaneous assembly of the late complement components, C5-C9, into the membrane attack complex. C5b has a transient binding site for C6. The C5b-C6 complex is the foundation upon which the lytic complex is assembled.Derived from proteolytic degradation of complement C5, C5 anaphylatoxin is a mediator of local inflammatory process. Binding to the receptor C5AR1 induces a variety of responses including intracellular calcium release, contraction of smooth muscle, increased vascular permeability, and histamine release from mast cells and basophilic leukocytes (PubMed:8182049). C5a is also a potent chemokine which stimulates the locomotion of polymorphonuclear leukocytes and directs their migration toward sites of inflammation.	Secreted
C5	P01031	ENSG00000106804	Low density lipoprotein cholesterol levels	Biomarker	C5 -- Low density lipoprotein cholesterol levels	1	0	N	Tier 1	8	N	Y	N	DB15165	Avacincaptad pegol	Avacincaptad pegol is an RNA aptamer covalently bound to a branched polyethylene glycol (PEG) molecule. It was developed to treat an advanced form of age-related macular degeneration (AMD) called geographic atrophy (GA).[L47696] AMD is the leading cause of vision loss in developed countries for people over 50 years old, with a global estimate of 170 million individuals affected. AMD eventually progresses to bilateral and irreversible loss of vision, whether or not the patients have the non-neovascular (dry) or the neovascular (wet) form of AMD.[A260801] Although anti-VEGF therapy is available for the neovascular form of AMD, no treatment was approved for GA.[A260801] Avacincaptag pegol was approved by the FDA on August 4, 2023, under the brand name IZERVAY for the treatment of GA secondary to AMD. This approval is based on the positive results obtained from 2 phase 3 clinical trials GATHER1 and GATHER2.[L47701]	Receptor binding	Activation of C5 by a C5 convertase initiates the spontaneous assembly of the late complement components, C5-C9, into the membrane attack complex. C5b has a transient binding site for C6. The C5b-C6 complex is the foundation upon which the lytic complex is assembled.Derived from proteolytic degradation of complement C5, C5 anaphylatoxin is a mediator of local inflammatory process. Binding to the receptor C5AR1 induces a variety of responses including intracellular calcium release, contraction of smooth muscle, increased vascular permeability, and histamine release from mast cells and basophilic leukocytes (PubMed:8182049). C5a is also a potent chemokine which stimulates the locomotion of polymorphonuclear leukocytes and directs their migration toward sites of inflammation.	Secreted
C5	P01031	ENSG00000106804	Low density lipoprotein cholesterol levels	Biomarker	C5 -- Low density lipoprotein cholesterol levels	1	0	N	Tier 1	8	N	Y	N	DB15218	Pozelimab	CD55-deficient protein-losing enteropathy (PLE), or CHAPLE disease, is an ultra-rare hereditary disease, with fewer than 100 patients diagnosed worldwide or fewer than 10 patients in the US.[L47880] The pathophysiology of this disease is mainly attributed to the deficiency of the CD55 protein, which is the main regulator of the complement cascade.[A261105,A261110,A261115]. Under normal circumstances, CD55 inhibits the activity of C3 and C5 convertases, thus preventing the cleavage of C3 and C5 respectively into immunoreactive peptides C3a and C5a.[A261115] The loss of CD55 can therefore induce complement hyperactivation, causing the unwanted formation of membrane-attacking complex and resulting in paroxysmal nocturnal hemoglobinuria and complement-mediated autoimmune hemolysis that are often observed in CHAPLE disease.[A261120] Pozelimab is a human, monoclonal immunoglobulin G4<sup>P</sup> antibody against the terminal complement protein C5.[L47850] In August 18, 2023, pozelimab was approved by the FDA for the treatment of CHAPLE disease. It is currently the only treatment explicitly indicated for CHAPLE disease.[L47875]	Receptor binding	Activation of C5 by a C5 convertase initiates the spontaneous assembly of the late complement components, C5-C9, into the membrane attack complex. C5b has a transient binding site for C6. The C5b-C6 complex is the foundation upon which the lytic complex is assembled.Derived from proteolytic degradation of complement C5, C5 anaphylatoxin is a mediator of local inflammatory process. Binding to the receptor C5AR1 induces a variety of responses including intracellular calcium release, contraction of smooth muscle, increased vascular permeability, and histamine release from mast cells and basophilic leukocytes (PubMed:8182049). C5a is also a potent chemokine which stimulates the locomotion of polymorphonuclear leukocytes and directs their migration toward sites of inflammation.	Secreted
C5	P01031	ENSG00000106804	Low density lipoprotein cholesterol levels	Biomarker	C5 -- Low density lipoprotein cholesterol levels	1	0	N	Tier 1	8	N	Y	N	DB15636	Zilucoplan	Zilucoplan is a 15 amino-acid, synthetic macrocyclic peptide. It is a complement inhibitor that works to prevent the activation of C5, which is a complement protein involved in the innate immune system to initiate inflammatory responses.[A261841] On October 17, 2023, zilucoplan gained its first FDA approval for the treatment of generalized myasthenia gravis.[L48701] It was also later approved by the EMA on December 4, 2023, as an add-on treatment for the same condition.[L49131]	Receptor binding	Activation of C5 by a C5 convertase initiates the spontaneous assembly of the late complement components, C5-C9, into the membrane attack complex. C5b has a transient binding site for C6. The C5b-C6 complex is the foundation upon which the lytic complex is assembled.Derived from proteolytic degradation of complement C5, C5 anaphylatoxin is a mediator of local inflammatory process. Binding to the receptor C5AR1 induces a variety of responses including intracellular calcium release, contraction of smooth muscle, increased vascular permeability, and histamine release from mast cells and basophilic leukocytes (PubMed:8182049). C5a is also a potent chemokine which stimulates the locomotion of polymorphonuclear leukocytes and directs their migration toward sites of inflammation.	Secreted
C5	P01031	ENSG00000106804	Low density lipoprotein cholesterol levels	Biomarker	C5 -- Low density lipoprotein cholesterol levels	1	0	N	Tier 1	8	N	Y	N	DB16416	Vilobelimab	Vilobelimab is a chimeric monoclonal immunoglobulin G4 (IgG4) antibody that binds to the soluble form of human C5a with high affinity. It consists of mouse anti-human complement factor 5a (C5a) monoclonal binding sites (variable regions of heavy and light chain regions) and human gamma 4 heavy chain and light kappa chain constant regions.[L45839] In April 2023, the FDA issued an emergency use authorization (EUA) for vilobelimab for the treatment of COVID-19 in hospitalized adults requiring mechanical ventilation or artificial life support. The drug is not yet fully approved for this condition.[L45849]	Receptor binding	Activation of C5 by a C5 convertase initiates the spontaneous assembly of the late complement components, C5-C9, into the membrane attack complex. C5b has a transient binding site for C6. The C5b-C6 complex is the foundation upon which the lytic complex is assembled.Derived from proteolytic degradation of complement C5, C5 anaphylatoxin is a mediator of local inflammatory process. Binding to the receptor C5AR1 induces a variety of responses including intracellular calcium release, contraction of smooth muscle, increased vascular permeability, and histamine release from mast cells and basophilic leukocytes (PubMed:8182049). C5a is also a potent chemokine which stimulates the locomotion of polymorphonuclear leukocytes and directs their migration toward sites of inflammation.	Secreted
C5	P01031	ENSG00000106804	Total cholesterol levels	Biomarker	C5 -- Total cholesterol levels	1	0	N	Tier 1	8	N	Y	N	DB00028	Human immunoglobulin G	Intravenous immunoglobulin (IVIg) is a mixture of IgG1 and other antibodies derived from healthy human plasma via Cohn fractionation. The purification process includes cold alcohol fractionation, polyethylene glycol precipitation, and ion exchange chromatography. IVIg contains the same distribution of IgG antibody subclasses as is found in the general human population. IgG subclasses are fully represented in the following proportions: 70.3% IgG1, 24.7% IgG2, 3.1% IgG3, and 1.9% IgG4. IVIg is used in the treatment of immunodeficiencies, as well as autoimmune and inflammatory disorders.	Receptor binding	Activation of C5 by a C5 convertase initiates the spontaneous assembly of the late complement components, C5-C9, into the membrane attack complex. C5b has a transient binding site for C6. The C5b-C6 complex is the foundation upon which the lytic complex is assembled.Derived from proteolytic degradation of complement C5, C5 anaphylatoxin is a mediator of local inflammatory process. Binding to the receptor C5AR1 induces a variety of responses including intracellular calcium release, contraction of smooth muscle, increased vascular permeability, and histamine release from mast cells and basophilic leukocytes (PubMed:8182049). C5a is also a potent chemokine which stimulates the locomotion of polymorphonuclear leukocytes and directs their migration toward sites of inflammation.	Secreted
C5	P01031	ENSG00000106804	Total cholesterol levels	Biomarker	C5 -- Total cholesterol levels	1	0	N	Tier 1	8	N	Y	N	DB01257	Eculizumab	Eculizumab is a monoclonal antibody that targets complement protein C5.[L6919,A2245] Binding to this protein prevents the activation of a complement terminal complex, which is used to treat a number of autoimmune conditions.[L6919,A2245,A2246] Eculizumab was granted FDA approval on 16 March 2007.[L6919] In Q1 2023, the EMA's Committee for Medicinal Products for Human Use (CHMP) adopted a positive opinion of two formulations of eculizumab indicated for the treatment of paroxysmal nocturnal hemoglobinuria.[L46262,L46267]	Receptor binding	Activation of C5 by a C5 convertase initiates the spontaneous assembly of the late complement components, C5-C9, into the membrane attack complex. C5b has a transient binding site for C6. The C5b-C6 complex is the foundation upon which the lytic complex is assembled.Derived from proteolytic degradation of complement C5, C5 anaphylatoxin is a mediator of local inflammatory process. Binding to the receptor C5AR1 induces a variety of responses including intracellular calcium release, contraction of smooth muscle, increased vascular permeability, and histamine release from mast cells and basophilic leukocytes (PubMed:8182049). C5a is also a potent chemokine which stimulates the locomotion of polymorphonuclear leukocytes and directs their migration toward sites of inflammation.	Secreted
C5	P01031	ENSG00000106804	Total cholesterol levels	Biomarker	C5 -- Total cholesterol levels	1	0	N	Tier 1	8	N	Y	N	DB01593	Zinc	A metallic element of atomic number 30 and atomic weight 65.38. It is a necessary trace element in the diet, forming an essential part of many enzymes, and playing an important role in protein synthesis and in cell division. Zinc deficiency is associated with anemia, short stature, hypogonadism, impaired wound healing, and geophagia. It is identified by the symbol _Zn_ [L2098]. A newer study suggests implies that an imbalance of zinc is associated with the neuronal damage associated with traumatic brain injury, stroke, and seizures [A32465]. Understanding the mechanisms that control brain zinc homeostasis is, therefore, imperative to the development of preventive and treatment regimens for these and other neurological disorders [A32465]. In addition to the above, recent review articles have already demonstrated the important role of zinc in the pathophysiology and treatment of affective disorders, plus discussed the potential value of zinc as a marker of these diseases [L2097]. Most recently, research has shown that polymorphism of the common polymorphism in zinc transporter _SLC30A8/ZnT8_ may increase susceptibility to type 2 diabetes provided novel insights into the role of zinc in diabetes [A32416].	Receptor binding	Activation of C5 by a C5 convertase initiates the spontaneous assembly of the late complement components, C5-C9, into the membrane attack complex. C5b has a transient binding site for C6. The C5b-C6 complex is the foundation upon which the lytic complex is assembled.Derived from proteolytic degradation of complement C5, C5 anaphylatoxin is a mediator of local inflammatory process. Binding to the receptor C5AR1 induces a variety of responses including intracellular calcium release, contraction of smooth muscle, increased vascular permeability, and histamine release from mast cells and basophilic leukocytes (PubMed:8182049). C5a is also a potent chemokine which stimulates the locomotion of polymorphonuclear leukocytes and directs their migration toward sites of inflammation.	Secreted
C5	P01031	ENSG00000106804	Total cholesterol levels	Biomarker	C5 -- Total cholesterol levels	1	0	N	Tier 1	8	N	Y	N	DB09130	Copper	Copper is a transition metal and a trace element in the body. It is important to the function of many enzymes including cytochrome c oxidase, monoamine oxidase and superoxide dismutase [FDA Label]. Copper is commonly used in contraceptive intrauterine devices (IUD) [L801].	Receptor binding	Activation of C5 by a C5 convertase initiates the spontaneous assembly of the late complement components, C5-C9, into the membrane attack complex. C5b has a transient binding site for C6. The C5b-C6 complex is the foundation upon which the lytic complex is assembled.Derived from proteolytic degradation of complement C5, C5 anaphylatoxin is a mediator of local inflammatory process. Binding to the receptor C5AR1 induces a variety of responses including intracellular calcium release, contraction of smooth muscle, increased vascular permeability, and histamine release from mast cells and basophilic leukocytes (PubMed:8182049). C5a is also a potent chemokine which stimulates the locomotion of polymorphonuclear leukocytes and directs their migration toward sites of inflammation.	Secreted
C5	P01031	ENSG00000106804	Total cholesterol levels	Biomarker	C5 -- Total cholesterol levels	1	0	N	Tier 1	8	N	Y	N	DB11580	Ravulizumab	Ravulizumab is a potent and selective complement 5 (C5) inhibitor. It is a humanized monoclonal IgG2/4 kappa antibody produced in Chinese hamster ovary (CHO) cells.[L39690] Ravulizumab was engineered from [eculizumab], another complement inhibitor, to increase the duration of action and reduce the frequency of drug administration.[A244460] It works by blocking terminal complement-mediated inflammation, cell activation, and cell lysis in blood disorders associated with the destruction of red blood cells, thrombosis, and impaired bone marrow function.[A244465] Ravulizumab was first approved by the FDA on December 21, 2018, for the treatment of paroxysmal nocturnal hemoglobinuria and atypical hemolytic uremic syndrome in children and adults.[A244465] It was later approved by the European Commission on July 2, 2019, for the same indications.[L39710] Ravulizumab is also used to treat myasthenia gravis.[L39690,L39700] Ravulizumab is currently being investigated for the treatment of Coronavirus disease (COVID-19)-induced microvasculature injury and endothelial damage leading to thrombotic microangiopathy (TMA) causing acute kidney injury (AKI).[L39715]	Receptor binding	Activation of C5 by a C5 convertase initiates the spontaneous assembly of the late complement components, C5-C9, into the membrane attack complex. C5b has a transient binding site for C6. The C5b-C6 complex is the foundation upon which the lytic complex is assembled.Derived from proteolytic degradation of complement C5, C5 anaphylatoxin is a mediator of local inflammatory process. Binding to the receptor C5AR1 induces a variety of responses including intracellular calcium release, contraction of smooth muscle, increased vascular permeability, and histamine release from mast cells and basophilic leukocytes (PubMed:8182049). C5a is also a potent chemokine which stimulates the locomotion of polymorphonuclear leukocytes and directs their migration toward sites of inflammation.	Secreted
C5	P01031	ENSG00000106804	Total cholesterol levels	Biomarker	C5 -- Total cholesterol levels	1	0	N	Tier 1	8	N	Y	N	DB14487	Zinc acetate		Receptor binding	Activation of C5 by a C5 convertase initiates the spontaneous assembly of the late complement components, C5-C9, into the membrane attack complex. C5b has a transient binding site for C6. The C5b-C6 complex is the foundation upon which the lytic complex is assembled.Derived from proteolytic degradation of complement C5, C5 anaphylatoxin is a mediator of local inflammatory process. Binding to the receptor C5AR1 induces a variety of responses including intracellular calcium release, contraction of smooth muscle, increased vascular permeability, and histamine release from mast cells and basophilic leukocytes (PubMed:8182049). C5a is also a potent chemokine which stimulates the locomotion of polymorphonuclear leukocytes and directs their migration toward sites of inflammation.	Secreted
C5	P01031	ENSG00000106804	Total cholesterol levels	Biomarker	C5 -- Total cholesterol levels	1	0	N	Tier 1	8	N	Y	N	DB14533	Zinc chloride	Zinc chloride is a solution of ions indicated for use in total parenteral nutrition to maintain zinc levels and prevent deficiency syndromes.[L14189] Zinc chloride was granted FDA approval before 26 June 1986.[L14189]	Receptor binding	Activation of C5 by a C5 convertase initiates the spontaneous assembly of the late complement components, C5-C9, into the membrane attack complex. C5b has a transient binding site for C6. The C5b-C6 complex is the foundation upon which the lytic complex is assembled.Derived from proteolytic degradation of complement C5, C5 anaphylatoxin is a mediator of local inflammatory process. Binding to the receptor C5AR1 induces a variety of responses including intracellular calcium release, contraction of smooth muscle, increased vascular permeability, and histamine release from mast cells and basophilic leukocytes (PubMed:8182049). C5a is also a potent chemokine which stimulates the locomotion of polymorphonuclear leukocytes and directs their migration toward sites of inflammation.	Secreted
C5	P01031	ENSG00000106804	Total cholesterol levels	Biomarker	C5 -- Total cholesterol levels	1	0	N	Tier 1	8	N	Y	N	DB14548	Zinc sulfate, unspecified form	Zinc sulfate is a common zinc supplement in parenteral nutrition.[A216916,L12888]	Receptor binding	Activation of C5 by a C5 convertase initiates the spontaneous assembly of the late complement components, C5-C9, into the membrane attack complex. C5b has a transient binding site for C6. The C5b-C6 complex is the foundation upon which the lytic complex is assembled.Derived from proteolytic degradation of complement C5, C5 anaphylatoxin is a mediator of local inflammatory process. Binding to the receptor C5AR1 induces a variety of responses including intracellular calcium release, contraction of smooth muscle, increased vascular permeability, and histamine release from mast cells and basophilic leukocytes (PubMed:8182049). C5a is also a potent chemokine which stimulates the locomotion of polymorphonuclear leukocytes and directs their migration toward sites of inflammation.	Secreted
C5	P01031	ENSG00000106804	Total cholesterol levels	Biomarker	C5 -- Total cholesterol levels	1	0	N	Tier 1	8	N	Y	N	DB15165	Avacincaptad pegol	Avacincaptad pegol is an RNA aptamer covalently bound to a branched polyethylene glycol (PEG) molecule. It was developed to treat an advanced form of age-related macular degeneration (AMD) called geographic atrophy (GA).[L47696] AMD is the leading cause of vision loss in developed countries for people over 50 years old, with a global estimate of 170 million individuals affected. AMD eventually progresses to bilateral and irreversible loss of vision, whether or not the patients have the non-neovascular (dry) or the neovascular (wet) form of AMD.[A260801] Although anti-VEGF therapy is available for the neovascular form of AMD, no treatment was approved for GA.[A260801] Avacincaptag pegol was approved by the FDA on August 4, 2023, under the brand name IZERVAY for the treatment of GA secondary to AMD. This approval is based on the positive results obtained from 2 phase 3 clinical trials GATHER1 and GATHER2.[L47701]	Receptor binding	Activation of C5 by a C5 convertase initiates the spontaneous assembly of the late complement components, C5-C9, into the membrane attack complex. C5b has a transient binding site for C6. The C5b-C6 complex is the foundation upon which the lytic complex is assembled.Derived from proteolytic degradation of complement C5, C5 anaphylatoxin is a mediator of local inflammatory process. Binding to the receptor C5AR1 induces a variety of responses including intracellular calcium release, contraction of smooth muscle, increased vascular permeability, and histamine release from mast cells and basophilic leukocytes (PubMed:8182049). C5a is also a potent chemokine which stimulates the locomotion of polymorphonuclear leukocytes and directs their migration toward sites of inflammation.	Secreted
C5	P01031	ENSG00000106804	Total cholesterol levels	Biomarker	C5 -- Total cholesterol levels	1	0	N	Tier 1	8	N	Y	N	DB15218	Pozelimab	CD55-deficient protein-losing enteropathy (PLE), or CHAPLE disease, is an ultra-rare hereditary disease, with fewer than 100 patients diagnosed worldwide or fewer than 10 patients in the US.[L47880] The pathophysiology of this disease is mainly attributed to the deficiency of the CD55 protein, which is the main regulator of the complement cascade.[A261105,A261110,A261115]. Under normal circumstances, CD55 inhibits the activity of C3 and C5 convertases, thus preventing the cleavage of C3 and C5 respectively into immunoreactive peptides C3a and C5a.[A261115] The loss of CD55 can therefore induce complement hyperactivation, causing the unwanted formation of membrane-attacking complex and resulting in paroxysmal nocturnal hemoglobinuria and complement-mediated autoimmune hemolysis that are often observed in CHAPLE disease.[A261120] Pozelimab is a human, monoclonal immunoglobulin G4<sup>P</sup> antibody against the terminal complement protein C5.[L47850] In August 18, 2023, pozelimab was approved by the FDA for the treatment of CHAPLE disease. It is currently the only treatment explicitly indicated for CHAPLE disease.[L47875]	Receptor binding	Activation of C5 by a C5 convertase initiates the spontaneous assembly of the late complement components, C5-C9, into the membrane attack complex. C5b has a transient binding site for C6. The C5b-C6 complex is the foundation upon which the lytic complex is assembled.Derived from proteolytic degradation of complement C5, C5 anaphylatoxin is a mediator of local inflammatory process. Binding to the receptor C5AR1 induces a variety of responses including intracellular calcium release, contraction of smooth muscle, increased vascular permeability, and histamine release from mast cells and basophilic leukocytes (PubMed:8182049). C5a is also a potent chemokine which stimulates the locomotion of polymorphonuclear leukocytes and directs their migration toward sites of inflammation.	Secreted
C5	P01031	ENSG00000106804	Total cholesterol levels	Biomarker	C5 -- Total cholesterol levels	1	0	N	Tier 1	8	N	Y	N	DB15636	Zilucoplan	Zilucoplan is a 15 amino-acid, synthetic macrocyclic peptide. It is a complement inhibitor that works to prevent the activation of C5, which is a complement protein involved in the innate immune system to initiate inflammatory responses.[A261841] On October 17, 2023, zilucoplan gained its first FDA approval for the treatment of generalized myasthenia gravis.[L48701] It was also later approved by the EMA on December 4, 2023, as an add-on treatment for the same condition.[L49131]	Receptor binding	Activation of C5 by a C5 convertase initiates the spontaneous assembly of the late complement components, C5-C9, into the membrane attack complex. C5b has a transient binding site for C6. The C5b-C6 complex is the foundation upon which the lytic complex is assembled.Derived from proteolytic degradation of complement C5, C5 anaphylatoxin is a mediator of local inflammatory process. Binding to the receptor C5AR1 induces a variety of responses including intracellular calcium release, contraction of smooth muscle, increased vascular permeability, and histamine release from mast cells and basophilic leukocytes (PubMed:8182049). C5a is also a potent chemokine which stimulates the locomotion of polymorphonuclear leukocytes and directs their migration toward sites of inflammation.	Secreted
C5	P01031	ENSG00000106804	Total cholesterol levels	Biomarker	C5 -- Total cholesterol levels	1	0	N	Tier 1	8	N	Y	N	DB16416	Vilobelimab	Vilobelimab is a chimeric monoclonal immunoglobulin G4 (IgG4) antibody that binds to the soluble form of human C5a with high affinity. It consists of mouse anti-human complement factor 5a (C5a) monoclonal binding sites (variable regions of heavy and light chain regions) and human gamma 4 heavy chain and light kappa chain constant regions.[L45839] In April 2023, the FDA issued an emergency use authorization (EUA) for vilobelimab for the treatment of COVID-19 in hospitalized adults requiring mechanical ventilation or artificial life support. The drug is not yet fully approved for this condition.[L45849]	Receptor binding	Activation of C5 by a C5 convertase initiates the spontaneous assembly of the late complement components, C5-C9, into the membrane attack complex. C5b has a transient binding site for C6. The C5b-C6 complex is the foundation upon which the lytic complex is assembled.Derived from proteolytic degradation of complement C5, C5 anaphylatoxin is a mediator of local inflammatory process. Binding to the receptor C5AR1 induces a variety of responses including intracellular calcium release, contraction of smooth muscle, increased vascular permeability, and histamine release from mast cells and basophilic leukocytes (PubMed:8182049). C5a is also a potent chemokine which stimulates the locomotion of polymorphonuclear leukocytes and directs their migration toward sites of inflammation.	Secreted
KNG1	P01042	ENSG00000113889	Stroke (any ischemic stroke)	Cardiovascular	KNG1 -- Stroke (any ischemic stroke)	5	0	N	Tier 3	5	N	Y	N	DB01593	Zinc	A metallic element of atomic number 30 and atomic weight 65.38. It is a necessary trace element in the diet, forming an essential part of many enzymes, and playing an important role in protein synthesis and in cell division. Zinc deficiency is associated with anemia, short stature, hypogonadism, impaired wound healing, and geophagia. It is identified by the symbol _Zn_ [L2098]. A newer study suggests implies that an imbalance of zinc is associated with the neuronal damage associated with traumatic brain injury, stroke, and seizures [A32465]. Understanding the mechanisms that control brain zinc homeostasis is, therefore, imperative to the development of preventive and treatment regimens for these and other neurological disorders [A32465]. In addition to the above, recent review articles have already demonstrated the important role of zinc in the pathophysiology and treatment of affective disorders, plus discussed the potential value of zinc as a marker of these diseases [L2097]. Most recently, research has shown that polymorphism of the common polymorphism in zinc transporter _SLC30A8/ZnT8_ may increase susceptibility to type 2 diabetes provided novel insights into the role of zinc in diabetes [A32416].	Zinc ion binding	(1) Kininogens are inhibitors of thiol proteases; (2) HMW-kininogen plays an important role in blood coagulation by helping to position optimally prekallikrein and factor XI next to factor XII; (3) HMW-kininogen inhibits the thrombin- and plasmin-induced aggregation of thrombocytes; (4) the active peptide bradykinin that is released from HMW-kininogen shows a variety of physiological effects: (4A) influence in smooth muscle contraction, (4B) induction of hypotension, (4C) natriuresis and diuresis, (4D) decrease in blood glucose level, (4E) it is a mediator of inflammation and causes (4E1) increase in vascular permeability, (4E2) stimulation of nociceptors (4E3) release of other mediators of inflammation (e.g. prostaglandins), (4F) it has a cardioprotective effect (directly via bradykinin action, indirectly via endothelium-derived relaxing factor action); (5) LMW-kininogen inhibits the aggregation of thrombocytes; (6) LMW-kininogen is in contrast to HMW-kininogen not involved in blood clotting.	Secreted
KNG1	P01042	ENSG00000113889	Stroke (any ischemic stroke)	Cardiovascular	KNG1 -- Stroke (any ischemic stroke)	5	0	N	Tier 3	5	N	Y	N	DB09130	Copper	Copper is a transition metal and a trace element in the body. It is important to the function of many enzymes including cytochrome c oxidase, monoamine oxidase and superoxide dismutase [FDA Label]. Copper is commonly used in contraceptive intrauterine devices (IUD) [L801].	Zinc ion binding	(1) Kininogens are inhibitors of thiol proteases; (2) HMW-kininogen plays an important role in blood coagulation by helping to position optimally prekallikrein and factor XI next to factor XII; (3) HMW-kininogen inhibits the thrombin- and plasmin-induced aggregation of thrombocytes; (4) the active peptide bradykinin that is released from HMW-kininogen shows a variety of physiological effects: (4A) influence in smooth muscle contraction, (4B) induction of hypotension, (4C) natriuresis and diuresis, (4D) decrease in blood glucose level, (4E) it is a mediator of inflammation and causes (4E1) increase in vascular permeability, (4E2) stimulation of nociceptors (4E3) release of other mediators of inflammation (e.g. prostaglandins), (4F) it has a cardioprotective effect (directly via bradykinin action, indirectly via endothelium-derived relaxing factor action); (5) LMW-kininogen inhibits the aggregation of thrombocytes; (6) LMW-kininogen is in contrast to HMW-kininogen not involved in blood clotting.	Secreted
KNG1	P01042	ENSG00000113889	Stroke (any ischemic stroke)	Cardiovascular	KNG1 -- Stroke (any ischemic stroke)	5	0	N	Tier 3	5	N	Y	N	DB14487	Zinc acetate		Zinc ion binding	(1) Kininogens are inhibitors of thiol proteases; (2) HMW-kininogen plays an important role in blood coagulation by helping to position optimally prekallikrein and factor XI next to factor XII; (3) HMW-kininogen inhibits the thrombin- and plasmin-induced aggregation of thrombocytes; (4) the active peptide bradykinin that is released from HMW-kininogen shows a variety of physiological effects: (4A) influence in smooth muscle contraction, (4B) induction of hypotension, (4C) natriuresis and diuresis, (4D) decrease in blood glucose level, (4E) it is a mediator of inflammation and causes (4E1) increase in vascular permeability, (4E2) stimulation of nociceptors (4E3) release of other mediators of inflammation (e.g. prostaglandins), (4F) it has a cardioprotective effect (directly via bradykinin action, indirectly via endothelium-derived relaxing factor action); (5) LMW-kininogen inhibits the aggregation of thrombocytes; (6) LMW-kininogen is in contrast to HMW-kininogen not involved in blood clotting.	Secreted
KNG1	P01042	ENSG00000113889	Stroke (any ischemic stroke)	Cardiovascular	KNG1 -- Stroke (any ischemic stroke)	5	0	N	Tier 3	5	N	Y	N	DB14533	Zinc chloride	Zinc chloride is a solution of ions indicated for use in total parenteral nutrition to maintain zinc levels and prevent deficiency syndromes.[L14189] Zinc chloride was granted FDA approval before 26 June 1986.[L14189]	Zinc ion binding	(1) Kininogens are inhibitors of thiol proteases; (2) HMW-kininogen plays an important role in blood coagulation by helping to position optimally prekallikrein and factor XI next to factor XII; (3) HMW-kininogen inhibits the thrombin- and plasmin-induced aggregation of thrombocytes; (4) the active peptide bradykinin that is released from HMW-kininogen shows a variety of physiological effects: (4A) influence in smooth muscle contraction, (4B) induction of hypotension, (4C) natriuresis and diuresis, (4D) decrease in blood glucose level, (4E) it is a mediator of inflammation and causes (4E1) increase in vascular permeability, (4E2) stimulation of nociceptors (4E3) release of other mediators of inflammation (e.g. prostaglandins), (4F) it has a cardioprotective effect (directly via bradykinin action, indirectly via endothelium-derived relaxing factor action); (5) LMW-kininogen inhibits the aggregation of thrombocytes; (6) LMW-kininogen is in contrast to HMW-kininogen not involved in blood clotting.	Secreted
KNG1	P01042	ENSG00000113889	Stroke (any ischemic stroke)	Cardiovascular	KNG1 -- Stroke (any ischemic stroke)	5	0	N	Tier 3	5	N	Y	N	DB14548	Zinc sulfate, unspecified form	Zinc sulfate is a common zinc supplement in parenteral nutrition.[A216916,L12888]	Zinc ion binding	(1) Kininogens are inhibitors of thiol proteases; (2) HMW-kininogen plays an important role in blood coagulation by helping to position optimally prekallikrein and factor XI next to factor XII; (3) HMW-kininogen inhibits the thrombin- and plasmin-induced aggregation of thrombocytes; (4) the active peptide bradykinin that is released from HMW-kininogen shows a variety of physiological effects: (4A) influence in smooth muscle contraction, (4B) induction of hypotension, (4C) natriuresis and diuresis, (4D) decrease in blood glucose level, (4E) it is a mediator of inflammation and causes (4E1) increase in vascular permeability, (4E2) stimulation of nociceptors (4E3) release of other mediators of inflammation (e.g. prostaglandins), (4F) it has a cardioprotective effect (directly via bradykinin action, indirectly via endothelium-derived relaxing factor action); (5) LMW-kininogen inhibits the aggregation of thrombocytes; (6) LMW-kininogen is in contrast to HMW-kininogen not involved in blood clotting.	Secreted
KNG1	P01042	ENSG00000113889	Stroke (cardioembolic stroke)	Cardiovascular	KNG1 -- Stroke (cardioembolic stroke)	5	0	N	Tier 3	5	N	Y	N	DB01593	Zinc	A metallic element of atomic number 30 and atomic weight 65.38. It is a necessary trace element in the diet, forming an essential part of many enzymes, and playing an important role in protein synthesis and in cell division. Zinc deficiency is associated with anemia, short stature, hypogonadism, impaired wound healing, and geophagia. It is identified by the symbol _Zn_ [L2098]. A newer study suggests implies that an imbalance of zinc is associated with the neuronal damage associated with traumatic brain injury, stroke, and seizures [A32465]. Understanding the mechanisms that control brain zinc homeostasis is, therefore, imperative to the development of preventive and treatment regimens for these and other neurological disorders [A32465]. In addition to the above, recent review articles have already demonstrated the important role of zinc in the pathophysiology and treatment of affective disorders, plus discussed the potential value of zinc as a marker of these diseases [L2097]. Most recently, research has shown that polymorphism of the common polymorphism in zinc transporter _SLC30A8/ZnT8_ may increase susceptibility to type 2 diabetes provided novel insights into the role of zinc in diabetes [A32416].	Zinc ion binding	(1) Kininogens are inhibitors of thiol proteases; (2) HMW-kininogen plays an important role in blood coagulation by helping to position optimally prekallikrein and factor XI next to factor XII; (3) HMW-kininogen inhibits the thrombin- and plasmin-induced aggregation of thrombocytes; (4) the active peptide bradykinin that is released from HMW-kininogen shows a variety of physiological effects: (4A) influence in smooth muscle contraction, (4B) induction of hypotension, (4C) natriuresis and diuresis, (4D) decrease in blood glucose level, (4E) it is a mediator of inflammation and causes (4E1) increase in vascular permeability, (4E2) stimulation of nociceptors (4E3) release of other mediators of inflammation (e.g. prostaglandins), (4F) it has a cardioprotective effect (directly via bradykinin action, indirectly via endothelium-derived relaxing factor action); (5) LMW-kininogen inhibits the aggregation of thrombocytes; (6) LMW-kininogen is in contrast to HMW-kininogen not involved in blood clotting.	Secreted
KNG1	P01042	ENSG00000113889	Stroke (cardioembolic stroke)	Cardiovascular	KNG1 -- Stroke (cardioembolic stroke)	5	0	N	Tier 3	5	N	Y	N	DB09130	Copper	Copper is a transition metal and a trace element in the body. It is important to the function of many enzymes including cytochrome c oxidase, monoamine oxidase and superoxide dismutase [FDA Label]. Copper is commonly used in contraceptive intrauterine devices (IUD) [L801].	Zinc ion binding	(1) Kininogens are inhibitors of thiol proteases; (2) HMW-kininogen plays an important role in blood coagulation by helping to position optimally prekallikrein and factor XI next to factor XII; (3) HMW-kininogen inhibits the thrombin- and plasmin-induced aggregation of thrombocytes; (4) the active peptide bradykinin that is released from HMW-kininogen shows a variety of physiological effects: (4A) influence in smooth muscle contraction, (4B) induction of hypotension, (4C) natriuresis and diuresis, (4D) decrease in blood glucose level, (4E) it is a mediator of inflammation and causes (4E1) increase in vascular permeability, (4E2) stimulation of nociceptors (4E3) release of other mediators of inflammation (e.g. prostaglandins), (4F) it has a cardioprotective effect (directly via bradykinin action, indirectly via endothelium-derived relaxing factor action); (5) LMW-kininogen inhibits the aggregation of thrombocytes; (6) LMW-kininogen is in contrast to HMW-kininogen not involved in blood clotting.	Secreted
KNG1	P01042	ENSG00000113889	Stroke (cardioembolic stroke)	Cardiovascular	KNG1 -- Stroke (cardioembolic stroke)	5	0	N	Tier 3	5	N	Y	N	DB14487	Zinc acetate		Zinc ion binding	(1) Kininogens are inhibitors of thiol proteases; (2) HMW-kininogen plays an important role in blood coagulation by helping to position optimally prekallikrein and factor XI next to factor XII; (3) HMW-kininogen inhibits the thrombin- and plasmin-induced aggregation of thrombocytes; (4) the active peptide bradykinin that is released from HMW-kininogen shows a variety of physiological effects: (4A) influence in smooth muscle contraction, (4B) induction of hypotension, (4C) natriuresis and diuresis, (4D) decrease in blood glucose level, (4E) it is a mediator of inflammation and causes (4E1) increase in vascular permeability, (4E2) stimulation of nociceptors (4E3) release of other mediators of inflammation (e.g. prostaglandins), (4F) it has a cardioprotective effect (directly via bradykinin action, indirectly via endothelium-derived relaxing factor action); (5) LMW-kininogen inhibits the aggregation of thrombocytes; (6) LMW-kininogen is in contrast to HMW-kininogen not involved in blood clotting.	Secreted
KNG1	P01042	ENSG00000113889	Stroke (cardioembolic stroke)	Cardiovascular	KNG1 -- Stroke (cardioembolic stroke)	5	0	N	Tier 3	5	N	Y	N	DB14533	Zinc chloride	Zinc chloride is a solution of ions indicated for use in total parenteral nutrition to maintain zinc levels and prevent deficiency syndromes.[L14189] Zinc chloride was granted FDA approval before 26 June 1986.[L14189]	Zinc ion binding	(1) Kininogens are inhibitors of thiol proteases; (2) HMW-kininogen plays an important role in blood coagulation by helping to position optimally prekallikrein and factor XI next to factor XII; (3) HMW-kininogen inhibits the thrombin- and plasmin-induced aggregation of thrombocytes; (4) the active peptide bradykinin that is released from HMW-kininogen shows a variety of physiological effects: (4A) influence in smooth muscle contraction, (4B) induction of hypotension, (4C) natriuresis and diuresis, (4D) decrease in blood glucose level, (4E) it is a mediator of inflammation and causes (4E1) increase in vascular permeability, (4E2) stimulation of nociceptors (4E3) release of other mediators of inflammation (e.g. prostaglandins), (4F) it has a cardioprotective effect (directly via bradykinin action, indirectly via endothelium-derived relaxing factor action); (5) LMW-kininogen inhibits the aggregation of thrombocytes; (6) LMW-kininogen is in contrast to HMW-kininogen not involved in blood clotting.	Secreted
KNG1	P01042	ENSG00000113889	Stroke (cardioembolic stroke)	Cardiovascular	KNG1 -- Stroke (cardioembolic stroke)	5	0	N	Tier 3	5	N	Y	N	DB14548	Zinc sulfate, unspecified form	Zinc sulfate is a common zinc supplement in parenteral nutrition.[A216916,L12888]	Zinc ion binding	(1) Kininogens are inhibitors of thiol proteases; (2) HMW-kininogen plays an important role in blood coagulation by helping to position optimally prekallikrein and factor XI next to factor XII; (3) HMW-kininogen inhibits the thrombin- and plasmin-induced aggregation of thrombocytes; (4) the active peptide bradykinin that is released from HMW-kininogen shows a variety of physiological effects: (4A) influence in smooth muscle contraction, (4B) induction of hypotension, (4C) natriuresis and diuresis, (4D) decrease in blood glucose level, (4E) it is a mediator of inflammation and causes (4E1) increase in vascular permeability, (4E2) stimulation of nociceptors (4E3) release of other mediators of inflammation (e.g. prostaglandins), (4F) it has a cardioprotective effect (directly via bradykinin action, indirectly via endothelium-derived relaxing factor action); (5) LMW-kininogen inhibits the aggregation of thrombocytes; (6) LMW-kininogen is in contrast to HMW-kininogen not involved in blood clotting.	Secreted
EGF	P01133	ENSG00000138798	HbA1c	Biomarker	EGF -- HbA1c	0	3	N	Tier 3	0	N	Y	N	DB00364	Sucralfate	Sucralfate is a medication that is widely used to prevent and treat a number of diseases in the gastrointestinal tract such as duodenal ulcers [FDA label], gastro-esophageal reflux disease (GERD), gastritis, peptic ulcer disease, stress ulcer, in addition to dyspepsia [A177655]. It is considered a _cytoprotective agent_, protecting cells in the gastrointestinal tract from damage caused by agents such as gastric acid, bile salts, alcohol, and acetylsalicylic acid (aspirin), among other substances [A177655, F4519]. Sucralfate has been shown to be a well-tolerated and safe drug. It is sold under many brands and is available in both tablet and suspension forms. It was approved by the FDA 1982 in tablet form, and in 1994 for the suspension form [L6073, L6076].	Transmembrane receptor protein tyrosine kinase activator activity	EGF stimulates the growth of various epidermal and epithelial tissues in vivo and in vitro and of some fibroblasts in cell culture. Magnesiotropic hormone that stimulates magnesium reabsorption in the renal distal convoluted tubule via engagement of EGFR and activation of the magnesium channel TRPM6. Can induce neurite outgrowth in motoneurons of the pond snail Lymnaea stagnalis in vitro (PubMed:10964941).	Membrane
EGF	P01133	ENSG00000138798	HbA1c	Biomarker	EGF -- HbA1c	0	3	N	Tier 3	0	N	Y	N	DB04454	Alpha-Aminobutyric Acid		Transmembrane receptor protein tyrosine kinase activator activity	EGF stimulates the growth of various epidermal and epithelial tissues in vivo and in vitro and of some fibroblasts in cell culture. Magnesiotropic hormone that stimulates magnesium reabsorption in the renal distal convoluted tubule via engagement of EGFR and activation of the magnesium channel TRPM6. Can induce neurite outgrowth in motoneurons of the pond snail Lymnaea stagnalis in vitro (PubMed:10964941).	Membrane
EGF	P01133	ENSG00000138798	HbA1c	Biomarker	EGF -- HbA1c	0	3	N	Tier 3	0	N	Y	N	DB08862	Cholecystokinin	Cholecystokinin ( also known as _CCK or CCK-PZ_) is a peptide hormone of the gastrointestinal system which is responsible for stimulating the digestion of fat and protein. Cholecystokinin, previously called _pancreozymin_, is synthesized and secreted by enteroendocrine cells in the duodenum (the first portion of the small intestine) and leads to the release of bile and digestive enzymes. CCK also acts as an appetite suppressant and has been studied for weight management regimens [L1637]. Normally, it is an endogenous hormone but is available commercially for diagnostic processes and replacement in pancreatic insufficiency [L1646, L1647, L1648]. in the octapeptide form. Cholecystokinin is one of the first gastrointestinal hormones discovered, identified more than 90 years ago due to its ability to stimulate gallbladder contraction in 1928. Soon after, it was recognized to be identical to the factor responsible for stimulating pancreatic exocrine secretion in 1943 [L1636]. This hormone has also been shown to have positive effects on enteric smooth muscle contraction and on nerve activity at multiple locations in the peripheral and central nervous system. In addition to its roles in promoting smooth muscle cell contraction/exocrine cell secretion, CCK promotes cell growth, energy production, gene expression and protein synthesis, processes that have profound for drug development [L1636]. This drug has also been investigated for possible antipsychotic properties, owing to its effect on CCK receptors in the brain [L1638]. Recent studies have suggested that cholecystokinin also plays a major role in inducing drug tolerance to opioids such as morphine and heroin, and is partially implicated in experiences of pain hypersensitivity during opioid withdrawal [A32101].	Transmembrane receptor protein tyrosine kinase activator activity	EGF stimulates the growth of various epidermal and epithelial tissues in vivo and in vitro and of some fibroblasts in cell culture. Magnesiotropic hormone that stimulates magnesium reabsorption in the renal distal convoluted tubule via engagement of EGFR and activation of the magnesium channel TRPM6. Can induce neurite outgrowth in motoneurons of the pond snail Lymnaea stagnalis in vitro (PubMed:10964941).	Membrane
EGF	P01133	ENSG00000138798	HbA1c	Biomarker	EGF -- HbA1c	0	3	N	Tier 3	0	N	Y	N	DB11973	Tesevatinib	Tesevatinib has been used in trials studying the treatment of Cancer, Stomach Cancer, Brain Metastases, Esophageal Cancer, and Leptomeningeal Metastases, among others. Tesevatinib is a potent inhibitor of multiple RTKs implicated in driving tumor cell proliferation and tumor vascularization (blood vessel formation). Tesevatinib inhibits the EGF, HER2, and VEGF RTKs, each of which is a target of currently approved cancer therapies. In addition, tesevatinib inhibits EphB4, an RTK that is highly expressed in many human tumors and plays a role in promoting angiogenesis. In a broad array of preclinical tumor models including breast, lung, colon and prostate cancer, XL647 demonstrated potent inhibition of tumor growth and causes tumor regression. In cell culture models, tesevatinib retains significant potency against mutant EGFRs that are resistant to current EGFR inhibitors.	Transmembrane receptor protein tyrosine kinase activator activity	EGF stimulates the growth of various epidermal and epithelial tissues in vivo and in vitro and of some fibroblasts in cell culture. Magnesiotropic hormone that stimulates magnesium reabsorption in the renal distal convoluted tubule via engagement of EGFR and activation of the magnesium channel TRPM6. Can induce neurite outgrowth in motoneurons of the pond snail Lymnaea stagnalis in vitro (PubMed:10964941).	Membrane
EGF	P01133	ENSG00000138798	HbA1c	Biomarker	EGF -- HbA1c	0	3	N	Tier 3	0	N	Y	N	DB12843	Oleandrin	Oleandrin has been used in trials studying the treatment of Lung Cancer and Chemotherapeutic Agent Toxicity.	Transmembrane receptor protein tyrosine kinase activator activity	EGF stimulates the growth of various epidermal and epithelial tissues in vivo and in vitro and of some fibroblasts in cell culture. Magnesiotropic hormone that stimulates magnesium reabsorption in the renal distal convoluted tubule via engagement of EGFR and activation of the magnesium channel TRPM6. Can induce neurite outgrowth in motoneurons of the pond snail Lymnaea stagnalis in vitro (PubMed:10964941).	Membrane
EGF	P01133	ENSG00000138798	Height	Anthropometry	EGF -- Height	3	0	N	Tier 3	0	N	Y	N	DB00364	Sucralfate	Sucralfate is a medication that is widely used to prevent and treat a number of diseases in the gastrointestinal tract such as duodenal ulcers [FDA label], gastro-esophageal reflux disease (GERD), gastritis, peptic ulcer disease, stress ulcer, in addition to dyspepsia [A177655]. It is considered a _cytoprotective agent_, protecting cells in the gastrointestinal tract from damage caused by agents such as gastric acid, bile salts, alcohol, and acetylsalicylic acid (aspirin), among other substances [A177655, F4519]. Sucralfate has been shown to be a well-tolerated and safe drug. It is sold under many brands and is available in both tablet and suspension forms. It was approved by the FDA 1982 in tablet form, and in 1994 for the suspension form [L6073, L6076].	Transmembrane receptor protein tyrosine kinase activator activity	EGF stimulates the growth of various epidermal and epithelial tissues in vivo and in vitro and of some fibroblasts in cell culture. Magnesiotropic hormone that stimulates magnesium reabsorption in the renal distal convoluted tubule via engagement of EGFR and activation of the magnesium channel TRPM6. Can induce neurite outgrowth in motoneurons of the pond snail Lymnaea stagnalis in vitro (PubMed:10964941).	Membrane
EGF	P01133	ENSG00000138798	Height	Anthropometry	EGF -- Height	3	0	N	Tier 3	0	N	Y	N	DB04454	Alpha-Aminobutyric Acid		Transmembrane receptor protein tyrosine kinase activator activity	EGF stimulates the growth of various epidermal and epithelial tissues in vivo and in vitro and of some fibroblasts in cell culture. Magnesiotropic hormone that stimulates magnesium reabsorption in the renal distal convoluted tubule via engagement of EGFR and activation of the magnesium channel TRPM6. Can induce neurite outgrowth in motoneurons of the pond snail Lymnaea stagnalis in vitro (PubMed:10964941).	Membrane
EGF	P01133	ENSG00000138798	Height	Anthropometry	EGF -- Height	3	0	N	Tier 3	0	N	Y	N	DB08862	Cholecystokinin	Cholecystokinin ( also known as _CCK or CCK-PZ_) is a peptide hormone of the gastrointestinal system which is responsible for stimulating the digestion of fat and protein. Cholecystokinin, previously called _pancreozymin_, is synthesized and secreted by enteroendocrine cells in the duodenum (the first portion of the small intestine) and leads to the release of bile and digestive enzymes. CCK also acts as an appetite suppressant and has been studied for weight management regimens [L1637]. Normally, it is an endogenous hormone but is available commercially for diagnostic processes and replacement in pancreatic insufficiency [L1646, L1647, L1648]. in the octapeptide form. Cholecystokinin is one of the first gastrointestinal hormones discovered, identified more than 90 years ago due to its ability to stimulate gallbladder contraction in 1928. Soon after, it was recognized to be identical to the factor responsible for stimulating pancreatic exocrine secretion in 1943 [L1636]. This hormone has also been shown to have positive effects on enteric smooth muscle contraction and on nerve activity at multiple locations in the peripheral and central nervous system. In addition to its roles in promoting smooth muscle cell contraction/exocrine cell secretion, CCK promotes cell growth, energy production, gene expression and protein synthesis, processes that have profound for drug development [L1636]. This drug has also been investigated for possible antipsychotic properties, owing to its effect on CCK receptors in the brain [L1638]. Recent studies have suggested that cholecystokinin also plays a major role in inducing drug tolerance to opioids such as morphine and heroin, and is partially implicated in experiences of pain hypersensitivity during opioid withdrawal [A32101].	Transmembrane receptor protein tyrosine kinase activator activity	EGF stimulates the growth of various epidermal and epithelial tissues in vivo and in vitro and of some fibroblasts in cell culture. Magnesiotropic hormone that stimulates magnesium reabsorption in the renal distal convoluted tubule via engagement of EGFR and activation of the magnesium channel TRPM6. Can induce neurite outgrowth in motoneurons of the pond snail Lymnaea stagnalis in vitro (PubMed:10964941).	Membrane
EGF	P01133	ENSG00000138798	Height	Anthropometry	EGF -- Height	3	0	N	Tier 3	0	N	Y	N	DB11973	Tesevatinib	Tesevatinib has been used in trials studying the treatment of Cancer, Stomach Cancer, Brain Metastases, Esophageal Cancer, and Leptomeningeal Metastases, among others. Tesevatinib is a potent inhibitor of multiple RTKs implicated in driving tumor cell proliferation and tumor vascularization (blood vessel formation). Tesevatinib inhibits the EGF, HER2, and VEGF RTKs, each of which is a target of currently approved cancer therapies. In addition, tesevatinib inhibits EphB4, an RTK that is highly expressed in many human tumors and plays a role in promoting angiogenesis. In a broad array of preclinical tumor models including breast, lung, colon and prostate cancer, XL647 demonstrated potent inhibition of tumor growth and causes tumor regression. In cell culture models, tesevatinib retains significant potency against mutant EGFRs that are resistant to current EGFR inhibitors.	Transmembrane receptor protein tyrosine kinase activator activity	EGF stimulates the growth of various epidermal and epithelial tissues in vivo and in vitro and of some fibroblasts in cell culture. Magnesiotropic hormone that stimulates magnesium reabsorption in the renal distal convoluted tubule via engagement of EGFR and activation of the magnesium channel TRPM6. Can induce neurite outgrowth in motoneurons of the pond snail Lymnaea stagnalis in vitro (PubMed:10964941).	Membrane
EGF	P01133	ENSG00000138798	Height	Anthropometry	EGF -- Height	3	0	N	Tier 3	0	N	Y	N	DB12843	Oleandrin	Oleandrin has been used in trials studying the treatment of Lung Cancer and Chemotherapeutic Agent Toxicity.	Transmembrane receptor protein tyrosine kinase activator activity	EGF stimulates the growth of various epidermal and epithelial tissues in vivo and in vitro and of some fibroblasts in cell culture. Magnesiotropic hormone that stimulates magnesium reabsorption in the renal distal convoluted tubule via engagement of EGFR and activation of the magnesium channel TRPM6. Can induce neurite outgrowth in motoneurons of the pond snail Lymnaea stagnalis in vitro (PubMed:10964941).	Membrane
EGF	P01133	ENSG00000138798	Low density lipoprotein cholesterol levels	Biomarker	EGF -- Low density lipoprotein cholesterol levels	0	4	N	Tier 3	0	N	Y	N	DB00364	Sucralfate	Sucralfate is a medication that is widely used to prevent and treat a number of diseases in the gastrointestinal tract such as duodenal ulcers [FDA label], gastro-esophageal reflux disease (GERD), gastritis, peptic ulcer disease, stress ulcer, in addition to dyspepsia [A177655]. It is considered a _cytoprotective agent_, protecting cells in the gastrointestinal tract from damage caused by agents such as gastric acid, bile salts, alcohol, and acetylsalicylic acid (aspirin), among other substances [A177655, F4519]. Sucralfate has been shown to be a well-tolerated and safe drug. It is sold under many brands and is available in both tablet and suspension forms. It was approved by the FDA 1982 in tablet form, and in 1994 for the suspension form [L6073, L6076].	Transmembrane receptor protein tyrosine kinase activator activity	EGF stimulates the growth of various epidermal and epithelial tissues in vivo and in vitro and of some fibroblasts in cell culture. Magnesiotropic hormone that stimulates magnesium reabsorption in the renal distal convoluted tubule via engagement of EGFR and activation of the magnesium channel TRPM6. Can induce neurite outgrowth in motoneurons of the pond snail Lymnaea stagnalis in vitro (PubMed:10964941).	Membrane
EGF	P01133	ENSG00000138798	Low density lipoprotein cholesterol levels	Biomarker	EGF -- Low density lipoprotein cholesterol levels	0	4	N	Tier 3	0	N	Y	N	DB04454	Alpha-Aminobutyric Acid		Transmembrane receptor protein tyrosine kinase activator activity	EGF stimulates the growth of various epidermal and epithelial tissues in vivo and in vitro and of some fibroblasts in cell culture. Magnesiotropic hormone that stimulates magnesium reabsorption in the renal distal convoluted tubule via engagement of EGFR and activation of the magnesium channel TRPM6. Can induce neurite outgrowth in motoneurons of the pond snail Lymnaea stagnalis in vitro (PubMed:10964941).	Membrane
EGF	P01133	ENSG00000138798	Low density lipoprotein cholesterol levels	Biomarker	EGF -- Low density lipoprotein cholesterol levels	0	4	N	Tier 3	0	N	Y	N	DB08862	Cholecystokinin	Cholecystokinin ( also known as _CCK or CCK-PZ_) is a peptide hormone of the gastrointestinal system which is responsible for stimulating the digestion of fat and protein. Cholecystokinin, previously called _pancreozymin_, is synthesized and secreted by enteroendocrine cells in the duodenum (the first portion of the small intestine) and leads to the release of bile and digestive enzymes. CCK also acts as an appetite suppressant and has been studied for weight management regimens [L1637]. Normally, it is an endogenous hormone but is available commercially for diagnostic processes and replacement in pancreatic insufficiency [L1646, L1647, L1648]. in the octapeptide form. Cholecystokinin is one of the first gastrointestinal hormones discovered, identified more than 90 years ago due to its ability to stimulate gallbladder contraction in 1928. Soon after, it was recognized to be identical to the factor responsible for stimulating pancreatic exocrine secretion in 1943 [L1636]. This hormone has also been shown to have positive effects on enteric smooth muscle contraction and on nerve activity at multiple locations in the peripheral and central nervous system. In addition to its roles in promoting smooth muscle cell contraction/exocrine cell secretion, CCK promotes cell growth, energy production, gene expression and protein synthesis, processes that have profound for drug development [L1636]. This drug has also been investigated for possible antipsychotic properties, owing to its effect on CCK receptors in the brain [L1638]. Recent studies have suggested that cholecystokinin also plays a major role in inducing drug tolerance to opioids such as morphine and heroin, and is partially implicated in experiences of pain hypersensitivity during opioid withdrawal [A32101].	Transmembrane receptor protein tyrosine kinase activator activity	EGF stimulates the growth of various epidermal and epithelial tissues in vivo and in vitro and of some fibroblasts in cell culture. Magnesiotropic hormone that stimulates magnesium reabsorption in the renal distal convoluted tubule via engagement of EGFR and activation of the magnesium channel TRPM6. Can induce neurite outgrowth in motoneurons of the pond snail Lymnaea stagnalis in vitro (PubMed:10964941).	Membrane
EGF	P01133	ENSG00000138798	Low density lipoprotein cholesterol levels	Biomarker	EGF -- Low density lipoprotein cholesterol levels	0	4	N	Tier 3	0	N	Y	N	DB11973	Tesevatinib	Tesevatinib has been used in trials studying the treatment of Cancer, Stomach Cancer, Brain Metastases, Esophageal Cancer, and Leptomeningeal Metastases, among others. Tesevatinib is a potent inhibitor of multiple RTKs implicated in driving tumor cell proliferation and tumor vascularization (blood vessel formation). Tesevatinib inhibits the EGF, HER2, and VEGF RTKs, each of which is a target of currently approved cancer therapies. In addition, tesevatinib inhibits EphB4, an RTK that is highly expressed in many human tumors and plays a role in promoting angiogenesis. In a broad array of preclinical tumor models including breast, lung, colon and prostate cancer, XL647 demonstrated potent inhibition of tumor growth and causes tumor regression. In cell culture models, tesevatinib retains significant potency against mutant EGFRs that are resistant to current EGFR inhibitors.	Transmembrane receptor protein tyrosine kinase activator activity	EGF stimulates the growth of various epidermal and epithelial tissues in vivo and in vitro and of some fibroblasts in cell culture. Magnesiotropic hormone that stimulates magnesium reabsorption in the renal distal convoluted tubule via engagement of EGFR and activation of the magnesium channel TRPM6. Can induce neurite outgrowth in motoneurons of the pond snail Lymnaea stagnalis in vitro (PubMed:10964941).	Membrane
EGF	P01133	ENSG00000138798	Low density lipoprotein cholesterol levels	Biomarker	EGF -- Low density lipoprotein cholesterol levels	0	4	N	Tier 3	0	N	Y	N	DB12843	Oleandrin	Oleandrin has been used in trials studying the treatment of Lung Cancer and Chemotherapeutic Agent Toxicity.	Transmembrane receptor protein tyrosine kinase activator activity	EGF stimulates the growth of various epidermal and epithelial tissues in vivo and in vitro and of some fibroblasts in cell culture. Magnesiotropic hormone that stimulates magnesium reabsorption in the renal distal convoluted tubule via engagement of EGFR and activation of the magnesium channel TRPM6. Can induce neurite outgrowth in motoneurons of the pond snail Lymnaea stagnalis in vitro (PubMed:10964941).	Membrane
EGF	P01133	ENSG00000138798	Total cholesterol levels	Biomarker	EGF -- Total cholesterol levels	0	4	N	Tier 3	0	N	Y	N	DB00364	Sucralfate	Sucralfate is a medication that is widely used to prevent and treat a number of diseases in the gastrointestinal tract such as duodenal ulcers [FDA label], gastro-esophageal reflux disease (GERD), gastritis, peptic ulcer disease, stress ulcer, in addition to dyspepsia [A177655]. It is considered a _cytoprotective agent_, protecting cells in the gastrointestinal tract from damage caused by agents such as gastric acid, bile salts, alcohol, and acetylsalicylic acid (aspirin), among other substances [A177655, F4519]. Sucralfate has been shown to be a well-tolerated and safe drug. It is sold under many brands and is available in both tablet and suspension forms. It was approved by the FDA 1982 in tablet form, and in 1994 for the suspension form [L6073, L6076].	Transmembrane receptor protein tyrosine kinase activator activity	EGF stimulates the growth of various epidermal and epithelial tissues in vivo and in vitro and of some fibroblasts in cell culture. Magnesiotropic hormone that stimulates magnesium reabsorption in the renal distal convoluted tubule via engagement of EGFR and activation of the magnesium channel TRPM6. Can induce neurite outgrowth in motoneurons of the pond snail Lymnaea stagnalis in vitro (PubMed:10964941).	Membrane
EGF	P01133	ENSG00000138798	Total cholesterol levels	Biomarker	EGF -- Total cholesterol levels	0	4	N	Tier 3	0	N	Y	N	DB04454	Alpha-Aminobutyric Acid		Transmembrane receptor protein tyrosine kinase activator activity	EGF stimulates the growth of various epidermal and epithelial tissues in vivo and in vitro and of some fibroblasts in cell culture. Magnesiotropic hormone that stimulates magnesium reabsorption in the renal distal convoluted tubule via engagement of EGFR and activation of the magnesium channel TRPM6. Can induce neurite outgrowth in motoneurons of the pond snail Lymnaea stagnalis in vitro (PubMed:10964941).	Membrane
EGF	P01133	ENSG00000138798	Total cholesterol levels	Biomarker	EGF -- Total cholesterol levels	0	4	N	Tier 3	0	N	Y	N	DB08862	Cholecystokinin	Cholecystokinin ( also known as _CCK or CCK-PZ_) is a peptide hormone of the gastrointestinal system which is responsible for stimulating the digestion of fat and protein. Cholecystokinin, previously called _pancreozymin_, is synthesized and secreted by enteroendocrine cells in the duodenum (the first portion of the small intestine) and leads to the release of bile and digestive enzymes. CCK also acts as an appetite suppressant and has been studied for weight management regimens [L1637]. Normally, it is an endogenous hormone but is available commercially for diagnostic processes and replacement in pancreatic insufficiency [L1646, L1647, L1648]. in the octapeptide form. Cholecystokinin is one of the first gastrointestinal hormones discovered, identified more than 90 years ago due to its ability to stimulate gallbladder contraction in 1928. Soon after, it was recognized to be identical to the factor responsible for stimulating pancreatic exocrine secretion in 1943 [L1636]. This hormone has also been shown to have positive effects on enteric smooth muscle contraction and on nerve activity at multiple locations in the peripheral and central nervous system. In addition to its roles in promoting smooth muscle cell contraction/exocrine cell secretion, CCK promotes cell growth, energy production, gene expression and protein synthesis, processes that have profound for drug development [L1636]. This drug has also been investigated for possible antipsychotic properties, owing to its effect on CCK receptors in the brain [L1638]. Recent studies have suggested that cholecystokinin also plays a major role in inducing drug tolerance to opioids such as morphine and heroin, and is partially implicated in experiences of pain hypersensitivity during opioid withdrawal [A32101].	Transmembrane receptor protein tyrosine kinase activator activity	EGF stimulates the growth of various epidermal and epithelial tissues in vivo and in vitro and of some fibroblasts in cell culture. Magnesiotropic hormone that stimulates magnesium reabsorption in the renal distal convoluted tubule via engagement of EGFR and activation of the magnesium channel TRPM6. Can induce neurite outgrowth in motoneurons of the pond snail Lymnaea stagnalis in vitro (PubMed:10964941).	Membrane
EGF	P01133	ENSG00000138798	Total cholesterol levels	Biomarker	EGF -- Total cholesterol levels	0	4	N	Tier 3	0	N	Y	N	DB11973	Tesevatinib	Tesevatinib has been used in trials studying the treatment of Cancer, Stomach Cancer, Brain Metastases, Esophageal Cancer, and Leptomeningeal Metastases, among others. Tesevatinib is a potent inhibitor of multiple RTKs implicated in driving tumor cell proliferation and tumor vascularization (blood vessel formation). Tesevatinib inhibits the EGF, HER2, and VEGF RTKs, each of which is a target of currently approved cancer therapies. In addition, tesevatinib inhibits EphB4, an RTK that is highly expressed in many human tumors and plays a role in promoting angiogenesis. In a broad array of preclinical tumor models including breast, lung, colon and prostate cancer, XL647 demonstrated potent inhibition of tumor growth and causes tumor regression. In cell culture models, tesevatinib retains significant potency against mutant EGFRs that are resistant to current EGFR inhibitors.	Transmembrane receptor protein tyrosine kinase activator activity	EGF stimulates the growth of various epidermal and epithelial tissues in vivo and in vitro and of some fibroblasts in cell culture. Magnesiotropic hormone that stimulates magnesium reabsorption in the renal distal convoluted tubule via engagement of EGFR and activation of the magnesium channel TRPM6. Can induce neurite outgrowth in motoneurons of the pond snail Lymnaea stagnalis in vitro (PubMed:10964941).	Membrane
EGF	P01133	ENSG00000138798	Total cholesterol levels	Biomarker	EGF -- Total cholesterol levels	0	4	N	Tier 3	0	N	Y	N	DB12843	Oleandrin	Oleandrin has been used in trials studying the treatment of Lung Cancer and Chemotherapeutic Agent Toxicity.	Transmembrane receptor protein tyrosine kinase activator activity	EGF stimulates the growth of various epidermal and epithelial tissues in vivo and in vitro and of some fibroblasts in cell culture. Magnesiotropic hormone that stimulates magnesium reabsorption in the renal distal convoluted tubule via engagement of EGFR and activation of the magnesium channel TRPM6. Can induce neurite outgrowth in motoneurons of the pond snail Lymnaea stagnalis in vitro (PubMed:10964941).	Membrane
EGF	P01133	ENSG00000138798	Apolipoprotein B	Biomarker	EGF -- Apolipoprotein B	0	1	N	Tier 3	0	N	Y	N	DB00364	Sucralfate	Sucralfate is a medication that is widely used to prevent and treat a number of diseases in the gastrointestinal tract such as duodenal ulcers [FDA label], gastro-esophageal reflux disease (GERD), gastritis, peptic ulcer disease, stress ulcer, in addition to dyspepsia [A177655]. It is considered a _cytoprotective agent_, protecting cells in the gastrointestinal tract from damage caused by agents such as gastric acid, bile salts, alcohol, and acetylsalicylic acid (aspirin), among other substances [A177655, F4519]. Sucralfate has been shown to be a well-tolerated and safe drug. It is sold under many brands and is available in both tablet and suspension forms. It was approved by the FDA 1982 in tablet form, and in 1994 for the suspension form [L6073, L6076].	Transmembrane receptor protein tyrosine kinase activator activity	EGF stimulates the growth of various epidermal and epithelial tissues in vivo and in vitro and of some fibroblasts in cell culture. Magnesiotropic hormone that stimulates magnesium reabsorption in the renal distal convoluted tubule via engagement of EGFR and activation of the magnesium channel TRPM6. Can induce neurite outgrowth in motoneurons of the pond snail Lymnaea stagnalis in vitro (PubMed:10964941).	Membrane
EGF	P01133	ENSG00000138798	Apolipoprotein B	Biomarker	EGF -- Apolipoprotein B	0	1	N	Tier 3	0	N	Y	N	DB04454	Alpha-Aminobutyric Acid		Transmembrane receptor protein tyrosine kinase activator activity	EGF stimulates the growth of various epidermal and epithelial tissues in vivo and in vitro and of some fibroblasts in cell culture. Magnesiotropic hormone that stimulates magnesium reabsorption in the renal distal convoluted tubule via engagement of EGFR and activation of the magnesium channel TRPM6. Can induce neurite outgrowth in motoneurons of the pond snail Lymnaea stagnalis in vitro (PubMed:10964941).	Membrane
EGF	P01133	ENSG00000138798	Apolipoprotein B	Biomarker	EGF -- Apolipoprotein B	0	1	N	Tier 3	0	N	Y	N	DB08862	Cholecystokinin	Cholecystokinin ( also known as _CCK or CCK-PZ_) is a peptide hormone of the gastrointestinal system which is responsible for stimulating the digestion of fat and protein. Cholecystokinin, previously called _pancreozymin_, is synthesized and secreted by enteroendocrine cells in the duodenum (the first portion of the small intestine) and leads to the release of bile and digestive enzymes. CCK also acts as an appetite suppressant and has been studied for weight management regimens [L1637]. Normally, it is an endogenous hormone but is available commercially for diagnostic processes and replacement in pancreatic insufficiency [L1646, L1647, L1648]. in the octapeptide form. Cholecystokinin is one of the first gastrointestinal hormones discovered, identified more than 90 years ago due to its ability to stimulate gallbladder contraction in 1928. Soon after, it was recognized to be identical to the factor responsible for stimulating pancreatic exocrine secretion in 1943 [L1636]. This hormone has also been shown to have positive effects on enteric smooth muscle contraction and on nerve activity at multiple locations in the peripheral and central nervous system. In addition to its roles in promoting smooth muscle cell contraction/exocrine cell secretion, CCK promotes cell growth, energy production, gene expression and protein synthesis, processes that have profound for drug development [L1636]. This drug has also been investigated for possible antipsychotic properties, owing to its effect on CCK receptors in the brain [L1638]. Recent studies have suggested that cholecystokinin also plays a major role in inducing drug tolerance to opioids such as morphine and heroin, and is partially implicated in experiences of pain hypersensitivity during opioid withdrawal [A32101].	Transmembrane receptor protein tyrosine kinase activator activity	EGF stimulates the growth of various epidermal and epithelial tissues in vivo and in vitro and of some fibroblasts in cell culture. Magnesiotropic hormone that stimulates magnesium reabsorption in the renal distal convoluted tubule via engagement of EGFR and activation of the magnesium channel TRPM6. Can induce neurite outgrowth in motoneurons of the pond snail Lymnaea stagnalis in vitro (PubMed:10964941).	Membrane
EGF	P01133	ENSG00000138798	Apolipoprotein B	Biomarker	EGF -- Apolipoprotein B	0	1	N	Tier 3	0	N	Y	N	DB11973	Tesevatinib	Tesevatinib has been used in trials studying the treatment of Cancer, Stomach Cancer, Brain Metastases, Esophageal Cancer, and Leptomeningeal Metastases, among others. Tesevatinib is a potent inhibitor of multiple RTKs implicated in driving tumor cell proliferation and tumor vascularization (blood vessel formation). Tesevatinib inhibits the EGF, HER2, and VEGF RTKs, each of which is a target of currently approved cancer therapies. In addition, tesevatinib inhibits EphB4, an RTK that is highly expressed in many human tumors and plays a role in promoting angiogenesis. In a broad array of preclinical tumor models including breast, lung, colon and prostate cancer, XL647 demonstrated potent inhibition of tumor growth and causes tumor regression. In cell culture models, tesevatinib retains significant potency against mutant EGFRs that are resistant to current EGFR inhibitors.	Transmembrane receptor protein tyrosine kinase activator activity	EGF stimulates the growth of various epidermal and epithelial tissues in vivo and in vitro and of some fibroblasts in cell culture. Magnesiotropic hormone that stimulates magnesium reabsorption in the renal distal convoluted tubule via engagement of EGFR and activation of the magnesium channel TRPM6. Can induce neurite outgrowth in motoneurons of the pond snail Lymnaea stagnalis in vitro (PubMed:10964941).	Membrane
EGF	P01133	ENSG00000138798	Apolipoprotein B	Biomarker	EGF -- Apolipoprotein B	0	1	N	Tier 3	0	N	Y	N	DB12843	Oleandrin	Oleandrin has been used in trials studying the treatment of Lung Cancer and Chemotherapeutic Agent Toxicity.	Transmembrane receptor protein tyrosine kinase activator activity	EGF stimulates the growth of various epidermal and epithelial tissues in vivo and in vitro and of some fibroblasts in cell culture. Magnesiotropic hormone that stimulates magnesium reabsorption in the renal distal convoluted tubule via engagement of EGFR and activation of the magnesium channel TRPM6. Can induce neurite outgrowth in motoneurons of the pond snail Lymnaea stagnalis in vitro (PubMed:10964941).	Membrane
EGF	P01133	ENSG00000138798	Non-HDL cholesterol levels	Biomarker	EGF -- Non-HDL cholesterol levels	0	1	N	Tier 3	0	N	Y	N	DB00364	Sucralfate	Sucralfate is a medication that is widely used to prevent and treat a number of diseases in the gastrointestinal tract such as duodenal ulcers [FDA label], gastro-esophageal reflux disease (GERD), gastritis, peptic ulcer disease, stress ulcer, in addition to dyspepsia [A177655]. It is considered a _cytoprotective agent_, protecting cells in the gastrointestinal tract from damage caused by agents such as gastric acid, bile salts, alcohol, and acetylsalicylic acid (aspirin), among other substances [A177655, F4519]. Sucralfate has been shown to be a well-tolerated and safe drug. It is sold under many brands and is available in both tablet and suspension forms. It was approved by the FDA 1982 in tablet form, and in 1994 for the suspension form [L6073, L6076].	Transmembrane receptor protein tyrosine kinase activator activity	EGF stimulates the growth of various epidermal and epithelial tissues in vivo and in vitro and of some fibroblasts in cell culture. Magnesiotropic hormone that stimulates magnesium reabsorption in the renal distal convoluted tubule via engagement of EGFR and activation of the magnesium channel TRPM6. Can induce neurite outgrowth in motoneurons of the pond snail Lymnaea stagnalis in vitro (PubMed:10964941).	Membrane
EGF	P01133	ENSG00000138798	Non-HDL cholesterol levels	Biomarker	EGF -- Non-HDL cholesterol levels	0	1	N	Tier 3	0	N	Y	N	DB04454	Alpha-Aminobutyric Acid		Transmembrane receptor protein tyrosine kinase activator activity	EGF stimulates the growth of various epidermal and epithelial tissues in vivo and in vitro and of some fibroblasts in cell culture. Magnesiotropic hormone that stimulates magnesium reabsorption in the renal distal convoluted tubule via engagement of EGFR and activation of the magnesium channel TRPM6. Can induce neurite outgrowth in motoneurons of the pond snail Lymnaea stagnalis in vitro (PubMed:10964941).	Membrane
EGF	P01133	ENSG00000138798	Non-HDL cholesterol levels	Biomarker	EGF -- Non-HDL cholesterol levels	0	1	N	Tier 3	0	N	Y	N	DB08862	Cholecystokinin	Cholecystokinin ( also known as _CCK or CCK-PZ_) is a peptide hormone of the gastrointestinal system which is responsible for stimulating the digestion of fat and protein. Cholecystokinin, previously called _pancreozymin_, is synthesized and secreted by enteroendocrine cells in the duodenum (the first portion of the small intestine) and leads to the release of bile and digestive enzymes. CCK also acts as an appetite suppressant and has been studied for weight management regimens [L1637]. Normally, it is an endogenous hormone but is available commercially for diagnostic processes and replacement in pancreatic insufficiency [L1646, L1647, L1648]. in the octapeptide form. Cholecystokinin is one of the first gastrointestinal hormones discovered, identified more than 90 years ago due to its ability to stimulate gallbladder contraction in 1928. Soon after, it was recognized to be identical to the factor responsible for stimulating pancreatic exocrine secretion in 1943 [L1636]. This hormone has also been shown to have positive effects on enteric smooth muscle contraction and on nerve activity at multiple locations in the peripheral and central nervous system. In addition to its roles in promoting smooth muscle cell contraction/exocrine cell secretion, CCK promotes cell growth, energy production, gene expression and protein synthesis, processes that have profound for drug development [L1636]. This drug has also been investigated for possible antipsychotic properties, owing to its effect on CCK receptors in the brain [L1638]. Recent studies have suggested that cholecystokinin also plays a major role in inducing drug tolerance to opioids such as morphine and heroin, and is partially implicated in experiences of pain hypersensitivity during opioid withdrawal [A32101].	Transmembrane receptor protein tyrosine kinase activator activity	EGF stimulates the growth of various epidermal and epithelial tissues in vivo and in vitro and of some fibroblasts in cell culture. Magnesiotropic hormone that stimulates magnesium reabsorption in the renal distal convoluted tubule via engagement of EGFR and activation of the magnesium channel TRPM6. Can induce neurite outgrowth in motoneurons of the pond snail Lymnaea stagnalis in vitro (PubMed:10964941).	Membrane
EGF	P01133	ENSG00000138798	Non-HDL cholesterol levels	Biomarker	EGF -- Non-HDL cholesterol levels	0	1	N	Tier 3	0	N	Y	N	DB11973	Tesevatinib	Tesevatinib has been used in trials studying the treatment of Cancer, Stomach Cancer, Brain Metastases, Esophageal Cancer, and Leptomeningeal Metastases, among others. Tesevatinib is a potent inhibitor of multiple RTKs implicated in driving tumor cell proliferation and tumor vascularization (blood vessel formation). Tesevatinib inhibits the EGF, HER2, and VEGF RTKs, each of which is a target of currently approved cancer therapies. In addition, tesevatinib inhibits EphB4, an RTK that is highly expressed in many human tumors and plays a role in promoting angiogenesis. In a broad array of preclinical tumor models including breast, lung, colon and prostate cancer, XL647 demonstrated potent inhibition of tumor growth and causes tumor regression. In cell culture models, tesevatinib retains significant potency against mutant EGFRs that are resistant to current EGFR inhibitors.	Transmembrane receptor protein tyrosine kinase activator activity	EGF stimulates the growth of various epidermal and epithelial tissues in vivo and in vitro and of some fibroblasts in cell culture. Magnesiotropic hormone that stimulates magnesium reabsorption in the renal distal convoluted tubule via engagement of EGFR and activation of the magnesium channel TRPM6. Can induce neurite outgrowth in motoneurons of the pond snail Lymnaea stagnalis in vitro (PubMed:10964941).	Membrane
EGF	P01133	ENSG00000138798	Non-HDL cholesterol levels	Biomarker	EGF -- Non-HDL cholesterol levels	0	1	N	Tier 3	0	N	Y	N	DB12843	Oleandrin	Oleandrin has been used in trials studying the treatment of Lung Cancer and Chemotherapeutic Agent Toxicity.	Transmembrane receptor protein tyrosine kinase activator activity	EGF stimulates the growth of various epidermal and epithelial tissues in vivo and in vitro and of some fibroblasts in cell culture. Magnesiotropic hormone that stimulates magnesium reabsorption in the renal distal convoluted tubule via engagement of EGFR and activation of the magnesium channel TRPM6. Can induce neurite outgrowth in motoneurons of the pond snail Lymnaea stagnalis in vitro (PubMed:10964941).	Membrane
TGFB1	P01137	ENSG00000105329	Apolipoprotein A1	Biomarker	TGFB1 -- Apolipoprotein A1	1	0	N	Tier 1	1	Y	Y	N	DB00070	Hyaluronidase (ovine)	Highly purified sheep hyaluronidase for administration by injection into the vitreous of the eye.	Type iii transforming growth factor beta receptor binding	Multifunctional protein that controls proliferation, differentiation and other functions in many cell types. Many cells synthesize TGFB1 and have specific receptors for it. It positively and negatively regulates many other growth factors. It plays an important role in bone remodeling as it is a potent stimulator of osteoblastic bone formation, causing chemotaxis, proliferation and differentiation in committed osteoblasts. Can promote either T-helper 17 cells (Th17) or regulatory T-cells (Treg) lineage differentiation in a concentration-dependent manner. At high concentrations, leads to FOXP3-mediated suppression of RORC and down-regulation of IL-17 expression, favoring Treg cell development. At low concentrations in concert with IL-6 and IL-21, leads to expression of the IL-17 and IL-23 receptors, favoring differentiation to Th17 cells.	Secreted
TGFB1	P01137	ENSG00000105329	Apolipoprotein A1	Biomarker	TGFB1 -- Apolipoprotein A1	1	0	N	Tier 1	1	Y	Y	N	DB01162	Terazosin	Terazosin is a quinazoline derivative alpha-1-selective adrenergic blocking agent indicated for benign prostatic hyperplasia and hypertension[FDA Label][A176831]. Terazosin blocks adrenaline's action on alpha-1 adrenergic receptors, causing relaxation of smooth muscle in blood vessels and the prostate[A176837].	Type iii transforming growth factor beta receptor binding	Multifunctional protein that controls proliferation, differentiation and other functions in many cell types. Many cells synthesize TGFB1 and have specific receptors for it. It positively and negatively regulates many other growth factors. It plays an important role in bone remodeling as it is a potent stimulator of osteoblastic bone formation, causing chemotaxis, proliferation and differentiation in committed osteoblasts. Can promote either T-helper 17 cells (Th17) or regulatory T-cells (Treg) lineage differentiation in a concentration-dependent manner. At high concentrations, leads to FOXP3-mediated suppression of RORC and down-regulation of IL-17 expression, favoring Treg cell development. At low concentrations in concert with IL-6 and IL-21, leads to expression of the IL-17 and IL-23 receptors, favoring differentiation to Th17 cells.	Secreted
TGFB1	P01137	ENSG00000105329	Apolipoprotein A1	Biomarker	TGFB1 -- Apolipoprotein A1	1	0	N	Tier 1	1	Y	Y	N	DB06205	Hyaluronidase (human recombinant)	A purified preparation of the enzyme recombinant human hyaluronidase. Hyaluronidase (human recombinant) (INN Vorhyaluronidase alfa) is produced by genetically engineered Chinese Hamster Ovary (CHO) cells containing a DNA plasmid encoding for a soluble fragment of human hyaluronidase (PH20).[A4033] Hyaluronidase is an enzyme used to improve the absorption and dispersion of parenterally administered fluids, drugs, and contrast agents.[L13338] The action of hyaluronidase was first described in 1936, and named in 1939.[A199026] Early research into hyaluronidase identified it as a ""spreading factor"" which allowed for increased permeability of the connective tissue.[A199026] Hyaluronidase has been used in surgical settings for at least the past 60 years to improve the diffusion of local anesthetics.[A199047] Hyaluronidase was first used in prescription products in the United States on 5 May 2004.[L13338]	Type iii transforming growth factor beta receptor binding	Multifunctional protein that controls proliferation, differentiation and other functions in many cell types. Many cells synthesize TGFB1 and have specific receptors for it. It positively and negatively regulates many other growth factors. It plays an important role in bone remodeling as it is a potent stimulator of osteoblastic bone formation, causing chemotaxis, proliferation and differentiation in committed osteoblasts. Can promote either T-helper 17 cells (Th17) or regulatory T-cells (Treg) lineage differentiation in a concentration-dependent manner. At high concentrations, leads to FOXP3-mediated suppression of RORC and down-regulation of IL-17 expression, favoring Treg cell development. At low concentrations in concert with IL-6 and IL-21, leads to expression of the IL-17 and IL-23 receptors, favoring differentiation to Th17 cells.	Secreted
TGFB1	P01137	ENSG00000105329	Apolipoprotein A1	Biomarker	TGFB1 -- Apolipoprotein A1	1	0	N	Tier 1	1	Y	Y	N	DB10770	Foreskin fibroblast (neonatal)	Foreskin fibroblast-like stromal cells (FDSCs) are progenitors isolated from human tissue that can differentiate into various cell types [A32660]. Also known as Dermagraft, this device is a cryopreserved human fibroblast-derived dermal substitute. Composed of fibroblasts, extracellular matrix, and a bioabsorbable scaffold, it effectively supports wound healing [L2418]. Dermagraft has only been available in the United States as an investigational device (IDE). Dermagraft for the treatment of diabetic foot ulcers was approved for sale in Canada in 1997. Dermagraft was introduced in the United Kingdom in October 1997, and several other European countries, as well as New Zealand and Australia. The device is available for commercial distribution in Australia, Canada, Finland, France, Hong Kong, Ireland, The Netherlands, New Zealand, Singapore, and The United Kingdom [L2418]. The impact of diabetic foot ulcers (DFU) on individuals and society is devastating. Failure to observe proper wound care in this condition often results in amputation. If wound closure is achieved, it is likely to delay the need for surgical intervention and provide other benefits such as improvements in productivity, mental outlook, social interactions, and time at work, in addition to decreased mortality [L2438]. Interestingly, it has been shown that human foreskin cells possess immunosuppressive properties, which are mediated by other processes than that reported for bone marrow/stromal stem cells [A32655]. Dermagraft has been combined with [DB10772] to create a drug beneficial to patients with open burn wounds [L2427].	Type iii transforming growth factor beta receptor binding	Multifunctional protein that controls proliferation, differentiation and other functions in many cell types. Many cells synthesize TGFB1 and have specific receptors for it. It positively and negatively regulates many other growth factors. It plays an important role in bone remodeling as it is a potent stimulator of osteoblastic bone formation, causing chemotaxis, proliferation and differentiation in committed osteoblasts. Can promote either T-helper 17 cells (Th17) or regulatory T-cells (Treg) lineage differentiation in a concentration-dependent manner. At high concentrations, leads to FOXP3-mediated suppression of RORC and down-regulation of IL-17 expression, favoring Treg cell development. At low concentrations in concert with IL-6 and IL-21, leads to expression of the IL-17 and IL-23 receptors, favoring differentiation to Th17 cells.	Secreted
TGFB1	P01137	ENSG00000105329	Apolipoprotein A1	Biomarker	TGFB1 -- Apolipoprotein A1	1	0	N	Tier 1	1	Y	Y	N	DB10772	Foreskin keratinocyte (neonatal)	Skin, the largest organ of the human body, plays the main role in protecting the body from mechanical damage. It is composed of epidermal, dermal and hypodermal layers. The barrier function of the skin owed to its avascular epidermal layer, which is made mainly of keratinocytes. The keratinocytes form a stratified epithelium, with growing basal cells at the innermost layer and the keratinized, and mostly impermeable outer stratum corneum layer on the surface [L2452]. Foreskin keratinocytes are a form of skin cells that are cultured as a skin cell replacement for wounds, to accelerate wound closure and healing [L2434], [L2460]. The defining moment in skin culture was in 1975 when Rheinwald and Green successfully grew human keratinocytes on lethally irradiated murine fibroblasts. In 1981, Oâ€™Conner and his group utilized cultured autologous epithelium to coat burn defects for the first time. To construct a ""living"" alternative, a dermal substitute based on collagen I gel was created with mesenchymal cells such as fibroblasts. When an epidermal layer was added, this approach became known as ""skin equivalent"", ""composite culture"" or ""organotypical culture"" [L2453]. Foreskin keratinocytes are an important ingredient in several skin substitutes [L2460], used for various indications. Keratinocytes are derived from neonatal foreskins and used to create a drug called _Apligraf_, a mixture of [DB10770] and keratinocytes. A gel made of bovine collagen is used as the matrix for cell growth and differentiation. Apligraf has been useful in the treatment of venous leg ulcers and diabetic foot ulcers, by increasing rates of wound healing and decreasing the time required for closure of wounds [L2452]. Orcel, another skin substitute, is similar to Apligraf since it contains both fibroblasts and keratinocytes derived from neonatal foreskin, but in addition, utilizes a type I collagen sponge as its matrix. It is used for grafting onto partial-thickness wounds, where it offers a favorable matrix for host cell migration [L2452].	Type iii transforming growth factor beta receptor binding	Multifunctional protein that controls proliferation, differentiation and other functions in many cell types. Many cells synthesize TGFB1 and have specific receptors for it. It positively and negatively regulates many other growth factors. It plays an important role in bone remodeling as it is a potent stimulator of osteoblastic bone formation, causing chemotaxis, proliferation and differentiation in committed osteoblasts. Can promote either T-helper 17 cells (Th17) or regulatory T-cells (Treg) lineage differentiation in a concentration-dependent manner. At high concentrations, leads to FOXP3-mediated suppression of RORC and down-regulation of IL-17 expression, favoring Treg cell development. At low concentrations in concert with IL-6 and IL-21, leads to expression of the IL-17 and IL-23 receptors, favoring differentiation to Th17 cells.	Secreted
TGFB1	P01137	ENSG00000105329	Apolipoprotein A1	Biomarker	TGFB1 -- Apolipoprotein A1	1	0	N	Tier 1	1	Y	Y	N	DB14740	Hyaluronidase	Hyaluronidase is an enzyme used to improve the absorption and dispersion of parenterally administered fluids, drugs, and contrast agents.[L13338] The action of hyaluronidase was first described in 1936, and named in 1939.[A199026] Early research into hyaluronidase identified it as a ""spreading factor"" which allowed for increased permeability of the connective tissue.[A199026] Hyaluronidase has been used in surgical settings for at least the past 60 years to improve the diffusion of local anesthetics.[A199047] Hyaluronidase was first used in prescription products in the United States on 5 May 2004.[L13338]	Type iii transforming growth factor beta receptor binding	Multifunctional protein that controls proliferation, differentiation and other functions in many cell types. Many cells synthesize TGFB1 and have specific receptors for it. It positively and negatively regulates many other growth factors. It plays an important role in bone remodeling as it is a potent stimulator of osteoblastic bone formation, causing chemotaxis, proliferation and differentiation in committed osteoblasts. Can promote either T-helper 17 cells (Th17) or regulatory T-cells (Treg) lineage differentiation in a concentration-dependent manner. At high concentrations, leads to FOXP3-mediated suppression of RORC and down-regulation of IL-17 expression, favoring Treg cell development. At low concentrations in concert with IL-6 and IL-21, leads to expression of the IL-17 and IL-23 receptors, favoring differentiation to Th17 cells.	Secreted
TGFB1	P01137	ENSG00000105329	Apolipoprotein B	Biomarker	TGFB1 -- Apolipoprotein B	0	1	N	Tier 1	1	Y	Y	N	DB00070	Hyaluronidase (ovine)	Highly purified sheep hyaluronidase for administration by injection into the vitreous of the eye.	Type iii transforming growth factor beta receptor binding	Multifunctional protein that controls proliferation, differentiation and other functions in many cell types. Many cells synthesize TGFB1 and have specific receptors for it. It positively and negatively regulates many other growth factors. It plays an important role in bone remodeling as it is a potent stimulator of osteoblastic bone formation, causing chemotaxis, proliferation and differentiation in committed osteoblasts. Can promote either T-helper 17 cells (Th17) or regulatory T-cells (Treg) lineage differentiation in a concentration-dependent manner. At high concentrations, leads to FOXP3-mediated suppression of RORC and down-regulation of IL-17 expression, favoring Treg cell development. At low concentrations in concert with IL-6 and IL-21, leads to expression of the IL-17 and IL-23 receptors, favoring differentiation to Th17 cells.	Secreted
TGFB1	P01137	ENSG00000105329	Apolipoprotein B	Biomarker	TGFB1 -- Apolipoprotein B	0	1	N	Tier 1	1	Y	Y	N	DB01162	Terazosin	Terazosin is a quinazoline derivative alpha-1-selective adrenergic blocking agent indicated for benign prostatic hyperplasia and hypertension[FDA Label][A176831]. Terazosin blocks adrenaline's action on alpha-1 adrenergic receptors, causing relaxation of smooth muscle in blood vessels and the prostate[A176837].	Type iii transforming growth factor beta receptor binding	Multifunctional protein that controls proliferation, differentiation and other functions in many cell types. Many cells synthesize TGFB1 and have specific receptors for it. It positively and negatively regulates many other growth factors. It plays an important role in bone remodeling as it is a potent stimulator of osteoblastic bone formation, causing chemotaxis, proliferation and differentiation in committed osteoblasts. Can promote either T-helper 17 cells (Th17) or regulatory T-cells (Treg) lineage differentiation in a concentration-dependent manner. At high concentrations, leads to FOXP3-mediated suppression of RORC and down-regulation of IL-17 expression, favoring Treg cell development. At low concentrations in concert with IL-6 and IL-21, leads to expression of the IL-17 and IL-23 receptors, favoring differentiation to Th17 cells.	Secreted
TGFB1	P01137	ENSG00000105329	Apolipoprotein B	Biomarker	TGFB1 -- Apolipoprotein B	0	1	N	Tier 1	1	Y	Y	N	DB06205	Hyaluronidase (human recombinant)	A purified preparation of the enzyme recombinant human hyaluronidase. Hyaluronidase (human recombinant) (INN Vorhyaluronidase alfa) is produced by genetically engineered Chinese Hamster Ovary (CHO) cells containing a DNA plasmid encoding for a soluble fragment of human hyaluronidase (PH20).[A4033] Hyaluronidase is an enzyme used to improve the absorption and dispersion of parenterally administered fluids, drugs, and contrast agents.[L13338] The action of hyaluronidase was first described in 1936, and named in 1939.[A199026] Early research into hyaluronidase identified it as a ""spreading factor"" which allowed for increased permeability of the connective tissue.[A199026] Hyaluronidase has been used in surgical settings for at least the past 60 years to improve the diffusion of local anesthetics.[A199047] Hyaluronidase was first used in prescription products in the United States on 5 May 2004.[L13338]	Type iii transforming growth factor beta receptor binding	Multifunctional protein that controls proliferation, differentiation and other functions in many cell types. Many cells synthesize TGFB1 and have specific receptors for it. It positively and negatively regulates many other growth factors. It plays an important role in bone remodeling as it is a potent stimulator of osteoblastic bone formation, causing chemotaxis, proliferation and differentiation in committed osteoblasts. Can promote either T-helper 17 cells (Th17) or regulatory T-cells (Treg) lineage differentiation in a concentration-dependent manner. At high concentrations, leads to FOXP3-mediated suppression of RORC and down-regulation of IL-17 expression, favoring Treg cell development. At low concentrations in concert with IL-6 and IL-21, leads to expression of the IL-17 and IL-23 receptors, favoring differentiation to Th17 cells.	Secreted
TGFB1	P01137	ENSG00000105329	Apolipoprotein B	Biomarker	TGFB1 -- Apolipoprotein B	0	1	N	Tier 1	1	Y	Y	N	DB10770	Foreskin fibroblast (neonatal)	Foreskin fibroblast-like stromal cells (FDSCs) are progenitors isolated from human tissue that can differentiate into various cell types [A32660]. Also known as Dermagraft, this device is a cryopreserved human fibroblast-derived dermal substitute. Composed of fibroblasts, extracellular matrix, and a bioabsorbable scaffold, it effectively supports wound healing [L2418]. Dermagraft has only been available in the United States as an investigational device (IDE). Dermagraft for the treatment of diabetic foot ulcers was approved for sale in Canada in 1997. Dermagraft was introduced in the United Kingdom in October 1997, and several other European countries, as well as New Zealand and Australia. The device is available for commercial distribution in Australia, Canada, Finland, France, Hong Kong, Ireland, The Netherlands, New Zealand, Singapore, and The United Kingdom [L2418]. The impact of diabetic foot ulcers (DFU) on individuals and society is devastating. Failure to observe proper wound care in this condition often results in amputation. If wound closure is achieved, it is likely to delay the need for surgical intervention and provide other benefits such as improvements in productivity, mental outlook, social interactions, and time at work, in addition to decreased mortality [L2438]. Interestingly, it has been shown that human foreskin cells possess immunosuppressive properties, which are mediated by other processes than that reported for bone marrow/stromal stem cells [A32655]. Dermagraft has been combined with [DB10772] to create a drug beneficial to patients with open burn wounds [L2427].	Type iii transforming growth factor beta receptor binding	Multifunctional protein that controls proliferation, differentiation and other functions in many cell types. Many cells synthesize TGFB1 and have specific receptors for it. It positively and negatively regulates many other growth factors. It plays an important role in bone remodeling as it is a potent stimulator of osteoblastic bone formation, causing chemotaxis, proliferation and differentiation in committed osteoblasts. Can promote either T-helper 17 cells (Th17) or regulatory T-cells (Treg) lineage differentiation in a concentration-dependent manner. At high concentrations, leads to FOXP3-mediated suppression of RORC and down-regulation of IL-17 expression, favoring Treg cell development. At low concentrations in concert with IL-6 and IL-21, leads to expression of the IL-17 and IL-23 receptors, favoring differentiation to Th17 cells.	Secreted
TGFB1	P01137	ENSG00000105329	Apolipoprotein B	Biomarker	TGFB1 -- Apolipoprotein B	0	1	N	Tier 1	1	Y	Y	N	DB10772	Foreskin keratinocyte (neonatal)	Skin, the largest organ of the human body, plays the main role in protecting the body from mechanical damage. It is composed of epidermal, dermal and hypodermal layers. The barrier function of the skin owed to its avascular epidermal layer, which is made mainly of keratinocytes. The keratinocytes form a stratified epithelium, with growing basal cells at the innermost layer and the keratinized, and mostly impermeable outer stratum corneum layer on the surface [L2452]. Foreskin keratinocytes are a form of skin cells that are cultured as a skin cell replacement for wounds, to accelerate wound closure and healing [L2434], [L2460]. The defining moment in skin culture was in 1975 when Rheinwald and Green successfully grew human keratinocytes on lethally irradiated murine fibroblasts. In 1981, Oâ€™Conner and his group utilized cultured autologous epithelium to coat burn defects for the first time. To construct a ""living"" alternative, a dermal substitute based on collagen I gel was created with mesenchymal cells such as fibroblasts. When an epidermal layer was added, this approach became known as ""skin equivalent"", ""composite culture"" or ""organotypical culture"" [L2453]. Foreskin keratinocytes are an important ingredient in several skin substitutes [L2460], used for various indications. Keratinocytes are derived from neonatal foreskins and used to create a drug called _Apligraf_, a mixture of [DB10770] and keratinocytes. A gel made of bovine collagen is used as the matrix for cell growth and differentiation. Apligraf has been useful in the treatment of venous leg ulcers and diabetic foot ulcers, by increasing rates of wound healing and decreasing the time required for closure of wounds [L2452]. Orcel, another skin substitute, is similar to Apligraf since it contains both fibroblasts and keratinocytes derived from neonatal foreskin, but in addition, utilizes a type I collagen sponge as its matrix. It is used for grafting onto partial-thickness wounds, where it offers a favorable matrix for host cell migration [L2452].	Type iii transforming growth factor beta receptor binding	Multifunctional protein that controls proliferation, differentiation and other functions in many cell types. Many cells synthesize TGFB1 and have specific receptors for it. It positively and negatively regulates many other growth factors. It plays an important role in bone remodeling as it is a potent stimulator of osteoblastic bone formation, causing chemotaxis, proliferation and differentiation in committed osteoblasts. Can promote either T-helper 17 cells (Th17) or regulatory T-cells (Treg) lineage differentiation in a concentration-dependent manner. At high concentrations, leads to FOXP3-mediated suppression of RORC and down-regulation of IL-17 expression, favoring Treg cell development. At low concentrations in concert with IL-6 and IL-21, leads to expression of the IL-17 and IL-23 receptors, favoring differentiation to Th17 cells.	Secreted
TGFB1	P01137	ENSG00000105329	Apolipoprotein B	Biomarker	TGFB1 -- Apolipoprotein B	0	1	N	Tier 1	1	Y	Y	N	DB14740	Hyaluronidase	Hyaluronidase is an enzyme used to improve the absorption and dispersion of parenterally administered fluids, drugs, and contrast agents.[L13338] The action of hyaluronidase was first described in 1936, and named in 1939.[A199026] Early research into hyaluronidase identified it as a ""spreading factor"" which allowed for increased permeability of the connective tissue.[A199026] Hyaluronidase has been used in surgical settings for at least the past 60 years to improve the diffusion of local anesthetics.[A199047] Hyaluronidase was first used in prescription products in the United States on 5 May 2004.[L13338]	Type iii transforming growth factor beta receptor binding	Multifunctional protein that controls proliferation, differentiation and other functions in many cell types. Many cells synthesize TGFB1 and have specific receptors for it. It positively and negatively regulates many other growth factors. It plays an important role in bone remodeling as it is a potent stimulator of osteoblastic bone formation, causing chemotaxis, proliferation and differentiation in committed osteoblasts. Can promote either T-helper 17 cells (Th17) or regulatory T-cells (Treg) lineage differentiation in a concentration-dependent manner. At high concentrations, leads to FOXP3-mediated suppression of RORC and down-regulation of IL-17 expression, favoring Treg cell development. At low concentrations in concert with IL-6 and IL-21, leads to expression of the IL-17 and IL-23 receptors, favoring differentiation to Th17 cells.	Secreted
TGFB1	P01137	ENSG00000105329	Coronary artery disease	Cardiovascular	TGFB1 -- Coronary artery disease	1	0	N	Tier 1	1	Y	Y	N	DB00070	Hyaluronidase (ovine)	Highly purified sheep hyaluronidase for administration by injection into the vitreous of the eye.	Type iii transforming growth factor beta receptor binding	Multifunctional protein that controls proliferation, differentiation and other functions in many cell types. Many cells synthesize TGFB1 and have specific receptors for it. It positively and negatively regulates many other growth factors. It plays an important role in bone remodeling as it is a potent stimulator of osteoblastic bone formation, causing chemotaxis, proliferation and differentiation in committed osteoblasts. Can promote either T-helper 17 cells (Th17) or regulatory T-cells (Treg) lineage differentiation in a concentration-dependent manner. At high concentrations, leads to FOXP3-mediated suppression of RORC and down-regulation of IL-17 expression, favoring Treg cell development. At low concentrations in concert with IL-6 and IL-21, leads to expression of the IL-17 and IL-23 receptors, favoring differentiation to Th17 cells.	Secreted
TGFB1	P01137	ENSG00000105329	Coronary artery disease	Cardiovascular	TGFB1 -- Coronary artery disease	1	0	N	Tier 1	1	Y	Y	N	DB01162	Terazosin	Terazosin is a quinazoline derivative alpha-1-selective adrenergic blocking agent indicated for benign prostatic hyperplasia and hypertension[FDA Label][A176831]. Terazosin blocks adrenaline's action on alpha-1 adrenergic receptors, causing relaxation of smooth muscle in blood vessels and the prostate[A176837].	Type iii transforming growth factor beta receptor binding	Multifunctional protein that controls proliferation, differentiation and other functions in many cell types. Many cells synthesize TGFB1 and have specific receptors for it. It positively and negatively regulates many other growth factors. It plays an important role in bone remodeling as it is a potent stimulator of osteoblastic bone formation, causing chemotaxis, proliferation and differentiation in committed osteoblasts. Can promote either T-helper 17 cells (Th17) or regulatory T-cells (Treg) lineage differentiation in a concentration-dependent manner. At high concentrations, leads to FOXP3-mediated suppression of RORC and down-regulation of IL-17 expression, favoring Treg cell development. At low concentrations in concert with IL-6 and IL-21, leads to expression of the IL-17 and IL-23 receptors, favoring differentiation to Th17 cells.	Secreted
TGFB1	P01137	ENSG00000105329	Coronary artery disease	Cardiovascular	TGFB1 -- Coronary artery disease	1	0	N	Tier 1	1	Y	Y	N	DB06205	Hyaluronidase (human recombinant)	A purified preparation of the enzyme recombinant human hyaluronidase. Hyaluronidase (human recombinant) (INN Vorhyaluronidase alfa) is produced by genetically engineered Chinese Hamster Ovary (CHO) cells containing a DNA plasmid encoding for a soluble fragment of human hyaluronidase (PH20).[A4033] Hyaluronidase is an enzyme used to improve the absorption and dispersion of parenterally administered fluids, drugs, and contrast agents.[L13338] The action of hyaluronidase was first described in 1936, and named in 1939.[A199026] Early research into hyaluronidase identified it as a ""spreading factor"" which allowed for increased permeability of the connective tissue.[A199026] Hyaluronidase has been used in surgical settings for at least the past 60 years to improve the diffusion of local anesthetics.[A199047] Hyaluronidase was first used in prescription products in the United States on 5 May 2004.[L13338]	Type iii transforming growth factor beta receptor binding	Multifunctional protein that controls proliferation, differentiation and other functions in many cell types. Many cells synthesize TGFB1 and have specific receptors for it. It positively and negatively regulates many other growth factors. It plays an important role in bone remodeling as it is a potent stimulator of osteoblastic bone formation, causing chemotaxis, proliferation and differentiation in committed osteoblasts. Can promote either T-helper 17 cells (Th17) or regulatory T-cells (Treg) lineage differentiation in a concentration-dependent manner. At high concentrations, leads to FOXP3-mediated suppression of RORC and down-regulation of IL-17 expression, favoring Treg cell development. At low concentrations in concert with IL-6 and IL-21, leads to expression of the IL-17 and IL-23 receptors, favoring differentiation to Th17 cells.	Secreted
TGFB1	P01137	ENSG00000105329	Coronary artery disease	Cardiovascular	TGFB1 -- Coronary artery disease	1	0	N	Tier 1	1	Y	Y	N	DB10770	Foreskin fibroblast (neonatal)	Foreskin fibroblast-like stromal cells (FDSCs) are progenitors isolated from human tissue that can differentiate into various cell types [A32660]. Also known as Dermagraft, this device is a cryopreserved human fibroblast-derived dermal substitute. Composed of fibroblasts, extracellular matrix, and a bioabsorbable scaffold, it effectively supports wound healing [L2418]. Dermagraft has only been available in the United States as an investigational device (IDE). Dermagraft for the treatment of diabetic foot ulcers was approved for sale in Canada in 1997. Dermagraft was introduced in the United Kingdom in October 1997, and several other European countries, as well as New Zealand and Australia. The device is available for commercial distribution in Australia, Canada, Finland, France, Hong Kong, Ireland, The Netherlands, New Zealand, Singapore, and The United Kingdom [L2418]. The impact of diabetic foot ulcers (DFU) on individuals and society is devastating. Failure to observe proper wound care in this condition often results in amputation. If wound closure is achieved, it is likely to delay the need for surgical intervention and provide other benefits such as improvements in productivity, mental outlook, social interactions, and time at work, in addition to decreased mortality [L2438]. Interestingly, it has been shown that human foreskin cells possess immunosuppressive properties, which are mediated by other processes than that reported for bone marrow/stromal stem cells [A32655]. Dermagraft has been combined with [DB10772] to create a drug beneficial to patients with open burn wounds [L2427].	Type iii transforming growth factor beta receptor binding	Multifunctional protein that controls proliferation, differentiation and other functions in many cell types. Many cells synthesize TGFB1 and have specific receptors for it. It positively and negatively regulates many other growth factors. It plays an important role in bone remodeling as it is a potent stimulator of osteoblastic bone formation, causing chemotaxis, proliferation and differentiation in committed osteoblasts. Can promote either T-helper 17 cells (Th17) or regulatory T-cells (Treg) lineage differentiation in a concentration-dependent manner. At high concentrations, leads to FOXP3-mediated suppression of RORC and down-regulation of IL-17 expression, favoring Treg cell development. At low concentrations in concert with IL-6 and IL-21, leads to expression of the IL-17 and IL-23 receptors, favoring differentiation to Th17 cells.	Secreted
TGFB1	P01137	ENSG00000105329	Coronary artery disease	Cardiovascular	TGFB1 -- Coronary artery disease	1	0	N	Tier 1	1	Y	Y	N	DB10772	Foreskin keratinocyte (neonatal)	Skin, the largest organ of the human body, plays the main role in protecting the body from mechanical damage. It is composed of epidermal, dermal and hypodermal layers. The barrier function of the skin owed to its avascular epidermal layer, which is made mainly of keratinocytes. The keratinocytes form a stratified epithelium, with growing basal cells at the innermost layer and the keratinized, and mostly impermeable outer stratum corneum layer on the surface [L2452]. Foreskin keratinocytes are a form of skin cells that are cultured as a skin cell replacement for wounds, to accelerate wound closure and healing [L2434], [L2460]. The defining moment in skin culture was in 1975 when Rheinwald and Green successfully grew human keratinocytes on lethally irradiated murine fibroblasts. In 1981, Oâ€™Conner and his group utilized cultured autologous epithelium to coat burn defects for the first time. To construct a ""living"" alternative, a dermal substitute based on collagen I gel was created with mesenchymal cells such as fibroblasts. When an epidermal layer was added, this approach became known as ""skin equivalent"", ""composite culture"" or ""organotypical culture"" [L2453]. Foreskin keratinocytes are an important ingredient in several skin substitutes [L2460], used for various indications. Keratinocytes are derived from neonatal foreskins and used to create a drug called _Apligraf_, a mixture of [DB10770] and keratinocytes. A gel made of bovine collagen is used as the matrix for cell growth and differentiation. Apligraf has been useful in the treatment of venous leg ulcers and diabetic foot ulcers, by increasing rates of wound healing and decreasing the time required for closure of wounds [L2452]. Orcel, another skin substitute, is similar to Apligraf since it contains both fibroblasts and keratinocytes derived from neonatal foreskin, but in addition, utilizes a type I collagen sponge as its matrix. It is used for grafting onto partial-thickness wounds, where it offers a favorable matrix for host cell migration [L2452].	Type iii transforming growth factor beta receptor binding	Multifunctional protein that controls proliferation, differentiation and other functions in many cell types. Many cells synthesize TGFB1 and have specific receptors for it. It positively and negatively regulates many other growth factors. It plays an important role in bone remodeling as it is a potent stimulator of osteoblastic bone formation, causing chemotaxis, proliferation and differentiation in committed osteoblasts. Can promote either T-helper 17 cells (Th17) or regulatory T-cells (Treg) lineage differentiation in a concentration-dependent manner. At high concentrations, leads to FOXP3-mediated suppression of RORC and down-regulation of IL-17 expression, favoring Treg cell development. At low concentrations in concert with IL-6 and IL-21, leads to expression of the IL-17 and IL-23 receptors, favoring differentiation to Th17 cells.	Secreted
TGFB1	P01137	ENSG00000105329	Coronary artery disease	Cardiovascular	TGFB1 -- Coronary artery disease	1	0	N	Tier 1	1	Y	Y	N	DB14740	Hyaluronidase	Hyaluronidase is an enzyme used to improve the absorption and dispersion of parenterally administered fluids, drugs, and contrast agents.[L13338] The action of hyaluronidase was first described in 1936, and named in 1939.[A199026] Early research into hyaluronidase identified it as a ""spreading factor"" which allowed for increased permeability of the connective tissue.[A199026] Hyaluronidase has been used in surgical settings for at least the past 60 years to improve the diffusion of local anesthetics.[A199047] Hyaluronidase was first used in prescription products in the United States on 5 May 2004.[L13338]	Type iii transforming growth factor beta receptor binding	Multifunctional protein that controls proliferation, differentiation and other functions in many cell types. Many cells synthesize TGFB1 and have specific receptors for it. It positively and negatively regulates many other growth factors. It plays an important role in bone remodeling as it is a potent stimulator of osteoblastic bone formation, causing chemotaxis, proliferation and differentiation in committed osteoblasts. Can promote either T-helper 17 cells (Th17) or regulatory T-cells (Treg) lineage differentiation in a concentration-dependent manner. At high concentrations, leads to FOXP3-mediated suppression of RORC and down-regulation of IL-17 expression, favoring Treg cell development. At low concentrations in concert with IL-6 and IL-21, leads to expression of the IL-17 and IL-23 receptors, favoring differentiation to Th17 cells.	Secreted
TGFB1	P01137	ENSG00000105329	Diastolic blood pressure	Cardiovascular	TGFB1 -- Diastolic blood pressure	1	0	N	Tier 1	1	Y	Y	N	DB00070	Hyaluronidase (ovine)	Highly purified sheep hyaluronidase for administration by injection into the vitreous of the eye.	Type iii transforming growth factor beta receptor binding	Multifunctional protein that controls proliferation, differentiation and other functions in many cell types. Many cells synthesize TGFB1 and have specific receptors for it. It positively and negatively regulates many other growth factors. It plays an important role in bone remodeling as it is a potent stimulator of osteoblastic bone formation, causing chemotaxis, proliferation and differentiation in committed osteoblasts. Can promote either T-helper 17 cells (Th17) or regulatory T-cells (Treg) lineage differentiation in a concentration-dependent manner. At high concentrations, leads to FOXP3-mediated suppression of RORC and down-regulation of IL-17 expression, favoring Treg cell development. At low concentrations in concert with IL-6 and IL-21, leads to expression of the IL-17 and IL-23 receptors, favoring differentiation to Th17 cells.	Secreted
TGFB1	P01137	ENSG00000105329	Diastolic blood pressure	Cardiovascular	TGFB1 -- Diastolic blood pressure	1	0	N	Tier 1	1	Y	Y	N	DB01162	Terazosin	Terazosin is a quinazoline derivative alpha-1-selective adrenergic blocking agent indicated for benign prostatic hyperplasia and hypertension[FDA Label][A176831]. Terazosin blocks adrenaline's action on alpha-1 adrenergic receptors, causing relaxation of smooth muscle in blood vessels and the prostate[A176837].	Type iii transforming growth factor beta receptor binding	Multifunctional protein that controls proliferation, differentiation and other functions in many cell types. Many cells synthesize TGFB1 and have specific receptors for it. It positively and negatively regulates many other growth factors. It plays an important role in bone remodeling as it is a potent stimulator of osteoblastic bone formation, causing chemotaxis, proliferation and differentiation in committed osteoblasts. Can promote either T-helper 17 cells (Th17) or regulatory T-cells (Treg) lineage differentiation in a concentration-dependent manner. At high concentrations, leads to FOXP3-mediated suppression of RORC and down-regulation of IL-17 expression, favoring Treg cell development. At low concentrations in concert with IL-6 and IL-21, leads to expression of the IL-17 and IL-23 receptors, favoring differentiation to Th17 cells.	Secreted
TGFB1	P01137	ENSG00000105329	Diastolic blood pressure	Cardiovascular	TGFB1 -- Diastolic blood pressure	1	0	N	Tier 1	1	Y	Y	N	DB06205	Hyaluronidase (human recombinant)	A purified preparation of the enzyme recombinant human hyaluronidase. Hyaluronidase (human recombinant) (INN Vorhyaluronidase alfa) is produced by genetically engineered Chinese Hamster Ovary (CHO) cells containing a DNA plasmid encoding for a soluble fragment of human hyaluronidase (PH20).[A4033] Hyaluronidase is an enzyme used to improve the absorption and dispersion of parenterally administered fluids, drugs, and contrast agents.[L13338] The action of hyaluronidase was first described in 1936, and named in 1939.[A199026] Early research into hyaluronidase identified it as a ""spreading factor"" which allowed for increased permeability of the connective tissue.[A199026] Hyaluronidase has been used in surgical settings for at least the past 60 years to improve the diffusion of local anesthetics.[A199047] Hyaluronidase was first used in prescription products in the United States on 5 May 2004.[L13338]	Type iii transforming growth factor beta receptor binding	Multifunctional protein that controls proliferation, differentiation and other functions in many cell types. Many cells synthesize TGFB1 and have specific receptors for it. It positively and negatively regulates many other growth factors. It plays an important role in bone remodeling as it is a potent stimulator of osteoblastic bone formation, causing chemotaxis, proliferation and differentiation in committed osteoblasts. Can promote either T-helper 17 cells (Th17) or regulatory T-cells (Treg) lineage differentiation in a concentration-dependent manner. At high concentrations, leads to FOXP3-mediated suppression of RORC and down-regulation of IL-17 expression, favoring Treg cell development. At low concentrations in concert with IL-6 and IL-21, leads to expression of the IL-17 and IL-23 receptors, favoring differentiation to Th17 cells.	Secreted
TGFB1	P01137	ENSG00000105329	Diastolic blood pressure	Cardiovascular	TGFB1 -- Diastolic blood pressure	1	0	N	Tier 1	1	Y	Y	N	DB10770	Foreskin fibroblast (neonatal)	Foreskin fibroblast-like stromal cells (FDSCs) are progenitors isolated from human tissue that can differentiate into various cell types [A32660]. Also known as Dermagraft, this device is a cryopreserved human fibroblast-derived dermal substitute. Composed of fibroblasts, extracellular matrix, and a bioabsorbable scaffold, it effectively supports wound healing [L2418]. Dermagraft has only been available in the United States as an investigational device (IDE). Dermagraft for the treatment of diabetic foot ulcers was approved for sale in Canada in 1997. Dermagraft was introduced in the United Kingdom in October 1997, and several other European countries, as well as New Zealand and Australia. The device is available for commercial distribution in Australia, Canada, Finland, France, Hong Kong, Ireland, The Netherlands, New Zealand, Singapore, and The United Kingdom [L2418]. The impact of diabetic foot ulcers (DFU) on individuals and society is devastating. Failure to observe proper wound care in this condition often results in amputation. If wound closure is achieved, it is likely to delay the need for surgical intervention and provide other benefits such as improvements in productivity, mental outlook, social interactions, and time at work, in addition to decreased mortality [L2438]. Interestingly, it has been shown that human foreskin cells possess immunosuppressive properties, which are mediated by other processes than that reported for bone marrow/stromal stem cells [A32655]. Dermagraft has been combined with [DB10772] to create a drug beneficial to patients with open burn wounds [L2427].	Type iii transforming growth factor beta receptor binding	Multifunctional protein that controls proliferation, differentiation and other functions in many cell types. Many cells synthesize TGFB1 and have specific receptors for it. It positively and negatively regulates many other growth factors. It plays an important role in bone remodeling as it is a potent stimulator of osteoblastic bone formation, causing chemotaxis, proliferation and differentiation in committed osteoblasts. Can promote either T-helper 17 cells (Th17) or regulatory T-cells (Treg) lineage differentiation in a concentration-dependent manner. At high concentrations, leads to FOXP3-mediated suppression of RORC and down-regulation of IL-17 expression, favoring Treg cell development. At low concentrations in concert with IL-6 and IL-21, leads to expression of the IL-17 and IL-23 receptors, favoring differentiation to Th17 cells.	Secreted
TGFB1	P01137	ENSG00000105329	Diastolic blood pressure	Cardiovascular	TGFB1 -- Diastolic blood pressure	1	0	N	Tier 1	1	Y	Y	N	DB10772	Foreskin keratinocyte (neonatal)	Skin, the largest organ of the human body, plays the main role in protecting the body from mechanical damage. It is composed of epidermal, dermal and hypodermal layers. The barrier function of the skin owed to its avascular epidermal layer, which is made mainly of keratinocytes. The keratinocytes form a stratified epithelium, with growing basal cells at the innermost layer and the keratinized, and mostly impermeable outer stratum corneum layer on the surface [L2452]. Foreskin keratinocytes are a form of skin cells that are cultured as a skin cell replacement for wounds, to accelerate wound closure and healing [L2434], [L2460]. The defining moment in skin culture was in 1975 when Rheinwald and Green successfully grew human keratinocytes on lethally irradiated murine fibroblasts. In 1981, Oâ€™Conner and his group utilized cultured autologous epithelium to coat burn defects for the first time. To construct a ""living"" alternative, a dermal substitute based on collagen I gel was created with mesenchymal cells such as fibroblasts. When an epidermal layer was added, this approach became known as ""skin equivalent"", ""composite culture"" or ""organotypical culture"" [L2453]. Foreskin keratinocytes are an important ingredient in several skin substitutes [L2460], used for various indications. Keratinocytes are derived from neonatal foreskins and used to create a drug called _Apligraf_, a mixture of [DB10770] and keratinocytes. A gel made of bovine collagen is used as the matrix for cell growth and differentiation. Apligraf has been useful in the treatment of venous leg ulcers and diabetic foot ulcers, by increasing rates of wound healing and decreasing the time required for closure of wounds [L2452]. Orcel, another skin substitute, is similar to Apligraf since it contains both fibroblasts and keratinocytes derived from neonatal foreskin, but in addition, utilizes a type I collagen sponge as its matrix. It is used for grafting onto partial-thickness wounds, where it offers a favorable matrix for host cell migration [L2452].	Type iii transforming growth factor beta receptor binding	Multifunctional protein that controls proliferation, differentiation and other functions in many cell types. Many cells synthesize TGFB1 and have specific receptors for it. It positively and negatively regulates many other growth factors. It plays an important role in bone remodeling as it is a potent stimulator of osteoblastic bone formation, causing chemotaxis, proliferation and differentiation in committed osteoblasts. Can promote either T-helper 17 cells (Th17) or regulatory T-cells (Treg) lineage differentiation in a concentration-dependent manner. At high concentrations, leads to FOXP3-mediated suppression of RORC and down-regulation of IL-17 expression, favoring Treg cell development. At low concentrations in concert with IL-6 and IL-21, leads to expression of the IL-17 and IL-23 receptors, favoring differentiation to Th17 cells.	Secreted
TGFB1	P01137	ENSG00000105329	Diastolic blood pressure	Cardiovascular	TGFB1 -- Diastolic blood pressure	1	0	N	Tier 1	1	Y	Y	N	DB14740	Hyaluronidase	Hyaluronidase is an enzyme used to improve the absorption and dispersion of parenterally administered fluids, drugs, and contrast agents.[L13338] The action of hyaluronidase was first described in 1936, and named in 1939.[A199026] Early research into hyaluronidase identified it as a ""spreading factor"" which allowed for increased permeability of the connective tissue.[A199026] Hyaluronidase has been used in surgical settings for at least the past 60 years to improve the diffusion of local anesthetics.[A199047] Hyaluronidase was first used in prescription products in the United States on 5 May 2004.[L13338]	Type iii transforming growth factor beta receptor binding	Multifunctional protein that controls proliferation, differentiation and other functions in many cell types. Many cells synthesize TGFB1 and have specific receptors for it. It positively and negatively regulates many other growth factors. It plays an important role in bone remodeling as it is a potent stimulator of osteoblastic bone formation, causing chemotaxis, proliferation and differentiation in committed osteoblasts. Can promote either T-helper 17 cells (Th17) or regulatory T-cells (Treg) lineage differentiation in a concentration-dependent manner. At high concentrations, leads to FOXP3-mediated suppression of RORC and down-regulation of IL-17 expression, favoring Treg cell development. At low concentrations in concert with IL-6 and IL-21, leads to expression of the IL-17 and IL-23 receptors, favoring differentiation to Th17 cells.	Secreted
TGFB1	P01137	ENSG00000105329	High density lipoprotein cholesterol levels	Biomarker	TGFB1 -- High density lipoprotein cholesterol levels	1	0	N	Tier 1	1	Y	Y	N	DB00070	Hyaluronidase (ovine)	Highly purified sheep hyaluronidase for administration by injection into the vitreous of the eye.	Type iii transforming growth factor beta receptor binding	Multifunctional protein that controls proliferation, differentiation and other functions in many cell types. Many cells synthesize TGFB1 and have specific receptors for it. It positively and negatively regulates many other growth factors. It plays an important role in bone remodeling as it is a potent stimulator of osteoblastic bone formation, causing chemotaxis, proliferation and differentiation in committed osteoblasts. Can promote either T-helper 17 cells (Th17) or regulatory T-cells (Treg) lineage differentiation in a concentration-dependent manner. At high concentrations, leads to FOXP3-mediated suppression of RORC and down-regulation of IL-17 expression, favoring Treg cell development. At low concentrations in concert with IL-6 and IL-21, leads to expression of the IL-17 and IL-23 receptors, favoring differentiation to Th17 cells.	Secreted
TGFB1	P01137	ENSG00000105329	High density lipoprotein cholesterol levels	Biomarker	TGFB1 -- High density lipoprotein cholesterol levels	1	0	N	Tier 1	1	Y	Y	N	DB01162	Terazosin	Terazosin is a quinazoline derivative alpha-1-selective adrenergic blocking agent indicated for benign prostatic hyperplasia and hypertension[FDA Label][A176831]. Terazosin blocks adrenaline's action on alpha-1 adrenergic receptors, causing relaxation of smooth muscle in blood vessels and the prostate[A176837].	Type iii transforming growth factor beta receptor binding	Multifunctional protein that controls proliferation, differentiation and other functions in many cell types. Many cells synthesize TGFB1 and have specific receptors for it. It positively and negatively regulates many other growth factors. It plays an important role in bone remodeling as it is a potent stimulator of osteoblastic bone formation, causing chemotaxis, proliferation and differentiation in committed osteoblasts. Can promote either T-helper 17 cells (Th17) or regulatory T-cells (Treg) lineage differentiation in a concentration-dependent manner. At high concentrations, leads to FOXP3-mediated suppression of RORC and down-regulation of IL-17 expression, favoring Treg cell development. At low concentrations in concert with IL-6 and IL-21, leads to expression of the IL-17 and IL-23 receptors, favoring differentiation to Th17 cells.	Secreted
TGFB1	P01137	ENSG00000105329	High density lipoprotein cholesterol levels	Biomarker	TGFB1 -- High density lipoprotein cholesterol levels	1	0	N	Tier 1	1	Y	Y	N	DB06205	Hyaluronidase (human recombinant)	A purified preparation of the enzyme recombinant human hyaluronidase. Hyaluronidase (human recombinant) (INN Vorhyaluronidase alfa) is produced by genetically engineered Chinese Hamster Ovary (CHO) cells containing a DNA plasmid encoding for a soluble fragment of human hyaluronidase (PH20).[A4033] Hyaluronidase is an enzyme used to improve the absorption and dispersion of parenterally administered fluids, drugs, and contrast agents.[L13338] The action of hyaluronidase was first described in 1936, and named in 1939.[A199026] Early research into hyaluronidase identified it as a ""spreading factor"" which allowed for increased permeability of the connective tissue.[A199026] Hyaluronidase has been used in surgical settings for at least the past 60 years to improve the diffusion of local anesthetics.[A199047] Hyaluronidase was first used in prescription products in the United States on 5 May 2004.[L13338]	Type iii transforming growth factor beta receptor binding	Multifunctional protein that controls proliferation, differentiation and other functions in many cell types. Many cells synthesize TGFB1 and have specific receptors for it. It positively and negatively regulates many other growth factors. It plays an important role in bone remodeling as it is a potent stimulator of osteoblastic bone formation, causing chemotaxis, proliferation and differentiation in committed osteoblasts. Can promote either T-helper 17 cells (Th17) or regulatory T-cells (Treg) lineage differentiation in a concentration-dependent manner. At high concentrations, leads to FOXP3-mediated suppression of RORC and down-regulation of IL-17 expression, favoring Treg cell development. At low concentrations in concert with IL-6 and IL-21, leads to expression of the IL-17 and IL-23 receptors, favoring differentiation to Th17 cells.	Secreted
TGFB1	P01137	ENSG00000105329	High density lipoprotein cholesterol levels	Biomarker	TGFB1 -- High density lipoprotein cholesterol levels	1	0	N	Tier 1	1	Y	Y	N	DB10770	Foreskin fibroblast (neonatal)	Foreskin fibroblast-like stromal cells (FDSCs) are progenitors isolated from human tissue that can differentiate into various cell types [A32660]. Also known as Dermagraft, this device is a cryopreserved human fibroblast-derived dermal substitute. Composed of fibroblasts, extracellular matrix, and a bioabsorbable scaffold, it effectively supports wound healing [L2418]. Dermagraft has only been available in the United States as an investigational device (IDE). Dermagraft for the treatment of diabetic foot ulcers was approved for sale in Canada in 1997. Dermagraft was introduced in the United Kingdom in October 1997, and several other European countries, as well as New Zealand and Australia. The device is available for commercial distribution in Australia, Canada, Finland, France, Hong Kong, Ireland, The Netherlands, New Zealand, Singapore, and The United Kingdom [L2418]. The impact of diabetic foot ulcers (DFU) on individuals and society is devastating. Failure to observe proper wound care in this condition often results in amputation. If wound closure is achieved, it is likely to delay the need for surgical intervention and provide other benefits such as improvements in productivity, mental outlook, social interactions, and time at work, in addition to decreased mortality [L2438]. Interestingly, it has been shown that human foreskin cells possess immunosuppressive properties, which are mediated by other processes than that reported for bone marrow/stromal stem cells [A32655]. Dermagraft has been combined with [DB10772] to create a drug beneficial to patients with open burn wounds [L2427].	Type iii transforming growth factor beta receptor binding	Multifunctional protein that controls proliferation, differentiation and other functions in many cell types. Many cells synthesize TGFB1 and have specific receptors for it. It positively and negatively regulates many other growth factors. It plays an important role in bone remodeling as it is a potent stimulator of osteoblastic bone formation, causing chemotaxis, proliferation and differentiation in committed osteoblasts. Can promote either T-helper 17 cells (Th17) or regulatory T-cells (Treg) lineage differentiation in a concentration-dependent manner. At high concentrations, leads to FOXP3-mediated suppression of RORC and down-regulation of IL-17 expression, favoring Treg cell development. At low concentrations in concert with IL-6 and IL-21, leads to expression of the IL-17 and IL-23 receptors, favoring differentiation to Th17 cells.	Secreted
TGFB1	P01137	ENSG00000105329	High density lipoprotein cholesterol levels	Biomarker	TGFB1 -- High density lipoprotein cholesterol levels	1	0	N	Tier 1	1	Y	Y	N	DB10772	Foreskin keratinocyte (neonatal)	Skin, the largest organ of the human body, plays the main role in protecting the body from mechanical damage. It is composed of epidermal, dermal and hypodermal layers. The barrier function of the skin owed to its avascular epidermal layer, which is made mainly of keratinocytes. The keratinocytes form a stratified epithelium, with growing basal cells at the innermost layer and the keratinized, and mostly impermeable outer stratum corneum layer on the surface [L2452]. Foreskin keratinocytes are a form of skin cells that are cultured as a skin cell replacement for wounds, to accelerate wound closure and healing [L2434], [L2460]. The defining moment in skin culture was in 1975 when Rheinwald and Green successfully grew human keratinocytes on lethally irradiated murine fibroblasts. In 1981, Oâ€™Conner and his group utilized cultured autologous epithelium to coat burn defects for the first time. To construct a ""living"" alternative, a dermal substitute based on collagen I gel was created with mesenchymal cells such as fibroblasts. When an epidermal layer was added, this approach became known as ""skin equivalent"", ""composite culture"" or ""organotypical culture"" [L2453]. Foreskin keratinocytes are an important ingredient in several skin substitutes [L2460], used for various indications. Keratinocytes are derived from neonatal foreskins and used to create a drug called _Apligraf_, a mixture of [DB10770] and keratinocytes. A gel made of bovine collagen is used as the matrix for cell growth and differentiation. Apligraf has been useful in the treatment of venous leg ulcers and diabetic foot ulcers, by increasing rates of wound healing and decreasing the time required for closure of wounds [L2452]. Orcel, another skin substitute, is similar to Apligraf since it contains both fibroblasts and keratinocytes derived from neonatal foreskin, but in addition, utilizes a type I collagen sponge as its matrix. It is used for grafting onto partial-thickness wounds, where it offers a favorable matrix for host cell migration [L2452].	Type iii transforming growth factor beta receptor binding	Multifunctional protein that controls proliferation, differentiation and other functions in many cell types. Many cells synthesize TGFB1 and have specific receptors for it. It positively and negatively regulates many other growth factors. It plays an important role in bone remodeling as it is a potent stimulator of osteoblastic bone formation, causing chemotaxis, proliferation and differentiation in committed osteoblasts. Can promote either T-helper 17 cells (Th17) or regulatory T-cells (Treg) lineage differentiation in a concentration-dependent manner. At high concentrations, leads to FOXP3-mediated suppression of RORC and down-regulation of IL-17 expression, favoring Treg cell development. At low concentrations in concert with IL-6 and IL-21, leads to expression of the IL-17 and IL-23 receptors, favoring differentiation to Th17 cells.	Secreted
TGFB1	P01137	ENSG00000105329	High density lipoprotein cholesterol levels	Biomarker	TGFB1 -- High density lipoprotein cholesterol levels	1	0	N	Tier 1	1	Y	Y	N	DB14740	Hyaluronidase	Hyaluronidase is an enzyme used to improve the absorption and dispersion of parenterally administered fluids, drugs, and contrast agents.[L13338] The action of hyaluronidase was first described in 1936, and named in 1939.[A199026] Early research into hyaluronidase identified it as a ""spreading factor"" which allowed for increased permeability of the connective tissue.[A199026] Hyaluronidase has been used in surgical settings for at least the past 60 years to improve the diffusion of local anesthetics.[A199047] Hyaluronidase was first used in prescription products in the United States on 5 May 2004.[L13338]	Type iii transforming growth factor beta receptor binding	Multifunctional protein that controls proliferation, differentiation and other functions in many cell types. Many cells synthesize TGFB1 and have specific receptors for it. It positively and negatively regulates many other growth factors. It plays an important role in bone remodeling as it is a potent stimulator of osteoblastic bone formation, causing chemotaxis, proliferation and differentiation in committed osteoblasts. Can promote either T-helper 17 cells (Th17) or regulatory T-cells (Treg) lineage differentiation in a concentration-dependent manner. At high concentrations, leads to FOXP3-mediated suppression of RORC and down-regulation of IL-17 expression, favoring Treg cell development. At low concentrations in concert with IL-6 and IL-21, leads to expression of the IL-17 and IL-23 receptors, favoring differentiation to Th17 cells.	Secreted
TGFB1	P01137	ENSG00000105329	IGF-1	Biomarker	TGFB1 -- IGF-1	1	0	N	Tier 1	1	Y	Y	N	DB00070	Hyaluronidase (ovine)	Highly purified sheep hyaluronidase for administration by injection into the vitreous of the eye.	Type iii transforming growth factor beta receptor binding	Multifunctional protein that controls proliferation, differentiation and other functions in many cell types. Many cells synthesize TGFB1 and have specific receptors for it. It positively and negatively regulates many other growth factors. It plays an important role in bone remodeling as it is a potent stimulator of osteoblastic bone formation, causing chemotaxis, proliferation and differentiation in committed osteoblasts. Can promote either T-helper 17 cells (Th17) or regulatory T-cells (Treg) lineage differentiation in a concentration-dependent manner. At high concentrations, leads to FOXP3-mediated suppression of RORC and down-regulation of IL-17 expression, favoring Treg cell development. At low concentrations in concert with IL-6 and IL-21, leads to expression of the IL-17 and IL-23 receptors, favoring differentiation to Th17 cells.	Secreted
TGFB1	P01137	ENSG00000105329	IGF-1	Biomarker	TGFB1 -- IGF-1	1	0	N	Tier 1	1	Y	Y	N	DB01162	Terazosin	Terazosin is a quinazoline derivative alpha-1-selective adrenergic blocking agent indicated for benign prostatic hyperplasia and hypertension[FDA Label][A176831]. Terazosin blocks adrenaline's action on alpha-1 adrenergic receptors, causing relaxation of smooth muscle in blood vessels and the prostate[A176837].	Type iii transforming growth factor beta receptor binding	Multifunctional protein that controls proliferation, differentiation and other functions in many cell types. Many cells synthesize TGFB1 and have specific receptors for it. It positively and negatively regulates many other growth factors. It plays an important role in bone remodeling as it is a potent stimulator of osteoblastic bone formation, causing chemotaxis, proliferation and differentiation in committed osteoblasts. Can promote either T-helper 17 cells (Th17) or regulatory T-cells (Treg) lineage differentiation in a concentration-dependent manner. At high concentrations, leads to FOXP3-mediated suppression of RORC and down-regulation of IL-17 expression, favoring Treg cell development. At low concentrations in concert with IL-6 and IL-21, leads to expression of the IL-17 and IL-23 receptors, favoring differentiation to Th17 cells.	Secreted
TGFB1	P01137	ENSG00000105329	IGF-1	Biomarker	TGFB1 -- IGF-1	1	0	N	Tier 1	1	Y	Y	N	DB06205	Hyaluronidase (human recombinant)	A purified preparation of the enzyme recombinant human hyaluronidase. Hyaluronidase (human recombinant) (INN Vorhyaluronidase alfa) is produced by genetically engineered Chinese Hamster Ovary (CHO) cells containing a DNA plasmid encoding for a soluble fragment of human hyaluronidase (PH20).[A4033] Hyaluronidase is an enzyme used to improve the absorption and dispersion of parenterally administered fluids, drugs, and contrast agents.[L13338] The action of hyaluronidase was first described in 1936, and named in 1939.[A199026] Early research into hyaluronidase identified it as a ""spreading factor"" which allowed for increased permeability of the connective tissue.[A199026] Hyaluronidase has been used in surgical settings for at least the past 60 years to improve the diffusion of local anesthetics.[A199047] Hyaluronidase was first used in prescription products in the United States on 5 May 2004.[L13338]	Type iii transforming growth factor beta receptor binding	Multifunctional protein that controls proliferation, differentiation and other functions in many cell types. Many cells synthesize TGFB1 and have specific receptors for it. It positively and negatively regulates many other growth factors. It plays an important role in bone remodeling as it is a potent stimulator of osteoblastic bone formation, causing chemotaxis, proliferation and differentiation in committed osteoblasts. Can promote either T-helper 17 cells (Th17) or regulatory T-cells (Treg) lineage differentiation in a concentration-dependent manner. At high concentrations, leads to FOXP3-mediated suppression of RORC and down-regulation of IL-17 expression, favoring Treg cell development. At low concentrations in concert with IL-6 and IL-21, leads to expression of the IL-17 and IL-23 receptors, favoring differentiation to Th17 cells.	Secreted
TGFB1	P01137	ENSG00000105329	IGF-1	Biomarker	TGFB1 -- IGF-1	1	0	N	Tier 1	1	Y	Y	N	DB10770	Foreskin fibroblast (neonatal)	Foreskin fibroblast-like stromal cells (FDSCs) are progenitors isolated from human tissue that can differentiate into various cell types [A32660]. Also known as Dermagraft, this device is a cryopreserved human fibroblast-derived dermal substitute. Composed of fibroblasts, extracellular matrix, and a bioabsorbable scaffold, it effectively supports wound healing [L2418]. Dermagraft has only been available in the United States as an investigational device (IDE). Dermagraft for the treatment of diabetic foot ulcers was approved for sale in Canada in 1997. Dermagraft was introduced in the United Kingdom in October 1997, and several other European countries, as well as New Zealand and Australia. The device is available for commercial distribution in Australia, Canada, Finland, France, Hong Kong, Ireland, The Netherlands, New Zealand, Singapore, and The United Kingdom [L2418]. The impact of diabetic foot ulcers (DFU) on individuals and society is devastating. Failure to observe proper wound care in this condition often results in amputation. If wound closure is achieved, it is likely to delay the need for surgical intervention and provide other benefits such as improvements in productivity, mental outlook, social interactions, and time at work, in addition to decreased mortality [L2438]. Interestingly, it has been shown that human foreskin cells possess immunosuppressive properties, which are mediated by other processes than that reported for bone marrow/stromal stem cells [A32655]. Dermagraft has been combined with [DB10772] to create a drug beneficial to patients with open burn wounds [L2427].	Type iii transforming growth factor beta receptor binding	Multifunctional protein that controls proliferation, differentiation and other functions in many cell types. Many cells synthesize TGFB1 and have specific receptors for it. It positively and negatively regulates many other growth factors. It plays an important role in bone remodeling as it is a potent stimulator of osteoblastic bone formation, causing chemotaxis, proliferation and differentiation in committed osteoblasts. Can promote either T-helper 17 cells (Th17) or regulatory T-cells (Treg) lineage differentiation in a concentration-dependent manner. At high concentrations, leads to FOXP3-mediated suppression of RORC and down-regulation of IL-17 expression, favoring Treg cell development. At low concentrations in concert with IL-6 and IL-21, leads to expression of the IL-17 and IL-23 receptors, favoring differentiation to Th17 cells.	Secreted
TGFB1	P01137	ENSG00000105329	IGF-1	Biomarker	TGFB1 -- IGF-1	1	0	N	Tier 1	1	Y	Y	N	DB10772	Foreskin keratinocyte (neonatal)	Skin, the largest organ of the human body, plays the main role in protecting the body from mechanical damage. It is composed of epidermal, dermal and hypodermal layers. The barrier function of the skin owed to its avascular epidermal layer, which is made mainly of keratinocytes. The keratinocytes form a stratified epithelium, with growing basal cells at the innermost layer and the keratinized, and mostly impermeable outer stratum corneum layer on the surface [L2452]. Foreskin keratinocytes are a form of skin cells that are cultured as a skin cell replacement for wounds, to accelerate wound closure and healing [L2434], [L2460]. The defining moment in skin culture was in 1975 when Rheinwald and Green successfully grew human keratinocytes on lethally irradiated murine fibroblasts. In 1981, Oâ€™Conner and his group utilized cultured autologous epithelium to coat burn defects for the first time. To construct a ""living"" alternative, a dermal substitute based on collagen I gel was created with mesenchymal cells such as fibroblasts. When an epidermal layer was added, this approach became known as ""skin equivalent"", ""composite culture"" or ""organotypical culture"" [L2453]. Foreskin keratinocytes are an important ingredient in several skin substitutes [L2460], used for various indications. Keratinocytes are derived from neonatal foreskins and used to create a drug called _Apligraf_, a mixture of [DB10770] and keratinocytes. A gel made of bovine collagen is used as the matrix for cell growth and differentiation. Apligraf has been useful in the treatment of venous leg ulcers and diabetic foot ulcers, by increasing rates of wound healing and decreasing the time required for closure of wounds [L2452]. Orcel, another skin substitute, is similar to Apligraf since it contains both fibroblasts and keratinocytes derived from neonatal foreskin, but in addition, utilizes a type I collagen sponge as its matrix. It is used for grafting onto partial-thickness wounds, where it offers a favorable matrix for host cell migration [L2452].	Type iii transforming growth factor beta receptor binding	Multifunctional protein that controls proliferation, differentiation and other functions in many cell types. Many cells synthesize TGFB1 and have specific receptors for it. It positively and negatively regulates many other growth factors. It plays an important role in bone remodeling as it is a potent stimulator of osteoblastic bone formation, causing chemotaxis, proliferation and differentiation in committed osteoblasts. Can promote either T-helper 17 cells (Th17) or regulatory T-cells (Treg) lineage differentiation in a concentration-dependent manner. At high concentrations, leads to FOXP3-mediated suppression of RORC and down-regulation of IL-17 expression, favoring Treg cell development. At low concentrations in concert with IL-6 and IL-21, leads to expression of the IL-17 and IL-23 receptors, favoring differentiation to Th17 cells.	Secreted
TGFB1	P01137	ENSG00000105329	IGF-1	Biomarker	TGFB1 -- IGF-1	1	0	N	Tier 1	1	Y	Y	N	DB14740	Hyaluronidase	Hyaluronidase is an enzyme used to improve the absorption and dispersion of parenterally administered fluids, drugs, and contrast agents.[L13338] The action of hyaluronidase was first described in 1936, and named in 1939.[A199026] Early research into hyaluronidase identified it as a ""spreading factor"" which allowed for increased permeability of the connective tissue.[A199026] Hyaluronidase has been used in surgical settings for at least the past 60 years to improve the diffusion of local anesthetics.[A199047] Hyaluronidase was first used in prescription products in the United States on 5 May 2004.[L13338]	Type iii transforming growth factor beta receptor binding	Multifunctional protein that controls proliferation, differentiation and other functions in many cell types. Many cells synthesize TGFB1 and have specific receptors for it. It positively and negatively regulates many other growth factors. It plays an important role in bone remodeling as it is a potent stimulator of osteoblastic bone formation, causing chemotaxis, proliferation and differentiation in committed osteoblasts. Can promote either T-helper 17 cells (Th17) or regulatory T-cells (Treg) lineage differentiation in a concentration-dependent manner. At high concentrations, leads to FOXP3-mediated suppression of RORC and down-regulation of IL-17 expression, favoring Treg cell development. At low concentrations in concert with IL-6 and IL-21, leads to expression of the IL-17 and IL-23 receptors, favoring differentiation to Th17 cells.	Secreted
POMC	P01189	ENSG00000115138	Glomerular filtration rate (estimated)	Renal	POMC -- Glomerular filtration rate (estimated)	1	0	N	Tier 3	2	N	Y	N	DB00836	Loperamide	Loperamide is an anti-diarrheal agent that is available as various over-the-counter products for treating diarrhea.[L42785] The drug was first synthesized in 1969 and used medically in 1976.[A251610] It is a highly lipophilic synthetic phenylpiperidine opioid [A251610] that is structurally similar to opiate receptor agonists such as [diphenoxylate] and [haloperidol].[A6249] Due to pharmacological properties, loperamide has been misused and abused to self-manage opioid withdrawal symptoms and to induce euphoria.[A251610, A251625] However, loperamide is associated with a risk for experiencing a range of adverse effects, often life-threatening, if taking for non-therapeutic reasons or at doses higher than the recommended dose.[L42790]	Type 4 melanocortin receptor binding	ACTH stimulates the adrenal glands to release cortisol.MSH (melanocyte-stimulating hormone) increases the pigmentation of skin by increasing melanin production in melanocytes.Beta-endorphin and Met-enkephalin are endogenous opiates.	Secreted
POMC	P01189	ENSG00000115138	Glomerular filtration rate (estimated)	Renal	POMC -- Glomerular filtration rate (estimated)	1	0	N	Tier 3	2	N	Y	N	DB01497	Etorphine	A narcotic analgesic morphinan used as a sedative in veterinary practice. In certain countries, etorphine is classified as a Schedule 1 drug and hence, in these countries, it can be used legally only by health professionals and for research purposes. Etorphine is only available to the patients under an official prescription. In the US, Etorphine is listed as a Schedule I drug, although Etorphine hydrochloride is classified as Schedule II.	Type 4 melanocortin receptor binding	ACTH stimulates the adrenal glands to release cortisol.MSH (melanocyte-stimulating hormone) increases the pigmentation of skin by increasing melanin production in melanocytes.Beta-endorphin and Met-enkephalin are endogenous opiates.	Secreted
POMC	P01189	ENSG00000115138	Glomerular filtration rate (estimated)	Renal	POMC -- Glomerular filtration rate (estimated)	1	0	N	Tier 3	2	N	Y	N	DB01565	Dihydromorphine	A semisynthetic analgesic used in the study of narcotic receptors. It has abuse potential. [PubChem]	Type 4 melanocortin receptor binding	ACTH stimulates the adrenal glands to release cortisol.MSH (melanocyte-stimulating hormone) increases the pigmentation of skin by increasing melanin production in melanocytes.Beta-endorphin and Met-enkephalin are endogenous opiates.	Secreted
POMC	P01189	ENSG00000115138	Type 2 diabetes	Metabolic/endocrine	POMC -- Type 2 diabetes	1	0	N	Tier 3	2	N	Y	N	DB00836	Loperamide	Loperamide is an anti-diarrheal agent that is available as various over-the-counter products for treating diarrhea.[L42785] The drug was first synthesized in 1969 and used medically in 1976.[A251610] It is a highly lipophilic synthetic phenylpiperidine opioid [A251610] that is structurally similar to opiate receptor agonists such as [diphenoxylate] and [haloperidol].[A6249] Due to pharmacological properties, loperamide has been misused and abused to self-manage opioid withdrawal symptoms and to induce euphoria.[A251610, A251625] However, loperamide is associated with a risk for experiencing a range of adverse effects, often life-threatening, if taking for non-therapeutic reasons or at doses higher than the recommended dose.[L42790]	Type 4 melanocortin receptor binding	ACTH stimulates the adrenal glands to release cortisol.MSH (melanocyte-stimulating hormone) increases the pigmentation of skin by increasing melanin production in melanocytes.Beta-endorphin and Met-enkephalin are endogenous opiates.	Secreted
POMC	P01189	ENSG00000115138	Type 2 diabetes	Metabolic/endocrine	POMC -- Type 2 diabetes	1	0	N	Tier 3	2	N	Y	N	DB01497	Etorphine	A narcotic analgesic morphinan used as a sedative in veterinary practice. In certain countries, etorphine is classified as a Schedule 1 drug and hence, in these countries, it can be used legally only by health professionals and for research purposes. Etorphine is only available to the patients under an official prescription. In the US, Etorphine is listed as a Schedule I drug, although Etorphine hydrochloride is classified as Schedule II.	Type 4 melanocortin receptor binding	ACTH stimulates the adrenal glands to release cortisol.MSH (melanocyte-stimulating hormone) increases the pigmentation of skin by increasing melanin production in melanocytes.Beta-endorphin and Met-enkephalin are endogenous opiates.	Secreted
POMC	P01189	ENSG00000115138	Type 2 diabetes	Metabolic/endocrine	POMC -- Type 2 diabetes	1	0	N	Tier 3	2	N	Y	N	DB01565	Dihydromorphine	A semisynthetic analgesic used in the study of narcotic receptors. It has abuse potential. [PubChem]	Type 4 melanocortin receptor binding	ACTH stimulates the adrenal glands to release cortisol.MSH (melanocyte-stimulating hormone) increases the pigmentation of skin by increasing melanin production in melanocytes.Beta-endorphin and Met-enkephalin are endogenous opiates.	Secreted
POMC	P01189	ENSG00000115138	Weight	Anthropometry	POMC -- Weight	0	1	N	Tier 3	2	N	Y	N	DB00836	Loperamide	Loperamide is an anti-diarrheal agent that is available as various over-the-counter products for treating diarrhea.[L42785] The drug was first synthesized in 1969 and used medically in 1976.[A251610] It is a highly lipophilic synthetic phenylpiperidine opioid [A251610] that is structurally similar to opiate receptor agonists such as [diphenoxylate] and [haloperidol].[A6249] Due to pharmacological properties, loperamide has been misused and abused to self-manage opioid withdrawal symptoms and to induce euphoria.[A251610, A251625] However, loperamide is associated with a risk for experiencing a range of adverse effects, often life-threatening, if taking for non-therapeutic reasons or at doses higher than the recommended dose.[L42790]	Type 4 melanocortin receptor binding	ACTH stimulates the adrenal glands to release cortisol.MSH (melanocyte-stimulating hormone) increases the pigmentation of skin by increasing melanin production in melanocytes.Beta-endorphin and Met-enkephalin are endogenous opiates.	Secreted
POMC	P01189	ENSG00000115138	Weight	Anthropometry	POMC -- Weight	0	1	N	Tier 3	2	N	Y	N	DB01497	Etorphine	A narcotic analgesic morphinan used as a sedative in veterinary practice. In certain countries, etorphine is classified as a Schedule 1 drug and hence, in these countries, it can be used legally only by health professionals and for research purposes. Etorphine is only available to the patients under an official prescription. In the US, Etorphine is listed as a Schedule I drug, although Etorphine hydrochloride is classified as Schedule II.	Type 4 melanocortin receptor binding	ACTH stimulates the adrenal glands to release cortisol.MSH (melanocyte-stimulating hormone) increases the pigmentation of skin by increasing melanin production in melanocytes.Beta-endorphin and Met-enkephalin are endogenous opiates.	Secreted
POMC	P01189	ENSG00000115138	Weight	Anthropometry	POMC -- Weight	0	1	N	Tier 3	2	N	Y	N	DB01565	Dihydromorphine	A semisynthetic analgesic used in the study of narcotic receptors. It has abuse potential. [PubChem]	Type 4 melanocortin receptor binding	ACTH stimulates the adrenal glands to release cortisol.MSH (melanocyte-stimulating hormone) increases the pigmentation of skin by increasing melanin production in melanocytes.Beta-endorphin and Met-enkephalin are endogenous opiates.	Secreted
PENK	P01210	ENSG00000181195	WHR	Anthropometry	PENK -- WHR	2	0	N	Tier 3	0	N	Y	N	NA	NA	NA	NA	NA	NA
TG	P01266	ENSG00000042832	Hypothyroidism/myxoedema	Metabolic/endocrine	TG -- Hypothyroidism/myxoedema	0	1	N	Tier 3	2	Y	Y	N	NA	NA	NA	NA	NA	NA
IL2RA	P01589	ENSG00000134460	Multiple sclerosis	Neurological	IL2RA -- Multiple sclerosis	1	0	N	Tier 1	16	N	Y	N	DB00004	Denileukin diftitox	A recombinant DNA-derived cytotoxic protein composed of the amino acid sequences for diphtheria toxin fragments A and B (Met 1-Thr 387)-His followed by the sequences for interleukin-2 (IL-2; Ala 1-Thr 133). It is produced in an E. coli expression system.	Interleukin-2 receptor activity	Receptor for interleukin-2. The receptor is involved in the regulation of immune tolerance by controlling regulatory T cells (TREGs) activity. TREGs suppress the activation and expansion of autoreactive T cells.	Membrane
IL2RA	P01589	ENSG00000134460	Multiple sclerosis	Neurological	IL2RA -- Multiple sclerosis	1	0	N	Tier 1	16	N	Y	N	DB00041	Aldesleukin	Aldesleukin, a lymphokine, is produced by recombinant DNA technology using a genetically engineered E. coli strain containing an analog of the human interleukin-2 gene. Genetic engineering techniques were used to modify the human IL-2 gene, and the resulting expression clone encodes a modified human interleukin-2. This recombinant form differs from native interleukin-2 in the following ways: a) Aldesleukin is not glycosylated because it is derived from E. coli; b) the molecule has no N-terminal alanine; the codon for this amino acid was deleted during the genetic engineering procedure; c) the molecule has serine substituted for cysteine at amino acid position 125.	Interleukin-2 receptor activity	Receptor for interleukin-2. The receptor is involved in the regulation of immune tolerance by controlling regulatory T cells (TREGs) activity. TREGs suppress the activation and expansion of autoreactive T cells.	Membrane
IL2RA	P01589	ENSG00000134460	Multiple sclerosis	Neurological	IL2RA -- Multiple sclerosis	1	0	N	Tier 1	16	N	Y	N	DB00074	Basiliximab	A recombinant chimeric (murine/human) monoclonal antibody (IgG1k) that functions as an immunosuppressive agent, specifically binding to and blocking the interleukin-2 receptor a-chain (IL-2R alpha, also known as CD25 antigen) on the surface of activated T-lymphocytes. It is a 144 kDa glycoprotein obtained from fermentation of an established mouse myeloma cell line genetically engineered to express plasmids containing the human heavy and light chain constant region genes and mouse heavy and light chain variable region genes encoding the RFT5 antibody that binds selectively to the IL-2R alpha.	Interleukin-2 receptor activity	Receptor for interleukin-2. The receptor is involved in the regulation of immune tolerance by controlling regulatory T cells (TREGs) activity. TREGs suppress the activation and expansion of autoreactive T cells.	Membrane
IL2RA	P01589	ENSG00000134460	Multiple sclerosis	Neurological	IL2RA -- Multiple sclerosis	1	0	N	Tier 1	16	N	Y	N	DB00111	Daclizumab	Humanized IgG1 Mab that binds to the human interleukin-2 receptor (anti-Tac or anti-CD25). Daclizumab is a composite of human (90%) and murine (10%) antibody sequences. The human sequences were derived from the constant domains of human IgG1 and the variable framework regions of the Eu myeloma antibody. The murine sequences were derived from the complementarity-determining regions of a murine anti-Tac antibody. On 22 April 2008, Roche Registration Limited chose to voluntarily withdraw the marketing authorization for their product Zenapax (daclizumab), as indicated for the prophylaxis of acute organ rejection in de novo allogeneic renal transplantation and used concomitantly with an immunosuppressive regimen like cyclosporine and corticosteroids in patients who are not hight immunized, for commercial reasons and confirmed that this decision was not related to any safety concerns associated with the use of Zenapax (daclizumab) [L1744]. Regardless of the withdrawal of Zenapax, Biogen and Abbvie's Zinbryta (daclizumab), as indicated for the treatment of adult patients with relapsing forms of multiple sclerosis, was approved for use by the FDA in 2016 [L1746]. Despite being approved for use, Zinbryta (daclizumab)'s complex pre-existing safety profile consisting of its restricted availability through a Risk Evaluation and Mitigation Strategy program [L1738] and its black box warning for possible hepatic injury, autoimmune hepatitis, and other immune mediated disorders [L1738] meant its therapeutic usage, adverse effects, and prescribing information was subject to continuous monitoring and updating. Although Zinbryta (daclizumab) was available for patients as needed until 30 April 2018, Biogen and Abbvie announced a voluntary withdrawal of their product Zinbryta (daclizumab) from the global market on 2 March 2018 [L1738]. This withdrawal was concurrent to the European Medicines Agency announcement of a recall owing to 12 worldwide reports of serious inflammatory brain disorders associated with the use of Zinbryta (daclizumab) [L1738].	Interleukin-2 receptor activity	Receptor for interleukin-2. The receptor is involved in the regulation of immune tolerance by controlling regulatory T cells (TREGs) activity. TREGs suppress the activation and expansion of autoreactive T cells.	Membrane
IL2RA	P01589	ENSG00000134460	Multiple sclerosis	Neurological	IL2RA -- Multiple sclerosis	1	0	N	Tier 1	16	N	Y	N	DB15628	Inolimomab	Inolimomab is under investigation as an agent to treat steroid-resistant graft vs host disease. It has thus far offered similar efficacy to other monoclonal antibody options, though it may carry a higher risk of infections.[A241385]	Interleukin-2 receptor activity	Receptor for interleukin-2. The receptor is involved in the regulation of immune tolerance by controlling regulatory T cells (TREGs) activity. TREGs suppress the activation and expansion of autoreactive T cells.	Membrane
IL2RA	P01589	ENSG00000134460	Multiple sclerosis	Neurological	IL2RA -- Multiple sclerosis	1	0	N	Tier 1	16	N	Y	N	DB16411	Camidanlumab tesirine	Camidanlumab tesirine is under investigation in clinical trial NCT04639024 (ADCT-301 in Patients With R/R AML, MDS, or MDS/MPN).	Interleukin-2 receptor activity	Receptor for interleukin-2. The receptor is involved in the regulation of immune tolerance by controlling regulatory T cells (TREGs) activity. TREGs suppress the activation and expansion of autoreactive T cells.	Membrane
PIGR	P01833	ENSG00000162896	Hypothyroidism/myxoedema	Metabolic/endocrine	PIGR -- Hypothyroidism/myxoedema	0	2	N	Tier 3	0	N	Y	N	NA	NA	NA	NA	NA	NA
PIGR	P01833	ENSG00000162896	Inflammatory bowel disease	Autoimmune	PIGR -- Inflammatory bowel disease	0	2	N	Tier 3	0	N	Y	N	NA	NA	NA	NA	NA	NA
PIGR	P01833	ENSG00000162896	Ulcerative colitis	Autoimmune	PIGR -- Ulcerative colitis	0	2	N	Tier 3	0	N	Y	N	NA	NA	NA	NA	NA	NA
PIGR	P01833	ENSG00000162896	Primary sclerosing cholangitis	Gastrointestinal	PIGR -- Primary sclerosing cholangitis	0	1	N	Tier 3	0	N	Y	N	NA	NA	NA	NA	NA	NA
HBZ	P02008	ENSG00000130656	HbA1c	Biomarker	HBZ -- HbA1c	1	0	N	Unclassified	NA	NA	NA	NA	NA	NA	NA	NA	NA	NA
HBZ	P02008	ENSG00000130656	Height	Anthropometry	HBZ -- Height	1	0	N	Unclassified	NA	NA	NA	NA	NA	NA	NA	NA	NA	NA
COL4A1	P02462	ENSG00000187498	Coronary artery disease	Cardiovascular	COL4A1 -- Coronary artery disease	0	1	N	Tier 3	1	N	Y	N	NA	NA	NA	NA	NA	NA
APOA2	P02652	ENSG00000158874	High density lipoprotein cholesterol levels	Biomarker	APOA2 -- High density lipoprotein cholesterol levels	1	0	N	Tier 3	1	N	Y	N	DB01593	Zinc	A metallic element of atomic number 30 and atomic weight 65.38. It is a necessary trace element in the diet, forming an essential part of many enzymes, and playing an important role in protein synthesis and in cell division. Zinc deficiency is associated with anemia, short stature, hypogonadism, impaired wound healing, and geophagia. It is identified by the symbol _Zn_ [L2098]. A newer study suggests implies that an imbalance of zinc is associated with the neuronal damage associated with traumatic brain injury, stroke, and seizures [A32465]. Understanding the mechanisms that control brain zinc homeostasis is, therefore, imperative to the development of preventive and treatment regimens for these and other neurological disorders [A32465]. In addition to the above, recent review articles have already demonstrated the important role of zinc in the pathophysiology and treatment of affective disorders, plus discussed the potential value of zinc as a marker of these diseases [L2097]. Most recently, research has shown that polymorphism of the common polymorphism in zinc transporter _SLC30A8/ZnT8_ may increase susceptibility to type 2 diabetes provided novel insights into the role of zinc in diabetes [A32416].	Protein homodimerization activity	May stabilize HDL (high density lipoprotein) structure by its association with lipids, and affect the HDL metabolism.	Secreted
APOA2	P02652	ENSG00000158874	High density lipoprotein cholesterol levels	Biomarker	APOA2 -- High density lipoprotein cholesterol levels	1	0	N	Tier 3	1	N	Y	N	DB09130	Copper	Copper is a transition metal and a trace element in the body. It is important to the function of many enzymes including cytochrome c oxidase, monoamine oxidase and superoxide dismutase [FDA Label]. Copper is commonly used in contraceptive intrauterine devices (IUD) [L801].	Protein homodimerization activity	May stabilize HDL (high density lipoprotein) structure by its association with lipids, and affect the HDL metabolism.	Secreted
APOA2	P02652	ENSG00000158874	High density lipoprotein cholesterol levels	Biomarker	APOA2 -- High density lipoprotein cholesterol levels	1	0	N	Tier 3	1	N	Y	N	DB14487	Zinc acetate		Protein homodimerization activity	May stabilize HDL (high density lipoprotein) structure by its association with lipids, and affect the HDL metabolism.	Secreted
APOA2	P02652	ENSG00000158874	Triglycerides	Biomarker	APOA2 -- Triglycerides	0	1	N	Tier 3	1	N	Y	N	DB01593	Zinc	A metallic element of atomic number 30 and atomic weight 65.38. It is a necessary trace element in the diet, forming an essential part of many enzymes, and playing an important role in protein synthesis and in cell division. Zinc deficiency is associated with anemia, short stature, hypogonadism, impaired wound healing, and geophagia. It is identified by the symbol _Zn_ [L2098]. A newer study suggests implies that an imbalance of zinc is associated with the neuronal damage associated with traumatic brain injury, stroke, and seizures [A32465]. Understanding the mechanisms that control brain zinc homeostasis is, therefore, imperative to the development of preventive and treatment regimens for these and other neurological disorders [A32465]. In addition to the above, recent review articles have already demonstrated the important role of zinc in the pathophysiology and treatment of affective disorders, plus discussed the potential value of zinc as a marker of these diseases [L2097]. Most recently, research has shown that polymorphism of the common polymorphism in zinc transporter _SLC30A8/ZnT8_ may increase susceptibility to type 2 diabetes provided novel insights into the role of zinc in diabetes [A32416].	Protein homodimerization activity	May stabilize HDL (high density lipoprotein) structure by its association with lipids, and affect the HDL metabolism.	Secreted
APOA2	P02652	ENSG00000158874	Triglycerides	Biomarker	APOA2 -- Triglycerides	0	1	N	Tier 3	1	N	Y	N	DB09130	Copper	Copper is a transition metal and a trace element in the body. It is important to the function of many enzymes including cytochrome c oxidase, monoamine oxidase and superoxide dismutase [FDA Label]. Copper is commonly used in contraceptive intrauterine devices (IUD) [L801].	Protein homodimerization activity	May stabilize HDL (high density lipoprotein) structure by its association with lipids, and affect the HDL metabolism.	Secreted
APOA2	P02652	ENSG00000158874	Triglycerides	Biomarker	APOA2 -- Triglycerides	0	1	N	Tier 3	1	N	Y	N	DB14487	Zinc acetate		Protein homodimerization activity	May stabilize HDL (high density lipoprotein) structure by its association with lipids, and affect the HDL metabolism.	Secreted
FGG	P02679	ENSG00000171557	Docosahexaenoic acid	Biomarker	FGG -- Docosahexaenoic acid	0	2	N	Tier 1	5	N	Y	N	DB00009	Alteplase	Alteplase is a recombinant tissue plasminogen activator (rt-PA) used as a thrombolytic agent.[L43125] It cleaves plasminogen to form plasmin, an enzyme involved in the degradation of fibrin clots. In the absence of fibrin, the alteplase-mediated conversion of plasminogen is limited, thanks to the high affinity between alteplase and fibrin.[A252330,L43125] Alteplase is a purified glycoprotein of 527 amino acids expressed in Chinese hamster ovary (CHO) cells.[A252345,L43125] It was first approved by the FDA in 1987 for the management of thromboembolic disease, including acute myocardial infarction (AMI).[A252270] The use of alteplase to manage AMI has decreased thanks to the availability of safer treatments such as angioplasty and stenting. However, its use for the treatment of acute ischemic stroke (AIS) has increased over the years.[A252340] New thrombolytic agents derived from tissue plasminogen activator, such as [desmoteplase], [tenecteplase] and [reteplase], have also been developed.[A252270,A252345] Alteplase is also available as Cathflo Activase (intracatheter instillation) for the restoration of function to central venous access devices.[L34864]	Structural molecule activity	Together with fibrinogen alpha (FGA) and fibrinogen beta (FGB), polymerizes to form an insoluble fibrin matrix. Has a major function in hemostasis as one of the primary components of blood clots. In addition, functions during the early stages of wound repair to stabilize the lesion and guide cell migration during re-epithelialization. Was originally thought to be essential for platelet aggregation, based on in vitro studies using anticoagulated blood. However, subsequent studies have shown that it is not absolutely required for thrombus formation in vivo. Enhances expression of SELP in activated platelets via an ITGB3-dependent pathway. Maternal fibrinogen is essential for successful pregnancy. Fibrin deposition is also associated with infection, where it protects against IFNG-mediated hemorrhage. May also facilitate the antibacterial immune response via both innate and T-cell mediated pathways.	Secreted
FGG	P02679	ENSG00000171557	Docosahexaenoic acid	Biomarker	FGG -- Docosahexaenoic acid	0	2	N	Tier 1	5	N	Y	N	DB11300	Thrombin	Also known as coagulation factor II, thrombin is a serine protease that plays a physiological role in regulating hemostasis and maintaining blood coagulation. Once converted from prothrombin, thrombin converts fibrinogen to fibrin, which, in combination with platelets from the blood, forms a clot. Medical thrombin is a protein substance produced through a conversion reaction in which prothrombin of bovine origin is activated by tissue thromboplastin in the presence of calcium chloride. Thrombin requires no intermediate physiological agent for its action. It clots the fibrinogen of the blood directly. Failure to clot blood occurs in the rare case where the primary clotting defect is the absence of fibrinogen itself. Bovine thrombin however, is capable of causing fatal severe bleeding or thrombosis [FDA Label]. This thrombosis may result from the development of antibodies against bovine thrombin [FDA Label]. Bleeding may result from the development of antibodies against bovine factor V [FDA Label]. These antibodies may subsequently cross-react with endogenous human factor V and lead to its deficiency [FDA Label]. Patients who are know or suspected to have antibodies to bovine thrombin and/or bovine factor V should not be re-exposed to the product [FDA Label]. Patients who are administered bovine thrombin should be monitored for abnormal coagulation laboratory values, bleeding, or indeed, thrombosis [FDA Label]. A variety of human thrombin and recombinant thrombin (ie. thrombin alfa) products are available as alternatives to using bovine thrombin.	Structural molecule activity	Together with fibrinogen alpha (FGA) and fibrinogen beta (FGB), polymerizes to form an insoluble fibrin matrix. Has a major function in hemostasis as one of the primary components of blood clots. In addition, functions during the early stages of wound repair to stabilize the lesion and guide cell migration during re-epithelialization. Was originally thought to be essential for platelet aggregation, based on in vitro studies using anticoagulated blood. However, subsequent studies have shown that it is not absolutely required for thrombus formation in vivo. Enhances expression of SELP in activated platelets via an ITGB3-dependent pathway. Maternal fibrinogen is essential for successful pregnancy. Fibrin deposition is also associated with infection, where it protects against IFNG-mediated hemorrhage. May also facilitate the antibacterial immune response via both innate and T-cell mediated pathways.	Secreted
FGG	P02679	ENSG00000171557	Docosahexaenoic acid	Biomarker	FGG -- Docosahexaenoic acid	0	2	N	Tier 1	5	N	Y	N	DB11571	Human thrombin	Human thrombin is a sterile solution, pH 6.8-7.2, containing highly purified human thrombin for the activation of clotting. Thrombin is a highly specific serine protease encoded by the F2 gene that transforms soluble fibrinogen into insoluble fibrin. This transformation mimics the final coagulation cascade step which involves the clotting mass that adheres to the wound surface and achieves hemostasis and sealing of open tissues. In particular, while human thrombin products are made from pooled human source plasma, recombinant thrombin is a human coagulation protein produced via recombinant DNA technology from a genetically modified Chinese hamster ovary cell line [FDA Label]. Furthermore, human thrombin is manufactured by chromatographic purification of prothrombin from cryo-poor plasma followed by activation with calcium chloride [FDA Label].	Structural molecule activity	Together with fibrinogen alpha (FGA) and fibrinogen beta (FGB), polymerizes to form an insoluble fibrin matrix. Has a major function in hemostasis as one of the primary components of blood clots. In addition, functions during the early stages of wound repair to stabilize the lesion and guide cell migration during re-epithelialization. Was originally thought to be essential for platelet aggregation, based on in vitro studies using anticoagulated blood. However, subsequent studies have shown that it is not absolutely required for thrombus formation in vivo. Enhances expression of SELP in activated platelets via an ITGB3-dependent pathway. Maternal fibrinogen is essential for successful pregnancy. Fibrin deposition is also associated with infection, where it protects against IFNG-mediated hemorrhage. May also facilitate the antibacterial immune response via both innate and T-cell mediated pathways.	Secreted
FGG	P02679	ENSG00000171557	Docosahexaenoic acid	Biomarker	FGG -- Docosahexaenoic acid	0	2	N	Tier 1	5	N	Y	N	DB11572	Thrombin alfa	Thrombin Alfa is a human coagulation protein produced via recombinant DNA technology from a genetically modified CHO cell line. Thrombin Alfa is identical in amino acid sequence and structurally similar to naturally occurring human thrombin. Thrombin Alfa precursor is secreted to culture medium as single chain form that is proteolytically converted to a two-chain active form (using a protein derived from snakes) and is purified by a chromatographic process that yields a product having hemostatic activities similar to native human thrombin. The cell line used to manufacture Thrombin Alfa has been tested and shown to be free of known infectious agents. The cell culture process used in the manufacture of Thrombin Alfa employs no additives of human or animal origin. The purification process includes solvent-detergent treatment and nano-filtration steps dedicated to viral clearance. The thrombin alfa product ultimate comes from recombinant human prethrombin-1 [L2079]. Nevertheless, because the incidence of hemostasis within a timely manner is relatively comparable between the use of thrombin alfa and the placebo treatment in patient subjects, thrombin alfa is not currently approved by certain organizations like the European Medicines Agency [L2079].	Structural molecule activity	Together with fibrinogen alpha (FGA) and fibrinogen beta (FGB), polymerizes to form an insoluble fibrin matrix. Has a major function in hemostasis as one of the primary components of blood clots. In addition, functions during the early stages of wound repair to stabilize the lesion and guide cell migration during re-epithelialization. Was originally thought to be essential for platelet aggregation, based on in vitro studies using anticoagulated blood. However, subsequent studies have shown that it is not absolutely required for thrombus formation in vivo. Enhances expression of SELP in activated platelets via an ITGB3-dependent pathway. Maternal fibrinogen is essential for successful pregnancy. Fibrin deposition is also associated with infection, where it protects against IFNG-mediated hemorrhage. May also facilitate the antibacterial immune response via both innate and T-cell mediated pathways.	Secreted
CRP	P02741	ENSG00000132693	C-reactive protein	Biomarker	CRP -- C-reactive protein	3	0	N	Tier 3	16	N	Y	N	DB03945	N,N,N-Trimethyl-2-(phosphonooxy)ethanaminium	Calcium and magnesium salts used therapeutically in hepatobiliary dysfunction.	Low-density lipoprotein particle receptor binding	Displays several functions associated with host defense: it promotes agglutination, bacterial capsular swelling, phagocytosis and complement fixation through its calcium-dependent binding to phosphorylcholine. Can interact with DNA and histones and may scavenge nuclear material released from damaged circulating cells.	Secreted
CRP	P02741	ENSG00000132693	C-reactive protein	Biomarker	CRP -- C-reactive protein	3	0	N	Tier 3	16	N	Y	N	DB05744	CRx-139	CRx-139 is an oral synergistic combination drug candidates with novel mechanisms of action targeting multiple biological pathways simultaneously. It is a dissociated steroid designed to enhance the immuno-modulatory activity of a low-dose glucocorticoid steroid without a comparable increase in steroid-related side effects. The synergistic combination containing low doses of the glucocorticoid steroid prednisolone and the antidepressant paroxetine. This novel synergistic combination is developed for the treatment of immuno-inflammatory diseases.	Low-density lipoprotein particle receptor binding	Displays several functions associated with host defense: it promotes agglutination, bacterial capsular swelling, phagocytosis and complement fixation through its calcium-dependent binding to phosphorylcholine. Can interact with DNA and histones and may scavenge nuclear material released from damaged circulating cells.	Secreted
APCS	P02743	ENSG00000132703	C-reactive protein	Biomarker	APCS -- C-reactive protein	0	4	N	Tier 3	0	N	Y	N	DB01593	Zinc	A metallic element of atomic number 30 and atomic weight 65.38. It is a necessary trace element in the diet, forming an essential part of many enzymes, and playing an important role in protein synthesis and in cell division. Zinc deficiency is associated with anemia, short stature, hypogonadism, impaired wound healing, and geophagia. It is identified by the symbol _Zn_ [L2098]. A newer study suggests implies that an imbalance of zinc is associated with the neuronal damage associated with traumatic brain injury, stroke, and seizures [A32465]. Understanding the mechanisms that control brain zinc homeostasis is, therefore, imperative to the development of preventive and treatment regimens for these and other neurological disorders [A32465]. In addition to the above, recent review articles have already demonstrated the important role of zinc in the pathophysiology and treatment of affective disorders, plus discussed the potential value of zinc as a marker of these diseases [L2097]. Most recently, research has shown that polymorphism of the common polymorphism in zinc transporter _SLC30A8/ZnT8_ may increase susceptibility to type 2 diabetes provided novel insights into the role of zinc in diabetes [A32416].	Virion binding	Can interact with DNA and histones and may scavenge nuclear material released from damaged circulating cells. May also function as a calcium-dependent lectin.	Secreted
APCS	P02743	ENSG00000132703	C-reactive protein	Biomarker	APCS -- C-reactive protein	0	4	N	Tier 3	0	N	Y	N	DB01651	Methyl 4,6-O-[(1R)-1-carboxyethylidene]-beta-D-galactopyranoside		Virion binding	Can interact with DNA and histones and may scavenge nuclear material released from damaged circulating cells. May also function as a calcium-dependent lectin.	Secreted
APCS	P02743	ENSG00000132703	C-reactive protein	Biomarker	APCS -- C-reactive protein	0	4	N	Tier 3	0	N	Y	N	DB07579	Bis-1,2-{[(Z)-2-carboxy-2-methyl-1,3-dioxane]-5-yloxycarbamoyl}-ethane		Virion binding	Can interact with DNA and histones and may scavenge nuclear material released from damaged circulating cells. May also function as a calcium-dependent lectin.	Secreted
APCS	P02743	ENSG00000132703	C-reactive protein	Biomarker	APCS -- C-reactive protein	0	4	N	Tier 3	0	N	Y	N	DB07580	BIS-1,2-{[(Z)-2CARBOXY-2-METHYL-1,3-DIOXANE]-5-YLOXYCARBONYL}-PIPERAZINE		Virion binding	Can interact with DNA and histones and may scavenge nuclear material released from damaged circulating cells. May also function as a calcium-dependent lectin.	Secreted
APCS	P02743	ENSG00000132703	C-reactive protein	Biomarker	APCS -- C-reactive protein	0	4	N	Tier 3	0	N	Y	N	DB09130	Copper	Copper is a transition metal and a trace element in the body. It is important to the function of many enzymes including cytochrome c oxidase, monoamine oxidase and superoxide dismutase [FDA Label]. Copper is commonly used in contraceptive intrauterine devices (IUD) [L801].	Virion binding	Can interact with DNA and histones and may scavenge nuclear material released from damaged circulating cells. May also function as a calcium-dependent lectin.	Secreted
APCS	P02743	ENSG00000132703	C-reactive protein	Biomarker	APCS -- C-reactive protein	0	4	N	Tier 3	0	N	Y	N	DB14487	Zinc acetate		Virion binding	Can interact with DNA and histones and may scavenge nuclear material released from damaged circulating cells. May also function as a calcium-dependent lectin.	Secreted
APOH	P02749	ENSG00000091583	Apolipoprotein B	Biomarker	APOH -- Apolipoprotein B	0	3	N	Tier 3	2	N	Y	N	DB05446	LJP 1082	LJP 1082 is a Toleragen that is designed to shut down the B cells that produce antibodies to ÃŸ2 GP1. LJP 1082 is undergoing trial for for the treatment of stroke, deep-vein thrombosis and other conditions associated with antibody-mediated thrombosis. Antibody-mediated thrombosis, also called antiphospholipid syndrome (APS), is a blood clotting disorder. Patients with high levels of anticardiolipin antibodies (ACA) have an increased risk of stroke, heart attack, deep vein thrombosis, and recurrent fetal loss. The target of the LJP 1082's clot-promoting antibodies is a small region on a key blood protein called beta 2-glycoprotein I. To date, our scientists have shown that approximately 90% of patients studied with antibody-mediated thrombosis have antibodies that bind to this region.	Phospholipid binding	Binds to various kinds of negatively charged substances such as heparin, phospholipids, and dextran sulfate. May prevent activation of the intrinsic blood coagulation cascade by binding to phospholipids on the surface of damaged cells.	Secreted
APOH	P02749	ENSG00000091583	Apolipoprotein B	Biomarker	APOH -- Apolipoprotein B	0	3	N	Tier 3	2	N	Y	N	DB09130	Copper	Copper is a transition metal and a trace element in the body. It is important to the function of many enzymes including cytochrome c oxidase, monoamine oxidase and superoxide dismutase [FDA Label]. Copper is commonly used in contraceptive intrauterine devices (IUD) [L801].	Phospholipid binding	Binds to various kinds of negatively charged substances such as heparin, phospholipids, and dextran sulfate. May prevent activation of the intrinsic blood coagulation cascade by binding to phospholipids on the surface of damaged cells.	Secreted
APOH	P02749	ENSG00000091583	C-reactive protein	Biomarker	APOH -- C-reactive protein	0	3	N	Tier 3	2	N	Y	N	DB05446	LJP 1082	LJP 1082 is a Toleragen that is designed to shut down the B cells that produce antibodies to ÃŸ2 GP1. LJP 1082 is undergoing trial for for the treatment of stroke, deep-vein thrombosis and other conditions associated with antibody-mediated thrombosis. Antibody-mediated thrombosis, also called antiphospholipid syndrome (APS), is a blood clotting disorder. Patients with high levels of anticardiolipin antibodies (ACA) have an increased risk of stroke, heart attack, deep vein thrombosis, and recurrent fetal loss. The target of the LJP 1082's clot-promoting antibodies is a small region on a key blood protein called beta 2-glycoprotein I. To date, our scientists have shown that approximately 90% of patients studied with antibody-mediated thrombosis have antibodies that bind to this region.	Phospholipid binding	Binds to various kinds of negatively charged substances such as heparin, phospholipids, and dextran sulfate. May prevent activation of the intrinsic blood coagulation cascade by binding to phospholipids on the surface of damaged cells.	Secreted
APOH	P02749	ENSG00000091583	C-reactive protein	Biomarker	APOH -- C-reactive protein	0	3	N	Tier 3	2	N	Y	N	DB09130	Copper	Copper is a transition metal and a trace element in the body. It is important to the function of many enzymes including cytochrome c oxidase, monoamine oxidase and superoxide dismutase [FDA Label]. Copper is commonly used in contraceptive intrauterine devices (IUD) [L801].	Phospholipid binding	Binds to various kinds of negatively charged substances such as heparin, phospholipids, and dextran sulfate. May prevent activation of the intrinsic blood coagulation cascade by binding to phospholipids on the surface of damaged cells.	Secreted
APOH	P02749	ENSG00000091583	Cholelithiasis	Gastrointestinal	APOH -- Cholelithiasis	3	0	N	Tier 3	2	N	Y	N	DB05446	LJP 1082	LJP 1082 is a Toleragen that is designed to shut down the B cells that produce antibodies to ÃŸ2 GP1. LJP 1082 is undergoing trial for for the treatment of stroke, deep-vein thrombosis and other conditions associated with antibody-mediated thrombosis. Antibody-mediated thrombosis, also called antiphospholipid syndrome (APS), is a blood clotting disorder. Patients with high levels of anticardiolipin antibodies (ACA) have an increased risk of stroke, heart attack, deep vein thrombosis, and recurrent fetal loss. The target of the LJP 1082's clot-promoting antibodies is a small region on a key blood protein called beta 2-glycoprotein I. To date, our scientists have shown that approximately 90% of patients studied with antibody-mediated thrombosis have antibodies that bind to this region.	Phospholipid binding	Binds to various kinds of negatively charged substances such as heparin, phospholipids, and dextran sulfate. May prevent activation of the intrinsic blood coagulation cascade by binding to phospholipids on the surface of damaged cells.	Secreted
APOH	P02749	ENSG00000091583	Cholelithiasis	Gastrointestinal	APOH -- Cholelithiasis	3	0	N	Tier 3	2	N	Y	N	DB09130	Copper	Copper is a transition metal and a trace element in the body. It is important to the function of many enzymes including cytochrome c oxidase, monoamine oxidase and superoxide dismutase [FDA Label]. Copper is commonly used in contraceptive intrauterine devices (IUD) [L801].	Phospholipid binding	Binds to various kinds of negatively charged substances such as heparin, phospholipids, and dextran sulfate. May prevent activation of the intrinsic blood coagulation cascade by binding to phospholipids on the surface of damaged cells.	Secreted
APOH	P02749	ENSG00000091583	Concentration of chylomicrons and extremely large VLDL	Biomarker	APOH -- Concentration of chylomicrons and extremely large VLDL	3	0	N	Tier 3	2	N	Y	N	DB05446	LJP 1082	LJP 1082 is a Toleragen that is designed to shut down the B cells that produce antibodies to ÃŸ2 GP1. LJP 1082 is undergoing trial for for the treatment of stroke, deep-vein thrombosis and other conditions associated with antibody-mediated thrombosis. Antibody-mediated thrombosis, also called antiphospholipid syndrome (APS), is a blood clotting disorder. Patients with high levels of anticardiolipin antibodies (ACA) have an increased risk of stroke, heart attack, deep vein thrombosis, and recurrent fetal loss. The target of the LJP 1082's clot-promoting antibodies is a small region on a key blood protein called beta 2-glycoprotein I. To date, our scientists have shown that approximately 90% of patients studied with antibody-mediated thrombosis have antibodies that bind to this region.	Phospholipid binding	Binds to various kinds of negatively charged substances such as heparin, phospholipids, and dextran sulfate. May prevent activation of the intrinsic blood coagulation cascade by binding to phospholipids on the surface of damaged cells.	Secreted
APOH	P02749	ENSG00000091583	Concentration of chylomicrons and extremely large VLDL	Biomarker	APOH -- Concentration of chylomicrons and extremely large VLDL	3	0	N	Tier 3	2	N	Y	N	DB09130	Copper	Copper is a transition metal and a trace element in the body. It is important to the function of many enzymes including cytochrome c oxidase, monoamine oxidase and superoxide dismutase [FDA Label]. Copper is commonly used in contraceptive intrauterine devices (IUD) [L801].	Phospholipid binding	Binds to various kinds of negatively charged substances such as heparin, phospholipids, and dextran sulfate. May prevent activation of the intrinsic blood coagulation cascade by binding to phospholipids on the surface of damaged cells.	Secreted
APOH	P02749	ENSG00000091583	Concentration of intermediate-density lipoprotein particles	Biomarker	APOH -- Concentration of intermediate-density lipoprotein particles	0	3	N	Tier 3	2	N	Y	N	DB05446	LJP 1082	LJP 1082 is a Toleragen that is designed to shut down the B cells that produce antibodies to ÃŸ2 GP1. LJP 1082 is undergoing trial for for the treatment of stroke, deep-vein thrombosis and other conditions associated with antibody-mediated thrombosis. Antibody-mediated thrombosis, also called antiphospholipid syndrome (APS), is a blood clotting disorder. Patients with high levels of anticardiolipin antibodies (ACA) have an increased risk of stroke, heart attack, deep vein thrombosis, and recurrent fetal loss. The target of the LJP 1082's clot-promoting antibodies is a small region on a key blood protein called beta 2-glycoprotein I. To date, our scientists have shown that approximately 90% of patients studied with antibody-mediated thrombosis have antibodies that bind to this region.	Phospholipid binding	Binds to various kinds of negatively charged substances such as heparin, phospholipids, and dextran sulfate. May prevent activation of the intrinsic blood coagulation cascade by binding to phospholipids on the surface of damaged cells.	Secreted
APOH	P02749	ENSG00000091583	Concentration of intermediate-density lipoprotein particles	Biomarker	APOH -- Concentration of intermediate-density lipoprotein particles	0	3	N	Tier 3	2	N	Y	N	DB09130	Copper	Copper is a transition metal and a trace element in the body. It is important to the function of many enzymes including cytochrome c oxidase, monoamine oxidase and superoxide dismutase [FDA Label]. Copper is commonly used in contraceptive intrauterine devices (IUD) [L801].	Phospholipid binding	Binds to various kinds of negatively charged substances such as heparin, phospholipids, and dextran sulfate. May prevent activation of the intrinsic blood coagulation cascade by binding to phospholipids on the surface of damaged cells.	Secreted
APOH	P02749	ENSG00000091583	Coronary artery disease	Cardiovascular	APOH -- Coronary artery disease	0	3	N	Tier 3	2	N	Y	N	DB05446	LJP 1082	LJP 1082 is a Toleragen that is designed to shut down the B cells that produce antibodies to ÃŸ2 GP1. LJP 1082 is undergoing trial for for the treatment of stroke, deep-vein thrombosis and other conditions associated with antibody-mediated thrombosis. Antibody-mediated thrombosis, also called antiphospholipid syndrome (APS), is a blood clotting disorder. Patients with high levels of anticardiolipin antibodies (ACA) have an increased risk of stroke, heart attack, deep vein thrombosis, and recurrent fetal loss. The target of the LJP 1082's clot-promoting antibodies is a small region on a key blood protein called beta 2-glycoprotein I. To date, our scientists have shown that approximately 90% of patients studied with antibody-mediated thrombosis have antibodies that bind to this region.	Phospholipid binding	Binds to various kinds of negatively charged substances such as heparin, phospholipids, and dextran sulfate. May prevent activation of the intrinsic blood coagulation cascade by binding to phospholipids on the surface of damaged cells.	Secreted
APOH	P02749	ENSG00000091583	Coronary artery disease	Cardiovascular	APOH -- Coronary artery disease	0	3	N	Tier 3	2	N	Y	N	DB09130	Copper	Copper is a transition metal and a trace element in the body. It is important to the function of many enzymes including cytochrome c oxidase, monoamine oxidase and superoxide dismutase [FDA Label]. Copper is commonly used in contraceptive intrauterine devices (IUD) [L801].	Phospholipid binding	Binds to various kinds of negatively charged substances such as heparin, phospholipids, and dextran sulfate. May prevent activation of the intrinsic blood coagulation cascade by binding to phospholipids on the surface of damaged cells.	Secreted
APOH	P02749	ENSG00000091583	Heart failure	Cardiovascular	APOH -- Heart failure	0	3	N	Tier 3	2	N	Y	N	DB05446	LJP 1082	LJP 1082 is a Toleragen that is designed to shut down the B cells that produce antibodies to ÃŸ2 GP1. LJP 1082 is undergoing trial for for the treatment of stroke, deep-vein thrombosis and other conditions associated with antibody-mediated thrombosis. Antibody-mediated thrombosis, also called antiphospholipid syndrome (APS), is a blood clotting disorder. Patients with high levels of anticardiolipin antibodies (ACA) have an increased risk of stroke, heart attack, deep vein thrombosis, and recurrent fetal loss. The target of the LJP 1082's clot-promoting antibodies is a small region on a key blood protein called beta 2-glycoprotein I. To date, our scientists have shown that approximately 90% of patients studied with antibody-mediated thrombosis have antibodies that bind to this region.	Phospholipid binding	Binds to various kinds of negatively charged substances such as heparin, phospholipids, and dextran sulfate. May prevent activation of the intrinsic blood coagulation cascade by binding to phospholipids on the surface of damaged cells.	Secreted
APOH	P02749	ENSG00000091583	Heart failure	Cardiovascular	APOH -- Heart failure	0	3	N	Tier 3	2	N	Y	N	DB09130	Copper	Copper is a transition metal and a trace element in the body. It is important to the function of many enzymes including cytochrome c oxidase, monoamine oxidase and superoxide dismutase [FDA Label]. Copper is commonly used in contraceptive intrauterine devices (IUD) [L801].	Phospholipid binding	Binds to various kinds of negatively charged substances such as heparin, phospholipids, and dextran sulfate. May prevent activation of the intrinsic blood coagulation cascade by binding to phospholipids on the surface of damaged cells.	Secreted
APOH	P02749	ENSG00000091583	Height	Anthropometry	APOH -- Height	3	0	N	Tier 3	2	N	Y	N	DB05446	LJP 1082	LJP 1082 is a Toleragen that is designed to shut down the B cells that produce antibodies to ÃŸ2 GP1. LJP 1082 is undergoing trial for for the treatment of stroke, deep-vein thrombosis and other conditions associated with antibody-mediated thrombosis. Antibody-mediated thrombosis, also called antiphospholipid syndrome (APS), is a blood clotting disorder. Patients with high levels of anticardiolipin antibodies (ACA) have an increased risk of stroke, heart attack, deep vein thrombosis, and recurrent fetal loss. The target of the LJP 1082's clot-promoting antibodies is a small region on a key blood protein called beta 2-glycoprotein I. To date, our scientists have shown that approximately 90% of patients studied with antibody-mediated thrombosis have antibodies that bind to this region.	Phospholipid binding	Binds to various kinds of negatively charged substances such as heparin, phospholipids, and dextran sulfate. May prevent activation of the intrinsic blood coagulation cascade by binding to phospholipids on the surface of damaged cells.	Secreted
APOH	P02749	ENSG00000091583	Height	Anthropometry	APOH -- Height	3	0	N	Tier 3	2	N	Y	N	DB09130	Copper	Copper is a transition metal and a trace element in the body. It is important to the function of many enzymes including cytochrome c oxidase, monoamine oxidase and superoxide dismutase [FDA Label]. Copper is commonly used in contraceptive intrauterine devices (IUD) [L801].	Phospholipid binding	Binds to various kinds of negatively charged substances such as heparin, phospholipids, and dextran sulfate. May prevent activation of the intrinsic blood coagulation cascade by binding to phospholipids on the surface of damaged cells.	Secreted
APOH	P02749	ENSG00000091583	IGF-1	Biomarker	APOH -- IGF-1	0	3	N	Tier 3	2	N	Y	N	DB05446	LJP 1082	LJP 1082 is a Toleragen that is designed to shut down the B cells that produce antibodies to ÃŸ2 GP1. LJP 1082 is undergoing trial for for the treatment of stroke, deep-vein thrombosis and other conditions associated with antibody-mediated thrombosis. Antibody-mediated thrombosis, also called antiphospholipid syndrome (APS), is a blood clotting disorder. Patients with high levels of anticardiolipin antibodies (ACA) have an increased risk of stroke, heart attack, deep vein thrombosis, and recurrent fetal loss. The target of the LJP 1082's clot-promoting antibodies is a small region on a key blood protein called beta 2-glycoprotein I. To date, our scientists have shown that approximately 90% of patients studied with antibody-mediated thrombosis have antibodies that bind to this region.	Phospholipid binding	Binds to various kinds of negatively charged substances such as heparin, phospholipids, and dextran sulfate. May prevent activation of the intrinsic blood coagulation cascade by binding to phospholipids on the surface of damaged cells.	Secreted
APOH	P02749	ENSG00000091583	IGF-1	Biomarker	APOH -- IGF-1	0	3	N	Tier 3	2	N	Y	N	DB09130	Copper	Copper is a transition metal and a trace element in the body. It is important to the function of many enzymes including cytochrome c oxidase, monoamine oxidase and superoxide dismutase [FDA Label]. Copper is commonly used in contraceptive intrauterine devices (IUD) [L801].	Phospholipid binding	Binds to various kinds of negatively charged substances such as heparin, phospholipids, and dextran sulfate. May prevent activation of the intrinsic blood coagulation cascade by binding to phospholipids on the surface of damaged cells.	Secreted
APOH	P02749	ENSG00000091583	Low density lipoprotein cholesterol levels	Biomarker	APOH -- Low density lipoprotein cholesterol levels	0	3	N	Tier 3	2	N	Y	N	DB05446	LJP 1082	LJP 1082 is a Toleragen that is designed to shut down the B cells that produce antibodies to ÃŸ2 GP1. LJP 1082 is undergoing trial for for the treatment of stroke, deep-vein thrombosis and other conditions associated with antibody-mediated thrombosis. Antibody-mediated thrombosis, also called antiphospholipid syndrome (APS), is a blood clotting disorder. Patients with high levels of anticardiolipin antibodies (ACA) have an increased risk of stroke, heart attack, deep vein thrombosis, and recurrent fetal loss. The target of the LJP 1082's clot-promoting antibodies is a small region on a key blood protein called beta 2-glycoprotein I. To date, our scientists have shown that approximately 90% of patients studied with antibody-mediated thrombosis have antibodies that bind to this region.	Phospholipid binding	Binds to various kinds of negatively charged substances such as heparin, phospholipids, and dextran sulfate. May prevent activation of the intrinsic blood coagulation cascade by binding to phospholipids on the surface of damaged cells.	Secreted
APOH	P02749	ENSG00000091583	Low density lipoprotein cholesterol levels	Biomarker	APOH -- Low density lipoprotein cholesterol levels	0	3	N	Tier 3	2	N	Y	N	DB09130	Copper	Copper is a transition metal and a trace element in the body. It is important to the function of many enzymes including cytochrome c oxidase, monoamine oxidase and superoxide dismutase [FDA Label]. Copper is commonly used in contraceptive intrauterine devices (IUD) [L801].	Phospholipid binding	Binds to various kinds of negatively charged substances such as heparin, phospholipids, and dextran sulfate. May prevent activation of the intrinsic blood coagulation cascade by binding to phospholipids on the surface of damaged cells.	Secreted
APOH	P02749	ENSG00000091583	Non-HDL cholesterol levels	Biomarker	APOH -- Non-HDL cholesterol levels	0	3	N	Tier 3	2	N	Y	N	DB05446	LJP 1082	LJP 1082 is a Toleragen that is designed to shut down the B cells that produce antibodies to ÃŸ2 GP1. LJP 1082 is undergoing trial for for the treatment of stroke, deep-vein thrombosis and other conditions associated with antibody-mediated thrombosis. Antibody-mediated thrombosis, also called antiphospholipid syndrome (APS), is a blood clotting disorder. Patients with high levels of anticardiolipin antibodies (ACA) have an increased risk of stroke, heart attack, deep vein thrombosis, and recurrent fetal loss. The target of the LJP 1082's clot-promoting antibodies is a small region on a key blood protein called beta 2-glycoprotein I. To date, our scientists have shown that approximately 90% of patients studied with antibody-mediated thrombosis have antibodies that bind to this region.	Phospholipid binding	Binds to various kinds of negatively charged substances such as heparin, phospholipids, and dextran sulfate. May prevent activation of the intrinsic blood coagulation cascade by binding to phospholipids on the surface of damaged cells.	Secreted
APOH	P02749	ENSG00000091583	Non-HDL cholesterol levels	Biomarker	APOH -- Non-HDL cholesterol levels	0	3	N	Tier 3	2	N	Y	N	DB09130	Copper	Copper is a transition metal and a trace element in the body. It is important to the function of many enzymes including cytochrome c oxidase, monoamine oxidase and superoxide dismutase [FDA Label]. Copper is commonly used in contraceptive intrauterine devices (IUD) [L801].	Phospholipid binding	Binds to various kinds of negatively charged substances such as heparin, phospholipids, and dextran sulfate. May prevent activation of the intrinsic blood coagulation cascade by binding to phospholipids on the surface of damaged cells.	Secreted
APOH	P02749	ENSG00000091583	Saturated fatty acids	Biomarker	APOH -- Saturated fatty acids	3	0	N	Tier 3	2	N	Y	N	DB05446	LJP 1082	LJP 1082 is a Toleragen that is designed to shut down the B cells that produce antibodies to ÃŸ2 GP1. LJP 1082 is undergoing trial for for the treatment of stroke, deep-vein thrombosis and other conditions associated with antibody-mediated thrombosis. Antibody-mediated thrombosis, also called antiphospholipid syndrome (APS), is a blood clotting disorder. Patients with high levels of anticardiolipin antibodies (ACA) have an increased risk of stroke, heart attack, deep vein thrombosis, and recurrent fetal loss. The target of the LJP 1082's clot-promoting antibodies is a small region on a key blood protein called beta 2-glycoprotein I. To date, our scientists have shown that approximately 90% of patients studied with antibody-mediated thrombosis have antibodies that bind to this region.	Phospholipid binding	Binds to various kinds of negatively charged substances such as heparin, phospholipids, and dextran sulfate. May prevent activation of the intrinsic blood coagulation cascade by binding to phospholipids on the surface of damaged cells.	Secreted
APOH	P02749	ENSG00000091583	Saturated fatty acids	Biomarker	APOH -- Saturated fatty acids	3	0	N	Tier 3	2	N	Y	N	DB09130	Copper	Copper is a transition metal and a trace element in the body. It is important to the function of many enzymes including cytochrome c oxidase, monoamine oxidase and superoxide dismutase [FDA Label]. Copper is commonly used in contraceptive intrauterine devices (IUD) [L801].	Phospholipid binding	Binds to various kinds of negatively charged substances such as heparin, phospholipids, and dextran sulfate. May prevent activation of the intrinsic blood coagulation cascade by binding to phospholipids on the surface of damaged cells.	Secreted
APOH	P02749	ENSG00000091583	Sphingomyelins	Biomarker	APOH -- Sphingomyelins	0	3	N	Tier 3	2	N	Y	N	DB05446	LJP 1082	LJP 1082 is a Toleragen that is designed to shut down the B cells that produce antibodies to ÃŸ2 GP1. LJP 1082 is undergoing trial for for the treatment of stroke, deep-vein thrombosis and other conditions associated with antibody-mediated thrombosis. Antibody-mediated thrombosis, also called antiphospholipid syndrome (APS), is a blood clotting disorder. Patients with high levels of anticardiolipin antibodies (ACA) have an increased risk of stroke, heart attack, deep vein thrombosis, and recurrent fetal loss. The target of the LJP 1082's clot-promoting antibodies is a small region on a key blood protein called beta 2-glycoprotein I. To date, our scientists have shown that approximately 90% of patients studied with antibody-mediated thrombosis have antibodies that bind to this region.	Phospholipid binding	Binds to various kinds of negatively charged substances such as heparin, phospholipids, and dextran sulfate. May prevent activation of the intrinsic blood coagulation cascade by binding to phospholipids on the surface of damaged cells.	Secreted
APOH	P02749	ENSG00000091583	Sphingomyelins	Biomarker	APOH -- Sphingomyelins	0	3	N	Tier 3	2	N	Y	N	DB09130	Copper	Copper is a transition metal and a trace element in the body. It is important to the function of many enzymes including cytochrome c oxidase, monoamine oxidase and superoxide dismutase [FDA Label]. Copper is commonly used in contraceptive intrauterine devices (IUD) [L801].	Phospholipid binding	Binds to various kinds of negatively charged substances such as heparin, phospholipids, and dextran sulfate. May prevent activation of the intrinsic blood coagulation cascade by binding to phospholipids on the surface of damaged cells.	Secreted
APOH	P02749	ENSG00000091583	Total cholesterol levels	Biomarker	APOH -- Total cholesterol levels	0	3	N	Tier 3	2	N	Y	N	DB05446	LJP 1082	LJP 1082 is a Toleragen that is designed to shut down the B cells that produce antibodies to ÃŸ2 GP1. LJP 1082 is undergoing trial for for the treatment of stroke, deep-vein thrombosis and other conditions associated with antibody-mediated thrombosis. Antibody-mediated thrombosis, also called antiphospholipid syndrome (APS), is a blood clotting disorder. Patients with high levels of anticardiolipin antibodies (ACA) have an increased risk of stroke, heart attack, deep vein thrombosis, and recurrent fetal loss. The target of the LJP 1082's clot-promoting antibodies is a small region on a key blood protein called beta 2-glycoprotein I. To date, our scientists have shown that approximately 90% of patients studied with antibody-mediated thrombosis have antibodies that bind to this region.	Phospholipid binding	Binds to various kinds of negatively charged substances such as heparin, phospholipids, and dextran sulfate. May prevent activation of the intrinsic blood coagulation cascade by binding to phospholipids on the surface of damaged cells.	Secreted
APOH	P02749	ENSG00000091583	Total cholesterol levels	Biomarker	APOH -- Total cholesterol levels	0	3	N	Tier 3	2	N	Y	N	DB09130	Copper	Copper is a transition metal and a trace element in the body. It is important to the function of many enzymes including cytochrome c oxidase, monoamine oxidase and superoxide dismutase [FDA Label]. Copper is commonly used in contraceptive intrauterine devices (IUD) [L801].	Phospholipid binding	Binds to various kinds of negatively charged substances such as heparin, phospholipids, and dextran sulfate. May prevent activation of the intrinsic blood coagulation cascade by binding to phospholipids on the surface of damaged cells.	Secreted
APOH	P02749	ENSG00000091583	Triglycerides	Biomarker	APOH -- Triglycerides	3	0	N	Tier 3	2	N	Y	N	DB05446	LJP 1082	LJP 1082 is a Toleragen that is designed to shut down the B cells that produce antibodies to ÃŸ2 GP1. LJP 1082 is undergoing trial for for the treatment of stroke, deep-vein thrombosis and other conditions associated with antibody-mediated thrombosis. Antibody-mediated thrombosis, also called antiphospholipid syndrome (APS), is a blood clotting disorder. Patients with high levels of anticardiolipin antibodies (ACA) have an increased risk of stroke, heart attack, deep vein thrombosis, and recurrent fetal loss. The target of the LJP 1082's clot-promoting antibodies is a small region on a key blood protein called beta 2-glycoprotein I. To date, our scientists have shown that approximately 90% of patients studied with antibody-mediated thrombosis have antibodies that bind to this region.	Phospholipid binding	Binds to various kinds of negatively charged substances such as heparin, phospholipids, and dextran sulfate. May prevent activation of the intrinsic blood coagulation cascade by binding to phospholipids on the surface of damaged cells.	Secreted
APOH	P02749	ENSG00000091583	Triglycerides	Biomarker	APOH -- Triglycerides	3	0	N	Tier 3	2	N	Y	N	DB09130	Copper	Copper is a transition metal and a trace element in the body. It is important to the function of many enzymes including cytochrome c oxidase, monoamine oxidase and superoxide dismutase [FDA Label]. Copper is commonly used in contraceptive intrauterine devices (IUD) [L801].	Phospholipid binding	Binds to various kinds of negatively charged substances such as heparin, phospholipids, and dextran sulfate. May prevent activation of the intrinsic blood coagulation cascade by binding to phospholipids on the surface of damaged cells.	Secreted
APOH	P02749	ENSG00000091583	Type 1 diabetes	Metabolic/endocrine	APOH -- Type 1 diabetes	0	3	N	Tier 3	2	N	Y	N	DB05446	LJP 1082	LJP 1082 is a Toleragen that is designed to shut down the B cells that produce antibodies to ÃŸ2 GP1. LJP 1082 is undergoing trial for for the treatment of stroke, deep-vein thrombosis and other conditions associated with antibody-mediated thrombosis. Antibody-mediated thrombosis, also called antiphospholipid syndrome (APS), is a blood clotting disorder. Patients with high levels of anticardiolipin antibodies (ACA) have an increased risk of stroke, heart attack, deep vein thrombosis, and recurrent fetal loss. The target of the LJP 1082's clot-promoting antibodies is a small region on a key blood protein called beta 2-glycoprotein I. To date, our scientists have shown that approximately 90% of patients studied with antibody-mediated thrombosis have antibodies that bind to this region.	Phospholipid binding	Binds to various kinds of negatively charged substances such as heparin, phospholipids, and dextran sulfate. May prevent activation of the intrinsic blood coagulation cascade by binding to phospholipids on the surface of damaged cells.	Secreted
APOH	P02749	ENSG00000091583	Type 1 diabetes	Metabolic/endocrine	APOH -- Type 1 diabetes	0	3	N	Tier 3	2	N	Y	N	DB09130	Copper	Copper is a transition metal and a trace element in the body. It is important to the function of many enzymes including cytochrome c oxidase, monoamine oxidase and superoxide dismutase [FDA Label]. Copper is commonly used in contraceptive intrauterine devices (IUD) [L801].	Phospholipid binding	Binds to various kinds of negatively charged substances such as heparin, phospholipids, and dextran sulfate. May prevent activation of the intrinsic blood coagulation cascade by binding to phospholipids on the surface of damaged cells.	Secreted
FN1	P02751	ENSG00000115414	Apolipoprotein B	Biomarker	FN1 -- Apolipoprotein B	4	0	N	Tier 1	1	N	Y	N	DB01593	Zinc	A metallic element of atomic number 30 and atomic weight 65.38. It is a necessary trace element in the diet, forming an essential part of many enzymes, and playing an important role in protein synthesis and in cell division. Zinc deficiency is associated with anemia, short stature, hypogonadism, impaired wound healing, and geophagia. It is identified by the symbol _Zn_ [L2098]. A newer study suggests implies that an imbalance of zinc is associated with the neuronal damage associated with traumatic brain injury, stroke, and seizures [A32465]. Understanding the mechanisms that control brain zinc homeostasis is, therefore, imperative to the development of preventive and treatment regimens for these and other neurological disorders [A32465]. In addition to the above, recent review articles have already demonstrated the important role of zinc in the pathophysiology and treatment of affective disorders, plus discussed the potential value of zinc as a marker of these diseases [L2097]. Most recently, research has shown that polymorphism of the common polymorphism in zinc transporter _SLC30A8/ZnT8_ may increase susceptibility to type 2 diabetes provided novel insights into the role of zinc in diabetes [A32416].	Protease binding	Fibronectins bind cell surfaces and various compounds including collagen, fibrin, heparin, DNA, and actin. Fibronectins are involved in cell adhesion, cell motility, opsonization, wound healing, and maintenance of cell shape. Involved in osteoblast compaction through the fibronectin fibrillogenesis cell-mediated matrix assembly process, essential for osteoblast mineralization. Participates in the regulation of type I collagen deposition by osteoblasts.Anastellin binds fibronectin and induces fibril formation. This fibronectin polymer, named superfibronectin, exhibits enhanced adhesive properties. Both anastellin and superfibronectin inhibit tumor growth, angiogenesis and metastasis. Anastellin activates p38 MAPK and inhibits lysophospholipid signaling.	Secreted
FN1	P02751	ENSG00000115414	Apolipoprotein B	Biomarker	FN1 -- Apolipoprotein B	4	0	N	Tier 1	1	N	Y	N	DB06245	Lanoteplase		Protease binding	Fibronectins bind cell surfaces and various compounds including collagen, fibrin, heparin, DNA, and actin. Fibronectins are involved in cell adhesion, cell motility, opsonization, wound healing, and maintenance of cell shape. Involved in osteoblast compaction through the fibronectin fibrillogenesis cell-mediated matrix assembly process, essential for osteoblast mineralization. Participates in the regulation of type I collagen deposition by osteoblasts.Anastellin binds fibronectin and induces fibril formation. This fibronectin polymer, named superfibronectin, exhibits enhanced adhesive properties. Both anastellin and superfibronectin inhibit tumor growth, angiogenesis and metastasis. Anastellin activates p38 MAPK and inhibits lysophospholipid signaling.	Secreted
FN1	P02751	ENSG00000115414	Apolipoprotein B	Biomarker	FN1 -- Apolipoprotein B	4	0	N	Tier 1	1	N	Y	N	DB08888	Ocriplasmin	Ocriplasmin is a recombinant truncated form of human plasmin with a molecular weight of 27.2 kDa produced by recombinant DNA technology in a Pichia pastoris expression system. Ocriplasmin is a protein made up of 249 amino acids and has two peptide chains. Agent for pharmacologic vitreolysis; thrombolytic agent. FDA approved in October 17, 2012.	Protease binding	Fibronectins bind cell surfaces and various compounds including collagen, fibrin, heparin, DNA, and actin. Fibronectins are involved in cell adhesion, cell motility, opsonization, wound healing, and maintenance of cell shape. Involved in osteoblast compaction through the fibronectin fibrillogenesis cell-mediated matrix assembly process, essential for osteoblast mineralization. Participates in the regulation of type I collagen deposition by osteoblasts.Anastellin binds fibronectin and induces fibril formation. This fibronectin polymer, named superfibronectin, exhibits enhanced adhesive properties. Both anastellin and superfibronectin inhibit tumor growth, angiogenesis and metastasis. Anastellin activates p38 MAPK and inhibits lysophospholipid signaling.	Secreted
FN1	P02751	ENSG00000115414	Apolipoprotein B	Biomarker	FN1 -- Apolipoprotein B	4	0	N	Tier 1	1	N	Y	N	DB14487	Zinc acetate		Protease binding	Fibronectins bind cell surfaces and various compounds including collagen, fibrin, heparin, DNA, and actin. Fibronectins are involved in cell adhesion, cell motility, opsonization, wound healing, and maintenance of cell shape. Involved in osteoblast compaction through the fibronectin fibrillogenesis cell-mediated matrix assembly process, essential for osteoblast mineralization. Participates in the regulation of type I collagen deposition by osteoblasts.Anastellin binds fibronectin and induces fibril formation. This fibronectin polymer, named superfibronectin, exhibits enhanced adhesive properties. Both anastellin and superfibronectin inhibit tumor growth, angiogenesis and metastasis. Anastellin activates p38 MAPK and inhibits lysophospholipid signaling.	Secreted
FN1	P02751	ENSG00000115414	Apolipoprotein B	Biomarker	FN1 -- Apolipoprotein B	4	0	N	Tier 1	1	N	Y	N	DB14533	Zinc chloride	Zinc chloride is a solution of ions indicated for use in total parenteral nutrition to maintain zinc levels and prevent deficiency syndromes.[L14189] Zinc chloride was granted FDA approval before 26 June 1986.[L14189]	Protease binding	Fibronectins bind cell surfaces and various compounds including collagen, fibrin, heparin, DNA, and actin. Fibronectins are involved in cell adhesion, cell motility, opsonization, wound healing, and maintenance of cell shape. Involved in osteoblast compaction through the fibronectin fibrillogenesis cell-mediated matrix assembly process, essential for osteoblast mineralization. Participates in the regulation of type I collagen deposition by osteoblasts.Anastellin binds fibronectin and induces fibril formation. This fibronectin polymer, named superfibronectin, exhibits enhanced adhesive properties. Both anastellin and superfibronectin inhibit tumor growth, angiogenesis and metastasis. Anastellin activates p38 MAPK and inhibits lysophospholipid signaling.	Secreted
FN1	P02751	ENSG00000115414	Apolipoprotein B	Biomarker	FN1 -- Apolipoprotein B	4	0	N	Tier 1	1	N	Y	N	DB14548	Zinc sulfate, unspecified form	Zinc sulfate is a common zinc supplement in parenteral nutrition.[A216916,L12888]	Protease binding	Fibronectins bind cell surfaces and various compounds including collagen, fibrin, heparin, DNA, and actin. Fibronectins are involved in cell adhesion, cell motility, opsonization, wound healing, and maintenance of cell shape. Involved in osteoblast compaction through the fibronectin fibrillogenesis cell-mediated matrix assembly process, essential for osteoblast mineralization. Participates in the regulation of type I collagen deposition by osteoblasts.Anastellin binds fibronectin and induces fibril formation. This fibronectin polymer, named superfibronectin, exhibits enhanced adhesive properties. Both anastellin and superfibronectin inhibit tumor growth, angiogenesis and metastasis. Anastellin activates p38 MAPK and inhibits lysophospholipid signaling.	Secreted
FN1	P02751	ENSG00000115414	Coronary artery disease	Cardiovascular	FN1 -- Coronary artery disease	1	3	Y	Tier 1	1	N	Y	N	DB01593	Zinc	A metallic element of atomic number 30 and atomic weight 65.38. It is a necessary trace element in the diet, forming an essential part of many enzymes, and playing an important role in protein synthesis and in cell division. Zinc deficiency is associated with anemia, short stature, hypogonadism, impaired wound healing, and geophagia. It is identified by the symbol _Zn_ [L2098]. A newer study suggests implies that an imbalance of zinc is associated with the neuronal damage associated with traumatic brain injury, stroke, and seizures [A32465]. Understanding the mechanisms that control brain zinc homeostasis is, therefore, imperative to the development of preventive and treatment regimens for these and other neurological disorders [A32465]. In addition to the above, recent review articles have already demonstrated the important role of zinc in the pathophysiology and treatment of affective disorders, plus discussed the potential value of zinc as a marker of these diseases [L2097]. Most recently, research has shown that polymorphism of the common polymorphism in zinc transporter _SLC30A8/ZnT8_ may increase susceptibility to type 2 diabetes provided novel insights into the role of zinc in diabetes [A32416].	Protease binding	Fibronectins bind cell surfaces and various compounds including collagen, fibrin, heparin, DNA, and actin. Fibronectins are involved in cell adhesion, cell motility, opsonization, wound healing, and maintenance of cell shape. Involved in osteoblast compaction through the fibronectin fibrillogenesis cell-mediated matrix assembly process, essential for osteoblast mineralization. Participates in the regulation of type I collagen deposition by osteoblasts.Anastellin binds fibronectin and induces fibril formation. This fibronectin polymer, named superfibronectin, exhibits enhanced adhesive properties. Both anastellin and superfibronectin inhibit tumor growth, angiogenesis and metastasis. Anastellin activates p38 MAPK and inhibits lysophospholipid signaling.	Secreted
FN1	P02751	ENSG00000115414	Coronary artery disease	Cardiovascular	FN1 -- Coronary artery disease	1	3	Y	Tier 1	1	N	Y	N	DB06245	Lanoteplase		Protease binding	Fibronectins bind cell surfaces and various compounds including collagen, fibrin, heparin, DNA, and actin. Fibronectins are involved in cell adhesion, cell motility, opsonization, wound healing, and maintenance of cell shape. Involved in osteoblast compaction through the fibronectin fibrillogenesis cell-mediated matrix assembly process, essential for osteoblast mineralization. Participates in the regulation of type I collagen deposition by osteoblasts.Anastellin binds fibronectin and induces fibril formation. This fibronectin polymer, named superfibronectin, exhibits enhanced adhesive properties. Both anastellin and superfibronectin inhibit tumor growth, angiogenesis and metastasis. Anastellin activates p38 MAPK and inhibits lysophospholipid signaling.	Secreted
FN1	P02751	ENSG00000115414	Coronary artery disease	Cardiovascular	FN1 -- Coronary artery disease	1	3	Y	Tier 1	1	N	Y	N	DB08888	Ocriplasmin	Ocriplasmin is a recombinant truncated form of human plasmin with a molecular weight of 27.2 kDa produced by recombinant DNA technology in a Pichia pastoris expression system. Ocriplasmin is a protein made up of 249 amino acids and has two peptide chains. Agent for pharmacologic vitreolysis; thrombolytic agent. FDA approved in October 17, 2012.	Protease binding	Fibronectins bind cell surfaces and various compounds including collagen, fibrin, heparin, DNA, and actin. Fibronectins are involved in cell adhesion, cell motility, opsonization, wound healing, and maintenance of cell shape. Involved in osteoblast compaction through the fibronectin fibrillogenesis cell-mediated matrix assembly process, essential for osteoblast mineralization. Participates in the regulation of type I collagen deposition by osteoblasts.Anastellin binds fibronectin and induces fibril formation. This fibronectin polymer, named superfibronectin, exhibits enhanced adhesive properties. Both anastellin and superfibronectin inhibit tumor growth, angiogenesis and metastasis. Anastellin activates p38 MAPK and inhibits lysophospholipid signaling.	Secreted
FN1	P02751	ENSG00000115414	Coronary artery disease	Cardiovascular	FN1 -- Coronary artery disease	1	3	Y	Tier 1	1	N	Y	N	DB14487	Zinc acetate		Protease binding	Fibronectins bind cell surfaces and various compounds including collagen, fibrin, heparin, DNA, and actin. Fibronectins are involved in cell adhesion, cell motility, opsonization, wound healing, and maintenance of cell shape. Involved in osteoblast compaction through the fibronectin fibrillogenesis cell-mediated matrix assembly process, essential for osteoblast mineralization. Participates in the regulation of type I collagen deposition by osteoblasts.Anastellin binds fibronectin and induces fibril formation. This fibronectin polymer, named superfibronectin, exhibits enhanced adhesive properties. Both anastellin and superfibronectin inhibit tumor growth, angiogenesis and metastasis. Anastellin activates p38 MAPK and inhibits lysophospholipid signaling.	Secreted
FN1	P02751	ENSG00000115414	Coronary artery disease	Cardiovascular	FN1 -- Coronary artery disease	1	3	Y	Tier 1	1	N	Y	N	DB14533	Zinc chloride	Zinc chloride is a solution of ions indicated for use in total parenteral nutrition to maintain zinc levels and prevent deficiency syndromes.[L14189] Zinc chloride was granted FDA approval before 26 June 1986.[L14189]	Protease binding	Fibronectins bind cell surfaces and various compounds including collagen, fibrin, heparin, DNA, and actin. Fibronectins are involved in cell adhesion, cell motility, opsonization, wound healing, and maintenance of cell shape. Involved in osteoblast compaction through the fibronectin fibrillogenesis cell-mediated matrix assembly process, essential for osteoblast mineralization. Participates in the regulation of type I collagen deposition by osteoblasts.Anastellin binds fibronectin and induces fibril formation. This fibronectin polymer, named superfibronectin, exhibits enhanced adhesive properties. Both anastellin and superfibronectin inhibit tumor growth, angiogenesis and metastasis. Anastellin activates p38 MAPK and inhibits lysophospholipid signaling.	Secreted
FN1	P02751	ENSG00000115414	Coronary artery disease	Cardiovascular	FN1 -- Coronary artery disease	1	3	Y	Tier 1	1	N	Y	N	DB14548	Zinc sulfate, unspecified form	Zinc sulfate is a common zinc supplement in parenteral nutrition.[A216916,L12888]	Protease binding	Fibronectins bind cell surfaces and various compounds including collagen, fibrin, heparin, DNA, and actin. Fibronectins are involved in cell adhesion, cell motility, opsonization, wound healing, and maintenance of cell shape. Involved in osteoblast compaction through the fibronectin fibrillogenesis cell-mediated matrix assembly process, essential for osteoblast mineralization. Participates in the regulation of type I collagen deposition by osteoblasts.Anastellin binds fibronectin and induces fibril formation. This fibronectin polymer, named superfibronectin, exhibits enhanced adhesive properties. Both anastellin and superfibronectin inhibit tumor growth, angiogenesis and metastasis. Anastellin activates p38 MAPK and inhibits lysophospholipid signaling.	Secreted
FN1	P02751	ENSG00000115414	Height	Anthropometry	FN1 -- Height	0	4	N	Tier 1	1	N	Y	N	DB01593	Zinc	A metallic element of atomic number 30 and atomic weight 65.38. It is a necessary trace element in the diet, forming an essential part of many enzymes, and playing an important role in protein synthesis and in cell division. Zinc deficiency is associated with anemia, short stature, hypogonadism, impaired wound healing, and geophagia. It is identified by the symbol _Zn_ [L2098]. A newer study suggests implies that an imbalance of zinc is associated with the neuronal damage associated with traumatic brain injury, stroke, and seizures [A32465]. Understanding the mechanisms that control brain zinc homeostasis is, therefore, imperative to the development of preventive and treatment regimens for these and other neurological disorders [A32465]. In addition to the above, recent review articles have already demonstrated the important role of zinc in the pathophysiology and treatment of affective disorders, plus discussed the potential value of zinc as a marker of these diseases [L2097]. Most recently, research has shown that polymorphism of the common polymorphism in zinc transporter _SLC30A8/ZnT8_ may increase susceptibility to type 2 diabetes provided novel insights into the role of zinc in diabetes [A32416].	Protease binding	Fibronectins bind cell surfaces and various compounds including collagen, fibrin, heparin, DNA, and actin. Fibronectins are involved in cell adhesion, cell motility, opsonization, wound healing, and maintenance of cell shape. Involved in osteoblast compaction through the fibronectin fibrillogenesis cell-mediated matrix assembly process, essential for osteoblast mineralization. Participates in the regulation of type I collagen deposition by osteoblasts.Anastellin binds fibronectin and induces fibril formation. This fibronectin polymer, named superfibronectin, exhibits enhanced adhesive properties. Both anastellin and superfibronectin inhibit tumor growth, angiogenesis and metastasis. Anastellin activates p38 MAPK and inhibits lysophospholipid signaling.	Secreted
FN1	P02751	ENSG00000115414	Height	Anthropometry	FN1 -- Height	0	4	N	Tier 1	1	N	Y	N	DB06245	Lanoteplase		Protease binding	Fibronectins bind cell surfaces and various compounds including collagen, fibrin, heparin, DNA, and actin. Fibronectins are involved in cell adhesion, cell motility, opsonization, wound healing, and maintenance of cell shape. Involved in osteoblast compaction through the fibronectin fibrillogenesis cell-mediated matrix assembly process, essential for osteoblast mineralization. Participates in the regulation of type I collagen deposition by osteoblasts.Anastellin binds fibronectin and induces fibril formation. This fibronectin polymer, named superfibronectin, exhibits enhanced adhesive properties. Both anastellin and superfibronectin inhibit tumor growth, angiogenesis and metastasis. Anastellin activates p38 MAPK and inhibits lysophospholipid signaling.	Secreted
FN1	P02751	ENSG00000115414	Height	Anthropometry	FN1 -- Height	0	4	N	Tier 1	1	N	Y	N	DB08888	Ocriplasmin	Ocriplasmin is a recombinant truncated form of human plasmin with a molecular weight of 27.2 kDa produced by recombinant DNA technology in a Pichia pastoris expression system. Ocriplasmin is a protein made up of 249 amino acids and has two peptide chains. Agent for pharmacologic vitreolysis; thrombolytic agent. FDA approved in October 17, 2012.	Protease binding	Fibronectins bind cell surfaces and various compounds including collagen, fibrin, heparin, DNA, and actin. Fibronectins are involved in cell adhesion, cell motility, opsonization, wound healing, and maintenance of cell shape. Involved in osteoblast compaction through the fibronectin fibrillogenesis cell-mediated matrix assembly process, essential for osteoblast mineralization. Participates in the regulation of type I collagen deposition by osteoblasts.Anastellin binds fibronectin and induces fibril formation. This fibronectin polymer, named superfibronectin, exhibits enhanced adhesive properties. Both anastellin and superfibronectin inhibit tumor growth, angiogenesis and metastasis. Anastellin activates p38 MAPK and inhibits lysophospholipid signaling.	Secreted
FN1	P02751	ENSG00000115414	Height	Anthropometry	FN1 -- Height	0	4	N	Tier 1	1	N	Y	N	DB14487	Zinc acetate		Protease binding	Fibronectins bind cell surfaces and various compounds including collagen, fibrin, heparin, DNA, and actin. Fibronectins are involved in cell adhesion, cell motility, opsonization, wound healing, and maintenance of cell shape. Involved in osteoblast compaction through the fibronectin fibrillogenesis cell-mediated matrix assembly process, essential for osteoblast mineralization. Participates in the regulation of type I collagen deposition by osteoblasts.Anastellin binds fibronectin and induces fibril formation. This fibronectin polymer, named superfibronectin, exhibits enhanced adhesive properties. Both anastellin and superfibronectin inhibit tumor growth, angiogenesis and metastasis. Anastellin activates p38 MAPK and inhibits lysophospholipid signaling.	Secreted
FN1	P02751	ENSG00000115414	Height	Anthropometry	FN1 -- Height	0	4	N	Tier 1	1	N	Y	N	DB14533	Zinc chloride	Zinc chloride is a solution of ions indicated for use in total parenteral nutrition to maintain zinc levels and prevent deficiency syndromes.[L14189] Zinc chloride was granted FDA approval before 26 June 1986.[L14189]	Protease binding	Fibronectins bind cell surfaces and various compounds including collagen, fibrin, heparin, DNA, and actin. Fibronectins are involved in cell adhesion, cell motility, opsonization, wound healing, and maintenance of cell shape. Involved in osteoblast compaction through the fibronectin fibrillogenesis cell-mediated matrix assembly process, essential for osteoblast mineralization. Participates in the regulation of type I collagen deposition by osteoblasts.Anastellin binds fibronectin and induces fibril formation. This fibronectin polymer, named superfibronectin, exhibits enhanced adhesive properties. Both anastellin and superfibronectin inhibit tumor growth, angiogenesis and metastasis. Anastellin activates p38 MAPK and inhibits lysophospholipid signaling.	Secreted
FN1	P02751	ENSG00000115414	Height	Anthropometry	FN1 -- Height	0	4	N	Tier 1	1	N	Y	N	DB14548	Zinc sulfate, unspecified form	Zinc sulfate is a common zinc supplement in parenteral nutrition.[A216916,L12888]	Protease binding	Fibronectins bind cell surfaces and various compounds including collagen, fibrin, heparin, DNA, and actin. Fibronectins are involved in cell adhesion, cell motility, opsonization, wound healing, and maintenance of cell shape. Involved in osteoblast compaction through the fibronectin fibrillogenesis cell-mediated matrix assembly process, essential for osteoblast mineralization. Participates in the regulation of type I collagen deposition by osteoblasts.Anastellin binds fibronectin and induces fibril formation. This fibronectin polymer, named superfibronectin, exhibits enhanced adhesive properties. Both anastellin and superfibronectin inhibit tumor growth, angiogenesis and metastasis. Anastellin activates p38 MAPK and inhibits lysophospholipid signaling.	Secreted
FN1	P02751	ENSG00000115414	Low density lipoprotein cholesterol levels	Biomarker	FN1 -- Low density lipoprotein cholesterol levels	3	1	Y	Tier 1	1	N	Y	N	DB01593	Zinc	A metallic element of atomic number 30 and atomic weight 65.38. It is a necessary trace element in the diet, forming an essential part of many enzymes, and playing an important role in protein synthesis and in cell division. Zinc deficiency is associated with anemia, short stature, hypogonadism, impaired wound healing, and geophagia. It is identified by the symbol _Zn_ [L2098]. A newer study suggests implies that an imbalance of zinc is associated with the neuronal damage associated with traumatic brain injury, stroke, and seizures [A32465]. Understanding the mechanisms that control brain zinc homeostasis is, therefore, imperative to the development of preventive and treatment regimens for these and other neurological disorders [A32465]. In addition to the above, recent review articles have already demonstrated the important role of zinc in the pathophysiology and treatment of affective disorders, plus discussed the potential value of zinc as a marker of these diseases [L2097]. Most recently, research has shown that polymorphism of the common polymorphism in zinc transporter _SLC30A8/ZnT8_ may increase susceptibility to type 2 diabetes provided novel insights into the role of zinc in diabetes [A32416].	Protease binding	Fibronectins bind cell surfaces and various compounds including collagen, fibrin, heparin, DNA, and actin. Fibronectins are involved in cell adhesion, cell motility, opsonization, wound healing, and maintenance of cell shape. Involved in osteoblast compaction through the fibronectin fibrillogenesis cell-mediated matrix assembly process, essential for osteoblast mineralization. Participates in the regulation of type I collagen deposition by osteoblasts.Anastellin binds fibronectin and induces fibril formation. This fibronectin polymer, named superfibronectin, exhibits enhanced adhesive properties. Both anastellin and superfibronectin inhibit tumor growth, angiogenesis and metastasis. Anastellin activates p38 MAPK and inhibits lysophospholipid signaling.	Secreted
FN1	P02751	ENSG00000115414	Low density lipoprotein cholesterol levels	Biomarker	FN1 -- Low density lipoprotein cholesterol levels	3	1	Y	Tier 1	1	N	Y	N	DB06245	Lanoteplase		Protease binding	Fibronectins bind cell surfaces and various compounds including collagen, fibrin, heparin, DNA, and actin. Fibronectins are involved in cell adhesion, cell motility, opsonization, wound healing, and maintenance of cell shape. Involved in osteoblast compaction through the fibronectin fibrillogenesis cell-mediated matrix assembly process, essential for osteoblast mineralization. Participates in the regulation of type I collagen deposition by osteoblasts.Anastellin binds fibronectin and induces fibril formation. This fibronectin polymer, named superfibronectin, exhibits enhanced adhesive properties. Both anastellin and superfibronectin inhibit tumor growth, angiogenesis and metastasis. Anastellin activates p38 MAPK and inhibits lysophospholipid signaling.	Secreted
FN1	P02751	ENSG00000115414	Low density lipoprotein cholesterol levels	Biomarker	FN1 -- Low density lipoprotein cholesterol levels	3	1	Y	Tier 1	1	N	Y	N	DB08888	Ocriplasmin	Ocriplasmin is a recombinant truncated form of human plasmin with a molecular weight of 27.2 kDa produced by recombinant DNA technology in a Pichia pastoris expression system. Ocriplasmin is a protein made up of 249 amino acids and has two peptide chains. Agent for pharmacologic vitreolysis; thrombolytic agent. FDA approved in October 17, 2012.	Protease binding	Fibronectins bind cell surfaces and various compounds including collagen, fibrin, heparin, DNA, and actin. Fibronectins are involved in cell adhesion, cell motility, opsonization, wound healing, and maintenance of cell shape. Involved in osteoblast compaction through the fibronectin fibrillogenesis cell-mediated matrix assembly process, essential for osteoblast mineralization. Participates in the regulation of type I collagen deposition by osteoblasts.Anastellin binds fibronectin and induces fibril formation. This fibronectin polymer, named superfibronectin, exhibits enhanced adhesive properties. Both anastellin and superfibronectin inhibit tumor growth, angiogenesis and metastasis. Anastellin activates p38 MAPK and inhibits lysophospholipid signaling.	Secreted
FN1	P02751	ENSG00000115414	Low density lipoprotein cholesterol levels	Biomarker	FN1 -- Low density lipoprotein cholesterol levels	3	1	Y	Tier 1	1	N	Y	N	DB14487	Zinc acetate		Protease binding	Fibronectins bind cell surfaces and various compounds including collagen, fibrin, heparin, DNA, and actin. Fibronectins are involved in cell adhesion, cell motility, opsonization, wound healing, and maintenance of cell shape. Involved in osteoblast compaction through the fibronectin fibrillogenesis cell-mediated matrix assembly process, essential for osteoblast mineralization. Participates in the regulation of type I collagen deposition by osteoblasts.Anastellin binds fibronectin and induces fibril formation. This fibronectin polymer, named superfibronectin, exhibits enhanced adhesive properties. Both anastellin and superfibronectin inhibit tumor growth, angiogenesis and metastasis. Anastellin activates p38 MAPK and inhibits lysophospholipid signaling.	Secreted
FN1	P02751	ENSG00000115414	Low density lipoprotein cholesterol levels	Biomarker	FN1 -- Low density lipoprotein cholesterol levels	3	1	Y	Tier 1	1	N	Y	N	DB14533	Zinc chloride	Zinc chloride is a solution of ions indicated for use in total parenteral nutrition to maintain zinc levels and prevent deficiency syndromes.[L14189] Zinc chloride was granted FDA approval before 26 June 1986.[L14189]	Protease binding	Fibronectins bind cell surfaces and various compounds including collagen, fibrin, heparin, DNA, and actin. Fibronectins are involved in cell adhesion, cell motility, opsonization, wound healing, and maintenance of cell shape. Involved in osteoblast compaction through the fibronectin fibrillogenesis cell-mediated matrix assembly process, essential for osteoblast mineralization. Participates in the regulation of type I collagen deposition by osteoblasts.Anastellin binds fibronectin and induces fibril formation. This fibronectin polymer, named superfibronectin, exhibits enhanced adhesive properties. Both anastellin and superfibronectin inhibit tumor growth, angiogenesis and metastasis. Anastellin activates p38 MAPK and inhibits lysophospholipid signaling.	Secreted
FN1	P02751	ENSG00000115414	Low density lipoprotein cholesterol levels	Biomarker	FN1 -- Low density lipoprotein cholesterol levels	3	1	Y	Tier 1	1	N	Y	N	DB14548	Zinc sulfate, unspecified form	Zinc sulfate is a common zinc supplement in parenteral nutrition.[A216916,L12888]	Protease binding	Fibronectins bind cell surfaces and various compounds including collagen, fibrin, heparin, DNA, and actin. Fibronectins are involved in cell adhesion, cell motility, opsonization, wound healing, and maintenance of cell shape. Involved in osteoblast compaction through the fibronectin fibrillogenesis cell-mediated matrix assembly process, essential for osteoblast mineralization. Participates in the regulation of type I collagen deposition by osteoblasts.Anastellin binds fibronectin and induces fibril formation. This fibronectin polymer, named superfibronectin, exhibits enhanced adhesive properties. Both anastellin and superfibronectin inhibit tumor growth, angiogenesis and metastasis. Anastellin activates p38 MAPK and inhibits lysophospholipid signaling.	Secreted
FN1	P02751	ENSG00000115414	Non-HDL cholesterol levels	Biomarker	FN1 -- Non-HDL cholesterol levels	3	1	Y	Tier 1	1	N	Y	N	DB01593	Zinc	A metallic element of atomic number 30 and atomic weight 65.38. It is a necessary trace element in the diet, forming an essential part of many enzymes, and playing an important role in protein synthesis and in cell division. Zinc deficiency is associated with anemia, short stature, hypogonadism, impaired wound healing, and geophagia. It is identified by the symbol _Zn_ [L2098]. A newer study suggests implies that an imbalance of zinc is associated with the neuronal damage associated with traumatic brain injury, stroke, and seizures [A32465]. Understanding the mechanisms that control brain zinc homeostasis is, therefore, imperative to the development of preventive and treatment regimens for these and other neurological disorders [A32465]. In addition to the above, recent review articles have already demonstrated the important role of zinc in the pathophysiology and treatment of affective disorders, plus discussed the potential value of zinc as a marker of these diseases [L2097]. Most recently, research has shown that polymorphism of the common polymorphism in zinc transporter _SLC30A8/ZnT8_ may increase susceptibility to type 2 diabetes provided novel insights into the role of zinc in diabetes [A32416].	Protease binding	Fibronectins bind cell surfaces and various compounds including collagen, fibrin, heparin, DNA, and actin. Fibronectins are involved in cell adhesion, cell motility, opsonization, wound healing, and maintenance of cell shape. Involved in osteoblast compaction through the fibronectin fibrillogenesis cell-mediated matrix assembly process, essential for osteoblast mineralization. Participates in the regulation of type I collagen deposition by osteoblasts.Anastellin binds fibronectin and induces fibril formation. This fibronectin polymer, named superfibronectin, exhibits enhanced adhesive properties. Both anastellin and superfibronectin inhibit tumor growth, angiogenesis and metastasis. Anastellin activates p38 MAPK and inhibits lysophospholipid signaling.	Secreted
FN1	P02751	ENSG00000115414	Non-HDL cholesterol levels	Biomarker	FN1 -- Non-HDL cholesterol levels	3	1	Y	Tier 1	1	N	Y	N	DB06245	Lanoteplase		Protease binding	Fibronectins bind cell surfaces and various compounds including collagen, fibrin, heparin, DNA, and actin. Fibronectins are involved in cell adhesion, cell motility, opsonization, wound healing, and maintenance of cell shape. Involved in osteoblast compaction through the fibronectin fibrillogenesis cell-mediated matrix assembly process, essential for osteoblast mineralization. Participates in the regulation of type I collagen deposition by osteoblasts.Anastellin binds fibronectin and induces fibril formation. This fibronectin polymer, named superfibronectin, exhibits enhanced adhesive properties. Both anastellin and superfibronectin inhibit tumor growth, angiogenesis and metastasis. Anastellin activates p38 MAPK and inhibits lysophospholipid signaling.	Secreted
FN1	P02751	ENSG00000115414	Non-HDL cholesterol levels	Biomarker	FN1 -- Non-HDL cholesterol levels	3	1	Y	Tier 1	1	N	Y	N	DB08888	Ocriplasmin	Ocriplasmin is a recombinant truncated form of human plasmin with a molecular weight of 27.2 kDa produced by recombinant DNA technology in a Pichia pastoris expression system. Ocriplasmin is a protein made up of 249 amino acids and has two peptide chains. Agent for pharmacologic vitreolysis; thrombolytic agent. FDA approved in October 17, 2012.	Protease binding	Fibronectins bind cell surfaces and various compounds including collagen, fibrin, heparin, DNA, and actin. Fibronectins are involved in cell adhesion, cell motility, opsonization, wound healing, and maintenance of cell shape. Involved in osteoblast compaction through the fibronectin fibrillogenesis cell-mediated matrix assembly process, essential for osteoblast mineralization. Participates in the regulation of type I collagen deposition by osteoblasts.Anastellin binds fibronectin and induces fibril formation. This fibronectin polymer, named superfibronectin, exhibits enhanced adhesive properties. Both anastellin and superfibronectin inhibit tumor growth, angiogenesis and metastasis. Anastellin activates p38 MAPK and inhibits lysophospholipid signaling.	Secreted
FN1	P02751	ENSG00000115414	Non-HDL cholesterol levels	Biomarker	FN1 -- Non-HDL cholesterol levels	3	1	Y	Tier 1	1	N	Y	N	DB14487	Zinc acetate		Protease binding	Fibronectins bind cell surfaces and various compounds including collagen, fibrin, heparin, DNA, and actin. Fibronectins are involved in cell adhesion, cell motility, opsonization, wound healing, and maintenance of cell shape. Involved in osteoblast compaction through the fibronectin fibrillogenesis cell-mediated matrix assembly process, essential for osteoblast mineralization. Participates in the regulation of type I collagen deposition by osteoblasts.Anastellin binds fibronectin and induces fibril formation. This fibronectin polymer, named superfibronectin, exhibits enhanced adhesive properties. Both anastellin and superfibronectin inhibit tumor growth, angiogenesis and metastasis. Anastellin activates p38 MAPK and inhibits lysophospholipid signaling.	Secreted
FN1	P02751	ENSG00000115414	Non-HDL cholesterol levels	Biomarker	FN1 -- Non-HDL cholesterol levels	3	1	Y	Tier 1	1	N	Y	N	DB14533	Zinc chloride	Zinc chloride is a solution of ions indicated for use in total parenteral nutrition to maintain zinc levels and prevent deficiency syndromes.[L14189] Zinc chloride was granted FDA approval before 26 June 1986.[L14189]	Protease binding	Fibronectins bind cell surfaces and various compounds including collagen, fibrin, heparin, DNA, and actin. Fibronectins are involved in cell adhesion, cell motility, opsonization, wound healing, and maintenance of cell shape. Involved in osteoblast compaction through the fibronectin fibrillogenesis cell-mediated matrix assembly process, essential for osteoblast mineralization. Participates in the regulation of type I collagen deposition by osteoblasts.Anastellin binds fibronectin and induces fibril formation. This fibronectin polymer, named superfibronectin, exhibits enhanced adhesive properties. Both anastellin and superfibronectin inhibit tumor growth, angiogenesis and metastasis. Anastellin activates p38 MAPK and inhibits lysophospholipid signaling.	Secreted
FN1	P02751	ENSG00000115414	Non-HDL cholesterol levels	Biomarker	FN1 -- Non-HDL cholesterol levels	3	1	Y	Tier 1	1	N	Y	N	DB14548	Zinc sulfate, unspecified form	Zinc sulfate is a common zinc supplement in parenteral nutrition.[A216916,L12888]	Protease binding	Fibronectins bind cell surfaces and various compounds including collagen, fibrin, heparin, DNA, and actin. Fibronectins are involved in cell adhesion, cell motility, opsonization, wound healing, and maintenance of cell shape. Involved in osteoblast compaction through the fibronectin fibrillogenesis cell-mediated matrix assembly process, essential for osteoblast mineralization. Participates in the regulation of type I collagen deposition by osteoblasts.Anastellin binds fibronectin and induces fibril formation. This fibronectin polymer, named superfibronectin, exhibits enhanced adhesive properties. Both anastellin and superfibronectin inhibit tumor growth, angiogenesis and metastasis. Anastellin activates p38 MAPK and inhibits lysophospholipid signaling.	Secreted
FN1	P02751	ENSG00000115414	Pulse pressure	Cardiovascular	FN1 -- Pulse pressure	1	3	Y	Tier 1	1	N	Y	N	DB01593	Zinc	A metallic element of atomic number 30 and atomic weight 65.38. It is a necessary trace element in the diet, forming an essential part of many enzymes, and playing an important role in protein synthesis and in cell division. Zinc deficiency is associated with anemia, short stature, hypogonadism, impaired wound healing, and geophagia. It is identified by the symbol _Zn_ [L2098]. A newer study suggests implies that an imbalance of zinc is associated with the neuronal damage associated with traumatic brain injury, stroke, and seizures [A32465]. Understanding the mechanisms that control brain zinc homeostasis is, therefore, imperative to the development of preventive and treatment regimens for these and other neurological disorders [A32465]. In addition to the above, recent review articles have already demonstrated the important role of zinc in the pathophysiology and treatment of affective disorders, plus discussed the potential value of zinc as a marker of these diseases [L2097]. Most recently, research has shown that polymorphism of the common polymorphism in zinc transporter _SLC30A8/ZnT8_ may increase susceptibility to type 2 diabetes provided novel insights into the role of zinc in diabetes [A32416].	Protease binding	Fibronectins bind cell surfaces and various compounds including collagen, fibrin, heparin, DNA, and actin. Fibronectins are involved in cell adhesion, cell motility, opsonization, wound healing, and maintenance of cell shape. Involved in osteoblast compaction through the fibronectin fibrillogenesis cell-mediated matrix assembly process, essential for osteoblast mineralization. Participates in the regulation of type I collagen deposition by osteoblasts.Anastellin binds fibronectin and induces fibril formation. This fibronectin polymer, named superfibronectin, exhibits enhanced adhesive properties. Both anastellin and superfibronectin inhibit tumor growth, angiogenesis and metastasis. Anastellin activates p38 MAPK and inhibits lysophospholipid signaling.	Secreted
FN1	P02751	ENSG00000115414	Pulse pressure	Cardiovascular	FN1 -- Pulse pressure	1	3	Y	Tier 1	1	N	Y	N	DB06245	Lanoteplase		Protease binding	Fibronectins bind cell surfaces and various compounds including collagen, fibrin, heparin, DNA, and actin. Fibronectins are involved in cell adhesion, cell motility, opsonization, wound healing, and maintenance of cell shape. Involved in osteoblast compaction through the fibronectin fibrillogenesis cell-mediated matrix assembly process, essential for osteoblast mineralization. Participates in the regulation of type I collagen deposition by osteoblasts.Anastellin binds fibronectin and induces fibril formation. This fibronectin polymer, named superfibronectin, exhibits enhanced adhesive properties. Both anastellin and superfibronectin inhibit tumor growth, angiogenesis and metastasis. Anastellin activates p38 MAPK and inhibits lysophospholipid signaling.	Secreted
FN1	P02751	ENSG00000115414	Pulse pressure	Cardiovascular	FN1 -- Pulse pressure	1	3	Y	Tier 1	1	N	Y	N	DB08888	Ocriplasmin	Ocriplasmin is a recombinant truncated form of human plasmin with a molecular weight of 27.2 kDa produced by recombinant DNA technology in a Pichia pastoris expression system. Ocriplasmin is a protein made up of 249 amino acids and has two peptide chains. Agent for pharmacologic vitreolysis; thrombolytic agent. FDA approved in October 17, 2012.	Protease binding	Fibronectins bind cell surfaces and various compounds including collagen, fibrin, heparin, DNA, and actin. Fibronectins are involved in cell adhesion, cell motility, opsonization, wound healing, and maintenance of cell shape. Involved in osteoblast compaction through the fibronectin fibrillogenesis cell-mediated matrix assembly process, essential for osteoblast mineralization. Participates in the regulation of type I collagen deposition by osteoblasts.Anastellin binds fibronectin and induces fibril formation. This fibronectin polymer, named superfibronectin, exhibits enhanced adhesive properties. Both anastellin and superfibronectin inhibit tumor growth, angiogenesis and metastasis. Anastellin activates p38 MAPK and inhibits lysophospholipid signaling.	Secreted
FN1	P02751	ENSG00000115414	Pulse pressure	Cardiovascular	FN1 -- Pulse pressure	1	3	Y	Tier 1	1	N	Y	N	DB14487	Zinc acetate		Protease binding	Fibronectins bind cell surfaces and various compounds including collagen, fibrin, heparin, DNA, and actin. Fibronectins are involved in cell adhesion, cell motility, opsonization, wound healing, and maintenance of cell shape. Involved in osteoblast compaction through the fibronectin fibrillogenesis cell-mediated matrix assembly process, essential for osteoblast mineralization. Participates in the regulation of type I collagen deposition by osteoblasts.Anastellin binds fibronectin and induces fibril formation. This fibronectin polymer, named superfibronectin, exhibits enhanced adhesive properties. Both anastellin and superfibronectin inhibit tumor growth, angiogenesis and metastasis. Anastellin activates p38 MAPK and inhibits lysophospholipid signaling.	Secreted
FN1	P02751	ENSG00000115414	Pulse pressure	Cardiovascular	FN1 -- Pulse pressure	1	3	Y	Tier 1	1	N	Y	N	DB14533	Zinc chloride	Zinc chloride is a solution of ions indicated for use in total parenteral nutrition to maintain zinc levels and prevent deficiency syndromes.[L14189] Zinc chloride was granted FDA approval before 26 June 1986.[L14189]	Protease binding	Fibronectins bind cell surfaces and various compounds including collagen, fibrin, heparin, DNA, and actin. Fibronectins are involved in cell adhesion, cell motility, opsonization, wound healing, and maintenance of cell shape. Involved in osteoblast compaction through the fibronectin fibrillogenesis cell-mediated matrix assembly process, essential for osteoblast mineralization. Participates in the regulation of type I collagen deposition by osteoblasts.Anastellin binds fibronectin and induces fibril formation. This fibronectin polymer, named superfibronectin, exhibits enhanced adhesive properties. Both anastellin and superfibronectin inhibit tumor growth, angiogenesis and metastasis. Anastellin activates p38 MAPK and inhibits lysophospholipid signaling.	Secreted
FN1	P02751	ENSG00000115414	Pulse pressure	Cardiovascular	FN1 -- Pulse pressure	1	3	Y	Tier 1	1	N	Y	N	DB14548	Zinc sulfate, unspecified form	Zinc sulfate is a common zinc supplement in parenteral nutrition.[A216916,L12888]	Protease binding	Fibronectins bind cell surfaces and various compounds including collagen, fibrin, heparin, DNA, and actin. Fibronectins are involved in cell adhesion, cell motility, opsonization, wound healing, and maintenance of cell shape. Involved in osteoblast compaction through the fibronectin fibrillogenesis cell-mediated matrix assembly process, essential for osteoblast mineralization. Participates in the regulation of type I collagen deposition by osteoblasts.Anastellin binds fibronectin and induces fibril formation. This fibronectin polymer, named superfibronectin, exhibits enhanced adhesive properties. Both anastellin and superfibronectin inhibit tumor growth, angiogenesis and metastasis. Anastellin activates p38 MAPK and inhibits lysophospholipid signaling.	Secreted
FN1	P02751	ENSG00000115414	Systolic blood pressure	Cardiovascular	FN1 -- Systolic blood pressure	1	3	Y	Tier 1	1	N	Y	N	DB01593	Zinc	A metallic element of atomic number 30 and atomic weight 65.38. It is a necessary trace element in the diet, forming an essential part of many enzymes, and playing an important role in protein synthesis and in cell division. Zinc deficiency is associated with anemia, short stature, hypogonadism, impaired wound healing, and geophagia. It is identified by the symbol _Zn_ [L2098]. A newer study suggests implies that an imbalance of zinc is associated with the neuronal damage associated with traumatic brain injury, stroke, and seizures [A32465]. Understanding the mechanisms that control brain zinc homeostasis is, therefore, imperative to the development of preventive and treatment regimens for these and other neurological disorders [A32465]. In addition to the above, recent review articles have already demonstrated the important role of zinc in the pathophysiology and treatment of affective disorders, plus discussed the potential value of zinc as a marker of these diseases [L2097]. Most recently, research has shown that polymorphism of the common polymorphism in zinc transporter _SLC30A8/ZnT8_ may increase susceptibility to type 2 diabetes provided novel insights into the role of zinc in diabetes [A32416].	Protease binding	Fibronectins bind cell surfaces and various compounds including collagen, fibrin, heparin, DNA, and actin. Fibronectins are involved in cell adhesion, cell motility, opsonization, wound healing, and maintenance of cell shape. Involved in osteoblast compaction through the fibronectin fibrillogenesis cell-mediated matrix assembly process, essential for osteoblast mineralization. Participates in the regulation of type I collagen deposition by osteoblasts.Anastellin binds fibronectin and induces fibril formation. This fibronectin polymer, named superfibronectin, exhibits enhanced adhesive properties. Both anastellin and superfibronectin inhibit tumor growth, angiogenesis and metastasis. Anastellin activates p38 MAPK and inhibits lysophospholipid signaling.	Secreted
FN1	P02751	ENSG00000115414	Systolic blood pressure	Cardiovascular	FN1 -- Systolic blood pressure	1	3	Y	Tier 1	1	N	Y	N	DB06245	Lanoteplase		Protease binding	Fibronectins bind cell surfaces and various compounds including collagen, fibrin, heparin, DNA, and actin. Fibronectins are involved in cell adhesion, cell motility, opsonization, wound healing, and maintenance of cell shape. Involved in osteoblast compaction through the fibronectin fibrillogenesis cell-mediated matrix assembly process, essential for osteoblast mineralization. Participates in the regulation of type I collagen deposition by osteoblasts.Anastellin binds fibronectin and induces fibril formation. This fibronectin polymer, named superfibronectin, exhibits enhanced adhesive properties. Both anastellin and superfibronectin inhibit tumor growth, angiogenesis and metastasis. Anastellin activates p38 MAPK and inhibits lysophospholipid signaling.	Secreted
FN1	P02751	ENSG00000115414	Systolic blood pressure	Cardiovascular	FN1 -- Systolic blood pressure	1	3	Y	Tier 1	1	N	Y	N	DB08888	Ocriplasmin	Ocriplasmin is a recombinant truncated form of human plasmin with a molecular weight of 27.2 kDa produced by recombinant DNA technology in a Pichia pastoris expression system. Ocriplasmin is a protein made up of 249 amino acids and has two peptide chains. Agent for pharmacologic vitreolysis; thrombolytic agent. FDA approved in October 17, 2012.	Protease binding	Fibronectins bind cell surfaces and various compounds including collagen, fibrin, heparin, DNA, and actin. Fibronectins are involved in cell adhesion, cell motility, opsonization, wound healing, and maintenance of cell shape. Involved in osteoblast compaction through the fibronectin fibrillogenesis cell-mediated matrix assembly process, essential for osteoblast mineralization. Participates in the regulation of type I collagen deposition by osteoblasts.Anastellin binds fibronectin and induces fibril formation. This fibronectin polymer, named superfibronectin, exhibits enhanced adhesive properties. Both anastellin and superfibronectin inhibit tumor growth, angiogenesis and metastasis. Anastellin activates p38 MAPK and inhibits lysophospholipid signaling.	Secreted
FN1	P02751	ENSG00000115414	Systolic blood pressure	Cardiovascular	FN1 -- Systolic blood pressure	1	3	Y	Tier 1	1	N	Y	N	DB14487	Zinc acetate		Protease binding	Fibronectins bind cell surfaces and various compounds including collagen, fibrin, heparin, DNA, and actin. Fibronectins are involved in cell adhesion, cell motility, opsonization, wound healing, and maintenance of cell shape. Involved in osteoblast compaction through the fibronectin fibrillogenesis cell-mediated matrix assembly process, essential for osteoblast mineralization. Participates in the regulation of type I collagen deposition by osteoblasts.Anastellin binds fibronectin and induces fibril formation. This fibronectin polymer, named superfibronectin, exhibits enhanced adhesive properties. Both anastellin and superfibronectin inhibit tumor growth, angiogenesis and metastasis. Anastellin activates p38 MAPK and inhibits lysophospholipid signaling.	Secreted
FN1	P02751	ENSG00000115414	Systolic blood pressure	Cardiovascular	FN1 -- Systolic blood pressure	1	3	Y	Tier 1	1	N	Y	N	DB14533	Zinc chloride	Zinc chloride is a solution of ions indicated for use in total parenteral nutrition to maintain zinc levels and prevent deficiency syndromes.[L14189] Zinc chloride was granted FDA approval before 26 June 1986.[L14189]	Protease binding	Fibronectins bind cell surfaces and various compounds including collagen, fibrin, heparin, DNA, and actin. Fibronectins are involved in cell adhesion, cell motility, opsonization, wound healing, and maintenance of cell shape. Involved in osteoblast compaction through the fibronectin fibrillogenesis cell-mediated matrix assembly process, essential for osteoblast mineralization. Participates in the regulation of type I collagen deposition by osteoblasts.Anastellin binds fibronectin and induces fibril formation. This fibronectin polymer, named superfibronectin, exhibits enhanced adhesive properties. Both anastellin and superfibronectin inhibit tumor growth, angiogenesis and metastasis. Anastellin activates p38 MAPK and inhibits lysophospholipid signaling.	Secreted
FN1	P02751	ENSG00000115414	Systolic blood pressure	Cardiovascular	FN1 -- Systolic blood pressure	1	3	Y	Tier 1	1	N	Y	N	DB14548	Zinc sulfate, unspecified form	Zinc sulfate is a common zinc supplement in parenteral nutrition.[A216916,L12888]	Protease binding	Fibronectins bind cell surfaces and various compounds including collagen, fibrin, heparin, DNA, and actin. Fibronectins are involved in cell adhesion, cell motility, opsonization, wound healing, and maintenance of cell shape. Involved in osteoblast compaction through the fibronectin fibrillogenesis cell-mediated matrix assembly process, essential for osteoblast mineralization. Participates in the regulation of type I collagen deposition by osteoblasts.Anastellin binds fibronectin and induces fibril formation. This fibronectin polymer, named superfibronectin, exhibits enhanced adhesive properties. Both anastellin and superfibronectin inhibit tumor growth, angiogenesis and metastasis. Anastellin activates p38 MAPK and inhibits lysophospholipid signaling.	Secreted
FN1	P02751	ENSG00000115414	Total cholesterol levels	Biomarker	FN1 -- Total cholesterol levels	4	1	Y	Tier 1	1	N	Y	N	DB01593	Zinc	A metallic element of atomic number 30 and atomic weight 65.38. It is a necessary trace element in the diet, forming an essential part of many enzymes, and playing an important role in protein synthesis and in cell division. Zinc deficiency is associated with anemia, short stature, hypogonadism, impaired wound healing, and geophagia. It is identified by the symbol _Zn_ [L2098]. A newer study suggests implies that an imbalance of zinc is associated with the neuronal damage associated with traumatic brain injury, stroke, and seizures [A32465]. Understanding the mechanisms that control brain zinc homeostasis is, therefore, imperative to the development of preventive and treatment regimens for these and other neurological disorders [A32465]. In addition to the above, recent review articles have already demonstrated the important role of zinc in the pathophysiology and treatment of affective disorders, plus discussed the potential value of zinc as a marker of these diseases [L2097]. Most recently, research has shown that polymorphism of the common polymorphism in zinc transporter _SLC30A8/ZnT8_ may increase susceptibility to type 2 diabetes provided novel insights into the role of zinc in diabetes [A32416].	Protease binding	Fibronectins bind cell surfaces and various compounds including collagen, fibrin, heparin, DNA, and actin. Fibronectins are involved in cell adhesion, cell motility, opsonization, wound healing, and maintenance of cell shape. Involved in osteoblast compaction through the fibronectin fibrillogenesis cell-mediated matrix assembly process, essential for osteoblast mineralization. Participates in the regulation of type I collagen deposition by osteoblasts.Anastellin binds fibronectin and induces fibril formation. This fibronectin polymer, named superfibronectin, exhibits enhanced adhesive properties. Both anastellin and superfibronectin inhibit tumor growth, angiogenesis and metastasis. Anastellin activates p38 MAPK and inhibits lysophospholipid signaling.	Secreted
FN1	P02751	ENSG00000115414	Total cholesterol levels	Biomarker	FN1 -- Total cholesterol levels	4	1	Y	Tier 1	1	N	Y	N	DB06245	Lanoteplase		Protease binding	Fibronectins bind cell surfaces and various compounds including collagen, fibrin, heparin, DNA, and actin. Fibronectins are involved in cell adhesion, cell motility, opsonization, wound healing, and maintenance of cell shape. Involved in osteoblast compaction through the fibronectin fibrillogenesis cell-mediated matrix assembly process, essential for osteoblast mineralization. Participates in the regulation of type I collagen deposition by osteoblasts.Anastellin binds fibronectin and induces fibril formation. This fibronectin polymer, named superfibronectin, exhibits enhanced adhesive properties. Both anastellin and superfibronectin inhibit tumor growth, angiogenesis and metastasis. Anastellin activates p38 MAPK and inhibits lysophospholipid signaling.	Secreted
FN1	P02751	ENSG00000115414	Total cholesterol levels	Biomarker	FN1 -- Total cholesterol levels	4	1	Y	Tier 1	1	N	Y	N	DB08888	Ocriplasmin	Ocriplasmin is a recombinant truncated form of human plasmin with a molecular weight of 27.2 kDa produced by recombinant DNA technology in a Pichia pastoris expression system. Ocriplasmin is a protein made up of 249 amino acids and has two peptide chains. Agent for pharmacologic vitreolysis; thrombolytic agent. FDA approved in October 17, 2012.	Protease binding	Fibronectins bind cell surfaces and various compounds including collagen, fibrin, heparin, DNA, and actin. Fibronectins are involved in cell adhesion, cell motility, opsonization, wound healing, and maintenance of cell shape. Involved in osteoblast compaction through the fibronectin fibrillogenesis cell-mediated matrix assembly process, essential for osteoblast mineralization. Participates in the regulation of type I collagen deposition by osteoblasts.Anastellin binds fibronectin and induces fibril formation. This fibronectin polymer, named superfibronectin, exhibits enhanced adhesive properties. Both anastellin and superfibronectin inhibit tumor growth, angiogenesis and metastasis. Anastellin activates p38 MAPK and inhibits lysophospholipid signaling.	Secreted
FN1	P02751	ENSG00000115414	Total cholesterol levels	Biomarker	FN1 -- Total cholesterol levels	4	1	Y	Tier 1	1	N	Y	N	DB14487	Zinc acetate		Protease binding	Fibronectins bind cell surfaces and various compounds including collagen, fibrin, heparin, DNA, and actin. Fibronectins are involved in cell adhesion, cell motility, opsonization, wound healing, and maintenance of cell shape. Involved in osteoblast compaction through the fibronectin fibrillogenesis cell-mediated matrix assembly process, essential for osteoblast mineralization. Participates in the regulation of type I collagen deposition by osteoblasts.Anastellin binds fibronectin and induces fibril formation. This fibronectin polymer, named superfibronectin, exhibits enhanced adhesive properties. Both anastellin and superfibronectin inhibit tumor growth, angiogenesis and metastasis. Anastellin activates p38 MAPK and inhibits lysophospholipid signaling.	Secreted
FN1	P02751	ENSG00000115414	Total cholesterol levels	Biomarker	FN1 -- Total cholesterol levels	4	1	Y	Tier 1	1	N	Y	N	DB14533	Zinc chloride	Zinc chloride is a solution of ions indicated for use in total parenteral nutrition to maintain zinc levels and prevent deficiency syndromes.[L14189] Zinc chloride was granted FDA approval before 26 June 1986.[L14189]	Protease binding	Fibronectins bind cell surfaces and various compounds including collagen, fibrin, heparin, DNA, and actin. Fibronectins are involved in cell adhesion, cell motility, opsonization, wound healing, and maintenance of cell shape. Involved in osteoblast compaction through the fibronectin fibrillogenesis cell-mediated matrix assembly process, essential for osteoblast mineralization. Participates in the regulation of type I collagen deposition by osteoblasts.Anastellin binds fibronectin and induces fibril formation. This fibronectin polymer, named superfibronectin, exhibits enhanced adhesive properties. Both anastellin and superfibronectin inhibit tumor growth, angiogenesis and metastasis. Anastellin activates p38 MAPK and inhibits lysophospholipid signaling.	Secreted
FN1	P02751	ENSG00000115414	Total cholesterol levels	Biomarker	FN1 -- Total cholesterol levels	4	1	Y	Tier 1	1	N	Y	N	DB14548	Zinc sulfate, unspecified form	Zinc sulfate is a common zinc supplement in parenteral nutrition.[A216916,L12888]	Protease binding	Fibronectins bind cell surfaces and various compounds including collagen, fibrin, heparin, DNA, and actin. Fibronectins are involved in cell adhesion, cell motility, opsonization, wound healing, and maintenance of cell shape. Involved in osteoblast compaction through the fibronectin fibrillogenesis cell-mediated matrix assembly process, essential for osteoblast mineralization. Participates in the regulation of type I collagen deposition by osteoblasts.Anastellin binds fibronectin and induces fibril formation. This fibronectin polymer, named superfibronectin, exhibits enhanced adhesive properties. Both anastellin and superfibronectin inhibit tumor growth, angiogenesis and metastasis. Anastellin activates p38 MAPK and inhibits lysophospholipid signaling.	Secreted
FN1	P02751	ENSG00000115414	WHR	Anthropometry	FN1 -- WHR	1	3	Y	Tier 1	1	N	Y	N	DB01593	Zinc	A metallic element of atomic number 30 and atomic weight 65.38. It is a necessary trace element in the diet, forming an essential part of many enzymes, and playing an important role in protein synthesis and in cell division. Zinc deficiency is associated with anemia, short stature, hypogonadism, impaired wound healing, and geophagia. It is identified by the symbol _Zn_ [L2098]. A newer study suggests implies that an imbalance of zinc is associated with the neuronal damage associated with traumatic brain injury, stroke, and seizures [A32465]. Understanding the mechanisms that control brain zinc homeostasis is, therefore, imperative to the development of preventive and treatment regimens for these and other neurological disorders [A32465]. In addition to the above, recent review articles have already demonstrated the important role of zinc in the pathophysiology and treatment of affective disorders, plus discussed the potential value of zinc as a marker of these diseases [L2097]. Most recently, research has shown that polymorphism of the common polymorphism in zinc transporter _SLC30A8/ZnT8_ may increase susceptibility to type 2 diabetes provided novel insights into the role of zinc in diabetes [A32416].	Protease binding	Fibronectins bind cell surfaces and various compounds including collagen, fibrin, heparin, DNA, and actin. Fibronectins are involved in cell adhesion, cell motility, opsonization, wound healing, and maintenance of cell shape. Involved in osteoblast compaction through the fibronectin fibrillogenesis cell-mediated matrix assembly process, essential for osteoblast mineralization. Participates in the regulation of type I collagen deposition by osteoblasts.Anastellin binds fibronectin and induces fibril formation. This fibronectin polymer, named superfibronectin, exhibits enhanced adhesive properties. Both anastellin and superfibronectin inhibit tumor growth, angiogenesis and metastasis. Anastellin activates p38 MAPK and inhibits lysophospholipid signaling.	Secreted
FN1	P02751	ENSG00000115414	WHR	Anthropometry	FN1 -- WHR	1	3	Y	Tier 1	1	N	Y	N	DB06245	Lanoteplase		Protease binding	Fibronectins bind cell surfaces and various compounds including collagen, fibrin, heparin, DNA, and actin. Fibronectins are involved in cell adhesion, cell motility, opsonization, wound healing, and maintenance of cell shape. Involved in osteoblast compaction through the fibronectin fibrillogenesis cell-mediated matrix assembly process, essential for osteoblast mineralization. Participates in the regulation of type I collagen deposition by osteoblasts.Anastellin binds fibronectin and induces fibril formation. This fibronectin polymer, named superfibronectin, exhibits enhanced adhesive properties. Both anastellin and superfibronectin inhibit tumor growth, angiogenesis and metastasis. Anastellin activates p38 MAPK and inhibits lysophospholipid signaling.	Secreted
FN1	P02751	ENSG00000115414	WHR	Anthropometry	FN1 -- WHR	1	3	Y	Tier 1	1	N	Y	N	DB08888	Ocriplasmin	Ocriplasmin is a recombinant truncated form of human plasmin with a molecular weight of 27.2 kDa produced by recombinant DNA technology in a Pichia pastoris expression system. Ocriplasmin is a protein made up of 249 amino acids and has two peptide chains. Agent for pharmacologic vitreolysis; thrombolytic agent. FDA approved in October 17, 2012.	Protease binding	Fibronectins bind cell surfaces and various compounds including collagen, fibrin, heparin, DNA, and actin. Fibronectins are involved in cell adhesion, cell motility, opsonization, wound healing, and maintenance of cell shape. Involved in osteoblast compaction through the fibronectin fibrillogenesis cell-mediated matrix assembly process, essential for osteoblast mineralization. Participates in the regulation of type I collagen deposition by osteoblasts.Anastellin binds fibronectin and induces fibril formation. This fibronectin polymer, named superfibronectin, exhibits enhanced adhesive properties. Both anastellin and superfibronectin inhibit tumor growth, angiogenesis and metastasis. Anastellin activates p38 MAPK and inhibits lysophospholipid signaling.	Secreted
FN1	P02751	ENSG00000115414	WHR	Anthropometry	FN1 -- WHR	1	3	Y	Tier 1	1	N	Y	N	DB14487	Zinc acetate		Protease binding	Fibronectins bind cell surfaces and various compounds including collagen, fibrin, heparin, DNA, and actin. Fibronectins are involved in cell adhesion, cell motility, opsonization, wound healing, and maintenance of cell shape. Involved in osteoblast compaction through the fibronectin fibrillogenesis cell-mediated matrix assembly process, essential for osteoblast mineralization. Participates in the regulation of type I collagen deposition by osteoblasts.Anastellin binds fibronectin and induces fibril formation. This fibronectin polymer, named superfibronectin, exhibits enhanced adhesive properties. Both anastellin and superfibronectin inhibit tumor growth, angiogenesis and metastasis. Anastellin activates p38 MAPK and inhibits lysophospholipid signaling.	Secreted
FN1	P02751	ENSG00000115414	WHR	Anthropometry	FN1 -- WHR	1	3	Y	Tier 1	1	N	Y	N	DB14533	Zinc chloride	Zinc chloride is a solution of ions indicated for use in total parenteral nutrition to maintain zinc levels and prevent deficiency syndromes.[L14189] Zinc chloride was granted FDA approval before 26 June 1986.[L14189]	Protease binding	Fibronectins bind cell surfaces and various compounds including collagen, fibrin, heparin, DNA, and actin. Fibronectins are involved in cell adhesion, cell motility, opsonization, wound healing, and maintenance of cell shape. Involved in osteoblast compaction through the fibronectin fibrillogenesis cell-mediated matrix assembly process, essential for osteoblast mineralization. Participates in the regulation of type I collagen deposition by osteoblasts.Anastellin binds fibronectin and induces fibril formation. This fibronectin polymer, named superfibronectin, exhibits enhanced adhesive properties. Both anastellin and superfibronectin inhibit tumor growth, angiogenesis and metastasis. Anastellin activates p38 MAPK and inhibits lysophospholipid signaling.	Secreted
FN1	P02751	ENSG00000115414	WHR	Anthropometry	FN1 -- WHR	1	3	Y	Tier 1	1	N	Y	N	DB14548	Zinc sulfate, unspecified form	Zinc sulfate is a common zinc supplement in parenteral nutrition.[A216916,L12888]	Protease binding	Fibronectins bind cell surfaces and various compounds including collagen, fibrin, heparin, DNA, and actin. Fibronectins are involved in cell adhesion, cell motility, opsonization, wound healing, and maintenance of cell shape. Involved in osteoblast compaction through the fibronectin fibrillogenesis cell-mediated matrix assembly process, essential for osteoblast mineralization. Participates in the regulation of type I collagen deposition by osteoblasts.Anastellin binds fibronectin and induces fibril formation. This fibronectin polymer, named superfibronectin, exhibits enhanced adhesive properties. Both anastellin and superfibronectin inhibit tumor growth, angiogenesis and metastasis. Anastellin activates p38 MAPK and inhibits lysophospholipid signaling.	Secreted
AMBP	P02760	ENSG00000106927	Glomerular filtration rate (estimated)	Renal	AMBP -- Glomerular filtration rate (estimated)	2	0	N	Tier 3	0	N	Y	N	NA	NA	NA	NA	NA	NA
AMBP	P02760	ENSG00000106927	Height	Anthropometry	AMBP -- Height	1	0	N	Tier 3	0	N	Y	N	NA	NA	NA	NA	NA	NA
AHSG	P02765	ENSG00000145192	Low density lipoprotein cholesterol levels	Biomarker	AHSG -- Low density lipoprotein cholesterol levels	0	1	N	Tier 3	0	N	Y	N	DB01593	Zinc	A metallic element of atomic number 30 and atomic weight 65.38. It is a necessary trace element in the diet, forming an essential part of many enzymes, and playing an important role in protein synthesis and in cell division. Zinc deficiency is associated with anemia, short stature, hypogonadism, impaired wound healing, and geophagia. It is identified by the symbol _Zn_ [L2098]. A newer study suggests implies that an imbalance of zinc is associated with the neuronal damage associated with traumatic brain injury, stroke, and seizures [A32465]. Understanding the mechanisms that control brain zinc homeostasis is, therefore, imperative to the development of preventive and treatment regimens for these and other neurological disorders [A32465]. In addition to the above, recent review articles have already demonstrated the important role of zinc in the pathophysiology and treatment of affective disorders, plus discussed the potential value of zinc as a marker of these diseases [L2097]. Most recently, research has shown that polymorphism of the common polymorphism in zinc transporter _SLC30A8/ZnT8_ may increase susceptibility to type 2 diabetes provided novel insights into the role of zinc in diabetes [A32416].	Promotes endocytosis, possesses opsonic properties and influences the mineral phase of bone. Shows affinity for calcium and barium ions.	Cysteine-type endopeptidase inhibitor activity	Secreted
AHSG	P02765	ENSG00000145192	Low density lipoprotein cholesterol levels	Biomarker	AHSG -- Low density lipoprotein cholesterol levels	0	1	N	Tier 3	0	N	Y	N	DB09130	Copper	Copper is a transition metal and a trace element in the body. It is important to the function of many enzymes including cytochrome c oxidase, monoamine oxidase and superoxide dismutase [FDA Label]. Copper is commonly used in contraceptive intrauterine devices (IUD) [L801].	Promotes endocytosis, possesses opsonic properties and influences the mineral phase of bone. Shows affinity for calcium and barium ions.	Cysteine-type endopeptidase inhibitor activity	Secreted
AHSG	P02765	ENSG00000145192	Low density lipoprotein cholesterol levels	Biomarker	AHSG -- Low density lipoprotein cholesterol levels	0	1	N	Tier 3	0	N	Y	N	DB14487	Zinc acetate		Promotes endocytosis, possesses opsonic properties and influences the mineral phase of bone. Shows affinity for calcium and barium ions.	Cysteine-type endopeptidase inhibitor activity	Secreted
AHSG	P02765	ENSG00000145192	Low density lipoprotein cholesterol levels	Biomarker	AHSG -- Low density lipoprotein cholesterol levels	0	1	N	Tier 3	0	N	Y	N	DB14533	Zinc chloride	Zinc chloride is a solution of ions indicated for use in total parenteral nutrition to maintain zinc levels and prevent deficiency syndromes.[L14189] Zinc chloride was granted FDA approval before 26 June 1986.[L14189]	Promotes endocytosis, possesses opsonic properties and influences the mineral phase of bone. Shows affinity for calcium and barium ions.	Cysteine-type endopeptidase inhibitor activity	Secreted
AHSG	P02765	ENSG00000145192	Low density lipoprotein cholesterol levels	Biomarker	AHSG -- Low density lipoprotein cholesterol levels	0	1	N	Tier 3	0	N	Y	N	DB14548	Zinc sulfate, unspecified form	Zinc sulfate is a common zinc supplement in parenteral nutrition.[A216916,L12888]	Promotes endocytosis, possesses opsonic properties and influences the mineral phase of bone. Shows affinity for calcium and barium ions.	Cysteine-type endopeptidase inhibitor activity	Secreted
AHSG	P02765	ENSG00000145192	Phenylalanine	Biomarker	AHSG -- Phenylalanine	1	0	N	Tier 3	0	N	Y	N	DB01593	Zinc	A metallic element of atomic number 30 and atomic weight 65.38. It is a necessary trace element in the diet, forming an essential part of many enzymes, and playing an important role in protein synthesis and in cell division. Zinc deficiency is associated with anemia, short stature, hypogonadism, impaired wound healing, and geophagia. It is identified by the symbol _Zn_ [L2098]. A newer study suggests implies that an imbalance of zinc is associated with the neuronal damage associated with traumatic brain injury, stroke, and seizures [A32465]. Understanding the mechanisms that control brain zinc homeostasis is, therefore, imperative to the development of preventive and treatment regimens for these and other neurological disorders [A32465]. In addition to the above, recent review articles have already demonstrated the important role of zinc in the pathophysiology and treatment of affective disorders, plus discussed the potential value of zinc as a marker of these diseases [L2097]. Most recently, research has shown that polymorphism of the common polymorphism in zinc transporter _SLC30A8/ZnT8_ may increase susceptibility to type 2 diabetes provided novel insights into the role of zinc in diabetes [A32416].	Promotes endocytosis, possesses opsonic properties and influences the mineral phase of bone. Shows affinity for calcium and barium ions.	Cysteine-type endopeptidase inhibitor activity	Secreted
AHSG	P02765	ENSG00000145192	Phenylalanine	Biomarker	AHSG -- Phenylalanine	1	0	N	Tier 3	0	N	Y	N	DB09130	Copper	Copper is a transition metal and a trace element in the body. It is important to the function of many enzymes including cytochrome c oxidase, monoamine oxidase and superoxide dismutase [FDA Label]. Copper is commonly used in contraceptive intrauterine devices (IUD) [L801].	Promotes endocytosis, possesses opsonic properties and influences the mineral phase of bone. Shows affinity for calcium and barium ions.	Cysteine-type endopeptidase inhibitor activity	Secreted
AHSG	P02765	ENSG00000145192	Phenylalanine	Biomarker	AHSG -- Phenylalanine	1	0	N	Tier 3	0	N	Y	N	DB14487	Zinc acetate		Promotes endocytosis, possesses opsonic properties and influences the mineral phase of bone. Shows affinity for calcium and barium ions.	Cysteine-type endopeptidase inhibitor activity	Secreted
AHSG	P02765	ENSG00000145192	Phenylalanine	Biomarker	AHSG -- Phenylalanine	1	0	N	Tier 3	0	N	Y	N	DB14533	Zinc chloride	Zinc chloride is a solution of ions indicated for use in total parenteral nutrition to maintain zinc levels and prevent deficiency syndromes.[L14189] Zinc chloride was granted FDA approval before 26 June 1986.[L14189]	Promotes endocytosis, possesses opsonic properties and influences the mineral phase of bone. Shows affinity for calcium and barium ions.	Cysteine-type endopeptidase inhibitor activity	Secreted
AHSG	P02765	ENSG00000145192	Phenylalanine	Biomarker	AHSG -- Phenylalanine	1	0	N	Tier 3	0	N	Y	N	DB14548	Zinc sulfate, unspecified form	Zinc sulfate is a common zinc supplement in parenteral nutrition.[A216916,L12888]	Promotes endocytosis, possesses opsonic properties and influences the mineral phase of bone. Shows affinity for calcium and barium ions.	Cysteine-type endopeptidase inhibitor activity	Secreted
AHSG	P02765	ENSG00000145192	Total cholesterol levels	Biomarker	AHSG -- Total cholesterol levels	0	2	N	Tier 3	0	N	Y	N	DB01593	Zinc	A metallic element of atomic number 30 and atomic weight 65.38. It is a necessary trace element in the diet, forming an essential part of many enzymes, and playing an important role in protein synthesis and in cell division. Zinc deficiency is associated with anemia, short stature, hypogonadism, impaired wound healing, and geophagia. It is identified by the symbol _Zn_ [L2098]. A newer study suggests implies that an imbalance of zinc is associated with the neuronal damage associated with traumatic brain injury, stroke, and seizures [A32465]. Understanding the mechanisms that control brain zinc homeostasis is, therefore, imperative to the development of preventive and treatment regimens for these and other neurological disorders [A32465]. In addition to the above, recent review articles have already demonstrated the important role of zinc in the pathophysiology and treatment of affective disorders, plus discussed the potential value of zinc as a marker of these diseases [L2097]. Most recently, research has shown that polymorphism of the common polymorphism in zinc transporter _SLC30A8/ZnT8_ may increase susceptibility to type 2 diabetes provided novel insights into the role of zinc in diabetes [A32416].	Promotes endocytosis, possesses opsonic properties and influences the mineral phase of bone. Shows affinity for calcium and barium ions.	Cysteine-type endopeptidase inhibitor activity	Secreted
AHSG	P02765	ENSG00000145192	Total cholesterol levels	Biomarker	AHSG -- Total cholesterol levels	0	2	N	Tier 3	0	N	Y	N	DB09130	Copper	Copper is a transition metal and a trace element in the body. It is important to the function of many enzymes including cytochrome c oxidase, monoamine oxidase and superoxide dismutase [FDA Label]. Copper is commonly used in contraceptive intrauterine devices (IUD) [L801].	Promotes endocytosis, possesses opsonic properties and influences the mineral phase of bone. Shows affinity for calcium and barium ions.	Cysteine-type endopeptidase inhibitor activity	Secreted
AHSG	P02765	ENSG00000145192	Total cholesterol levels	Biomarker	AHSG -- Total cholesterol levels	0	2	N	Tier 3	0	N	Y	N	DB14487	Zinc acetate		Promotes endocytosis, possesses opsonic properties and influences the mineral phase of bone. Shows affinity for calcium and barium ions.	Cysteine-type endopeptidase inhibitor activity	Secreted
AHSG	P02765	ENSG00000145192	Total cholesterol levels	Biomarker	AHSG -- Total cholesterol levels	0	2	N	Tier 3	0	N	Y	N	DB14533	Zinc chloride	Zinc chloride is a solution of ions indicated for use in total parenteral nutrition to maintain zinc levels and prevent deficiency syndromes.[L14189] Zinc chloride was granted FDA approval before 26 June 1986.[L14189]	Promotes endocytosis, possesses opsonic properties and influences the mineral phase of bone. Shows affinity for calcium and barium ions.	Cysteine-type endopeptidase inhibitor activity	Secreted
AHSG	P02765	ENSG00000145192	Total cholesterol levels	Biomarker	AHSG -- Total cholesterol levels	0	2	N	Tier 3	0	N	Y	N	DB14548	Zinc sulfate, unspecified form	Zinc sulfate is a common zinc supplement in parenteral nutrition.[A216916,L12888]	Promotes endocytosis, possesses opsonic properties and influences the mineral phase of bone. Shows affinity for calcium and barium ions.	Cysteine-type endopeptidase inhibitor activity	Secreted
AFP	P02771	ENSG00000081051	Systemic lupus erythematosus	Autoimmune	AFP -- Systemic lupus erythematosus	1	0	N	Tier 1	1	N	Y	N	NA	NA	NA	NA	NA	NA
GC	P02774	ENSG00000145321	Vitamin D	Biomarker	GC -- Vitamin D	2	0	N	Tier 1	8	Y	Y	N	DB11094	Vitamin D	Vitamin D ultimately comprises a group of lipid-soluble secosteroids responsible for a variety of biological effects, some of which include increasing the intestinal absorption of calcium, magnesium, and phosphate. With reference to human use, there are 2 main forms of vitamin D - vitamin D3 (cholecalciferol) and vitamin D2 (ergocalciferol). When non-specific references are made about 'vitamin d', the references are usually about the use of vitamin D3 and/or D2. Vitamin D3 and D2 require hydroxylation in order to become biologically active in the human body. Since vitamin D can be endogenously synthesized in adequate amounts by most mammals exposed to sufficient quantities of sunlight, vitamin D functions like a hormone on vitamin D receptors to regulate calcium in opposition to parathyroid hormone. Vitamin D plays an essential physiological role in maintaining calcium homeostasis and metabolism. There are several different vitamin D supplements that are given to treat or to prevent osteomalacia and rickets, or to meet the daily criteria of vitamin D consumption.	Vitamin transporter activity	Involved in vitamin D transport and storage, scavenging of extracellular G-actin, enhancement of the chemotactic activity of C5 alpha for neutrophils in inflammation and macrophage activation.	Secreted
GC	P02774	ENSG00000145321	Basal cell carcinoma	Cancer/Skin	GC -- Basal cell carcinoma	0	1	N	Tier 1	8	Y	Y	N	DB11094	Vitamin D	Vitamin D ultimately comprises a group of lipid-soluble secosteroids responsible for a variety of biological effects, some of which include increasing the intestinal absorption of calcium, magnesium, and phosphate. With reference to human use, there are 2 main forms of vitamin D - vitamin D3 (cholecalciferol) and vitamin D2 (ergocalciferol). When non-specific references are made about 'vitamin d', the references are usually about the use of vitamin D3 and/or D2. Vitamin D3 and D2 require hydroxylation in order to become biologically active in the human body. Since vitamin D can be endogenously synthesized in adequate amounts by most mammals exposed to sufficient quantities of sunlight, vitamin D functions like a hormone on vitamin D receptors to regulate calcium in opposition to parathyroid hormone. Vitamin D plays an essential physiological role in maintaining calcium homeostasis and metabolism. There are several different vitamin D supplements that are given to treat or to prevent osteomalacia and rickets, or to meet the daily criteria of vitamin D consumption.	Vitamin transporter activity	Involved in vitamin D transport and storage, scavenging of extracellular G-actin, enhancement of the chemotactic activity of C5 alpha for neutrophils in inflammation and macrophage activation.	Secreted
TFRC	P02786	ENSG00000072274	Asthma	Respiratory	TFRC -- Asthma	2	0	N	Tier 1	4	N	Y	N	DB01592	Iron	A metallic element found in certain minerals, in nearly all soils, and in mineral waters. It is an essential constituent of hemoglobin, cytochrome, and other components of respiratory enzyme systems. Its chief functions are in the transport of oxygen to tissue (hemoglobin) and in cellular oxidation mechanisms. Depletion of iron stores may result in iron-deficiency anemia. Iron is used to build up the blood in anemia.	Virus receptor activity	Cellular uptake of iron occurs via receptor-mediated endocytosis of ligand-occupied transferrin receptor into specialized endosomes. Endosomal acidification leads to iron release. The apotransferrin-receptor complex is then recycled to the cell surface with a return to neutral pH and the concomitant loss of affinity of apotransferrin for its receptor. Transferrin receptor is necessary for development of erythrocytes and the nervous system (By similarity). A second ligand, the heditary hemochromatosis protein HFE, competes for binding with transferrin for an overlapping C-terminal binding site.(Microbial infection) Acts as a receptor for new-world arenaviruses: Guanarito, Junin and Machupo virus.	Cell membrane
TFRC	P02786	ENSG00000072274	Asthma	Respiratory	TFRC -- Asthma	2	0	N	Tier 1	4	N	Y	N	DB13949	Ferric cation	Iron is a transition metal with a symbol Fe and atomic number 26. By mass, it is the most common element on Earth. Iron is an essential element involved in various metabolic processes, including oxygen transport, deoxyribonucleic acid (DNA) synthesis, and energy production in electron transport [A32514]. Resulting from inadequate supply of iron to cells due to depletion of stores, iron deficiency is the most common nutritional deficiency worldwide, particularly affecting children, women of childbearing age, and pregnant women [L2257]. Iron deficiency may be characterized without the development of anemia, and may result in functional impairments affecting cognitive development and immunity mechanisms, as well as infant or maternal mortality if it occurs during pregnancy [A32514]. The main therapeutic preparation of iron is [DB13257], and iron-sucrose may also be given intravenously [T28]. Iron exists in two oxidation states: the ferrous cation (Fe2+) and ferric cation (Fe3+). Non-haem iron in food is mainly in the ferric state, which is the insoluble form of iron, and must be reduced to the ferrous cation for absorption [T28]. Ferric citrate (tetraferric tricitrate decahydrate) is a phosphate binder indicated for the control of serum phosphorus levels in patients with chronic kidney disease on dialysis.	Virus receptor activity	Cellular uptake of iron occurs via receptor-mediated endocytosis of ligand-occupied transferrin receptor into specialized endosomes. Endosomal acidification leads to iron release. The apotransferrin-receptor complex is then recycled to the cell surface with a return to neutral pH and the concomitant loss of affinity of apotransferrin for its receptor. Transferrin receptor is necessary for development of erythrocytes and the nervous system (By similarity). A second ligand, the heditary hemochromatosis protein HFE, competes for binding with transferrin for an overlapping C-terminal binding site.(Microbial infection) Acts as a receptor for new-world arenaviruses: Guanarito, Junin and Machupo virus.	Cell membrane
TFRC	P02786	ENSG00000072274	Asthma	Respiratory	TFRC -- Asthma	2	0	N	Tier 1	4	N	Y	N	DB14488	Ferrous gluconate		Virus receptor activity	Cellular uptake of iron occurs via receptor-mediated endocytosis of ligand-occupied transferrin receptor into specialized endosomes. Endosomal acidification leads to iron release. The apotransferrin-receptor complex is then recycled to the cell surface with a return to neutral pH and the concomitant loss of affinity of apotransferrin for its receptor. Transferrin receptor is necessary for development of erythrocytes and the nervous system (By similarity). A second ligand, the heditary hemochromatosis protein HFE, competes for binding with transferrin for an overlapping C-terminal binding site.(Microbial infection) Acts as a receptor for new-world arenaviruses: Guanarito, Junin and Machupo virus.	Cell membrane
TFRC	P02786	ENSG00000072274	Asthma	Respiratory	TFRC -- Asthma	2	0	N	Tier 1	4	N	Y	N	DB14489	Ferrous succinate		Virus receptor activity	Cellular uptake of iron occurs via receptor-mediated endocytosis of ligand-occupied transferrin receptor into specialized endosomes. Endosomal acidification leads to iron release. The apotransferrin-receptor complex is then recycled to the cell surface with a return to neutral pH and the concomitant loss of affinity of apotransferrin for its receptor. Transferrin receptor is necessary for development of erythrocytes and the nervous system (By similarity). A second ligand, the heditary hemochromatosis protein HFE, competes for binding with transferrin for an overlapping C-terminal binding site.(Microbial infection) Acts as a receptor for new-world arenaviruses: Guanarito, Junin and Machupo virus.	Cell membrane
TFRC	P02786	ENSG00000072274	Asthma	Respiratory	TFRC -- Asthma	2	0	N	Tier 1	4	N	Y	N	DB14490	Ferrous ascorbate		Virus receptor activity	Cellular uptake of iron occurs via receptor-mediated endocytosis of ligand-occupied transferrin receptor into specialized endosomes. Endosomal acidification leads to iron release. The apotransferrin-receptor complex is then recycled to the cell surface with a return to neutral pH and the concomitant loss of affinity of apotransferrin for its receptor. Transferrin receptor is necessary for development of erythrocytes and the nervous system (By similarity). A second ligand, the heditary hemochromatosis protein HFE, competes for binding with transferrin for an overlapping C-terminal binding site.(Microbial infection) Acts as a receptor for new-world arenaviruses: Guanarito, Junin and Machupo virus.	Cell membrane
TFRC	P02786	ENSG00000072274	Asthma	Respiratory	TFRC -- Asthma	2	0	N	Tier 1	4	N	Y	N	DB14491	Ferrous fumarate	Used in treatment of iron deficiency anemia.	Virus receptor activity	Cellular uptake of iron occurs via receptor-mediated endocytosis of ligand-occupied transferrin receptor into specialized endosomes. Endosomal acidification leads to iron release. The apotransferrin-receptor complex is then recycled to the cell surface with a return to neutral pH and the concomitant loss of affinity of apotransferrin for its receptor. Transferrin receptor is necessary for development of erythrocytes and the nervous system (By similarity). A second ligand, the heditary hemochromatosis protein HFE, competes for binding with transferrin for an overlapping C-terminal binding site.(Microbial infection) Acts as a receptor for new-world arenaviruses: Guanarito, Junin and Machupo virus.	Cell membrane
TFRC	P02786	ENSG00000072274	Asthma	Respiratory	TFRC -- Asthma	2	0	N	Tier 1	4	N	Y	N	DB14501	Ferrous glycine sulfate		Virus receptor activity	Cellular uptake of iron occurs via receptor-mediated endocytosis of ligand-occupied transferrin receptor into specialized endosomes. Endosomal acidification leads to iron release. The apotransferrin-receptor complex is then recycled to the cell surface with a return to neutral pH and the concomitant loss of affinity of apotransferrin for its receptor. Transferrin receptor is necessary for development of erythrocytes and the nervous system (By similarity). A second ligand, the heditary hemochromatosis protein HFE, competes for binding with transferrin for an overlapping C-terminal binding site.(Microbial infection) Acts as a receptor for new-world arenaviruses: Guanarito, Junin and Machupo virus.	Cell membrane
TFRC	P02786	ENSG00000072274	Asthma	Respiratory	TFRC -- Asthma	2	0	N	Tier 1	4	N	Y	N	DB14520	Tetraferric tricitrate decahydrate	Tetraferric tricitrate decahydrate is an iron containing phosphate binder used to treat hyperphosphatemia and iron deficiency anemia in adults with chronic kidney disease.[A25965] Tetraferric tricitrate decahydrate was granted FDA approval on 5 September 2014.[L9926]	Virus receptor activity	Cellular uptake of iron occurs via receptor-mediated endocytosis of ligand-occupied transferrin receptor into specialized endosomes. Endosomal acidification leads to iron release. The apotransferrin-receptor complex is then recycled to the cell surface with a return to neutral pH and the concomitant loss of affinity of apotransferrin for its receptor. Transferrin receptor is necessary for development of erythrocytes and the nervous system (By similarity). A second ligand, the heditary hemochromatosis protein HFE, competes for binding with transferrin for an overlapping C-terminal binding site.(Microbial infection) Acts as a receptor for new-world arenaviruses: Guanarito, Junin and Machupo virus.	Cell membrane
TFRC	P02786	ENSG00000072274	Concentration of chylomicrons and extremely large VLDL	Biomarker	TFRC -- Concentration of chylomicrons and extremely large VLDL	0	1	N	Tier 1	4	N	Y	N	DB01592	Iron	A metallic element found in certain minerals, in nearly all soils, and in mineral waters. It is an essential constituent of hemoglobin, cytochrome, and other components of respiratory enzyme systems. Its chief functions are in the transport of oxygen to tissue (hemoglobin) and in cellular oxidation mechanisms. Depletion of iron stores may result in iron-deficiency anemia. Iron is used to build up the blood in anemia.	Virus receptor activity	Cellular uptake of iron occurs via receptor-mediated endocytosis of ligand-occupied transferrin receptor into specialized endosomes. Endosomal acidification leads to iron release. The apotransferrin-receptor complex is then recycled to the cell surface with a return to neutral pH and the concomitant loss of affinity of apotransferrin for its receptor. Transferrin receptor is necessary for development of erythrocytes and the nervous system (By similarity). A second ligand, the heditary hemochromatosis protein HFE, competes for binding with transferrin for an overlapping C-terminal binding site.(Microbial infection) Acts as a receptor for new-world arenaviruses: Guanarito, Junin and Machupo virus.	Cell membrane
TFRC	P02786	ENSG00000072274	Concentration of chylomicrons and extremely large VLDL	Biomarker	TFRC -- Concentration of chylomicrons and extremely large VLDL	0	1	N	Tier 1	4	N	Y	N	DB13949	Ferric cation	Iron is a transition metal with a symbol Fe and atomic number 26. By mass, it is the most common element on Earth. Iron is an essential element involved in various metabolic processes, including oxygen transport, deoxyribonucleic acid (DNA) synthesis, and energy production in electron transport [A32514]. Resulting from inadequate supply of iron to cells due to depletion of stores, iron deficiency is the most common nutritional deficiency worldwide, particularly affecting children, women of childbearing age, and pregnant women [L2257]. Iron deficiency may be characterized without the development of anemia, and may result in functional impairments affecting cognitive development and immunity mechanisms, as well as infant or maternal mortality if it occurs during pregnancy [A32514]. The main therapeutic preparation of iron is [DB13257], and iron-sucrose may also be given intravenously [T28]. Iron exists in two oxidation states: the ferrous cation (Fe2+) and ferric cation (Fe3+). Non-haem iron in food is mainly in the ferric state, which is the insoluble form of iron, and must be reduced to the ferrous cation for absorption [T28]. Ferric citrate (tetraferric tricitrate decahydrate) is a phosphate binder indicated for the control of serum phosphorus levels in patients with chronic kidney disease on dialysis.	Virus receptor activity	Cellular uptake of iron occurs via receptor-mediated endocytosis of ligand-occupied transferrin receptor into specialized endosomes. Endosomal acidification leads to iron release. The apotransferrin-receptor complex is then recycled to the cell surface with a return to neutral pH and the concomitant loss of affinity of apotransferrin for its receptor. Transferrin receptor is necessary for development of erythrocytes and the nervous system (By similarity). A second ligand, the heditary hemochromatosis protein HFE, competes for binding with transferrin for an overlapping C-terminal binding site.(Microbial infection) Acts as a receptor for new-world arenaviruses: Guanarito, Junin and Machupo virus.	Cell membrane
TFRC	P02786	ENSG00000072274	Concentration of chylomicrons and extremely large VLDL	Biomarker	TFRC -- Concentration of chylomicrons and extremely large VLDL	0	1	N	Tier 1	4	N	Y	N	DB14488	Ferrous gluconate		Virus receptor activity	Cellular uptake of iron occurs via receptor-mediated endocytosis of ligand-occupied transferrin receptor into specialized endosomes. Endosomal acidification leads to iron release. The apotransferrin-receptor complex is then recycled to the cell surface with a return to neutral pH and the concomitant loss of affinity of apotransferrin for its receptor. Transferrin receptor is necessary for development of erythrocytes and the nervous system (By similarity). A second ligand, the heditary hemochromatosis protein HFE, competes for binding with transferrin for an overlapping C-terminal binding site.(Microbial infection) Acts as a receptor for new-world arenaviruses: Guanarito, Junin and Machupo virus.	Cell membrane
TFRC	P02786	ENSG00000072274	Concentration of chylomicrons and extremely large VLDL	Biomarker	TFRC -- Concentration of chylomicrons and extremely large VLDL	0	1	N	Tier 1	4	N	Y	N	DB14489	Ferrous succinate		Virus receptor activity	Cellular uptake of iron occurs via receptor-mediated endocytosis of ligand-occupied transferrin receptor into specialized endosomes. Endosomal acidification leads to iron release. The apotransferrin-receptor complex is then recycled to the cell surface with a return to neutral pH and the concomitant loss of affinity of apotransferrin for its receptor. Transferrin receptor is necessary for development of erythrocytes and the nervous system (By similarity). A second ligand, the heditary hemochromatosis protein HFE, competes for binding with transferrin for an overlapping C-terminal binding site.(Microbial infection) Acts as a receptor for new-world arenaviruses: Guanarito, Junin and Machupo virus.	Cell membrane
TFRC	P02786	ENSG00000072274	Concentration of chylomicrons and extremely large VLDL	Biomarker	TFRC -- Concentration of chylomicrons and extremely large VLDL	0	1	N	Tier 1	4	N	Y	N	DB14490	Ferrous ascorbate		Virus receptor activity	Cellular uptake of iron occurs via receptor-mediated endocytosis of ligand-occupied transferrin receptor into specialized endosomes. Endosomal acidification leads to iron release. The apotransferrin-receptor complex is then recycled to the cell surface with a return to neutral pH and the concomitant loss of affinity of apotransferrin for its receptor. Transferrin receptor is necessary for development of erythrocytes and the nervous system (By similarity). A second ligand, the heditary hemochromatosis protein HFE, competes for binding with transferrin for an overlapping C-terminal binding site.(Microbial infection) Acts as a receptor for new-world arenaviruses: Guanarito, Junin and Machupo virus.	Cell membrane
TFRC	P02786	ENSG00000072274	Concentration of chylomicrons and extremely large VLDL	Biomarker	TFRC -- Concentration of chylomicrons and extremely large VLDL	0	1	N	Tier 1	4	N	Y	N	DB14491	Ferrous fumarate	Used in treatment of iron deficiency anemia.	Virus receptor activity	Cellular uptake of iron occurs via receptor-mediated endocytosis of ligand-occupied transferrin receptor into specialized endosomes. Endosomal acidification leads to iron release. The apotransferrin-receptor complex is then recycled to the cell surface with a return to neutral pH and the concomitant loss of affinity of apotransferrin for its receptor. Transferrin receptor is necessary for development of erythrocytes and the nervous system (By similarity). A second ligand, the heditary hemochromatosis protein HFE, competes for binding with transferrin for an overlapping C-terminal binding site.(Microbial infection) Acts as a receptor for new-world arenaviruses: Guanarito, Junin and Machupo virus.	Cell membrane
TFRC	P02786	ENSG00000072274	Concentration of chylomicrons and extremely large VLDL	Biomarker	TFRC -- Concentration of chylomicrons and extremely large VLDL	0	1	N	Tier 1	4	N	Y	N	DB14501	Ferrous glycine sulfate		Virus receptor activity	Cellular uptake of iron occurs via receptor-mediated endocytosis of ligand-occupied transferrin receptor into specialized endosomes. Endosomal acidification leads to iron release. The apotransferrin-receptor complex is then recycled to the cell surface with a return to neutral pH and the concomitant loss of affinity of apotransferrin for its receptor. Transferrin receptor is necessary for development of erythrocytes and the nervous system (By similarity). A second ligand, the heditary hemochromatosis protein HFE, competes for binding with transferrin for an overlapping C-terminal binding site.(Microbial infection) Acts as a receptor for new-world arenaviruses: Guanarito, Junin and Machupo virus.	Cell membrane
TFRC	P02786	ENSG00000072274	Concentration of chylomicrons and extremely large VLDL	Biomarker	TFRC -- Concentration of chylomicrons and extremely large VLDL	0	1	N	Tier 1	4	N	Y	N	DB14520	Tetraferric tricitrate decahydrate	Tetraferric tricitrate decahydrate is an iron containing phosphate binder used to treat hyperphosphatemia and iron deficiency anemia in adults with chronic kidney disease.[A25965] Tetraferric tricitrate decahydrate was granted FDA approval on 5 September 2014.[L9926]	Virus receptor activity	Cellular uptake of iron occurs via receptor-mediated endocytosis of ligand-occupied transferrin receptor into specialized endosomes. Endosomal acidification leads to iron release. The apotransferrin-receptor complex is then recycled to the cell surface with a return to neutral pH and the concomitant loss of affinity of apotransferrin for its receptor. Transferrin receptor is necessary for development of erythrocytes and the nervous system (By similarity). A second ligand, the heditary hemochromatosis protein HFE, competes for binding with transferrin for an overlapping C-terminal binding site.(Microbial infection) Acts as a receptor for new-world arenaviruses: Guanarito, Junin and Machupo virus.	Cell membrane
TFRC	P02786	ENSG00000072274	Type 2 diabetes	Metabolic/endocrine	TFRC -- Type 2 diabetes	1	0	N	Tier 1	4	N	Y	N	DB01592	Iron	A metallic element found in certain minerals, in nearly all soils, and in mineral waters. It is an essential constituent of hemoglobin, cytochrome, and other components of respiratory enzyme systems. Its chief functions are in the transport of oxygen to tissue (hemoglobin) and in cellular oxidation mechanisms. Depletion of iron stores may result in iron-deficiency anemia. Iron is used to build up the blood in anemia.	Virus receptor activity	Cellular uptake of iron occurs via receptor-mediated endocytosis of ligand-occupied transferrin receptor into specialized endosomes. Endosomal acidification leads to iron release. The apotransferrin-receptor complex is then recycled to the cell surface with a return to neutral pH and the concomitant loss of affinity of apotransferrin for its receptor. Transferrin receptor is necessary for development of erythrocytes and the nervous system (By similarity). A second ligand, the heditary hemochromatosis protein HFE, competes for binding with transferrin for an overlapping C-terminal binding site.(Microbial infection) Acts as a receptor for new-world arenaviruses: Guanarito, Junin and Machupo virus.	Cell membrane
TFRC	P02786	ENSG00000072274	Type 2 diabetes	Metabolic/endocrine	TFRC -- Type 2 diabetes	1	0	N	Tier 1	4	N	Y	N	DB13949	Ferric cation	Iron is a transition metal with a symbol Fe and atomic number 26. By mass, it is the most common element on Earth. Iron is an essential element involved in various metabolic processes, including oxygen transport, deoxyribonucleic acid (DNA) synthesis, and energy production in electron transport [A32514]. Resulting from inadequate supply of iron to cells due to depletion of stores, iron deficiency is the most common nutritional deficiency worldwide, particularly affecting children, women of childbearing age, and pregnant women [L2257]. Iron deficiency may be characterized without the development of anemia, and may result in functional impairments affecting cognitive development and immunity mechanisms, as well as infant or maternal mortality if it occurs during pregnancy [A32514]. The main therapeutic preparation of iron is [DB13257], and iron-sucrose may also be given intravenously [T28]. Iron exists in two oxidation states: the ferrous cation (Fe2+) and ferric cation (Fe3+). Non-haem iron in food is mainly in the ferric state, which is the insoluble form of iron, and must be reduced to the ferrous cation for absorption [T28]. Ferric citrate (tetraferric tricitrate decahydrate) is a phosphate binder indicated for the control of serum phosphorus levels in patients with chronic kidney disease on dialysis.	Virus receptor activity	Cellular uptake of iron occurs via receptor-mediated endocytosis of ligand-occupied transferrin receptor into specialized endosomes. Endosomal acidification leads to iron release. The apotransferrin-receptor complex is then recycled to the cell surface with a return to neutral pH and the concomitant loss of affinity of apotransferrin for its receptor. Transferrin receptor is necessary for development of erythrocytes and the nervous system (By similarity). A second ligand, the heditary hemochromatosis protein HFE, competes for binding with transferrin for an overlapping C-terminal binding site.(Microbial infection) Acts as a receptor for new-world arenaviruses: Guanarito, Junin and Machupo virus.	Cell membrane
TFRC	P02786	ENSG00000072274	Type 2 diabetes	Metabolic/endocrine	TFRC -- Type 2 diabetes	1	0	N	Tier 1	4	N	Y	N	DB14488	Ferrous gluconate		Virus receptor activity	Cellular uptake of iron occurs via receptor-mediated endocytosis of ligand-occupied transferrin receptor into specialized endosomes. Endosomal acidification leads to iron release. The apotransferrin-receptor complex is then recycled to the cell surface with a return to neutral pH and the concomitant loss of affinity of apotransferrin for its receptor. Transferrin receptor is necessary for development of erythrocytes and the nervous system (By similarity). A second ligand, the heditary hemochromatosis protein HFE, competes for binding with transferrin for an overlapping C-terminal binding site.(Microbial infection) Acts as a receptor for new-world arenaviruses: Guanarito, Junin and Machupo virus.	Cell membrane
TFRC	P02786	ENSG00000072274	Type 2 diabetes	Metabolic/endocrine	TFRC -- Type 2 diabetes	1	0	N	Tier 1	4	N	Y	N	DB14489	Ferrous succinate		Virus receptor activity	Cellular uptake of iron occurs via receptor-mediated endocytosis of ligand-occupied transferrin receptor into specialized endosomes. Endosomal acidification leads to iron release. The apotransferrin-receptor complex is then recycled to the cell surface with a return to neutral pH and the concomitant loss of affinity of apotransferrin for its receptor. Transferrin receptor is necessary for development of erythrocytes and the nervous system (By similarity). A second ligand, the heditary hemochromatosis protein HFE, competes for binding with transferrin for an overlapping C-terminal binding site.(Microbial infection) Acts as a receptor for new-world arenaviruses: Guanarito, Junin and Machupo virus.	Cell membrane
TFRC	P02786	ENSG00000072274	Type 2 diabetes	Metabolic/endocrine	TFRC -- Type 2 diabetes	1	0	N	Tier 1	4	N	Y	N	DB14490	Ferrous ascorbate		Virus receptor activity	Cellular uptake of iron occurs via receptor-mediated endocytosis of ligand-occupied transferrin receptor into specialized endosomes. Endosomal acidification leads to iron release. The apotransferrin-receptor complex is then recycled to the cell surface with a return to neutral pH and the concomitant loss of affinity of apotransferrin for its receptor. Transferrin receptor is necessary for development of erythrocytes and the nervous system (By similarity). A second ligand, the heditary hemochromatosis protein HFE, competes for binding with transferrin for an overlapping C-terminal binding site.(Microbial infection) Acts as a receptor for new-world arenaviruses: Guanarito, Junin and Machupo virus.	Cell membrane
TFRC	P02786	ENSG00000072274	Type 2 diabetes	Metabolic/endocrine	TFRC -- Type 2 diabetes	1	0	N	Tier 1	4	N	Y	N	DB14491	Ferrous fumarate	Used in treatment of iron deficiency anemia.	Virus receptor activity	Cellular uptake of iron occurs via receptor-mediated endocytosis of ligand-occupied transferrin receptor into specialized endosomes. Endosomal acidification leads to iron release. The apotransferrin-receptor complex is then recycled to the cell surface with a return to neutral pH and the concomitant loss of affinity of apotransferrin for its receptor. Transferrin receptor is necessary for development of erythrocytes and the nervous system (By similarity). A second ligand, the heditary hemochromatosis protein HFE, competes for binding with transferrin for an overlapping C-terminal binding site.(Microbial infection) Acts as a receptor for new-world arenaviruses: Guanarito, Junin and Machupo virus.	Cell membrane
TFRC	P02786	ENSG00000072274	Type 2 diabetes	Metabolic/endocrine	TFRC -- Type 2 diabetes	1	0	N	Tier 1	4	N	Y	N	DB14501	Ferrous glycine sulfate		Virus receptor activity	Cellular uptake of iron occurs via receptor-mediated endocytosis of ligand-occupied transferrin receptor into specialized endosomes. Endosomal acidification leads to iron release. The apotransferrin-receptor complex is then recycled to the cell surface with a return to neutral pH and the concomitant loss of affinity of apotransferrin for its receptor. Transferrin receptor is necessary for development of erythrocytes and the nervous system (By similarity). A second ligand, the heditary hemochromatosis protein HFE, competes for binding with transferrin for an overlapping C-terminal binding site.(Microbial infection) Acts as a receptor for new-world arenaviruses: Guanarito, Junin and Machupo virus.	Cell membrane
TFRC	P02786	ENSG00000072274	Type 2 diabetes	Metabolic/endocrine	TFRC -- Type 2 diabetes	1	0	N	Tier 1	4	N	Y	N	DB14520	Tetraferric tricitrate decahydrate	Tetraferric tricitrate decahydrate is an iron containing phosphate binder used to treat hyperphosphatemia and iron deficiency anemia in adults with chronic kidney disease.[A25965] Tetraferric tricitrate decahydrate was granted FDA approval on 5 September 2014.[L9926]	Virus receptor activity	Cellular uptake of iron occurs via receptor-mediated endocytosis of ligand-occupied transferrin receptor into specialized endosomes. Endosomal acidification leads to iron release. The apotransferrin-receptor complex is then recycled to the cell surface with a return to neutral pH and the concomitant loss of affinity of apotransferrin for its receptor. Transferrin receptor is necessary for development of erythrocytes and the nervous system (By similarity). A second ligand, the heditary hemochromatosis protein HFE, competes for binding with transferrin for an overlapping C-terminal binding site.(Microbial infection) Acts as a receptor for new-world arenaviruses: Guanarito, Junin and Machupo virus.	Cell membrane
TFRC	P02786	ENSG00000072274	Very low-density lipoprotein cholesterol	Biomarker	TFRC -- Very low-density lipoprotein cholesterol	0	1	N	Tier 1	4	N	Y	N	DB01592	Iron	A metallic element found in certain minerals, in nearly all soils, and in mineral waters. It is an essential constituent of hemoglobin, cytochrome, and other components of respiratory enzyme systems. Its chief functions are in the transport of oxygen to tissue (hemoglobin) and in cellular oxidation mechanisms. Depletion of iron stores may result in iron-deficiency anemia. Iron is used to build up the blood in anemia.	Virus receptor activity	Cellular uptake of iron occurs via receptor-mediated endocytosis of ligand-occupied transferrin receptor into specialized endosomes. Endosomal acidification leads to iron release. The apotransferrin-receptor complex is then recycled to the cell surface with a return to neutral pH and the concomitant loss of affinity of apotransferrin for its receptor. Transferrin receptor is necessary for development of erythrocytes and the nervous system (By similarity). A second ligand, the heditary hemochromatosis protein HFE, competes for binding with transferrin for an overlapping C-terminal binding site.(Microbial infection) Acts as a receptor for new-world arenaviruses: Guanarito, Junin and Machupo virus.	Cell membrane
TFRC	P02786	ENSG00000072274	Very low-density lipoprotein cholesterol	Biomarker	TFRC -- Very low-density lipoprotein cholesterol	0	1	N	Tier 1	4	N	Y	N	DB13949	Ferric cation	Iron is a transition metal with a symbol Fe and atomic number 26. By mass, it is the most common element on Earth. Iron is an essential element involved in various metabolic processes, including oxygen transport, deoxyribonucleic acid (DNA) synthesis, and energy production in electron transport [A32514]. Resulting from inadequate supply of iron to cells due to depletion of stores, iron deficiency is the most common nutritional deficiency worldwide, particularly affecting children, women of childbearing age, and pregnant women [L2257]. Iron deficiency may be characterized without the development of anemia, and may result in functional impairments affecting cognitive development and immunity mechanisms, as well as infant or maternal mortality if it occurs during pregnancy [A32514]. The main therapeutic preparation of iron is [DB13257], and iron-sucrose may also be given intravenously [T28]. Iron exists in two oxidation states: the ferrous cation (Fe2+) and ferric cation (Fe3+). Non-haem iron in food is mainly in the ferric state, which is the insoluble form of iron, and must be reduced to the ferrous cation for absorption [T28]. Ferric citrate (tetraferric tricitrate decahydrate) is a phosphate binder indicated for the control of serum phosphorus levels in patients with chronic kidney disease on dialysis.	Virus receptor activity	Cellular uptake of iron occurs via receptor-mediated endocytosis of ligand-occupied transferrin receptor into specialized endosomes. Endosomal acidification leads to iron release. The apotransferrin-receptor complex is then recycled to the cell surface with a return to neutral pH and the concomitant loss of affinity of apotransferrin for its receptor. Transferrin receptor is necessary for development of erythrocytes and the nervous system (By similarity). A second ligand, the heditary hemochromatosis protein HFE, competes for binding with transferrin for an overlapping C-terminal binding site.(Microbial infection) Acts as a receptor for new-world arenaviruses: Guanarito, Junin and Machupo virus.	Cell membrane
TFRC	P02786	ENSG00000072274	Very low-density lipoprotein cholesterol	Biomarker	TFRC -- Very low-density lipoprotein cholesterol	0	1	N	Tier 1	4	N	Y	N	DB14488	Ferrous gluconate		Virus receptor activity	Cellular uptake of iron occurs via receptor-mediated endocytosis of ligand-occupied transferrin receptor into specialized endosomes. Endosomal acidification leads to iron release. The apotransferrin-receptor complex is then recycled to the cell surface with a return to neutral pH and the concomitant loss of affinity of apotransferrin for its receptor. Transferrin receptor is necessary for development of erythrocytes and the nervous system (By similarity). A second ligand, the heditary hemochromatosis protein HFE, competes for binding with transferrin for an overlapping C-terminal binding site.(Microbial infection) Acts as a receptor for new-world arenaviruses: Guanarito, Junin and Machupo virus.	Cell membrane
TFRC	P02786	ENSG00000072274	Very low-density lipoprotein cholesterol	Biomarker	TFRC -- Very low-density lipoprotein cholesterol	0	1	N	Tier 1	4	N	Y	N	DB14489	Ferrous succinate		Virus receptor activity	Cellular uptake of iron occurs via receptor-mediated endocytosis of ligand-occupied transferrin receptor into specialized endosomes. Endosomal acidification leads to iron release. The apotransferrin-receptor complex is then recycled to the cell surface with a return to neutral pH and the concomitant loss of affinity of apotransferrin for its receptor. Transferrin receptor is necessary for development of erythrocytes and the nervous system (By similarity). A second ligand, the heditary hemochromatosis protein HFE, competes for binding with transferrin for an overlapping C-terminal binding site.(Microbial infection) Acts as a receptor for new-world arenaviruses: Guanarito, Junin and Machupo virus.	Cell membrane
TFRC	P02786	ENSG00000072274	Very low-density lipoprotein cholesterol	Biomarker	TFRC -- Very low-density lipoprotein cholesterol	0	1	N	Tier 1	4	N	Y	N	DB14490	Ferrous ascorbate		Virus receptor activity	Cellular uptake of iron occurs via receptor-mediated endocytosis of ligand-occupied transferrin receptor into specialized endosomes. Endosomal acidification leads to iron release. The apotransferrin-receptor complex is then recycled to the cell surface with a return to neutral pH and the concomitant loss of affinity of apotransferrin for its receptor. Transferrin receptor is necessary for development of erythrocytes and the nervous system (By similarity). A second ligand, the heditary hemochromatosis protein HFE, competes for binding with transferrin for an overlapping C-terminal binding site.(Microbial infection) Acts as a receptor for new-world arenaviruses: Guanarito, Junin and Machupo virus.	Cell membrane
TFRC	P02786	ENSG00000072274	Very low-density lipoprotein cholesterol	Biomarker	TFRC -- Very low-density lipoprotein cholesterol	0	1	N	Tier 1	4	N	Y	N	DB14491	Ferrous fumarate	Used in treatment of iron deficiency anemia.	Virus receptor activity	Cellular uptake of iron occurs via receptor-mediated endocytosis of ligand-occupied transferrin receptor into specialized endosomes. Endosomal acidification leads to iron release. The apotransferrin-receptor complex is then recycled to the cell surface with a return to neutral pH and the concomitant loss of affinity of apotransferrin for its receptor. Transferrin receptor is necessary for development of erythrocytes and the nervous system (By similarity). A second ligand, the heditary hemochromatosis protein HFE, competes for binding with transferrin for an overlapping C-terminal binding site.(Microbial infection) Acts as a receptor for new-world arenaviruses: Guanarito, Junin and Machupo virus.	Cell membrane
TFRC	P02786	ENSG00000072274	Very low-density lipoprotein cholesterol	Biomarker	TFRC -- Very low-density lipoprotein cholesterol	0	1	N	Tier 1	4	N	Y	N	DB14501	Ferrous glycine sulfate		Virus receptor activity	Cellular uptake of iron occurs via receptor-mediated endocytosis of ligand-occupied transferrin receptor into specialized endosomes. Endosomal acidification leads to iron release. The apotransferrin-receptor complex is then recycled to the cell surface with a return to neutral pH and the concomitant loss of affinity of apotransferrin for its receptor. Transferrin receptor is necessary for development of erythrocytes and the nervous system (By similarity). A second ligand, the heditary hemochromatosis protein HFE, competes for binding with transferrin for an overlapping C-terminal binding site.(Microbial infection) Acts as a receptor for new-world arenaviruses: Guanarito, Junin and Machupo virus.	Cell membrane
TFRC	P02786	ENSG00000072274	Very low-density lipoprotein cholesterol	Biomarker	TFRC -- Very low-density lipoprotein cholesterol	0	1	N	Tier 1	4	N	Y	N	DB14520	Tetraferric tricitrate decahydrate	Tetraferric tricitrate decahydrate is an iron containing phosphate binder used to treat hyperphosphatemia and iron deficiency anemia in adults with chronic kidney disease.[A25965] Tetraferric tricitrate decahydrate was granted FDA approval on 5 September 2014.[L9926]	Virus receptor activity	Cellular uptake of iron occurs via receptor-mediated endocytosis of ligand-occupied transferrin receptor into specialized endosomes. Endosomal acidification leads to iron release. The apotransferrin-receptor complex is then recycled to the cell surface with a return to neutral pH and the concomitant loss of affinity of apotransferrin for its receptor. Transferrin receptor is necessary for development of erythrocytes and the nervous system (By similarity). A second ligand, the heditary hemochromatosis protein HFE, competes for binding with transferrin for an overlapping C-terminal binding site.(Microbial infection) Acts as a receptor for new-world arenaviruses: Guanarito, Junin and Machupo virus.	Cell membrane
TF	P02787	ENSG00000091513	Educational attainment	Neurological	TF -- Educational attainment	0	1	N	Tier 3	18	N	Y	N	DB00515	Cisplatin	Cisplatin, cisplatinum or cis-diamminedichloroplatinum(II) (CDDP) is a platinum-based chemotherapy drug used to treat various types of cancers, including sarcomas, some carcinomas (e.g. small cell lung cancer, and ovarian cancer), lymphomas and germ cell tumors. It was the first member of its class, which now also includes carboplatin and oxaliplatin.	Transferrin receptor binding	Transferrins are iron binding transport proteins which can bind two Fe(3+) ions in association with the binding of an anion, usually bicarbonate. It is responsible for the transport of iron from sites of absorption and heme degradation to those of storage and utilization. Serum transferrin may also have a further role in stimulating cell proliferation.	Secreted
TF	P02787	ENSG00000091513	Educational attainment	Neurological	TF -- Educational attainment	0	1	N	Tier 3	18	N	Y	N	DB00677	Isoflurophate	An irreversible cholinesterase inhibitor with actions similar to those of echothiophate. It is a powerful miotic used mainly in the treatment of glaucoma. Its vapor is highly toxic and it is recommended that only solutions in arachis oil be used therapeutically. (From Martindale, The Extra Pharmacopoeia, 29th ed, p1330)	Transferrin receptor binding	Transferrins are iron binding transport proteins which can bind two Fe(3+) ions in association with the binding of an anion, usually bicarbonate. It is responsible for the transport of iron from sites of absorption and heme degradation to those of storage and utilization. Serum transferrin may also have a further role in stimulating cell proliferation.	Secreted
TF	P02787	ENSG00000091513	Educational attainment	Neurological	TF -- Educational attainment	0	1	N	Tier 3	18	N	Y	N	DB01370	Aluminium	A metallic element that has the atomic number 13, atomic symbol Al, and atomic weight 26.98.	Transferrin receptor binding	Transferrins are iron binding transport proteins which can bind two Fe(3+) ions in association with the binding of an anion, usually bicarbonate. It is responsible for the transport of iron from sites of absorption and heme degradation to those of storage and utilization. Serum transferrin may also have a further role in stimulating cell proliferation.	Secreted
TF	P02787	ENSG00000091513	Educational attainment	Neurological	TF -- Educational attainment	0	1	N	Tier 3	18	N	Y	N	DB01592	Iron	A metallic element found in certain minerals, in nearly all soils, and in mineral waters. It is an essential constituent of hemoglobin, cytochrome, and other components of respiratory enzyme systems. Its chief functions are in the transport of oxygen to tissue (hemoglobin) and in cellular oxidation mechanisms. Depletion of iron stores may result in iron-deficiency anemia. Iron is used to build up the blood in anemia.	Transferrin receptor binding	Transferrins are iron binding transport proteins which can bind two Fe(3+) ions in association with the binding of an anion, usually bicarbonate. It is responsible for the transport of iron from sites of absorption and heme degradation to those of storage and utilization. Serum transferrin may also have a further role in stimulating cell proliferation.	Secreted
TF	P02787	ENSG00000091513	Educational attainment	Neurological	TF -- Educational attainment	0	1	N	Tier 3	18	N	Y	N	DB01593	Zinc	A metallic element of atomic number 30 and atomic weight 65.38. It is a necessary trace element in the diet, forming an essential part of many enzymes, and playing an important role in protein synthesis and in cell division. Zinc deficiency is associated with anemia, short stature, hypogonadism, impaired wound healing, and geophagia. It is identified by the symbol _Zn_ [L2098]. A newer study suggests implies that an imbalance of zinc is associated with the neuronal damage associated with traumatic brain injury, stroke, and seizures [A32465]. Understanding the mechanisms that control brain zinc homeostasis is, therefore, imperative to the development of preventive and treatment regimens for these and other neurological disorders [A32465]. In addition to the above, recent review articles have already demonstrated the important role of zinc in the pathophysiology and treatment of affective disorders, plus discussed the potential value of zinc as a marker of these diseases [L2097]. Most recently, research has shown that polymorphism of the common polymorphism in zinc transporter _SLC30A8/ZnT8_ may increase susceptibility to type 2 diabetes provided novel insights into the role of zinc in diabetes [A32416].	Transferrin receptor binding	Transferrins are iron binding transport proteins which can bind two Fe(3+) ions in association with the binding of an anion, usually bicarbonate. It is responsible for the transport of iron from sites of absorption and heme degradation to those of storage and utilization. Serum transferrin may also have a further role in stimulating cell proliferation.	Secreted
TF	P02787	ENSG00000091513	Educational attainment	Neurological	TF -- Educational attainment	0	1	N	Tier 3	18	N	Y	N	DB06757	Manganese	Manganese is a transition metal with a molar mass of 54.94g/mol. Manganese is considered critical for human health, and plays important roles in development, metabolism, and the antioxidant system. That said, excessive manganese intake is associated with manganism, a neurodegenerative disorder that causes dopaminergic neuronal death and parkinsonian-like symptoms.	Transferrin receptor binding	Transferrins are iron binding transport proteins which can bind two Fe(3+) ions in association with the binding of an anion, usually bicarbonate. It is responsible for the transport of iron from sites of absorption and heme degradation to those of storage and utilization. Serum transferrin may also have a further role in stimulating cell proliferation.	Secreted
TF	P02787	ENSG00000091513	Educational attainment	Neurological	TF -- Educational attainment	0	1	N	Tier 3	18	N	Y	N	DB09130	Copper	Copper is a transition metal and a trace element in the body. It is important to the function of many enzymes including cytochrome c oxidase, monoamine oxidase and superoxide dismutase [FDA Label]. Copper is commonly used in contraceptive intrauterine devices (IUD) [L801].	Transferrin receptor binding	Transferrins are iron binding transport proteins which can bind two Fe(3+) ions in association with the binding of an anion, usually bicarbonate. It is responsible for the transport of iron from sites of absorption and heme degradation to those of storage and utilization. Serum transferrin may also have a further role in stimulating cell proliferation.	Secreted
TF	P02787	ENSG00000091513	Educational attainment	Neurological	TF -- Educational attainment	0	1	N	Tier 3	18	N	Y	N	DB11397	Dichlorvos	Dichlorvos or 2,2-dichlorovinyl dimethyl phosphate is a drug of the _organophosphate_ class, frequently used as an insecticide for the control of indoor pests and for the protection of stored products from insect infestations. The compound has been available on the market since 1961 and its use is a controversial topic due to environmental and health concerns. Dichlorvos is found in urban waterways and its toxicity may impact humans, leading to poisoning, neurotoxicity, and cancer.	Transferrin receptor binding	Transferrins are iron binding transport proteins which can bind two Fe(3+) ions in association with the binding of an anion, usually bicarbonate. It is responsible for the transport of iron from sites of absorption and heme degradation to those of storage and utilization. Serum transferrin may also have a further role in stimulating cell proliferation.	Secreted
TF	P02787	ENSG00000091513	Educational attainment	Neurological	TF -- Educational attainment	0	1	N	Tier 3	18	N	Y	N	DB14487	Zinc acetate		Transferrin receptor binding	Transferrins are iron binding transport proteins which can bind two Fe(3+) ions in association with the binding of an anion, usually bicarbonate. It is responsible for the transport of iron from sites of absorption and heme degradation to those of storage and utilization. Serum transferrin may also have a further role in stimulating cell proliferation.	Secreted
TF	P02787	ENSG00000091513	Educational attainment	Neurological	TF -- Educational attainment	0	1	N	Tier 3	18	N	Y	N	DB14488	Ferrous gluconate		Transferrin receptor binding	Transferrins are iron binding transport proteins which can bind two Fe(3+) ions in association with the binding of an anion, usually bicarbonate. It is responsible for the transport of iron from sites of absorption and heme degradation to those of storage and utilization. Serum transferrin may also have a further role in stimulating cell proliferation.	Secreted
TF	P02787	ENSG00000091513	Educational attainment	Neurological	TF -- Educational attainment	0	1	N	Tier 3	18	N	Y	N	DB14489	Ferrous succinate		Transferrin receptor binding	Transferrins are iron binding transport proteins which can bind two Fe(3+) ions in association with the binding of an anion, usually bicarbonate. It is responsible for the transport of iron from sites of absorption and heme degradation to those of storage and utilization. Serum transferrin may also have a further role in stimulating cell proliferation.	Secreted
TF	P02787	ENSG00000091513	Educational attainment	Neurological	TF -- Educational attainment	0	1	N	Tier 3	18	N	Y	N	DB14490	Ferrous ascorbate		Transferrin receptor binding	Transferrins are iron binding transport proteins which can bind two Fe(3+) ions in association with the binding of an anion, usually bicarbonate. It is responsible for the transport of iron from sites of absorption and heme degradation to those of storage and utilization. Serum transferrin may also have a further role in stimulating cell proliferation.	Secreted
TF	P02787	ENSG00000091513	Educational attainment	Neurological	TF -- Educational attainment	0	1	N	Tier 3	18	N	Y	N	DB14491	Ferrous fumarate	Used in treatment of iron deficiency anemia.	Transferrin receptor binding	Transferrins are iron binding transport proteins which can bind two Fe(3+) ions in association with the binding of an anion, usually bicarbonate. It is responsible for the transport of iron from sites of absorption and heme degradation to those of storage and utilization. Serum transferrin may also have a further role in stimulating cell proliferation.	Secreted
TF	P02787	ENSG00000091513	Educational attainment	Neurological	TF -- Educational attainment	0	1	N	Tier 3	18	N	Y	N	DB14501	Ferrous glycine sulfate		Transferrin receptor binding	Transferrins are iron binding transport proteins which can bind two Fe(3+) ions in association with the binding of an anion, usually bicarbonate. It is responsible for the transport of iron from sites of absorption and heme degradation to those of storage and utilization. Serum transferrin may also have a further role in stimulating cell proliferation.	Secreted
TF	P02787	ENSG00000091513	Educational attainment	Neurological	TF -- Educational attainment	0	1	N	Tier 3	18	N	Y	N	DB14517	Aluminium phosphate		Transferrin receptor binding	Transferrins are iron binding transport proteins which can bind two Fe(3+) ions in association with the binding of an anion, usually bicarbonate. It is responsible for the transport of iron from sites of absorption and heme degradation to those of storage and utilization. Serum transferrin may also have a further role in stimulating cell proliferation.	Secreted
TF	P02787	ENSG00000091513	Educational attainment	Neurological	TF -- Educational attainment	0	1	N	Tier 3	18	N	Y	N	DB14518	Aluminum acetate		Transferrin receptor binding	Transferrins are iron binding transport proteins which can bind two Fe(3+) ions in association with the binding of an anion, usually bicarbonate. It is responsible for the transport of iron from sites of absorption and heme degradation to those of storage and utilization. Serum transferrin may also have a further role in stimulating cell proliferation.	Secreted
TF	P02787	ENSG00000091513	Educational attainment	Neurological	TF -- Educational attainment	0	1	N	Tier 3	18	N	Y	N	DB14533	Zinc chloride	Zinc chloride is a solution of ions indicated for use in total parenteral nutrition to maintain zinc levels and prevent deficiency syndromes.[L14189] Zinc chloride was granted FDA approval before 26 June 1986.[L14189]	Transferrin receptor binding	Transferrins are iron binding transport proteins which can bind two Fe(3+) ions in association with the binding of an anion, usually bicarbonate. It is responsible for the transport of iron from sites of absorption and heme degradation to those of storage and utilization. Serum transferrin may also have a further role in stimulating cell proliferation.	Secreted
TF	P02787	ENSG00000091513	Educational attainment	Neurological	TF -- Educational attainment	0	1	N	Tier 3	18	N	Y	N	DB14548	Zinc sulfate, unspecified form	Zinc sulfate is a common zinc supplement in parenteral nutrition.[A216916,L12888]	Transferrin receptor binding	Transferrins are iron binding transport proteins which can bind two Fe(3+) ions in association with the binding of an anion, usually bicarbonate. It is responsible for the transport of iron from sites of absorption and heme degradation to those of storage and utilization. Serum transferrin may also have a further role in stimulating cell proliferation.	Secreted
TF	P02787	ENSG00000091513	HbA1c	Biomarker	TF -- HbA1c	4	0	N	Tier 3	18	N	Y	N	DB00515	Cisplatin	Cisplatin, cisplatinum or cis-diamminedichloroplatinum(II) (CDDP) is a platinum-based chemotherapy drug used to treat various types of cancers, including sarcomas, some carcinomas (e.g. small cell lung cancer, and ovarian cancer), lymphomas and germ cell tumors. It was the first member of its class, which now also includes carboplatin and oxaliplatin.	Transferrin receptor binding	Transferrins are iron binding transport proteins which can bind two Fe(3+) ions in association with the binding of an anion, usually bicarbonate. It is responsible for the transport of iron from sites of absorption and heme degradation to those of storage and utilization. Serum transferrin may also have a further role in stimulating cell proliferation.	Secreted
TF	P02787	ENSG00000091513	HbA1c	Biomarker	TF -- HbA1c	4	0	N	Tier 3	18	N	Y	N	DB00677	Isoflurophate	An irreversible cholinesterase inhibitor with actions similar to those of echothiophate. It is a powerful miotic used mainly in the treatment of glaucoma. Its vapor is highly toxic and it is recommended that only solutions in arachis oil be used therapeutically. (From Martindale, The Extra Pharmacopoeia, 29th ed, p1330)	Transferrin receptor binding	Transferrins are iron binding transport proteins which can bind two Fe(3+) ions in association with the binding of an anion, usually bicarbonate. It is responsible for the transport of iron from sites of absorption and heme degradation to those of storage and utilization. Serum transferrin may also have a further role in stimulating cell proliferation.	Secreted
TF	P02787	ENSG00000091513	HbA1c	Biomarker	TF -- HbA1c	4	0	N	Tier 3	18	N	Y	N	DB01370	Aluminium	A metallic element that has the atomic number 13, atomic symbol Al, and atomic weight 26.98.	Transferrin receptor binding	Transferrins are iron binding transport proteins which can bind two Fe(3+) ions in association with the binding of an anion, usually bicarbonate. It is responsible for the transport of iron from sites of absorption and heme degradation to those of storage and utilization. Serum transferrin may also have a further role in stimulating cell proliferation.	Secreted
TF	P02787	ENSG00000091513	HbA1c	Biomarker	TF -- HbA1c	4	0	N	Tier 3	18	N	Y	N	DB01592	Iron	A metallic element found in certain minerals, in nearly all soils, and in mineral waters. It is an essential constituent of hemoglobin, cytochrome, and other components of respiratory enzyme systems. Its chief functions are in the transport of oxygen to tissue (hemoglobin) and in cellular oxidation mechanisms. Depletion of iron stores may result in iron-deficiency anemia. Iron is used to build up the blood in anemia.	Transferrin receptor binding	Transferrins are iron binding transport proteins which can bind two Fe(3+) ions in association with the binding of an anion, usually bicarbonate. It is responsible for the transport of iron from sites of absorption and heme degradation to those of storage and utilization. Serum transferrin may also have a further role in stimulating cell proliferation.	Secreted
TF	P02787	ENSG00000091513	HbA1c	Biomarker	TF -- HbA1c	4	0	N	Tier 3	18	N	Y	N	DB01593	Zinc	A metallic element of atomic number 30 and atomic weight 65.38. It is a necessary trace element in the diet, forming an essential part of many enzymes, and playing an important role in protein synthesis and in cell division. Zinc deficiency is associated with anemia, short stature, hypogonadism, impaired wound healing, and geophagia. It is identified by the symbol _Zn_ [L2098]. A newer study suggests implies that an imbalance of zinc is associated with the neuronal damage associated with traumatic brain injury, stroke, and seizures [A32465]. Understanding the mechanisms that control brain zinc homeostasis is, therefore, imperative to the development of preventive and treatment regimens for these and other neurological disorders [A32465]. In addition to the above, recent review articles have already demonstrated the important role of zinc in the pathophysiology and treatment of affective disorders, plus discussed the potential value of zinc as a marker of these diseases [L2097]. Most recently, research has shown that polymorphism of the common polymorphism in zinc transporter _SLC30A8/ZnT8_ may increase susceptibility to type 2 diabetes provided novel insights into the role of zinc in diabetes [A32416].	Transferrin receptor binding	Transferrins are iron binding transport proteins which can bind two Fe(3+) ions in association with the binding of an anion, usually bicarbonate. It is responsible for the transport of iron from sites of absorption and heme degradation to those of storage and utilization. Serum transferrin may also have a further role in stimulating cell proliferation.	Secreted
TF	P02787	ENSG00000091513	HbA1c	Biomarker	TF -- HbA1c	4	0	N	Tier 3	18	N	Y	N	DB06757	Manganese	Manganese is a transition metal with a molar mass of 54.94g/mol. Manganese is considered critical for human health, and plays important roles in development, metabolism, and the antioxidant system. That said, excessive manganese intake is associated with manganism, a neurodegenerative disorder that causes dopaminergic neuronal death and parkinsonian-like symptoms.	Transferrin receptor binding	Transferrins are iron binding transport proteins which can bind two Fe(3+) ions in association with the binding of an anion, usually bicarbonate. It is responsible for the transport of iron from sites of absorption and heme degradation to those of storage and utilization. Serum transferrin may also have a further role in stimulating cell proliferation.	Secreted
TF	P02787	ENSG00000091513	HbA1c	Biomarker	TF -- HbA1c	4	0	N	Tier 3	18	N	Y	N	DB09130	Copper	Copper is a transition metal and a trace element in the body. It is important to the function of many enzymes including cytochrome c oxidase, monoamine oxidase and superoxide dismutase [FDA Label]. Copper is commonly used in contraceptive intrauterine devices (IUD) [L801].	Transferrin receptor binding	Transferrins are iron binding transport proteins which can bind two Fe(3+) ions in association with the binding of an anion, usually bicarbonate. It is responsible for the transport of iron from sites of absorption and heme degradation to those of storage and utilization. Serum transferrin may also have a further role in stimulating cell proliferation.	Secreted
TF	P02787	ENSG00000091513	HbA1c	Biomarker	TF -- HbA1c	4	0	N	Tier 3	18	N	Y	N	DB11397	Dichlorvos	Dichlorvos or 2,2-dichlorovinyl dimethyl phosphate is a drug of the _organophosphate_ class, frequently used as an insecticide for the control of indoor pests and for the protection of stored products from insect infestations. The compound has been available on the market since 1961 and its use is a controversial topic due to environmental and health concerns. Dichlorvos is found in urban waterways and its toxicity may impact humans, leading to poisoning, neurotoxicity, and cancer.	Transferrin receptor binding	Transferrins are iron binding transport proteins which can bind two Fe(3+) ions in association with the binding of an anion, usually bicarbonate. It is responsible for the transport of iron from sites of absorption and heme degradation to those of storage and utilization. Serum transferrin may also have a further role in stimulating cell proliferation.	Secreted
TF	P02787	ENSG00000091513	HbA1c	Biomarker	TF -- HbA1c	4	0	N	Tier 3	18	N	Y	N	DB14487	Zinc acetate		Transferrin receptor binding	Transferrins are iron binding transport proteins which can bind two Fe(3+) ions in association with the binding of an anion, usually bicarbonate. It is responsible for the transport of iron from sites of absorption and heme degradation to those of storage and utilization. Serum transferrin may also have a further role in stimulating cell proliferation.	Secreted
TF	P02787	ENSG00000091513	HbA1c	Biomarker	TF -- HbA1c	4	0	N	Tier 3	18	N	Y	N	DB14488	Ferrous gluconate		Transferrin receptor binding	Transferrins are iron binding transport proteins which can bind two Fe(3+) ions in association with the binding of an anion, usually bicarbonate. It is responsible for the transport of iron from sites of absorption and heme degradation to those of storage and utilization. Serum transferrin may also have a further role in stimulating cell proliferation.	Secreted
TF	P02787	ENSG00000091513	HbA1c	Biomarker	TF -- HbA1c	4	0	N	Tier 3	18	N	Y	N	DB14489	Ferrous succinate		Transferrin receptor binding	Transferrins are iron binding transport proteins which can bind two Fe(3+) ions in association with the binding of an anion, usually bicarbonate. It is responsible for the transport of iron from sites of absorption and heme degradation to those of storage and utilization. Serum transferrin may also have a further role in stimulating cell proliferation.	Secreted
TF	P02787	ENSG00000091513	HbA1c	Biomarker	TF -- HbA1c	4	0	N	Tier 3	18	N	Y	N	DB14490	Ferrous ascorbate		Transferrin receptor binding	Transferrins are iron binding transport proteins which can bind two Fe(3+) ions in association with the binding of an anion, usually bicarbonate. It is responsible for the transport of iron from sites of absorption and heme degradation to those of storage and utilization. Serum transferrin may also have a further role in stimulating cell proliferation.	Secreted
TF	P02787	ENSG00000091513	HbA1c	Biomarker	TF -- HbA1c	4	0	N	Tier 3	18	N	Y	N	DB14491	Ferrous fumarate	Used in treatment of iron deficiency anemia.	Transferrin receptor binding	Transferrins are iron binding transport proteins which can bind two Fe(3+) ions in association with the binding of an anion, usually bicarbonate. It is responsible for the transport of iron from sites of absorption and heme degradation to those of storage and utilization. Serum transferrin may also have a further role in stimulating cell proliferation.	Secreted
TF	P02787	ENSG00000091513	HbA1c	Biomarker	TF -- HbA1c	4	0	N	Tier 3	18	N	Y	N	DB14501	Ferrous glycine sulfate		Transferrin receptor binding	Transferrins are iron binding transport proteins which can bind two Fe(3+) ions in association with the binding of an anion, usually bicarbonate. It is responsible for the transport of iron from sites of absorption and heme degradation to those of storage and utilization. Serum transferrin may also have a further role in stimulating cell proliferation.	Secreted
TF	P02787	ENSG00000091513	HbA1c	Biomarker	TF -- HbA1c	4	0	N	Tier 3	18	N	Y	N	DB14517	Aluminium phosphate		Transferrin receptor binding	Transferrins are iron binding transport proteins which can bind two Fe(3+) ions in association with the binding of an anion, usually bicarbonate. It is responsible for the transport of iron from sites of absorption and heme degradation to those of storage and utilization. Serum transferrin may also have a further role in stimulating cell proliferation.	Secreted
TF	P02787	ENSG00000091513	HbA1c	Biomarker	TF -- HbA1c	4	0	N	Tier 3	18	N	Y	N	DB14518	Aluminum acetate		Transferrin receptor binding	Transferrins are iron binding transport proteins which can bind two Fe(3+) ions in association with the binding of an anion, usually bicarbonate. It is responsible for the transport of iron from sites of absorption and heme degradation to those of storage and utilization. Serum transferrin may also have a further role in stimulating cell proliferation.	Secreted
TF	P02787	ENSG00000091513	HbA1c	Biomarker	TF -- HbA1c	4	0	N	Tier 3	18	N	Y	N	DB14533	Zinc chloride	Zinc chloride is a solution of ions indicated for use in total parenteral nutrition to maintain zinc levels and prevent deficiency syndromes.[L14189] Zinc chloride was granted FDA approval before 26 June 1986.[L14189]	Transferrin receptor binding	Transferrins are iron binding transport proteins which can bind two Fe(3+) ions in association with the binding of an anion, usually bicarbonate. It is responsible for the transport of iron from sites of absorption and heme degradation to those of storage and utilization. Serum transferrin may also have a further role in stimulating cell proliferation.	Secreted
TF	P02787	ENSG00000091513	HbA1c	Biomarker	TF -- HbA1c	4	0	N	Tier 3	18	N	Y	N	DB14548	Zinc sulfate, unspecified form	Zinc sulfate is a common zinc supplement in parenteral nutrition.[A216916,L12888]	Transferrin receptor binding	Transferrins are iron binding transport proteins which can bind two Fe(3+) ions in association with the binding of an anion, usually bicarbonate. It is responsible for the transport of iron from sites of absorption and heme degradation to those of storage and utilization. Serum transferrin may also have a further role in stimulating cell proliferation.	Secreted
TF	P02787	ENSG00000091513	High density lipoprotein cholesterol levels	Biomarker	TF -- High density lipoprotein cholesterol levels	0	4	N	Tier 3	18	N	Y	N	DB00515	Cisplatin	Cisplatin, cisplatinum or cis-diamminedichloroplatinum(II) (CDDP) is a platinum-based chemotherapy drug used to treat various types of cancers, including sarcomas, some carcinomas (e.g. small cell lung cancer, and ovarian cancer), lymphomas and germ cell tumors. It was the first member of its class, which now also includes carboplatin and oxaliplatin.	Transferrin receptor binding	Transferrins are iron binding transport proteins which can bind two Fe(3+) ions in association with the binding of an anion, usually bicarbonate. It is responsible for the transport of iron from sites of absorption and heme degradation to those of storage and utilization. Serum transferrin may also have a further role in stimulating cell proliferation.	Secreted
TF	P02787	ENSG00000091513	High density lipoprotein cholesterol levels	Biomarker	TF -- High density lipoprotein cholesterol levels	0	4	N	Tier 3	18	N	Y	N	DB00677	Isoflurophate	An irreversible cholinesterase inhibitor with actions similar to those of echothiophate. It is a powerful miotic used mainly in the treatment of glaucoma. Its vapor is highly toxic and it is recommended that only solutions in arachis oil be used therapeutically. (From Martindale, The Extra Pharmacopoeia, 29th ed, p1330)	Transferrin receptor binding	Transferrins are iron binding transport proteins which can bind two Fe(3+) ions in association with the binding of an anion, usually bicarbonate. It is responsible for the transport of iron from sites of absorption and heme degradation to those of storage and utilization. Serum transferrin may also have a further role in stimulating cell proliferation.	Secreted
TF	P02787	ENSG00000091513	High density lipoprotein cholesterol levels	Biomarker	TF -- High density lipoprotein cholesterol levels	0	4	N	Tier 3	18	N	Y	N	DB01370	Aluminium	A metallic element that has the atomic number 13, atomic symbol Al, and atomic weight 26.98.	Transferrin receptor binding	Transferrins are iron binding transport proteins which can bind two Fe(3+) ions in association with the binding of an anion, usually bicarbonate. It is responsible for the transport of iron from sites of absorption and heme degradation to those of storage and utilization. Serum transferrin may also have a further role in stimulating cell proliferation.	Secreted
TF	P02787	ENSG00000091513	High density lipoprotein cholesterol levels	Biomarker	TF -- High density lipoprotein cholesterol levels	0	4	N	Tier 3	18	N	Y	N	DB01592	Iron	A metallic element found in certain minerals, in nearly all soils, and in mineral waters. It is an essential constituent of hemoglobin, cytochrome, and other components of respiratory enzyme systems. Its chief functions are in the transport of oxygen to tissue (hemoglobin) and in cellular oxidation mechanisms. Depletion of iron stores may result in iron-deficiency anemia. Iron is used to build up the blood in anemia.	Transferrin receptor binding	Transferrins are iron binding transport proteins which can bind two Fe(3+) ions in association with the binding of an anion, usually bicarbonate. It is responsible for the transport of iron from sites of absorption and heme degradation to those of storage and utilization. Serum transferrin may also have a further role in stimulating cell proliferation.	Secreted
TF	P02787	ENSG00000091513	High density lipoprotein cholesterol levels	Biomarker	TF -- High density lipoprotein cholesterol levels	0	4	N	Tier 3	18	N	Y	N	DB01593	Zinc	A metallic element of atomic number 30 and atomic weight 65.38. It is a necessary trace element in the diet, forming an essential part of many enzymes, and playing an important role in protein synthesis and in cell division. Zinc deficiency is associated with anemia, short stature, hypogonadism, impaired wound healing, and geophagia. It is identified by the symbol _Zn_ [L2098]. A newer study suggests implies that an imbalance of zinc is associated with the neuronal damage associated with traumatic brain injury, stroke, and seizures [A32465]. Understanding the mechanisms that control brain zinc homeostasis is, therefore, imperative to the development of preventive and treatment regimens for these and other neurological disorders [A32465]. In addition to the above, recent review articles have already demonstrated the important role of zinc in the pathophysiology and treatment of affective disorders, plus discussed the potential value of zinc as a marker of these diseases [L2097]. Most recently, research has shown that polymorphism of the common polymorphism in zinc transporter _SLC30A8/ZnT8_ may increase susceptibility to type 2 diabetes provided novel insights into the role of zinc in diabetes [A32416].	Transferrin receptor binding	Transferrins are iron binding transport proteins which can bind two Fe(3+) ions in association with the binding of an anion, usually bicarbonate. It is responsible for the transport of iron from sites of absorption and heme degradation to those of storage and utilization. Serum transferrin may also have a further role in stimulating cell proliferation.	Secreted
TF	P02787	ENSG00000091513	High density lipoprotein cholesterol levels	Biomarker	TF -- High density lipoprotein cholesterol levels	0	4	N	Tier 3	18	N	Y	N	DB06757	Manganese	Manganese is a transition metal with a molar mass of 54.94g/mol. Manganese is considered critical for human health, and plays important roles in development, metabolism, and the antioxidant system. That said, excessive manganese intake is associated with manganism, a neurodegenerative disorder that causes dopaminergic neuronal death and parkinsonian-like symptoms.	Transferrin receptor binding	Transferrins are iron binding transport proteins which can bind two Fe(3+) ions in association with the binding of an anion, usually bicarbonate. It is responsible for the transport of iron from sites of absorption and heme degradation to those of storage and utilization. Serum transferrin may also have a further role in stimulating cell proliferation.	Secreted
TF	P02787	ENSG00000091513	High density lipoprotein cholesterol levels	Biomarker	TF -- High density lipoprotein cholesterol levels	0	4	N	Tier 3	18	N	Y	N	DB09130	Copper	Copper is a transition metal and a trace element in the body. It is important to the function of many enzymes including cytochrome c oxidase, monoamine oxidase and superoxide dismutase [FDA Label]. Copper is commonly used in contraceptive intrauterine devices (IUD) [L801].	Transferrin receptor binding	Transferrins are iron binding transport proteins which can bind two Fe(3+) ions in association with the binding of an anion, usually bicarbonate. It is responsible for the transport of iron from sites of absorption and heme degradation to those of storage and utilization. Serum transferrin may also have a further role in stimulating cell proliferation.	Secreted
TF	P02787	ENSG00000091513	High density lipoprotein cholesterol levels	Biomarker	TF -- High density lipoprotein cholesterol levels	0	4	N	Tier 3	18	N	Y	N	DB11397	Dichlorvos	Dichlorvos or 2,2-dichlorovinyl dimethyl phosphate is a drug of the _organophosphate_ class, frequently used as an insecticide for the control of indoor pests and for the protection of stored products from insect infestations. The compound has been available on the market since 1961 and its use is a controversial topic due to environmental and health concerns. Dichlorvos is found in urban waterways and its toxicity may impact humans, leading to poisoning, neurotoxicity, and cancer.	Transferrin receptor binding	Transferrins are iron binding transport proteins which can bind two Fe(3+) ions in association with the binding of an anion, usually bicarbonate. It is responsible for the transport of iron from sites of absorption and heme degradation to those of storage and utilization. Serum transferrin may also have a further role in stimulating cell proliferation.	Secreted
TF	P02787	ENSG00000091513	High density lipoprotein cholesterol levels	Biomarker	TF -- High density lipoprotein cholesterol levels	0	4	N	Tier 3	18	N	Y	N	DB14487	Zinc acetate		Transferrin receptor binding	Transferrins are iron binding transport proteins which can bind two Fe(3+) ions in association with the binding of an anion, usually bicarbonate. It is responsible for the transport of iron from sites of absorption and heme degradation to those of storage and utilization. Serum transferrin may also have a further role in stimulating cell proliferation.	Secreted
TF	P02787	ENSG00000091513	High density lipoprotein cholesterol levels	Biomarker	TF -- High density lipoprotein cholesterol levels	0	4	N	Tier 3	18	N	Y	N	DB14488	Ferrous gluconate		Transferrin receptor binding	Transferrins are iron binding transport proteins which can bind two Fe(3+) ions in association with the binding of an anion, usually bicarbonate. It is responsible for the transport of iron from sites of absorption and heme degradation to those of storage and utilization. Serum transferrin may also have a further role in stimulating cell proliferation.	Secreted
TF	P02787	ENSG00000091513	High density lipoprotein cholesterol levels	Biomarker	TF -- High density lipoprotein cholesterol levels	0	4	N	Tier 3	18	N	Y	N	DB14489	Ferrous succinate		Transferrin receptor binding	Transferrins are iron binding transport proteins which can bind two Fe(3+) ions in association with the binding of an anion, usually bicarbonate. It is responsible for the transport of iron from sites of absorption and heme degradation to those of storage and utilization. Serum transferrin may also have a further role in stimulating cell proliferation.	Secreted
TF	P02787	ENSG00000091513	High density lipoprotein cholesterol levels	Biomarker	TF -- High density lipoprotein cholesterol levels	0	4	N	Tier 3	18	N	Y	N	DB14490	Ferrous ascorbate		Transferrin receptor binding	Transferrins are iron binding transport proteins which can bind two Fe(3+) ions in association with the binding of an anion, usually bicarbonate. It is responsible for the transport of iron from sites of absorption and heme degradation to those of storage and utilization. Serum transferrin may also have a further role in stimulating cell proliferation.	Secreted
TF	P02787	ENSG00000091513	High density lipoprotein cholesterol levels	Biomarker	TF -- High density lipoprotein cholesterol levels	0	4	N	Tier 3	18	N	Y	N	DB14491	Ferrous fumarate	Used in treatment of iron deficiency anemia.	Transferrin receptor binding	Transferrins are iron binding transport proteins which can bind two Fe(3+) ions in association with the binding of an anion, usually bicarbonate. It is responsible for the transport of iron from sites of absorption and heme degradation to those of storage and utilization. Serum transferrin may also have a further role in stimulating cell proliferation.	Secreted
TF	P02787	ENSG00000091513	High density lipoprotein cholesterol levels	Biomarker	TF -- High density lipoprotein cholesterol levels	0	4	N	Tier 3	18	N	Y	N	DB14501	Ferrous glycine sulfate		Transferrin receptor binding	Transferrins are iron binding transport proteins which can bind two Fe(3+) ions in association with the binding of an anion, usually bicarbonate. It is responsible for the transport of iron from sites of absorption and heme degradation to those of storage and utilization. Serum transferrin may also have a further role in stimulating cell proliferation.	Secreted
TF	P02787	ENSG00000091513	High density lipoprotein cholesterol levels	Biomarker	TF -- High density lipoprotein cholesterol levels	0	4	N	Tier 3	18	N	Y	N	DB14517	Aluminium phosphate		Transferrin receptor binding	Transferrins are iron binding transport proteins which can bind two Fe(3+) ions in association with the binding of an anion, usually bicarbonate. It is responsible for the transport of iron from sites of absorption and heme degradation to those of storage and utilization. Serum transferrin may also have a further role in stimulating cell proliferation.	Secreted
TF	P02787	ENSG00000091513	High density lipoprotein cholesterol levels	Biomarker	TF -- High density lipoprotein cholesterol levels	0	4	N	Tier 3	18	N	Y	N	DB14518	Aluminum acetate		Transferrin receptor binding	Transferrins are iron binding transport proteins which can bind two Fe(3+) ions in association with the binding of an anion, usually bicarbonate. It is responsible for the transport of iron from sites of absorption and heme degradation to those of storage and utilization. Serum transferrin may also have a further role in stimulating cell proliferation.	Secreted
TF	P02787	ENSG00000091513	High density lipoprotein cholesterol levels	Biomarker	TF -- High density lipoprotein cholesterol levels	0	4	N	Tier 3	18	N	Y	N	DB14533	Zinc chloride	Zinc chloride is a solution of ions indicated for use in total parenteral nutrition to maintain zinc levels and prevent deficiency syndromes.[L14189] Zinc chloride was granted FDA approval before 26 June 1986.[L14189]	Transferrin receptor binding	Transferrins are iron binding transport proteins which can bind two Fe(3+) ions in association with the binding of an anion, usually bicarbonate. It is responsible for the transport of iron from sites of absorption and heme degradation to those of storage and utilization. Serum transferrin may also have a further role in stimulating cell proliferation.	Secreted
TF	P02787	ENSG00000091513	High density lipoprotein cholesterol levels	Biomarker	TF -- High density lipoprotein cholesterol levels	0	4	N	Tier 3	18	N	Y	N	DB14548	Zinc sulfate, unspecified form	Zinc sulfate is a common zinc supplement in parenteral nutrition.[A216916,L12888]	Transferrin receptor binding	Transferrins are iron binding transport proteins which can bind two Fe(3+) ions in association with the binding of an anion, usually bicarbonate. It is responsible for the transport of iron from sites of absorption and heme degradation to those of storage and utilization. Serum transferrin may also have a further role in stimulating cell proliferation.	Secreted
TF	P02787	ENSG00000091513	IGF-1	Biomarker	TF -- IGF-1	0	4	N	Tier 3	18	N	Y	N	DB00515	Cisplatin	Cisplatin, cisplatinum or cis-diamminedichloroplatinum(II) (CDDP) is a platinum-based chemotherapy drug used to treat various types of cancers, including sarcomas, some carcinomas (e.g. small cell lung cancer, and ovarian cancer), lymphomas and germ cell tumors. It was the first member of its class, which now also includes carboplatin and oxaliplatin.	Transferrin receptor binding	Transferrins are iron binding transport proteins which can bind two Fe(3+) ions in association with the binding of an anion, usually bicarbonate. It is responsible for the transport of iron from sites of absorption and heme degradation to those of storage and utilization. Serum transferrin may also have a further role in stimulating cell proliferation.	Secreted
TF	P02787	ENSG00000091513	IGF-1	Biomarker	TF -- IGF-1	0	4	N	Tier 3	18	N	Y	N	DB00677	Isoflurophate	An irreversible cholinesterase inhibitor with actions similar to those of echothiophate. It is a powerful miotic used mainly in the treatment of glaucoma. Its vapor is highly toxic and it is recommended that only solutions in arachis oil be used therapeutically. (From Martindale, The Extra Pharmacopoeia, 29th ed, p1330)	Transferrin receptor binding	Transferrins are iron binding transport proteins which can bind two Fe(3+) ions in association with the binding of an anion, usually bicarbonate. It is responsible for the transport of iron from sites of absorption and heme degradation to those of storage and utilization. Serum transferrin may also have a further role in stimulating cell proliferation.	Secreted
TF	P02787	ENSG00000091513	IGF-1	Biomarker	TF -- IGF-1	0	4	N	Tier 3	18	N	Y	N	DB01370	Aluminium	A metallic element that has the atomic number 13, atomic symbol Al, and atomic weight 26.98.	Transferrin receptor binding	Transferrins are iron binding transport proteins which can bind two Fe(3+) ions in association with the binding of an anion, usually bicarbonate. It is responsible for the transport of iron from sites of absorption and heme degradation to those of storage and utilization. Serum transferrin may also have a further role in stimulating cell proliferation.	Secreted
TF	P02787	ENSG00000091513	IGF-1	Biomarker	TF -- IGF-1	0	4	N	Tier 3	18	N	Y	N	DB01592	Iron	A metallic element found in certain minerals, in nearly all soils, and in mineral waters. It is an essential constituent of hemoglobin, cytochrome, and other components of respiratory enzyme systems. Its chief functions are in the transport of oxygen to tissue (hemoglobin) and in cellular oxidation mechanisms. Depletion of iron stores may result in iron-deficiency anemia. Iron is used to build up the blood in anemia.	Transferrin receptor binding	Transferrins are iron binding transport proteins which can bind two Fe(3+) ions in association with the binding of an anion, usually bicarbonate. It is responsible for the transport of iron from sites of absorption and heme degradation to those of storage and utilization. Serum transferrin may also have a further role in stimulating cell proliferation.	Secreted
TF	P02787	ENSG00000091513	IGF-1	Biomarker	TF -- IGF-1	0	4	N	Tier 3	18	N	Y	N	DB01593	Zinc	A metallic element of atomic number 30 and atomic weight 65.38. It is a necessary trace element in the diet, forming an essential part of many enzymes, and playing an important role in protein synthesis and in cell division. Zinc deficiency is associated with anemia, short stature, hypogonadism, impaired wound healing, and geophagia. It is identified by the symbol _Zn_ [L2098]. A newer study suggests implies that an imbalance of zinc is associated with the neuronal damage associated with traumatic brain injury, stroke, and seizures [A32465]. Understanding the mechanisms that control brain zinc homeostasis is, therefore, imperative to the development of preventive and treatment regimens for these and other neurological disorders [A32465]. In addition to the above, recent review articles have already demonstrated the important role of zinc in the pathophysiology and treatment of affective disorders, plus discussed the potential value of zinc as a marker of these diseases [L2097]. Most recently, research has shown that polymorphism of the common polymorphism in zinc transporter _SLC30A8/ZnT8_ may increase susceptibility to type 2 diabetes provided novel insights into the role of zinc in diabetes [A32416].	Transferrin receptor binding	Transferrins are iron binding transport proteins which can bind two Fe(3+) ions in association with the binding of an anion, usually bicarbonate. It is responsible for the transport of iron from sites of absorption and heme degradation to those of storage and utilization. Serum transferrin may also have a further role in stimulating cell proliferation.	Secreted
TF	P02787	ENSG00000091513	IGF-1	Biomarker	TF -- IGF-1	0	4	N	Tier 3	18	N	Y	N	DB06757	Manganese	Manganese is a transition metal with a molar mass of 54.94g/mol. Manganese is considered critical for human health, and plays important roles in development, metabolism, and the antioxidant system. That said, excessive manganese intake is associated with manganism, a neurodegenerative disorder that causes dopaminergic neuronal death and parkinsonian-like symptoms.	Transferrin receptor binding	Transferrins are iron binding transport proteins which can bind two Fe(3+) ions in association with the binding of an anion, usually bicarbonate. It is responsible for the transport of iron from sites of absorption and heme degradation to those of storage and utilization. Serum transferrin may also have a further role in stimulating cell proliferation.	Secreted
TF	P02787	ENSG00000091513	IGF-1	Biomarker	TF -- IGF-1	0	4	N	Tier 3	18	N	Y	N	DB09130	Copper	Copper is a transition metal and a trace element in the body. It is important to the function of many enzymes including cytochrome c oxidase, monoamine oxidase and superoxide dismutase [FDA Label]. Copper is commonly used in contraceptive intrauterine devices (IUD) [L801].	Transferrin receptor binding	Transferrins are iron binding transport proteins which can bind two Fe(3+) ions in association with the binding of an anion, usually bicarbonate. It is responsible for the transport of iron from sites of absorption and heme degradation to those of storage and utilization. Serum transferrin may also have a further role in stimulating cell proliferation.	Secreted
TF	P02787	ENSG00000091513	IGF-1	Biomarker	TF -- IGF-1	0	4	N	Tier 3	18	N	Y	N	DB11397	Dichlorvos	Dichlorvos or 2,2-dichlorovinyl dimethyl phosphate is a drug of the _organophosphate_ class, frequently used as an insecticide for the control of indoor pests and for the protection of stored products from insect infestations. The compound has been available on the market since 1961 and its use is a controversial topic due to environmental and health concerns. Dichlorvos is found in urban waterways and its toxicity may impact humans, leading to poisoning, neurotoxicity, and cancer.	Transferrin receptor binding	Transferrins are iron binding transport proteins which can bind two Fe(3+) ions in association with the binding of an anion, usually bicarbonate. It is responsible for the transport of iron from sites of absorption and heme degradation to those of storage and utilization. Serum transferrin may also have a further role in stimulating cell proliferation.	Secreted
TF	P02787	ENSG00000091513	IGF-1	Biomarker	TF -- IGF-1	0	4	N	Tier 3	18	N	Y	N	DB14487	Zinc acetate		Transferrin receptor binding	Transferrins are iron binding transport proteins which can bind two Fe(3+) ions in association with the binding of an anion, usually bicarbonate. It is responsible for the transport of iron from sites of absorption and heme degradation to those of storage and utilization. Serum transferrin may also have a further role in stimulating cell proliferation.	Secreted
TF	P02787	ENSG00000091513	IGF-1	Biomarker	TF -- IGF-1	0	4	N	Tier 3	18	N	Y	N	DB14488	Ferrous gluconate		Transferrin receptor binding	Transferrins are iron binding transport proteins which can bind two Fe(3+) ions in association with the binding of an anion, usually bicarbonate. It is responsible for the transport of iron from sites of absorption and heme degradation to those of storage and utilization. Serum transferrin may also have a further role in stimulating cell proliferation.	Secreted
TF	P02787	ENSG00000091513	IGF-1	Biomarker	TF -- IGF-1	0	4	N	Tier 3	18	N	Y	N	DB14489	Ferrous succinate		Transferrin receptor binding	Transferrins are iron binding transport proteins which can bind two Fe(3+) ions in association with the binding of an anion, usually bicarbonate. It is responsible for the transport of iron from sites of absorption and heme degradation to those of storage and utilization. Serum transferrin may also have a further role in stimulating cell proliferation.	Secreted
TF	P02787	ENSG00000091513	IGF-1	Biomarker	TF -- IGF-1	0	4	N	Tier 3	18	N	Y	N	DB14490	Ferrous ascorbate		Transferrin receptor binding	Transferrins are iron binding transport proteins which can bind two Fe(3+) ions in association with the binding of an anion, usually bicarbonate. It is responsible for the transport of iron from sites of absorption and heme degradation to those of storage and utilization. Serum transferrin may also have a further role in stimulating cell proliferation.	Secreted
TF	P02787	ENSG00000091513	IGF-1	Biomarker	TF -- IGF-1	0	4	N	Tier 3	18	N	Y	N	DB14491	Ferrous fumarate	Used in treatment of iron deficiency anemia.	Transferrin receptor binding	Transferrins are iron binding transport proteins which can bind two Fe(3+) ions in association with the binding of an anion, usually bicarbonate. It is responsible for the transport of iron from sites of absorption and heme degradation to those of storage and utilization. Serum transferrin may also have a further role in stimulating cell proliferation.	Secreted
TF	P02787	ENSG00000091513	IGF-1	Biomarker	TF -- IGF-1	0	4	N	Tier 3	18	N	Y	N	DB14501	Ferrous glycine sulfate		Transferrin receptor binding	Transferrins are iron binding transport proteins which can bind two Fe(3+) ions in association with the binding of an anion, usually bicarbonate. It is responsible for the transport of iron from sites of absorption and heme degradation to those of storage and utilization. Serum transferrin may also have a further role in stimulating cell proliferation.	Secreted
TF	P02787	ENSG00000091513	IGF-1	Biomarker	TF -- IGF-1	0	4	N	Tier 3	18	N	Y	N	DB14517	Aluminium phosphate		Transferrin receptor binding	Transferrins are iron binding transport proteins which can bind two Fe(3+) ions in association with the binding of an anion, usually bicarbonate. It is responsible for the transport of iron from sites of absorption and heme degradation to those of storage and utilization. Serum transferrin may also have a further role in stimulating cell proliferation.	Secreted
TF	P02787	ENSG00000091513	IGF-1	Biomarker	TF -- IGF-1	0	4	N	Tier 3	18	N	Y	N	DB14518	Aluminum acetate		Transferrin receptor binding	Transferrins are iron binding transport proteins which can bind two Fe(3+) ions in association with the binding of an anion, usually bicarbonate. It is responsible for the transport of iron from sites of absorption and heme degradation to those of storage and utilization. Serum transferrin may also have a further role in stimulating cell proliferation.	Secreted
TF	P02787	ENSG00000091513	IGF-1	Biomarker	TF -- IGF-1	0	4	N	Tier 3	18	N	Y	N	DB14533	Zinc chloride	Zinc chloride is a solution of ions indicated for use in total parenteral nutrition to maintain zinc levels and prevent deficiency syndromes.[L14189] Zinc chloride was granted FDA approval before 26 June 1986.[L14189]	Transferrin receptor binding	Transferrins are iron binding transport proteins which can bind two Fe(3+) ions in association with the binding of an anion, usually bicarbonate. It is responsible for the transport of iron from sites of absorption and heme degradation to those of storage and utilization. Serum transferrin may also have a further role in stimulating cell proliferation.	Secreted
TF	P02787	ENSG00000091513	IGF-1	Biomarker	TF -- IGF-1	0	4	N	Tier 3	18	N	Y	N	DB14548	Zinc sulfate, unspecified form	Zinc sulfate is a common zinc supplement in parenteral nutrition.[A216916,L12888]	Transferrin receptor binding	Transferrins are iron binding transport proteins which can bind two Fe(3+) ions in association with the binding of an anion, usually bicarbonate. It is responsible for the transport of iron from sites of absorption and heme degradation to those of storage and utilization. Serum transferrin may also have a further role in stimulating cell proliferation.	Secreted
TF	P02787	ENSG00000091513	Total cholesterol levels	Biomarker	TF -- Total cholesterol levels	0	2	N	Tier 3	18	N	Y	N	DB00515	Cisplatin	Cisplatin, cisplatinum or cis-diamminedichloroplatinum(II) (CDDP) is a platinum-based chemotherapy drug used to treat various types of cancers, including sarcomas, some carcinomas (e.g. small cell lung cancer, and ovarian cancer), lymphomas and germ cell tumors. It was the first member of its class, which now also includes carboplatin and oxaliplatin.	Transferrin receptor binding	Transferrins are iron binding transport proteins which can bind two Fe(3+) ions in association with the binding of an anion, usually bicarbonate. It is responsible for the transport of iron from sites of absorption and heme degradation to those of storage and utilization. Serum transferrin may also have a further role in stimulating cell proliferation.	Secreted
TF	P02787	ENSG00000091513	Total cholesterol levels	Biomarker	TF -- Total cholesterol levels	0	2	N	Tier 3	18	N	Y	N	DB00677	Isoflurophate	An irreversible cholinesterase inhibitor with actions similar to those of echothiophate. It is a powerful miotic used mainly in the treatment of glaucoma. Its vapor is highly toxic and it is recommended that only solutions in arachis oil be used therapeutically. (From Martindale, The Extra Pharmacopoeia, 29th ed, p1330)	Transferrin receptor binding	Transferrins are iron binding transport proteins which can bind two Fe(3+) ions in association with the binding of an anion, usually bicarbonate. It is responsible for the transport of iron from sites of absorption and heme degradation to those of storage and utilization. Serum transferrin may also have a further role in stimulating cell proliferation.	Secreted
TF	P02787	ENSG00000091513	Total cholesterol levels	Biomarker	TF -- Total cholesterol levels	0	2	N	Tier 3	18	N	Y	N	DB01370	Aluminium	A metallic element that has the atomic number 13, atomic symbol Al, and atomic weight 26.98.	Transferrin receptor binding	Transferrins are iron binding transport proteins which can bind two Fe(3+) ions in association with the binding of an anion, usually bicarbonate. It is responsible for the transport of iron from sites of absorption and heme degradation to those of storage and utilization. Serum transferrin may also have a further role in stimulating cell proliferation.	Secreted
TF	P02787	ENSG00000091513	Total cholesterol levels	Biomarker	TF -- Total cholesterol levels	0	2	N	Tier 3	18	N	Y	N	DB01592	Iron	A metallic element found in certain minerals, in nearly all soils, and in mineral waters. It is an essential constituent of hemoglobin, cytochrome, and other components of respiratory enzyme systems. Its chief functions are in the transport of oxygen to tissue (hemoglobin) and in cellular oxidation mechanisms. Depletion of iron stores may result in iron-deficiency anemia. Iron is used to build up the blood in anemia.	Transferrin receptor binding	Transferrins are iron binding transport proteins which can bind two Fe(3+) ions in association with the binding of an anion, usually bicarbonate. It is responsible for the transport of iron from sites of absorption and heme degradation to those of storage and utilization. Serum transferrin may also have a further role in stimulating cell proliferation.	Secreted
TF	P02787	ENSG00000091513	Total cholesterol levels	Biomarker	TF -- Total cholesterol levels	0	2	N	Tier 3	18	N	Y	N	DB01593	Zinc	A metallic element of atomic number 30 and atomic weight 65.38. It is a necessary trace element in the diet, forming an essential part of many enzymes, and playing an important role in protein synthesis and in cell division. Zinc deficiency is associated with anemia, short stature, hypogonadism, impaired wound healing, and geophagia. It is identified by the symbol _Zn_ [L2098]. A newer study suggests implies that an imbalance of zinc is associated with the neuronal damage associated with traumatic brain injury, stroke, and seizures [A32465]. Understanding the mechanisms that control brain zinc homeostasis is, therefore, imperative to the development of preventive and treatment regimens for these and other neurological disorders [A32465]. In addition to the above, recent review articles have already demonstrated the important role of zinc in the pathophysiology and treatment of affective disorders, plus discussed the potential value of zinc as a marker of these diseases [L2097]. Most recently, research has shown that polymorphism of the common polymorphism in zinc transporter _SLC30A8/ZnT8_ may increase susceptibility to type 2 diabetes provided novel insights into the role of zinc in diabetes [A32416].	Transferrin receptor binding	Transferrins are iron binding transport proteins which can bind two Fe(3+) ions in association with the binding of an anion, usually bicarbonate. It is responsible for the transport of iron from sites of absorption and heme degradation to those of storage and utilization. Serum transferrin may also have a further role in stimulating cell proliferation.	Secreted
TF	P02787	ENSG00000091513	Total cholesterol levels	Biomarker	TF -- Total cholesterol levels	0	2	N	Tier 3	18	N	Y	N	DB06757	Manganese	Manganese is a transition metal with a molar mass of 54.94g/mol. Manganese is considered critical for human health, and plays important roles in development, metabolism, and the antioxidant system. That said, excessive manganese intake is associated with manganism, a neurodegenerative disorder that causes dopaminergic neuronal death and parkinsonian-like symptoms.	Transferrin receptor binding	Transferrins are iron binding transport proteins which can bind two Fe(3+) ions in association with the binding of an anion, usually bicarbonate. It is responsible for the transport of iron from sites of absorption and heme degradation to those of storage and utilization. Serum transferrin may also have a further role in stimulating cell proliferation.	Secreted
TF	P02787	ENSG00000091513	Total cholesterol levels	Biomarker	TF -- Total cholesterol levels	0	2	N	Tier 3	18	N	Y	N	DB09130	Copper	Copper is a transition metal and a trace element in the body. It is important to the function of many enzymes including cytochrome c oxidase, monoamine oxidase and superoxide dismutase [FDA Label]. Copper is commonly used in contraceptive intrauterine devices (IUD) [L801].	Transferrin receptor binding	Transferrins are iron binding transport proteins which can bind two Fe(3+) ions in association with the binding of an anion, usually bicarbonate. It is responsible for the transport of iron from sites of absorption and heme degradation to those of storage and utilization. Serum transferrin may also have a further role in stimulating cell proliferation.	Secreted
TF	P02787	ENSG00000091513	Total cholesterol levels	Biomarker	TF -- Total cholesterol levels	0	2	N	Tier 3	18	N	Y	N	DB11397	Dichlorvos	Dichlorvos or 2,2-dichlorovinyl dimethyl phosphate is a drug of the _organophosphate_ class, frequently used as an insecticide for the control of indoor pests and for the protection of stored products from insect infestations. The compound has been available on the market since 1961 and its use is a controversial topic due to environmental and health concerns. Dichlorvos is found in urban waterways and its toxicity may impact humans, leading to poisoning, neurotoxicity, and cancer.	Transferrin receptor binding	Transferrins are iron binding transport proteins which can bind two Fe(3+) ions in association with the binding of an anion, usually bicarbonate. It is responsible for the transport of iron from sites of absorption and heme degradation to those of storage and utilization. Serum transferrin may also have a further role in stimulating cell proliferation.	Secreted
TF	P02787	ENSG00000091513	Total cholesterol levels	Biomarker	TF -- Total cholesterol levels	0	2	N	Tier 3	18	N	Y	N	DB14487	Zinc acetate		Transferrin receptor binding	Transferrins are iron binding transport proteins which can bind two Fe(3+) ions in association with the binding of an anion, usually bicarbonate. It is responsible for the transport of iron from sites of absorption and heme degradation to those of storage and utilization. Serum transferrin may also have a further role in stimulating cell proliferation.	Secreted
TF	P02787	ENSG00000091513	Total cholesterol levels	Biomarker	TF -- Total cholesterol levels	0	2	N	Tier 3	18	N	Y	N	DB14488	Ferrous gluconate		Transferrin receptor binding	Transferrins are iron binding transport proteins which can bind two Fe(3+) ions in association with the binding of an anion, usually bicarbonate. It is responsible for the transport of iron from sites of absorption and heme degradation to those of storage and utilization. Serum transferrin may also have a further role in stimulating cell proliferation.	Secreted
TF	P02787	ENSG00000091513	Total cholesterol levels	Biomarker	TF -- Total cholesterol levels	0	2	N	Tier 3	18	N	Y	N	DB14489	Ferrous succinate		Transferrin receptor binding	Transferrins are iron binding transport proteins which can bind two Fe(3+) ions in association with the binding of an anion, usually bicarbonate. It is responsible for the transport of iron from sites of absorption and heme degradation to those of storage and utilization. Serum transferrin may also have a further role in stimulating cell proliferation.	Secreted
TF	P02787	ENSG00000091513	Total cholesterol levels	Biomarker	TF -- Total cholesterol levels	0	2	N	Tier 3	18	N	Y	N	DB14490	Ferrous ascorbate		Transferrin receptor binding	Transferrins are iron binding transport proteins which can bind two Fe(3+) ions in association with the binding of an anion, usually bicarbonate. It is responsible for the transport of iron from sites of absorption and heme degradation to those of storage and utilization. Serum transferrin may also have a further role in stimulating cell proliferation.	Secreted
TF	P02787	ENSG00000091513	Total cholesterol levels	Biomarker	TF -- Total cholesterol levels	0	2	N	Tier 3	18	N	Y	N	DB14491	Ferrous fumarate	Used in treatment of iron deficiency anemia.	Transferrin receptor binding	Transferrins are iron binding transport proteins which can bind two Fe(3+) ions in association with the binding of an anion, usually bicarbonate. It is responsible for the transport of iron from sites of absorption and heme degradation to those of storage and utilization. Serum transferrin may also have a further role in stimulating cell proliferation.	Secreted
TF	P02787	ENSG00000091513	Total cholesterol levels	Biomarker	TF -- Total cholesterol levels	0	2	N	Tier 3	18	N	Y	N	DB14501	Ferrous glycine sulfate		Transferrin receptor binding	Transferrins are iron binding transport proteins which can bind two Fe(3+) ions in association with the binding of an anion, usually bicarbonate. It is responsible for the transport of iron from sites of absorption and heme degradation to those of storage and utilization. Serum transferrin may also have a further role in stimulating cell proliferation.	Secreted
TF	P02787	ENSG00000091513	Total cholesterol levels	Biomarker	TF -- Total cholesterol levels	0	2	N	Tier 3	18	N	Y	N	DB14517	Aluminium phosphate		Transferrin receptor binding	Transferrins are iron binding transport proteins which can bind two Fe(3+) ions in association with the binding of an anion, usually bicarbonate. It is responsible for the transport of iron from sites of absorption and heme degradation to those of storage and utilization. Serum transferrin may also have a further role in stimulating cell proliferation.	Secreted
TF	P02787	ENSG00000091513	Total cholesterol levels	Biomarker	TF -- Total cholesterol levels	0	2	N	Tier 3	18	N	Y	N	DB14518	Aluminum acetate		Transferrin receptor binding	Transferrins are iron binding transport proteins which can bind two Fe(3+) ions in association with the binding of an anion, usually bicarbonate. It is responsible for the transport of iron from sites of absorption and heme degradation to those of storage and utilization. Serum transferrin may also have a further role in stimulating cell proliferation.	Secreted
TF	P02787	ENSG00000091513	Total cholesterol levels	Biomarker	TF -- Total cholesterol levels	0	2	N	Tier 3	18	N	Y	N	DB14533	Zinc chloride	Zinc chloride is a solution of ions indicated for use in total parenteral nutrition to maintain zinc levels and prevent deficiency syndromes.[L14189] Zinc chloride was granted FDA approval before 26 June 1986.[L14189]	Transferrin receptor binding	Transferrins are iron binding transport proteins which can bind two Fe(3+) ions in association with the binding of an anion, usually bicarbonate. It is responsible for the transport of iron from sites of absorption and heme degradation to those of storage and utilization. Serum transferrin may also have a further role in stimulating cell proliferation.	Secreted
TF	P02787	ENSG00000091513	Total cholesterol levels	Biomarker	TF -- Total cholesterol levels	0	2	N	Tier 3	18	N	Y	N	DB14548	Zinc sulfate, unspecified form	Zinc sulfate is a common zinc supplement in parenteral nutrition.[A216916,L12888]	Transferrin receptor binding	Transferrins are iron binding transport proteins which can bind two Fe(3+) ions in association with the binding of an anion, usually bicarbonate. It is responsible for the transport of iron from sites of absorption and heme degradation to those of storage and utilization. Serum transferrin may also have a further role in stimulating cell proliferation.	Secreted
ANG	P03950	ENSG00000214274	Microalbuminuria	Reproductive and urogenital system	ANG -- Microalbuminuria	1	0	N	Tier 3	0	N	Y	N	NA	NA	NA	NA	NA	NA
F11	P03951	ENSG00000088926	Blood clot in the leg (Deep venous thrombosis)	Cardiovascular	F11 -- Blood clot in the leg (Deep venous thrombosis)	2	0	N	Tier 2	4	Y	Y	N	DB00100	Coagulation Factor IX (Recombinant)	Recombinant Coagulation Factor IX is a purified Factor IX glycoprotein produced by recombinant DNA technology. It has a primary amino acid sequence that is identical to the Ala148 allelic form of human factor IX, and has structural and functional characteristics similar to those of endogenous factor IX. It is not derived from human blood (unlike human Factor IX complex), and is instead produced by a genetically engineered Chinese hamster ovary (CHO) cell line that secretes recombinant Factor IX into cell medium that is then processed and purified for use as a pharmaceutical agent. Recombinant Factor IX is indicated for the control and prevention of bleeding episodes in adult and pediatric patients with congenital factor IX deficiency (Hemophilia B).	Serine-type endopeptidase activity	Factor XI triggers the middle phase of the intrinsic pathway of blood coagulation by activating factor IX.	Secreted
F11	P03951	ENSG00000088926	Blood clot in the leg (Deep venous thrombosis)	Cardiovascular	F11 -- Blood clot in the leg (Deep venous thrombosis)	2	0	N	Tier 2	4	Y	Y	N	DB06404	Human C1-esterase inhibitor	C1 Esterase Inhibitor (Human) is composed of purified endogenous complement component-1 esterase inhibitor (hC1INH) isolated from human plasma. The primary function of endogenous C1INH is to regulate the activation of the complement and contact system pathways.[L16586, L16606] This drug is indicated for prophylaxis and treatment of Hereditary Angioedema (HAE), a human genetic disorder caused by a shortage of C1 inhibitor activity that results in an overreaction of the immune system. The disease is characterized by acute attacks of painful, and in some cases, fatal swelling of several soft tissues or edema, which may last up to five days when untreated.[L16586, L16606]	Serine-type endopeptidase activity	Factor XI triggers the middle phase of the intrinsic pathway of blood coagulation by activating factor IX.	Secreted
F11	P03951	ENSG00000088926	Blood clot in the leg (Deep venous thrombosis)	Cardiovascular	F11 -- Blood clot in the leg (Deep venous thrombosis)	2	0	N	Tier 2	4	Y	Y	N	DB07022	3-Hydroxypropyl 3-[(7-carbamimidoyl-1-naphthyl)carbamoyl]benzenesulfonate		Serine-type endopeptidase activity	Factor XI triggers the middle phase of the intrinsic pathway of blood coagulation by activating factor IX.	Secreted
F11	P03951	ENSG00000088926	Blood clot in the leg (Deep venous thrombosis)	Cardiovascular	F11 -- Blood clot in the leg (Deep venous thrombosis)	2	0	N	Tier 2	4	Y	Y	N	DB07023	(1R)-2-[(Diaminomethylene)amino]-1-{4-[(4R)-4-(hydroxymethyl)-1,3,2-dioxaborolan-2-yl]phenyl}ethyl nicotinate		Serine-type endopeptidase activity	Factor XI triggers the middle phase of the intrinsic pathway of blood coagulation by activating factor IX.	Secreted
F11	P03951	ENSG00000088926	Blood clot in the leg (Deep venous thrombosis)	Cardiovascular	F11 -- Blood clot in the leg (Deep venous thrombosis)	2	0	N	Tier 2	4	Y	Y	N	DB07071	(R)-1-(4-(4-(Hydroxymethyl)-1,3,2-dioxaborolan-2-YL)phenethyl)guanidine		Serine-type endopeptidase activity	Factor XI triggers the middle phase of the intrinsic pathway of blood coagulation by activating factor IX.	Secreted
F11	P03951	ENSG00000088926	Blood clot in the leg (Deep venous thrombosis)	Cardiovascular	F11 -- Blood clot in the leg (Deep venous thrombosis)	2	0	N	Tier 2	4	Y	Y	N	DB07074	6-CARBAMIMIDOYL-4-(3-HYDROXY-2-METHYL-BENZOYLAMINO)-NAPHTHALENE-2-CARBOXYLIC ACID METHYL ESTER		Serine-type endopeptidase activity	Factor XI triggers the middle phase of the intrinsic pathway of blood coagulation by activating factor IX.	Secreted
F11	P03951	ENSG00000088926	Blood clot in the leg (Deep venous thrombosis)	Cardiovascular	F11 -- Blood clot in the leg (Deep venous thrombosis)	2	0	N	Tier 2	4	Y	Y	N	DB07077	(R)-1-(4-(4-(Hydroxymethyl)-1,3,2-dioxaborolan-2-YL)phenyl)guanidine		Serine-type endopeptidase activity	Factor XI triggers the middle phase of the intrinsic pathway of blood coagulation by activating factor IX.	Secreted
F11	P03951	ENSG00000088926	Blood clot in the leg (Deep venous thrombosis)	Cardiovascular	F11 -- Blood clot in the leg (Deep venous thrombosis)	2	0	N	Tier 2	4	Y	Y	N	DB07212	N-(7-CARBAMIMIDOYL-NAPHTHALEN-1-YL)-3-HYDROXY-2-METHYL-BENZAMIDE		Serine-type endopeptidase activity	Factor XI triggers the middle phase of the intrinsic pathway of blood coagulation by activating factor IX.	Secreted
F11	P03951	ENSG00000088926	Blood clot in the leg (Deep venous thrombosis)	Cardiovascular	F11 -- Blood clot in the leg (Deep venous thrombosis)	2	0	N	Tier 2	4	Y	Y	N	DB07299	4-METHYL-PENTANOIC ACID {1-[4-GUANIDINO-1-(THIAZOLE-2-CARBONYL)-BUTYLCARBAMOYL]-2-METHYL-PROPYL}-AMIDE		Serine-type endopeptidase activity	Factor XI triggers the middle phase of the intrinsic pathway of blood coagulation by activating factor IX.	Secreted
F11	P03951	ENSG00000088926	Blood clot in the leg (Deep venous thrombosis)	Cardiovascular	F11 -- Blood clot in the leg (Deep venous thrombosis)	2	0	N	Tier 2	4	Y	Y	N	DB07887	(R)-1-(4-(4-(hydroxymethyl)-1,3,2-dioxaborolan-2-yl)benzyl)guanidine		Serine-type endopeptidase activity	Factor XI triggers the middle phase of the intrinsic pathway of blood coagulation by activating factor IX.	Secreted
F11	P03951	ENSG00000088926	Blood clot in the leg (Deep venous thrombosis)	Cardiovascular	F11 -- Blood clot in the leg (Deep venous thrombosis)	2	0	N	Tier 2	4	Y	Y	N	DB09228	Conestat alfa	C1 Esterase Inhibitor (Recombinant) is a recombinant analogue of endogenous complement component-1 esterase inhibitor (rhC1INH), purified from the milk of transgenic rabbits. The primary function of endogenous C1INH is to regulate the activation of the complement and contact system pathways. It does this through inhibition of several target proteases within these pathways including activated C1s, kallikrein, factor XIIa and factor XIa. C1 esterase inhibitor has also been shown to inhibit the action of thrombin within the coagulation pathway, and tPA and plasmin within the fibrinolytic pathway. Deficiency of C1-inhibitor allows for increased plasma kallikrein activation and subsequent production of bradykinin. Additionally, C4 and C2 cleavage occurs resulting in auto-activation of the complement system. Down-stream effects of the lack of enzyme inhibition by C1 esterase inhibitor results in swelling due to leakage of fluid from blood vessels into connective tissue and consequently the presentation of hereditary angioedema (HAE). Marketed as the product Ruconest (FDA), this drug is indicated for the treatment of acute attacks of hereditary angioedema (HAE) due to C1 esterase inhibitor deficiency in adults. Intravenous replacement of C1 esterase inhibitor results in reversal of acute symptoms of HAE.	Serine-type endopeptidase activity	Factor XI triggers the middle phase of the intrinsic pathway of blood coagulation by activating factor IX.	Secreted
F11	P03951	ENSG00000088926	Blood clot in the leg (Deep venous thrombosis)	Cardiovascular	F11 -- Blood clot in the leg (Deep venous thrombosis)	2	0	N	Tier 2	4	Y	Y	N	DB11300	Thrombin	Also known as coagulation factor II, thrombin is a serine protease that plays a physiological role in regulating hemostasis and maintaining blood coagulation. Once converted from prothrombin, thrombin converts fibrinogen to fibrin, which, in combination with platelets from the blood, forms a clot. Medical thrombin is a protein substance produced through a conversion reaction in which prothrombin of bovine origin is activated by tissue thromboplastin in the presence of calcium chloride. Thrombin requires no intermediate physiological agent for its action. It clots the fibrinogen of the blood directly. Failure to clot blood occurs in the rare case where the primary clotting defect is the absence of fibrinogen itself. Bovine thrombin however, is capable of causing fatal severe bleeding or thrombosis [FDA Label]. This thrombosis may result from the development of antibodies against bovine thrombin [FDA Label]. Bleeding may result from the development of antibodies against bovine factor V [FDA Label]. These antibodies may subsequently cross-react with endogenous human factor V and lead to its deficiency [FDA Label]. Patients who are know or suspected to have antibodies to bovine thrombin and/or bovine factor V should not be re-exposed to the product [FDA Label]. Patients who are administered bovine thrombin should be monitored for abnormal coagulation laboratory values, bleeding, or indeed, thrombosis [FDA Label]. A variety of human thrombin and recombinant thrombin (ie. thrombin alfa) products are available as alternatives to using bovine thrombin.	Serine-type endopeptidase activity	Factor XI triggers the middle phase of the intrinsic pathway of blood coagulation by activating factor IX.	Secreted
F11	P03951	ENSG00000088926	Blood clot in the leg (Deep venous thrombosis)	Cardiovascular	F11 -- Blood clot in the leg (Deep venous thrombosis)	2	0	N	Tier 2	4	Y	Y	N	DB11571	Human thrombin	Human thrombin is a sterile solution, pH 6.8-7.2, containing highly purified human thrombin for the activation of clotting. Thrombin is a highly specific serine protease encoded by the F2 gene that transforms soluble fibrinogen into insoluble fibrin. This transformation mimics the final coagulation cascade step which involves the clotting mass that adheres to the wound surface and achieves hemostasis and sealing of open tissues. In particular, while human thrombin products are made from pooled human source plasma, recombinant thrombin is a human coagulation protein produced via recombinant DNA technology from a genetically modified Chinese hamster ovary cell line [FDA Label]. Furthermore, human thrombin is manufactured by chromatographic purification of prothrombin from cryo-poor plasma followed by activation with calcium chloride [FDA Label].	Serine-type endopeptidase activity	Factor XI triggers the middle phase of the intrinsic pathway of blood coagulation by activating factor IX.	Secreted
F11	P03951	ENSG00000088926	Blood clot in the leg (Deep venous thrombosis)	Cardiovascular	F11 -- Blood clot in the leg (Deep venous thrombosis)	2	0	N	Tier 2	4	Y	Y	N	DB13152	Coagulation Factor IX Human	Factor IX (or Christmas factor) is one of the serine proteases of the coagulation system; it belongs to peptidase family S1. Deficiency of this protein causes hemophilia B.	Serine-type endopeptidase activity	Factor XI triggers the middle phase of the intrinsic pathway of blood coagulation by activating factor IX.	Secreted
F11	P03951	ENSG00000088926	Blood clot in the leg (Deep venous thrombosis)	Cardiovascular	F11 -- Blood clot in the leg (Deep venous thrombosis)	2	0	N	Tier 2	4	Y	Y	N	DB14533	Zinc chloride	Zinc chloride is a solution of ions indicated for use in total parenteral nutrition to maintain zinc levels and prevent deficiency syndromes.[L14189] Zinc chloride was granted FDA approval before 26 June 1986.[L14189]	Serine-type endopeptidase activity	Factor XI triggers the middle phase of the intrinsic pathway of blood coagulation by activating factor IX.	Secreted
F11	P03951	ENSG00000088926	Blood clot in the leg (Deep venous thrombosis)	Cardiovascular	F11 -- Blood clot in the leg (Deep venous thrombosis)	2	0	N	Tier 2	4	Y	Y	N	DB14548	Zinc sulfate, unspecified form	Zinc sulfate is a common zinc supplement in parenteral nutrition.[A216916,L12888]	Serine-type endopeptidase activity	Factor XI triggers the middle phase of the intrinsic pathway of blood coagulation by activating factor IX.	Secreted
F11	P03951	ENSG00000088926	Blood clot in the lung (Pulmonary embolism)	Cardiovascular	F11 -- Blood clot in the lung (Pulmonary embolism)	3	0	N	Tier 2	4	Y	Y	N	DB00100	Coagulation Factor IX (Recombinant)	Recombinant Coagulation Factor IX is a purified Factor IX glycoprotein produced by recombinant DNA technology. It has a primary amino acid sequence that is identical to the Ala148 allelic form of human factor IX, and has structural and functional characteristics similar to those of endogenous factor IX. It is not derived from human blood (unlike human Factor IX complex), and is instead produced by a genetically engineered Chinese hamster ovary (CHO) cell line that secretes recombinant Factor IX into cell medium that is then processed and purified for use as a pharmaceutical agent. Recombinant Factor IX is indicated for the control and prevention of bleeding episodes in adult and pediatric patients with congenital factor IX deficiency (Hemophilia B).	Serine-type endopeptidase activity	Factor XI triggers the middle phase of the intrinsic pathway of blood coagulation by activating factor IX.	Secreted
F11	P03951	ENSG00000088926	Blood clot in the lung (Pulmonary embolism)	Cardiovascular	F11 -- Blood clot in the lung (Pulmonary embolism)	3	0	N	Tier 2	4	Y	Y	N	DB06404	Human C1-esterase inhibitor	C1 Esterase Inhibitor (Human) is composed of purified endogenous complement component-1 esterase inhibitor (hC1INH) isolated from human plasma. The primary function of endogenous C1INH is to regulate the activation of the complement and contact system pathways.[L16586, L16606] This drug is indicated for prophylaxis and treatment of Hereditary Angioedema (HAE), a human genetic disorder caused by a shortage of C1 inhibitor activity that results in an overreaction of the immune system. The disease is characterized by acute attacks of painful, and in some cases, fatal swelling of several soft tissues or edema, which may last up to five days when untreated.[L16586, L16606]	Serine-type endopeptidase activity	Factor XI triggers the middle phase of the intrinsic pathway of blood coagulation by activating factor IX.	Secreted
F11	P03951	ENSG00000088926	Blood clot in the lung (Pulmonary embolism)	Cardiovascular	F11 -- Blood clot in the lung (Pulmonary embolism)	3	0	N	Tier 2	4	Y	Y	N	DB07022	3-Hydroxypropyl 3-[(7-carbamimidoyl-1-naphthyl)carbamoyl]benzenesulfonate		Serine-type endopeptidase activity	Factor XI triggers the middle phase of the intrinsic pathway of blood coagulation by activating factor IX.	Secreted
F11	P03951	ENSG00000088926	Blood clot in the lung (Pulmonary embolism)	Cardiovascular	F11 -- Blood clot in the lung (Pulmonary embolism)	3	0	N	Tier 2	4	Y	Y	N	DB07023	(1R)-2-[(Diaminomethylene)amino]-1-{4-[(4R)-4-(hydroxymethyl)-1,3,2-dioxaborolan-2-yl]phenyl}ethyl nicotinate		Serine-type endopeptidase activity	Factor XI triggers the middle phase of the intrinsic pathway of blood coagulation by activating factor IX.	Secreted
F11	P03951	ENSG00000088926	Blood clot in the lung (Pulmonary embolism)	Cardiovascular	F11 -- Blood clot in the lung (Pulmonary embolism)	3	0	N	Tier 2	4	Y	Y	N	DB07071	(R)-1-(4-(4-(Hydroxymethyl)-1,3,2-dioxaborolan-2-YL)phenethyl)guanidine		Serine-type endopeptidase activity	Factor XI triggers the middle phase of the intrinsic pathway of blood coagulation by activating factor IX.	Secreted
F11	P03951	ENSG00000088926	Blood clot in the lung (Pulmonary embolism)	Cardiovascular	F11 -- Blood clot in the lung (Pulmonary embolism)	3	0	N	Tier 2	4	Y	Y	N	DB07074	6-CARBAMIMIDOYL-4-(3-HYDROXY-2-METHYL-BENZOYLAMINO)-NAPHTHALENE-2-CARBOXYLIC ACID METHYL ESTER		Serine-type endopeptidase activity	Factor XI triggers the middle phase of the intrinsic pathway of blood coagulation by activating factor IX.	Secreted
F11	P03951	ENSG00000088926	Blood clot in the lung (Pulmonary embolism)	Cardiovascular	F11 -- Blood clot in the lung (Pulmonary embolism)	3	0	N	Tier 2	4	Y	Y	N	DB07077	(R)-1-(4-(4-(Hydroxymethyl)-1,3,2-dioxaborolan-2-YL)phenyl)guanidine		Serine-type endopeptidase activity	Factor XI triggers the middle phase of the intrinsic pathway of blood coagulation by activating factor IX.	Secreted
F11	P03951	ENSG00000088926	Blood clot in the lung (Pulmonary embolism)	Cardiovascular	F11 -- Blood clot in the lung (Pulmonary embolism)	3	0	N	Tier 2	4	Y	Y	N	DB07212	N-(7-CARBAMIMIDOYL-NAPHTHALEN-1-YL)-3-HYDROXY-2-METHYL-BENZAMIDE		Serine-type endopeptidase activity	Factor XI triggers the middle phase of the intrinsic pathway of blood coagulation by activating factor IX.	Secreted
F11	P03951	ENSG00000088926	Blood clot in the lung (Pulmonary embolism)	Cardiovascular	F11 -- Blood clot in the lung (Pulmonary embolism)	3	0	N	Tier 2	4	Y	Y	N	DB07299	4-METHYL-PENTANOIC ACID {1-[4-GUANIDINO-1-(THIAZOLE-2-CARBONYL)-BUTYLCARBAMOYL]-2-METHYL-PROPYL}-AMIDE		Serine-type endopeptidase activity	Factor XI triggers the middle phase of the intrinsic pathway of blood coagulation by activating factor IX.	Secreted
F11	P03951	ENSG00000088926	Blood clot in the lung (Pulmonary embolism)	Cardiovascular	F11 -- Blood clot in the lung (Pulmonary embolism)	3	0	N	Tier 2	4	Y	Y	N	DB07887	(R)-1-(4-(4-(hydroxymethyl)-1,3,2-dioxaborolan-2-yl)benzyl)guanidine		Serine-type endopeptidase activity	Factor XI triggers the middle phase of the intrinsic pathway of blood coagulation by activating factor IX.	Secreted
F11	P03951	ENSG00000088926	Blood clot in the lung (Pulmonary embolism)	Cardiovascular	F11 -- Blood clot in the lung (Pulmonary embolism)	3	0	N	Tier 2	4	Y	Y	N	DB09228	Conestat alfa	C1 Esterase Inhibitor (Recombinant) is a recombinant analogue of endogenous complement component-1 esterase inhibitor (rhC1INH), purified from the milk of transgenic rabbits. The primary function of endogenous C1INH is to regulate the activation of the complement and contact system pathways. It does this through inhibition of several target proteases within these pathways including activated C1s, kallikrein, factor XIIa and factor XIa. C1 esterase inhibitor has also been shown to inhibit the action of thrombin within the coagulation pathway, and tPA and plasmin within the fibrinolytic pathway. Deficiency of C1-inhibitor allows for increased plasma kallikrein activation and subsequent production of bradykinin. Additionally, C4 and C2 cleavage occurs resulting in auto-activation of the complement system. Down-stream effects of the lack of enzyme inhibition by C1 esterase inhibitor results in swelling due to leakage of fluid from blood vessels into connective tissue and consequently the presentation of hereditary angioedema (HAE). Marketed as the product Ruconest (FDA), this drug is indicated for the treatment of acute attacks of hereditary angioedema (HAE) due to C1 esterase inhibitor deficiency in adults. Intravenous replacement of C1 esterase inhibitor results in reversal of acute symptoms of HAE.	Serine-type endopeptidase activity	Factor XI triggers the middle phase of the intrinsic pathway of blood coagulation by activating factor IX.	Secreted
F11	P03951	ENSG00000088926	Blood clot in the lung (Pulmonary embolism)	Cardiovascular	F11 -- Blood clot in the lung (Pulmonary embolism)	3	0	N	Tier 2	4	Y	Y	N	DB11300	Thrombin	Also known as coagulation factor II, thrombin is a serine protease that plays a physiological role in regulating hemostasis and maintaining blood coagulation. Once converted from prothrombin, thrombin converts fibrinogen to fibrin, which, in combination with platelets from the blood, forms a clot. Medical thrombin is a protein substance produced through a conversion reaction in which prothrombin of bovine origin is activated by tissue thromboplastin in the presence of calcium chloride. Thrombin requires no intermediate physiological agent for its action. It clots the fibrinogen of the blood directly. Failure to clot blood occurs in the rare case where the primary clotting defect is the absence of fibrinogen itself. Bovine thrombin however, is capable of causing fatal severe bleeding or thrombosis [FDA Label]. This thrombosis may result from the development of antibodies against bovine thrombin [FDA Label]. Bleeding may result from the development of antibodies against bovine factor V [FDA Label]. These antibodies may subsequently cross-react with endogenous human factor V and lead to its deficiency [FDA Label]. Patients who are know or suspected to have antibodies to bovine thrombin and/or bovine factor V should not be re-exposed to the product [FDA Label]. Patients who are administered bovine thrombin should be monitored for abnormal coagulation laboratory values, bleeding, or indeed, thrombosis [FDA Label]. A variety of human thrombin and recombinant thrombin (ie. thrombin alfa) products are available as alternatives to using bovine thrombin.	Serine-type endopeptidase activity	Factor XI triggers the middle phase of the intrinsic pathway of blood coagulation by activating factor IX.	Secreted
F11	P03951	ENSG00000088926	Blood clot in the lung (Pulmonary embolism)	Cardiovascular	F11 -- Blood clot in the lung (Pulmonary embolism)	3	0	N	Tier 2	4	Y	Y	N	DB11571	Human thrombin	Human thrombin is a sterile solution, pH 6.8-7.2, containing highly purified human thrombin for the activation of clotting. Thrombin is a highly specific serine protease encoded by the F2 gene that transforms soluble fibrinogen into insoluble fibrin. This transformation mimics the final coagulation cascade step which involves the clotting mass that adheres to the wound surface and achieves hemostasis and sealing of open tissues. In particular, while human thrombin products are made from pooled human source plasma, recombinant thrombin is a human coagulation protein produced via recombinant DNA technology from a genetically modified Chinese hamster ovary cell line [FDA Label]. Furthermore, human thrombin is manufactured by chromatographic purification of prothrombin from cryo-poor plasma followed by activation with calcium chloride [FDA Label].	Serine-type endopeptidase activity	Factor XI triggers the middle phase of the intrinsic pathway of blood coagulation by activating factor IX.	Secreted
F11	P03951	ENSG00000088926	Blood clot in the lung (Pulmonary embolism)	Cardiovascular	F11 -- Blood clot in the lung (Pulmonary embolism)	3	0	N	Tier 2	4	Y	Y	N	DB13152	Coagulation Factor IX Human	Factor IX (or Christmas factor) is one of the serine proteases of the coagulation system; it belongs to peptidase family S1. Deficiency of this protein causes hemophilia B.	Serine-type endopeptidase activity	Factor XI triggers the middle phase of the intrinsic pathway of blood coagulation by activating factor IX.	Secreted
F11	P03951	ENSG00000088926	Blood clot in the lung (Pulmonary embolism)	Cardiovascular	F11 -- Blood clot in the lung (Pulmonary embolism)	3	0	N	Tier 2	4	Y	Y	N	DB14533	Zinc chloride	Zinc chloride is a solution of ions indicated for use in total parenteral nutrition to maintain zinc levels and prevent deficiency syndromes.[L14189] Zinc chloride was granted FDA approval before 26 June 1986.[L14189]	Serine-type endopeptidase activity	Factor XI triggers the middle phase of the intrinsic pathway of blood coagulation by activating factor IX.	Secreted
F11	P03951	ENSG00000088926	Blood clot in the lung (Pulmonary embolism)	Cardiovascular	F11 -- Blood clot in the lung (Pulmonary embolism)	3	0	N	Tier 2	4	Y	Y	N	DB14548	Zinc sulfate, unspecified form	Zinc sulfate is a common zinc supplement in parenteral nutrition.[A216916,L12888]	Serine-type endopeptidase activity	Factor XI triggers the middle phase of the intrinsic pathway of blood coagulation by activating factor IX.	Secreted
F11	P03951	ENSG00000088926	Body fat-free mass	Anthropometry	F11 -- Body fat-free mass	1	0	N	Tier 2	4	Y	Y	N	DB00100	Coagulation Factor IX (Recombinant)	Recombinant Coagulation Factor IX is a purified Factor IX glycoprotein produced by recombinant DNA technology. It has a primary amino acid sequence that is identical to the Ala148 allelic form of human factor IX, and has structural and functional characteristics similar to those of endogenous factor IX. It is not derived from human blood (unlike human Factor IX complex), and is instead produced by a genetically engineered Chinese hamster ovary (CHO) cell line that secretes recombinant Factor IX into cell medium that is then processed and purified for use as a pharmaceutical agent. Recombinant Factor IX is indicated for the control and prevention of bleeding episodes in adult and pediatric patients with congenital factor IX deficiency (Hemophilia B).	Serine-type endopeptidase activity	Factor XI triggers the middle phase of the intrinsic pathway of blood coagulation by activating factor IX.	Secreted
F11	P03951	ENSG00000088926	Body fat-free mass	Anthropometry	F11 -- Body fat-free mass	1	0	N	Tier 2	4	Y	Y	N	DB06404	Human C1-esterase inhibitor	C1 Esterase Inhibitor (Human) is composed of purified endogenous complement component-1 esterase inhibitor (hC1INH) isolated from human plasma. The primary function of endogenous C1INH is to regulate the activation of the complement and contact system pathways.[L16586, L16606] This drug is indicated for prophylaxis and treatment of Hereditary Angioedema (HAE), a human genetic disorder caused by a shortage of C1 inhibitor activity that results in an overreaction of the immune system. The disease is characterized by acute attacks of painful, and in some cases, fatal swelling of several soft tissues or edema, which may last up to five days when untreated.[L16586, L16606]	Serine-type endopeptidase activity	Factor XI triggers the middle phase of the intrinsic pathway of blood coagulation by activating factor IX.	Secreted
F11	P03951	ENSG00000088926	Body fat-free mass	Anthropometry	F11 -- Body fat-free mass	1	0	N	Tier 2	4	Y	Y	N	DB07022	3-Hydroxypropyl 3-[(7-carbamimidoyl-1-naphthyl)carbamoyl]benzenesulfonate		Serine-type endopeptidase activity	Factor XI triggers the middle phase of the intrinsic pathway of blood coagulation by activating factor IX.	Secreted
F11	P03951	ENSG00000088926	Body fat-free mass	Anthropometry	F11 -- Body fat-free mass	1	0	N	Tier 2	4	Y	Y	N	DB07023	(1R)-2-[(Diaminomethylene)amino]-1-{4-[(4R)-4-(hydroxymethyl)-1,3,2-dioxaborolan-2-yl]phenyl}ethyl nicotinate		Serine-type endopeptidase activity	Factor XI triggers the middle phase of the intrinsic pathway of blood coagulation by activating factor IX.	Secreted
F11	P03951	ENSG00000088926	Body fat-free mass	Anthropometry	F11 -- Body fat-free mass	1	0	N	Tier 2	4	Y	Y	N	DB07071	(R)-1-(4-(4-(Hydroxymethyl)-1,3,2-dioxaborolan-2-YL)phenethyl)guanidine		Serine-type endopeptidase activity	Factor XI triggers the middle phase of the intrinsic pathway of blood coagulation by activating factor IX.	Secreted
F11	P03951	ENSG00000088926	Body fat-free mass	Anthropometry	F11 -- Body fat-free mass	1	0	N	Tier 2	4	Y	Y	N	DB07074	6-CARBAMIMIDOYL-4-(3-HYDROXY-2-METHYL-BENZOYLAMINO)-NAPHTHALENE-2-CARBOXYLIC ACID METHYL ESTER		Serine-type endopeptidase activity	Factor XI triggers the middle phase of the intrinsic pathway of blood coagulation by activating factor IX.	Secreted
F11	P03951	ENSG00000088926	Body fat-free mass	Anthropometry	F11 -- Body fat-free mass	1	0	N	Tier 2	4	Y	Y	N	DB07077	(R)-1-(4-(4-(Hydroxymethyl)-1,3,2-dioxaborolan-2-YL)phenyl)guanidine		Serine-type endopeptidase activity	Factor XI triggers the middle phase of the intrinsic pathway of blood coagulation by activating factor IX.	Secreted
F11	P03951	ENSG00000088926	Body fat-free mass	Anthropometry	F11 -- Body fat-free mass	1	0	N	Tier 2	4	Y	Y	N	DB07212	N-(7-CARBAMIMIDOYL-NAPHTHALEN-1-YL)-3-HYDROXY-2-METHYL-BENZAMIDE		Serine-type endopeptidase activity	Factor XI triggers the middle phase of the intrinsic pathway of blood coagulation by activating factor IX.	Secreted
F11	P03951	ENSG00000088926	Body fat-free mass	Anthropometry	F11 -- Body fat-free mass	1	0	N	Tier 2	4	Y	Y	N	DB07299	4-METHYL-PENTANOIC ACID {1-[4-GUANIDINO-1-(THIAZOLE-2-CARBONYL)-BUTYLCARBAMOYL]-2-METHYL-PROPYL}-AMIDE		Serine-type endopeptidase activity	Factor XI triggers the middle phase of the intrinsic pathway of blood coagulation by activating factor IX.	Secreted
F11	P03951	ENSG00000088926	Body fat-free mass	Anthropometry	F11 -- Body fat-free mass	1	0	N	Tier 2	4	Y	Y	N	DB07887	(R)-1-(4-(4-(hydroxymethyl)-1,3,2-dioxaborolan-2-yl)benzyl)guanidine		Serine-type endopeptidase activity	Factor XI triggers the middle phase of the intrinsic pathway of blood coagulation by activating factor IX.	Secreted
F11	P03951	ENSG00000088926	Body fat-free mass	Anthropometry	F11 -- Body fat-free mass	1	0	N	Tier 2	4	Y	Y	N	DB09228	Conestat alfa	C1 Esterase Inhibitor (Recombinant) is a recombinant analogue of endogenous complement component-1 esterase inhibitor (rhC1INH), purified from the milk of transgenic rabbits. The primary function of endogenous C1INH is to regulate the activation of the complement and contact system pathways. It does this through inhibition of several target proteases within these pathways including activated C1s, kallikrein, factor XIIa and factor XIa. C1 esterase inhibitor has also been shown to inhibit the action of thrombin within the coagulation pathway, and tPA and plasmin within the fibrinolytic pathway. Deficiency of C1-inhibitor allows for increased plasma kallikrein activation and subsequent production of bradykinin. Additionally, C4 and C2 cleavage occurs resulting in auto-activation of the complement system. Down-stream effects of the lack of enzyme inhibition by C1 esterase inhibitor results in swelling due to leakage of fluid from blood vessels into connective tissue and consequently the presentation of hereditary angioedema (HAE). Marketed as the product Ruconest (FDA), this drug is indicated for the treatment of acute attacks of hereditary angioedema (HAE) due to C1 esterase inhibitor deficiency in adults. Intravenous replacement of C1 esterase inhibitor results in reversal of acute symptoms of HAE.	Serine-type endopeptidase activity	Factor XI triggers the middle phase of the intrinsic pathway of blood coagulation by activating factor IX.	Secreted
F11	P03951	ENSG00000088926	Body fat-free mass	Anthropometry	F11 -- Body fat-free mass	1	0	N	Tier 2	4	Y	Y	N	DB11300	Thrombin	Also known as coagulation factor II, thrombin is a serine protease that plays a physiological role in regulating hemostasis and maintaining blood coagulation. Once converted from prothrombin, thrombin converts fibrinogen to fibrin, which, in combination with platelets from the blood, forms a clot. Medical thrombin is a protein substance produced through a conversion reaction in which prothrombin of bovine origin is activated by tissue thromboplastin in the presence of calcium chloride. Thrombin requires no intermediate physiological agent for its action. It clots the fibrinogen of the blood directly. Failure to clot blood occurs in the rare case where the primary clotting defect is the absence of fibrinogen itself. Bovine thrombin however, is capable of causing fatal severe bleeding or thrombosis [FDA Label]. This thrombosis may result from the development of antibodies against bovine thrombin [FDA Label]. Bleeding may result from the development of antibodies against bovine factor V [FDA Label]. These antibodies may subsequently cross-react with endogenous human factor V and lead to its deficiency [FDA Label]. Patients who are know or suspected to have antibodies to bovine thrombin and/or bovine factor V should not be re-exposed to the product [FDA Label]. Patients who are administered bovine thrombin should be monitored for abnormal coagulation laboratory values, bleeding, or indeed, thrombosis [FDA Label]. A variety of human thrombin and recombinant thrombin (ie. thrombin alfa) products are available as alternatives to using bovine thrombin.	Serine-type endopeptidase activity	Factor XI triggers the middle phase of the intrinsic pathway of blood coagulation by activating factor IX.	Secreted
F11	P03951	ENSG00000088926	Body fat-free mass	Anthropometry	F11 -- Body fat-free mass	1	0	N	Tier 2	4	Y	Y	N	DB11571	Human thrombin	Human thrombin is a sterile solution, pH 6.8-7.2, containing highly purified human thrombin for the activation of clotting. Thrombin is a highly specific serine protease encoded by the F2 gene that transforms soluble fibrinogen into insoluble fibrin. This transformation mimics the final coagulation cascade step which involves the clotting mass that adheres to the wound surface and achieves hemostasis and sealing of open tissues. In particular, while human thrombin products are made from pooled human source plasma, recombinant thrombin is a human coagulation protein produced via recombinant DNA technology from a genetically modified Chinese hamster ovary cell line [FDA Label]. Furthermore, human thrombin is manufactured by chromatographic purification of prothrombin from cryo-poor plasma followed by activation with calcium chloride [FDA Label].	Serine-type endopeptidase activity	Factor XI triggers the middle phase of the intrinsic pathway of blood coagulation by activating factor IX.	Secreted
F11	P03951	ENSG00000088926	Body fat-free mass	Anthropometry	F11 -- Body fat-free mass	1	0	N	Tier 2	4	Y	Y	N	DB13152	Coagulation Factor IX Human	Factor IX (or Christmas factor) is one of the serine proteases of the coagulation system; it belongs to peptidase family S1. Deficiency of this protein causes hemophilia B.	Serine-type endopeptidase activity	Factor XI triggers the middle phase of the intrinsic pathway of blood coagulation by activating factor IX.	Secreted
F11	P03951	ENSG00000088926	Body fat-free mass	Anthropometry	F11 -- Body fat-free mass	1	0	N	Tier 2	4	Y	Y	N	DB14533	Zinc chloride	Zinc chloride is a solution of ions indicated for use in total parenteral nutrition to maintain zinc levels and prevent deficiency syndromes.[L14189] Zinc chloride was granted FDA approval before 26 June 1986.[L14189]	Serine-type endopeptidase activity	Factor XI triggers the middle phase of the intrinsic pathway of blood coagulation by activating factor IX.	Secreted
F11	P03951	ENSG00000088926	Body fat-free mass	Anthropometry	F11 -- Body fat-free mass	1	0	N	Tier 2	4	Y	Y	N	DB14548	Zinc sulfate, unspecified form	Zinc sulfate is a common zinc supplement in parenteral nutrition.[A216916,L12888]	Serine-type endopeptidase activity	Factor XI triggers the middle phase of the intrinsic pathway of blood coagulation by activating factor IX.	Secreted
F11	P03951	ENSG00000088926	Crohn's disease	Autoimmune	F11 -- Crohn's disease	4	0	N	Tier 2	4	Y	Y	N	DB00100	Coagulation Factor IX (Recombinant)	Recombinant Coagulation Factor IX is a purified Factor IX glycoprotein produced by recombinant DNA technology. It has a primary amino acid sequence that is identical to the Ala148 allelic form of human factor IX, and has structural and functional characteristics similar to those of endogenous factor IX. It is not derived from human blood (unlike human Factor IX complex), and is instead produced by a genetically engineered Chinese hamster ovary (CHO) cell line that secretes recombinant Factor IX into cell medium that is then processed and purified for use as a pharmaceutical agent. Recombinant Factor IX is indicated for the control and prevention of bleeding episodes in adult and pediatric patients with congenital factor IX deficiency (Hemophilia B).	Serine-type endopeptidase activity	Factor XI triggers the middle phase of the intrinsic pathway of blood coagulation by activating factor IX.	Secreted
F11	P03951	ENSG00000088926	Crohn's disease	Autoimmune	F11 -- Crohn's disease	4	0	N	Tier 2	4	Y	Y	N	DB06404	Human C1-esterase inhibitor	C1 Esterase Inhibitor (Human) is composed of purified endogenous complement component-1 esterase inhibitor (hC1INH) isolated from human plasma. The primary function of endogenous C1INH is to regulate the activation of the complement and contact system pathways.[L16586, L16606] This drug is indicated for prophylaxis and treatment of Hereditary Angioedema (HAE), a human genetic disorder caused by a shortage of C1 inhibitor activity that results in an overreaction of the immune system. The disease is characterized by acute attacks of painful, and in some cases, fatal swelling of several soft tissues or edema, which may last up to five days when untreated.[L16586, L16606]	Serine-type endopeptidase activity	Factor XI triggers the middle phase of the intrinsic pathway of blood coagulation by activating factor IX.	Secreted
F11	P03951	ENSG00000088926	Crohn's disease	Autoimmune	F11 -- Crohn's disease	4	0	N	Tier 2	4	Y	Y	N	DB07022	3-Hydroxypropyl 3-[(7-carbamimidoyl-1-naphthyl)carbamoyl]benzenesulfonate		Serine-type endopeptidase activity	Factor XI triggers the middle phase of the intrinsic pathway of blood coagulation by activating factor IX.	Secreted
F11	P03951	ENSG00000088926	Crohn's disease	Autoimmune	F11 -- Crohn's disease	4	0	N	Tier 2	4	Y	Y	N	DB07023	(1R)-2-[(Diaminomethylene)amino]-1-{4-[(4R)-4-(hydroxymethyl)-1,3,2-dioxaborolan-2-yl]phenyl}ethyl nicotinate		Serine-type endopeptidase activity	Factor XI triggers the middle phase of the intrinsic pathway of blood coagulation by activating factor IX.	Secreted
F11	P03951	ENSG00000088926	Crohn's disease	Autoimmune	F11 -- Crohn's disease	4	0	N	Tier 2	4	Y	Y	N	DB07071	(R)-1-(4-(4-(Hydroxymethyl)-1,3,2-dioxaborolan-2-YL)phenethyl)guanidine		Serine-type endopeptidase activity	Factor XI triggers the middle phase of the intrinsic pathway of blood coagulation by activating factor IX.	Secreted
F11	P03951	ENSG00000088926	Crohn's disease	Autoimmune	F11 -- Crohn's disease	4	0	N	Tier 2	4	Y	Y	N	DB07074	6-CARBAMIMIDOYL-4-(3-HYDROXY-2-METHYL-BENZOYLAMINO)-NAPHTHALENE-2-CARBOXYLIC ACID METHYL ESTER		Serine-type endopeptidase activity	Factor XI triggers the middle phase of the intrinsic pathway of blood coagulation by activating factor IX.	Secreted
F11	P03951	ENSG00000088926	Crohn's disease	Autoimmune	F11 -- Crohn's disease	4	0	N	Tier 2	4	Y	Y	N	DB07077	(R)-1-(4-(4-(Hydroxymethyl)-1,3,2-dioxaborolan-2-YL)phenyl)guanidine		Serine-type endopeptidase activity	Factor XI triggers the middle phase of the intrinsic pathway of blood coagulation by activating factor IX.	Secreted
F11	P03951	ENSG00000088926	Crohn's disease	Autoimmune	F11 -- Crohn's disease	4	0	N	Tier 2	4	Y	Y	N	DB07212	N-(7-CARBAMIMIDOYL-NAPHTHALEN-1-YL)-3-HYDROXY-2-METHYL-BENZAMIDE		Serine-type endopeptidase activity	Factor XI triggers the middle phase of the intrinsic pathway of blood coagulation by activating factor IX.	Secreted
F11	P03951	ENSG00000088926	Crohn's disease	Autoimmune	F11 -- Crohn's disease	4	0	N	Tier 2	4	Y	Y	N	DB07299	4-METHYL-PENTANOIC ACID {1-[4-GUANIDINO-1-(THIAZOLE-2-CARBONYL)-BUTYLCARBAMOYL]-2-METHYL-PROPYL}-AMIDE		Serine-type endopeptidase activity	Factor XI triggers the middle phase of the intrinsic pathway of blood coagulation by activating factor IX.	Secreted
F11	P03951	ENSG00000088926	Crohn's disease	Autoimmune	F11 -- Crohn's disease	4	0	N	Tier 2	4	Y	Y	N	DB07887	(R)-1-(4-(4-(hydroxymethyl)-1,3,2-dioxaborolan-2-yl)benzyl)guanidine		Serine-type endopeptidase activity	Factor XI triggers the middle phase of the intrinsic pathway of blood coagulation by activating factor IX.	Secreted
F11	P03951	ENSG00000088926	Crohn's disease	Autoimmune	F11 -- Crohn's disease	4	0	N	Tier 2	4	Y	Y	N	DB09228	Conestat alfa	C1 Esterase Inhibitor (Recombinant) is a recombinant analogue of endogenous complement component-1 esterase inhibitor (rhC1INH), purified from the milk of transgenic rabbits. The primary function of endogenous C1INH is to regulate the activation of the complement and contact system pathways. It does this through inhibition of several target proteases within these pathways including activated C1s, kallikrein, factor XIIa and factor XIa. C1 esterase inhibitor has also been shown to inhibit the action of thrombin within the coagulation pathway, and tPA and plasmin within the fibrinolytic pathway. Deficiency of C1-inhibitor allows for increased plasma kallikrein activation and subsequent production of bradykinin. Additionally, C4 and C2 cleavage occurs resulting in auto-activation of the complement system. Down-stream effects of the lack of enzyme inhibition by C1 esterase inhibitor results in swelling due to leakage of fluid from blood vessels into connective tissue and consequently the presentation of hereditary angioedema (HAE). Marketed as the product Ruconest (FDA), this drug is indicated for the treatment of acute attacks of hereditary angioedema (HAE) due to C1 esterase inhibitor deficiency in adults. Intravenous replacement of C1 esterase inhibitor results in reversal of acute symptoms of HAE.	Serine-type endopeptidase activity	Factor XI triggers the middle phase of the intrinsic pathway of blood coagulation by activating factor IX.	Secreted
F11	P03951	ENSG00000088926	Crohn's disease	Autoimmune	F11 -- Crohn's disease	4	0	N	Tier 2	4	Y	Y	N	DB11300	Thrombin	Also known as coagulation factor II, thrombin is a serine protease that plays a physiological role in regulating hemostasis and maintaining blood coagulation. Once converted from prothrombin, thrombin converts fibrinogen to fibrin, which, in combination with platelets from the blood, forms a clot. Medical thrombin is a protein substance produced through a conversion reaction in which prothrombin of bovine origin is activated by tissue thromboplastin in the presence of calcium chloride. Thrombin requires no intermediate physiological agent for its action. It clots the fibrinogen of the blood directly. Failure to clot blood occurs in the rare case where the primary clotting defect is the absence of fibrinogen itself. Bovine thrombin however, is capable of causing fatal severe bleeding or thrombosis [FDA Label]. This thrombosis may result from the development of antibodies against bovine thrombin [FDA Label]. Bleeding may result from the development of antibodies against bovine factor V [FDA Label]. These antibodies may subsequently cross-react with endogenous human factor V and lead to its deficiency [FDA Label]. Patients who are know or suspected to have antibodies to bovine thrombin and/or bovine factor V should not be re-exposed to the product [FDA Label]. Patients who are administered bovine thrombin should be monitored for abnormal coagulation laboratory values, bleeding, or indeed, thrombosis [FDA Label]. A variety of human thrombin and recombinant thrombin (ie. thrombin alfa) products are available as alternatives to using bovine thrombin.	Serine-type endopeptidase activity	Factor XI triggers the middle phase of the intrinsic pathway of blood coagulation by activating factor IX.	Secreted
F11	P03951	ENSG00000088926	Crohn's disease	Autoimmune	F11 -- Crohn's disease	4	0	N	Tier 2	4	Y	Y	N	DB11571	Human thrombin	Human thrombin is a sterile solution, pH 6.8-7.2, containing highly purified human thrombin for the activation of clotting. Thrombin is a highly specific serine protease encoded by the F2 gene that transforms soluble fibrinogen into insoluble fibrin. This transformation mimics the final coagulation cascade step which involves the clotting mass that adheres to the wound surface and achieves hemostasis and sealing of open tissues. In particular, while human thrombin products are made from pooled human source plasma, recombinant thrombin is a human coagulation protein produced via recombinant DNA technology from a genetically modified Chinese hamster ovary cell line [FDA Label]. Furthermore, human thrombin is manufactured by chromatographic purification of prothrombin from cryo-poor plasma followed by activation with calcium chloride [FDA Label].	Serine-type endopeptidase activity	Factor XI triggers the middle phase of the intrinsic pathway of blood coagulation by activating factor IX.	Secreted
F11	P03951	ENSG00000088926	Crohn's disease	Autoimmune	F11 -- Crohn's disease	4	0	N	Tier 2	4	Y	Y	N	DB13152	Coagulation Factor IX Human	Factor IX (or Christmas factor) is one of the serine proteases of the coagulation system; it belongs to peptidase family S1. Deficiency of this protein causes hemophilia B.	Serine-type endopeptidase activity	Factor XI triggers the middle phase of the intrinsic pathway of blood coagulation by activating factor IX.	Secreted
F11	P03951	ENSG00000088926	Crohn's disease	Autoimmune	F11 -- Crohn's disease	4	0	N	Tier 2	4	Y	Y	N	DB14533	Zinc chloride	Zinc chloride is a solution of ions indicated for use in total parenteral nutrition to maintain zinc levels and prevent deficiency syndromes.[L14189] Zinc chloride was granted FDA approval before 26 June 1986.[L14189]	Serine-type endopeptidase activity	Factor XI triggers the middle phase of the intrinsic pathway of blood coagulation by activating factor IX.	Secreted
F11	P03951	ENSG00000088926	Crohn's disease	Autoimmune	F11 -- Crohn's disease	4	0	N	Tier 2	4	Y	Y	N	DB14548	Zinc sulfate, unspecified form	Zinc sulfate is a common zinc supplement in parenteral nutrition.[A216916,L12888]	Serine-type endopeptidase activity	Factor XI triggers the middle phase of the intrinsic pathway of blood coagulation by activating factor IX.	Secreted
F11	P03951	ENSG00000088926	Phlebitis and thrombophlebitis	Miscellaneous	F11 -- Phlebitis and thrombophlebitis	0	1	N	Tier 2	4	Y	Y	N	DB00100	Coagulation Factor IX (Recombinant)	Recombinant Coagulation Factor IX is a purified Factor IX glycoprotein produced by recombinant DNA technology. It has a primary amino acid sequence that is identical to the Ala148 allelic form of human factor IX, and has structural and functional characteristics similar to those of endogenous factor IX. It is not derived from human blood (unlike human Factor IX complex), and is instead produced by a genetically engineered Chinese hamster ovary (CHO) cell line that secretes recombinant Factor IX into cell medium that is then processed and purified for use as a pharmaceutical agent. Recombinant Factor IX is indicated for the control and prevention of bleeding episodes in adult and pediatric patients with congenital factor IX deficiency (Hemophilia B).	Serine-type endopeptidase activity	Factor XI triggers the middle phase of the intrinsic pathway of blood coagulation by activating factor IX.	Secreted
F11	P03951	ENSG00000088926	Phlebitis and thrombophlebitis	Miscellaneous	F11 -- Phlebitis and thrombophlebitis	0	1	N	Tier 2	4	Y	Y	N	DB06404	Human C1-esterase inhibitor	C1 Esterase Inhibitor (Human) is composed of purified endogenous complement component-1 esterase inhibitor (hC1INH) isolated from human plasma. The primary function of endogenous C1INH is to regulate the activation of the complement and contact system pathways.[L16586, L16606] This drug is indicated for prophylaxis and treatment of Hereditary Angioedema (HAE), a human genetic disorder caused by a shortage of C1 inhibitor activity that results in an overreaction of the immune system. The disease is characterized by acute attacks of painful, and in some cases, fatal swelling of several soft tissues or edema, which may last up to five days when untreated.[L16586, L16606]	Serine-type endopeptidase activity	Factor XI triggers the middle phase of the intrinsic pathway of blood coagulation by activating factor IX.	Secreted
F11	P03951	ENSG00000088926	Phlebitis and thrombophlebitis	Miscellaneous	F11 -- Phlebitis and thrombophlebitis	0	1	N	Tier 2	4	Y	Y	N	DB07022	3-Hydroxypropyl 3-[(7-carbamimidoyl-1-naphthyl)carbamoyl]benzenesulfonate		Serine-type endopeptidase activity	Factor XI triggers the middle phase of the intrinsic pathway of blood coagulation by activating factor IX.	Secreted
F11	P03951	ENSG00000088926	Phlebitis and thrombophlebitis	Miscellaneous	F11 -- Phlebitis and thrombophlebitis	0	1	N	Tier 2	4	Y	Y	N	DB07023	(1R)-2-[(Diaminomethylene)amino]-1-{4-[(4R)-4-(hydroxymethyl)-1,3,2-dioxaborolan-2-yl]phenyl}ethyl nicotinate		Serine-type endopeptidase activity	Factor XI triggers the middle phase of the intrinsic pathway of blood coagulation by activating factor IX.	Secreted
F11	P03951	ENSG00000088926	Phlebitis and thrombophlebitis	Miscellaneous	F11 -- Phlebitis and thrombophlebitis	0	1	N	Tier 2	4	Y	Y	N	DB07071	(R)-1-(4-(4-(Hydroxymethyl)-1,3,2-dioxaborolan-2-YL)phenethyl)guanidine		Serine-type endopeptidase activity	Factor XI triggers the middle phase of the intrinsic pathway of blood coagulation by activating factor IX.	Secreted
F11	P03951	ENSG00000088926	Phlebitis and thrombophlebitis	Miscellaneous	F11 -- Phlebitis and thrombophlebitis	0	1	N	Tier 2	4	Y	Y	N	DB07074	6-CARBAMIMIDOYL-4-(3-HYDROXY-2-METHYL-BENZOYLAMINO)-NAPHTHALENE-2-CARBOXYLIC ACID METHYL ESTER		Serine-type endopeptidase activity	Factor XI triggers the middle phase of the intrinsic pathway of blood coagulation by activating factor IX.	Secreted
F11	P03951	ENSG00000088926	Phlebitis and thrombophlebitis	Miscellaneous	F11 -- Phlebitis and thrombophlebitis	0	1	N	Tier 2	4	Y	Y	N	DB07077	(R)-1-(4-(4-(Hydroxymethyl)-1,3,2-dioxaborolan-2-YL)phenyl)guanidine		Serine-type endopeptidase activity	Factor XI triggers the middle phase of the intrinsic pathway of blood coagulation by activating factor IX.	Secreted
F11	P03951	ENSG00000088926	Phlebitis and thrombophlebitis	Miscellaneous	F11 -- Phlebitis and thrombophlebitis	0	1	N	Tier 2	4	Y	Y	N	DB07212	N-(7-CARBAMIMIDOYL-NAPHTHALEN-1-YL)-3-HYDROXY-2-METHYL-BENZAMIDE		Serine-type endopeptidase activity	Factor XI triggers the middle phase of the intrinsic pathway of blood coagulation by activating factor IX.	Secreted
F11	P03951	ENSG00000088926	Phlebitis and thrombophlebitis	Miscellaneous	F11 -- Phlebitis and thrombophlebitis	0	1	N	Tier 2	4	Y	Y	N	DB07299	4-METHYL-PENTANOIC ACID {1-[4-GUANIDINO-1-(THIAZOLE-2-CARBONYL)-BUTYLCARBAMOYL]-2-METHYL-PROPYL}-AMIDE		Serine-type endopeptidase activity	Factor XI triggers the middle phase of the intrinsic pathway of blood coagulation by activating factor IX.	Secreted
F11	P03951	ENSG00000088926	Phlebitis and thrombophlebitis	Miscellaneous	F11 -- Phlebitis and thrombophlebitis	0	1	N	Tier 2	4	Y	Y	N	DB07887	(R)-1-(4-(4-(hydroxymethyl)-1,3,2-dioxaborolan-2-yl)benzyl)guanidine		Serine-type endopeptidase activity	Factor XI triggers the middle phase of the intrinsic pathway of blood coagulation by activating factor IX.	Secreted
F11	P03951	ENSG00000088926	Phlebitis and thrombophlebitis	Miscellaneous	F11 -- Phlebitis and thrombophlebitis	0	1	N	Tier 2	4	Y	Y	N	DB09228	Conestat alfa	C1 Esterase Inhibitor (Recombinant) is a recombinant analogue of endogenous complement component-1 esterase inhibitor (rhC1INH), purified from the milk of transgenic rabbits. The primary function of endogenous C1INH is to regulate the activation of the complement and contact system pathways. It does this through inhibition of several target proteases within these pathways including activated C1s, kallikrein, factor XIIa and factor XIa. C1 esterase inhibitor has also been shown to inhibit the action of thrombin within the coagulation pathway, and tPA and plasmin within the fibrinolytic pathway. Deficiency of C1-inhibitor allows for increased plasma kallikrein activation and subsequent production of bradykinin. Additionally, C4 and C2 cleavage occurs resulting in auto-activation of the complement system. Down-stream effects of the lack of enzyme inhibition by C1 esterase inhibitor results in swelling due to leakage of fluid from blood vessels into connective tissue and consequently the presentation of hereditary angioedema (HAE). Marketed as the product Ruconest (FDA), this drug is indicated for the treatment of acute attacks of hereditary angioedema (HAE) due to C1 esterase inhibitor deficiency in adults. Intravenous replacement of C1 esterase inhibitor results in reversal of acute symptoms of HAE.	Serine-type endopeptidase activity	Factor XI triggers the middle phase of the intrinsic pathway of blood coagulation by activating factor IX.	Secreted
F11	P03951	ENSG00000088926	Phlebitis and thrombophlebitis	Miscellaneous	F11 -- Phlebitis and thrombophlebitis	0	1	N	Tier 2	4	Y	Y	N	DB11300	Thrombin	Also known as coagulation factor II, thrombin is a serine protease that plays a physiological role in regulating hemostasis and maintaining blood coagulation. Once converted from prothrombin, thrombin converts fibrinogen to fibrin, which, in combination with platelets from the blood, forms a clot. Medical thrombin is a protein substance produced through a conversion reaction in which prothrombin of bovine origin is activated by tissue thromboplastin in the presence of calcium chloride. Thrombin requires no intermediate physiological agent for its action. It clots the fibrinogen of the blood directly. Failure to clot blood occurs in the rare case where the primary clotting defect is the absence of fibrinogen itself. Bovine thrombin however, is capable of causing fatal severe bleeding or thrombosis [FDA Label]. This thrombosis may result from the development of antibodies against bovine thrombin [FDA Label]. Bleeding may result from the development of antibodies against bovine factor V [FDA Label]. These antibodies may subsequently cross-react with endogenous human factor V and lead to its deficiency [FDA Label]. Patients who are know or suspected to have antibodies to bovine thrombin and/or bovine factor V should not be re-exposed to the product [FDA Label]. Patients who are administered bovine thrombin should be monitored for abnormal coagulation laboratory values, bleeding, or indeed, thrombosis [FDA Label]. A variety of human thrombin and recombinant thrombin (ie. thrombin alfa) products are available as alternatives to using bovine thrombin.	Serine-type endopeptidase activity	Factor XI triggers the middle phase of the intrinsic pathway of blood coagulation by activating factor IX.	Secreted
F11	P03951	ENSG00000088926	Phlebitis and thrombophlebitis	Miscellaneous	F11 -- Phlebitis and thrombophlebitis	0	1	N	Tier 2	4	Y	Y	N	DB11571	Human thrombin	Human thrombin is a sterile solution, pH 6.8-7.2, containing highly purified human thrombin for the activation of clotting. Thrombin is a highly specific serine protease encoded by the F2 gene that transforms soluble fibrinogen into insoluble fibrin. This transformation mimics the final coagulation cascade step which involves the clotting mass that adheres to the wound surface and achieves hemostasis and sealing of open tissues. In particular, while human thrombin products are made from pooled human source plasma, recombinant thrombin is a human coagulation protein produced via recombinant DNA technology from a genetically modified Chinese hamster ovary cell line [FDA Label]. Furthermore, human thrombin is manufactured by chromatographic purification of prothrombin from cryo-poor plasma followed by activation with calcium chloride [FDA Label].	Serine-type endopeptidase activity	Factor XI triggers the middle phase of the intrinsic pathway of blood coagulation by activating factor IX.	Secreted
F11	P03951	ENSG00000088926	Phlebitis and thrombophlebitis	Miscellaneous	F11 -- Phlebitis and thrombophlebitis	0	1	N	Tier 2	4	Y	Y	N	DB13152	Coagulation Factor IX Human	Factor IX (or Christmas factor) is one of the serine proteases of the coagulation system; it belongs to peptidase family S1. Deficiency of this protein causes hemophilia B.	Serine-type endopeptidase activity	Factor XI triggers the middle phase of the intrinsic pathway of blood coagulation by activating factor IX.	Secreted
F11	P03951	ENSG00000088926	Phlebitis and thrombophlebitis	Miscellaneous	F11 -- Phlebitis and thrombophlebitis	0	1	N	Tier 2	4	Y	Y	N	DB14533	Zinc chloride	Zinc chloride is a solution of ions indicated for use in total parenteral nutrition to maintain zinc levels and prevent deficiency syndromes.[L14189] Zinc chloride was granted FDA approval before 26 June 1986.[L14189]	Serine-type endopeptidase activity	Factor XI triggers the middle phase of the intrinsic pathway of blood coagulation by activating factor IX.	Secreted
F11	P03951	ENSG00000088926	Phlebitis and thrombophlebitis	Miscellaneous	F11 -- Phlebitis and thrombophlebitis	0	1	N	Tier 2	4	Y	Y	N	DB14548	Zinc sulfate, unspecified form	Zinc sulfate is a common zinc supplement in parenteral nutrition.[A216916,L12888]	Serine-type endopeptidase activity	Factor XI triggers the middle phase of the intrinsic pathway of blood coagulation by activating factor IX.	Secreted
F11	P03951	ENSG00000088926	Pulmonary embolism +/- DVT	Cardiovascular	F11 -- Pulmonary embolism +/- DVT	1	0	N	Tier 2	4	Y	Y	N	DB00100	Coagulation Factor IX (Recombinant)	Recombinant Coagulation Factor IX is a purified Factor IX glycoprotein produced by recombinant DNA technology. It has a primary amino acid sequence that is identical to the Ala148 allelic form of human factor IX, and has structural and functional characteristics similar to those of endogenous factor IX. It is not derived from human blood (unlike human Factor IX complex), and is instead produced by a genetically engineered Chinese hamster ovary (CHO) cell line that secretes recombinant Factor IX into cell medium that is then processed and purified for use as a pharmaceutical agent. Recombinant Factor IX is indicated for the control and prevention of bleeding episodes in adult and pediatric patients with congenital factor IX deficiency (Hemophilia B).	Serine-type endopeptidase activity	Factor XI triggers the middle phase of the intrinsic pathway of blood coagulation by activating factor IX.	Secreted
F11	P03951	ENSG00000088926	Pulmonary embolism +/- DVT	Cardiovascular	F11 -- Pulmonary embolism +/- DVT	1	0	N	Tier 2	4	Y	Y	N	DB06404	Human C1-esterase inhibitor	C1 Esterase Inhibitor (Human) is composed of purified endogenous complement component-1 esterase inhibitor (hC1INH) isolated from human plasma. The primary function of endogenous C1INH is to regulate the activation of the complement and contact system pathways.[L16586, L16606] This drug is indicated for prophylaxis and treatment of Hereditary Angioedema (HAE), a human genetic disorder caused by a shortage of C1 inhibitor activity that results in an overreaction of the immune system. The disease is characterized by acute attacks of painful, and in some cases, fatal swelling of several soft tissues or edema, which may last up to five days when untreated.[L16586, L16606]	Serine-type endopeptidase activity	Factor XI triggers the middle phase of the intrinsic pathway of blood coagulation by activating factor IX.	Secreted
F11	P03951	ENSG00000088926	Pulmonary embolism +/- DVT	Cardiovascular	F11 -- Pulmonary embolism +/- DVT	1	0	N	Tier 2	4	Y	Y	N	DB07022	3-Hydroxypropyl 3-[(7-carbamimidoyl-1-naphthyl)carbamoyl]benzenesulfonate		Serine-type endopeptidase activity	Factor XI triggers the middle phase of the intrinsic pathway of blood coagulation by activating factor IX.	Secreted
F11	P03951	ENSG00000088926	Pulmonary embolism +/- DVT	Cardiovascular	F11 -- Pulmonary embolism +/- DVT	1	0	N	Tier 2	4	Y	Y	N	DB07023	(1R)-2-[(Diaminomethylene)amino]-1-{4-[(4R)-4-(hydroxymethyl)-1,3,2-dioxaborolan-2-yl]phenyl}ethyl nicotinate		Serine-type endopeptidase activity	Factor XI triggers the middle phase of the intrinsic pathway of blood coagulation by activating factor IX.	Secreted
F11	P03951	ENSG00000088926	Pulmonary embolism +/- DVT	Cardiovascular	F11 -- Pulmonary embolism +/- DVT	1	0	N	Tier 2	4	Y	Y	N	DB07071	(R)-1-(4-(4-(Hydroxymethyl)-1,3,2-dioxaborolan-2-YL)phenethyl)guanidine		Serine-type endopeptidase activity	Factor XI triggers the middle phase of the intrinsic pathway of blood coagulation by activating factor IX.	Secreted
F11	P03951	ENSG00000088926	Pulmonary embolism +/- DVT	Cardiovascular	F11 -- Pulmonary embolism +/- DVT	1	0	N	Tier 2	4	Y	Y	N	DB07074	6-CARBAMIMIDOYL-4-(3-HYDROXY-2-METHYL-BENZOYLAMINO)-NAPHTHALENE-2-CARBOXYLIC ACID METHYL ESTER		Serine-type endopeptidase activity	Factor XI triggers the middle phase of the intrinsic pathway of blood coagulation by activating factor IX.	Secreted
F11	P03951	ENSG00000088926	Pulmonary embolism +/- DVT	Cardiovascular	F11 -- Pulmonary embolism +/- DVT	1	0	N	Tier 2	4	Y	Y	N	DB07077	(R)-1-(4-(4-(Hydroxymethyl)-1,3,2-dioxaborolan-2-YL)phenyl)guanidine		Serine-type endopeptidase activity	Factor XI triggers the middle phase of the intrinsic pathway of blood coagulation by activating factor IX.	Secreted
F11	P03951	ENSG00000088926	Pulmonary embolism +/- DVT	Cardiovascular	F11 -- Pulmonary embolism +/- DVT	1	0	N	Tier 2	4	Y	Y	N	DB07212	N-(7-CARBAMIMIDOYL-NAPHTHALEN-1-YL)-3-HYDROXY-2-METHYL-BENZAMIDE		Serine-type endopeptidase activity	Factor XI triggers the middle phase of the intrinsic pathway of blood coagulation by activating factor IX.	Secreted
F11	P03951	ENSG00000088926	Pulmonary embolism +/- DVT	Cardiovascular	F11 -- Pulmonary embolism +/- DVT	1	0	N	Tier 2	4	Y	Y	N	DB07299	4-METHYL-PENTANOIC ACID {1-[4-GUANIDINO-1-(THIAZOLE-2-CARBONYL)-BUTYLCARBAMOYL]-2-METHYL-PROPYL}-AMIDE		Serine-type endopeptidase activity	Factor XI triggers the middle phase of the intrinsic pathway of blood coagulation by activating factor IX.	Secreted
F11	P03951	ENSG00000088926	Pulmonary embolism +/- DVT	Cardiovascular	F11 -- Pulmonary embolism +/- DVT	1	0	N	Tier 2	4	Y	Y	N	DB07887	(R)-1-(4-(4-(hydroxymethyl)-1,3,2-dioxaborolan-2-yl)benzyl)guanidine		Serine-type endopeptidase activity	Factor XI triggers the middle phase of the intrinsic pathway of blood coagulation by activating factor IX.	Secreted
F11	P03951	ENSG00000088926	Pulmonary embolism +/- DVT	Cardiovascular	F11 -- Pulmonary embolism +/- DVT	1	0	N	Tier 2	4	Y	Y	N	DB09228	Conestat alfa	C1 Esterase Inhibitor (Recombinant) is a recombinant analogue of endogenous complement component-1 esterase inhibitor (rhC1INH), purified from the milk of transgenic rabbits. The primary function of endogenous C1INH is to regulate the activation of the complement and contact system pathways. It does this through inhibition of several target proteases within these pathways including activated C1s, kallikrein, factor XIIa and factor XIa. C1 esterase inhibitor has also been shown to inhibit the action of thrombin within the coagulation pathway, and tPA and plasmin within the fibrinolytic pathway. Deficiency of C1-inhibitor allows for increased plasma kallikrein activation and subsequent production of bradykinin. Additionally, C4 and C2 cleavage occurs resulting in auto-activation of the complement system. Down-stream effects of the lack of enzyme inhibition by C1 esterase inhibitor results in swelling due to leakage of fluid from blood vessels into connective tissue and consequently the presentation of hereditary angioedema (HAE). Marketed as the product Ruconest (FDA), this drug is indicated for the treatment of acute attacks of hereditary angioedema (HAE) due to C1 esterase inhibitor deficiency in adults. Intravenous replacement of C1 esterase inhibitor results in reversal of acute symptoms of HAE.	Serine-type endopeptidase activity	Factor XI triggers the middle phase of the intrinsic pathway of blood coagulation by activating factor IX.	Secreted
F11	P03951	ENSG00000088926	Pulmonary embolism +/- DVT	Cardiovascular	F11 -- Pulmonary embolism +/- DVT	1	0	N	Tier 2	4	Y	Y	N	DB11300	Thrombin	Also known as coagulation factor II, thrombin is a serine protease that plays a physiological role in regulating hemostasis and maintaining blood coagulation. Once converted from prothrombin, thrombin converts fibrinogen to fibrin, which, in combination with platelets from the blood, forms a clot. Medical thrombin is a protein substance produced through a conversion reaction in which prothrombin of bovine origin is activated by tissue thromboplastin in the presence of calcium chloride. Thrombin requires no intermediate physiological agent for its action. It clots the fibrinogen of the blood directly. Failure to clot blood occurs in the rare case where the primary clotting defect is the absence of fibrinogen itself. Bovine thrombin however, is capable of causing fatal severe bleeding or thrombosis [FDA Label]. This thrombosis may result from the development of antibodies against bovine thrombin [FDA Label]. Bleeding may result from the development of antibodies against bovine factor V [FDA Label]. These antibodies may subsequently cross-react with endogenous human factor V and lead to its deficiency [FDA Label]. Patients who are know or suspected to have antibodies to bovine thrombin and/or bovine factor V should not be re-exposed to the product [FDA Label]. Patients who are administered bovine thrombin should be monitored for abnormal coagulation laboratory values, bleeding, or indeed, thrombosis [FDA Label]. A variety of human thrombin and recombinant thrombin (ie. thrombin alfa) products are available as alternatives to using bovine thrombin.	Serine-type endopeptidase activity	Factor XI triggers the middle phase of the intrinsic pathway of blood coagulation by activating factor IX.	Secreted
F11	P03951	ENSG00000088926	Pulmonary embolism +/- DVT	Cardiovascular	F11 -- Pulmonary embolism +/- DVT	1	0	N	Tier 2	4	Y	Y	N	DB11571	Human thrombin	Human thrombin is a sterile solution, pH 6.8-7.2, containing highly purified human thrombin for the activation of clotting. Thrombin is a highly specific serine protease encoded by the F2 gene that transforms soluble fibrinogen into insoluble fibrin. This transformation mimics the final coagulation cascade step which involves the clotting mass that adheres to the wound surface and achieves hemostasis and sealing of open tissues. In particular, while human thrombin products are made from pooled human source plasma, recombinant thrombin is a human coagulation protein produced via recombinant DNA technology from a genetically modified Chinese hamster ovary cell line [FDA Label]. Furthermore, human thrombin is manufactured by chromatographic purification of prothrombin from cryo-poor plasma followed by activation with calcium chloride [FDA Label].	Serine-type endopeptidase activity	Factor XI triggers the middle phase of the intrinsic pathway of blood coagulation by activating factor IX.	Secreted
F11	P03951	ENSG00000088926	Pulmonary embolism +/- DVT	Cardiovascular	F11 -- Pulmonary embolism +/- DVT	1	0	N	Tier 2	4	Y	Y	N	DB13152	Coagulation Factor IX Human	Factor IX (or Christmas factor) is one of the serine proteases of the coagulation system; it belongs to peptidase family S1. Deficiency of this protein causes hemophilia B.	Serine-type endopeptidase activity	Factor XI triggers the middle phase of the intrinsic pathway of blood coagulation by activating factor IX.	Secreted
F11	P03951	ENSG00000088926	Pulmonary embolism +/- DVT	Cardiovascular	F11 -- Pulmonary embolism +/- DVT	1	0	N	Tier 2	4	Y	Y	N	DB14533	Zinc chloride	Zinc chloride is a solution of ions indicated for use in total parenteral nutrition to maintain zinc levels and prevent deficiency syndromes.[L14189] Zinc chloride was granted FDA approval before 26 June 1986.[L14189]	Serine-type endopeptidase activity	Factor XI triggers the middle phase of the intrinsic pathway of blood coagulation by activating factor IX.	Secreted
F11	P03951	ENSG00000088926	Pulmonary embolism +/- DVT	Cardiovascular	F11 -- Pulmonary embolism +/- DVT	1	0	N	Tier 2	4	Y	Y	N	DB14548	Zinc sulfate, unspecified form	Zinc sulfate is a common zinc supplement in parenteral nutrition.[A216916,L12888]	Serine-type endopeptidase activity	Factor XI triggers the middle phase of the intrinsic pathway of blood coagulation by activating factor IX.	Secreted
F11	P03951	ENSG00000088926	Stroke (any ischemic stroke)	Cardiovascular	F11 -- Stroke (any ischemic stroke)	3	0	N	Tier 2	4	Y	Y	N	DB00100	Coagulation Factor IX (Recombinant)	Recombinant Coagulation Factor IX is a purified Factor IX glycoprotein produced by recombinant DNA technology. It has a primary amino acid sequence that is identical to the Ala148 allelic form of human factor IX, and has structural and functional characteristics similar to those of endogenous factor IX. It is not derived from human blood (unlike human Factor IX complex), and is instead produced by a genetically engineered Chinese hamster ovary (CHO) cell line that secretes recombinant Factor IX into cell medium that is then processed and purified for use as a pharmaceutical agent. Recombinant Factor IX is indicated for the control and prevention of bleeding episodes in adult and pediatric patients with congenital factor IX deficiency (Hemophilia B).	Serine-type endopeptidase activity	Factor XI triggers the middle phase of the intrinsic pathway of blood coagulation by activating factor IX.	Secreted
F11	P03951	ENSG00000088926	Stroke (any ischemic stroke)	Cardiovascular	F11 -- Stroke (any ischemic stroke)	3	0	N	Tier 2	4	Y	Y	N	DB06404	Human C1-esterase inhibitor	C1 Esterase Inhibitor (Human) is composed of purified endogenous complement component-1 esterase inhibitor (hC1INH) isolated from human plasma. The primary function of endogenous C1INH is to regulate the activation of the complement and contact system pathways.[L16586, L16606] This drug is indicated for prophylaxis and treatment of Hereditary Angioedema (HAE), a human genetic disorder caused by a shortage of C1 inhibitor activity that results in an overreaction of the immune system. The disease is characterized by acute attacks of painful, and in some cases, fatal swelling of several soft tissues or edema, which may last up to five days when untreated.[L16586, L16606]	Serine-type endopeptidase activity	Factor XI triggers the middle phase of the intrinsic pathway of blood coagulation by activating factor IX.	Secreted
F11	P03951	ENSG00000088926	Stroke (any ischemic stroke)	Cardiovascular	F11 -- Stroke (any ischemic stroke)	3	0	N	Tier 2	4	Y	Y	N	DB07022	3-Hydroxypropyl 3-[(7-carbamimidoyl-1-naphthyl)carbamoyl]benzenesulfonate		Serine-type endopeptidase activity	Factor XI triggers the middle phase of the intrinsic pathway of blood coagulation by activating factor IX.	Secreted
F11	P03951	ENSG00000088926	Stroke (any ischemic stroke)	Cardiovascular	F11 -- Stroke (any ischemic stroke)	3	0	N	Tier 2	4	Y	Y	N	DB07023	(1R)-2-[(Diaminomethylene)amino]-1-{4-[(4R)-4-(hydroxymethyl)-1,3,2-dioxaborolan-2-yl]phenyl}ethyl nicotinate		Serine-type endopeptidase activity	Factor XI triggers the middle phase of the intrinsic pathway of blood coagulation by activating factor IX.	Secreted
F11	P03951	ENSG00000088926	Stroke (any ischemic stroke)	Cardiovascular	F11 -- Stroke (any ischemic stroke)	3	0	N	Tier 2	4	Y	Y	N	DB07071	(R)-1-(4-(4-(Hydroxymethyl)-1,3,2-dioxaborolan-2-YL)phenethyl)guanidine		Serine-type endopeptidase activity	Factor XI triggers the middle phase of the intrinsic pathway of blood coagulation by activating factor IX.	Secreted
F11	P03951	ENSG00000088926	Stroke (any ischemic stroke)	Cardiovascular	F11 -- Stroke (any ischemic stroke)	3	0	N	Tier 2	4	Y	Y	N	DB07074	6-CARBAMIMIDOYL-4-(3-HYDROXY-2-METHYL-BENZOYLAMINO)-NAPHTHALENE-2-CARBOXYLIC ACID METHYL ESTER		Serine-type endopeptidase activity	Factor XI triggers the middle phase of the intrinsic pathway of blood coagulation by activating factor IX.	Secreted
F11	P03951	ENSG00000088926	Stroke (any ischemic stroke)	Cardiovascular	F11 -- Stroke (any ischemic stroke)	3	0	N	Tier 2	4	Y	Y	N	DB07077	(R)-1-(4-(4-(Hydroxymethyl)-1,3,2-dioxaborolan-2-YL)phenyl)guanidine		Serine-type endopeptidase activity	Factor XI triggers the middle phase of the intrinsic pathway of blood coagulation by activating factor IX.	Secreted
F11	P03951	ENSG00000088926	Stroke (any ischemic stroke)	Cardiovascular	F11 -- Stroke (any ischemic stroke)	3	0	N	Tier 2	4	Y	Y	N	DB07212	N-(7-CARBAMIMIDOYL-NAPHTHALEN-1-YL)-3-HYDROXY-2-METHYL-BENZAMIDE		Serine-type endopeptidase activity	Factor XI triggers the middle phase of the intrinsic pathway of blood coagulation by activating factor IX.	Secreted
F11	P03951	ENSG00000088926	Stroke (any ischemic stroke)	Cardiovascular	F11 -- Stroke (any ischemic stroke)	3	0	N	Tier 2	4	Y	Y	N	DB07299	4-METHYL-PENTANOIC ACID {1-[4-GUANIDINO-1-(THIAZOLE-2-CARBONYL)-BUTYLCARBAMOYL]-2-METHYL-PROPYL}-AMIDE		Serine-type endopeptidase activity	Factor XI triggers the middle phase of the intrinsic pathway of blood coagulation by activating factor IX.	Secreted
F11	P03951	ENSG00000088926	Stroke (any ischemic stroke)	Cardiovascular	F11 -- Stroke (any ischemic stroke)	3	0	N	Tier 2	4	Y	Y	N	DB07887	(R)-1-(4-(4-(hydroxymethyl)-1,3,2-dioxaborolan-2-yl)benzyl)guanidine		Serine-type endopeptidase activity	Factor XI triggers the middle phase of the intrinsic pathway of blood coagulation by activating factor IX.	Secreted
F11	P03951	ENSG00000088926	Stroke (any ischemic stroke)	Cardiovascular	F11 -- Stroke (any ischemic stroke)	3	0	N	Tier 2	4	Y	Y	N	DB09228	Conestat alfa	C1 Esterase Inhibitor (Recombinant) is a recombinant analogue of endogenous complement component-1 esterase inhibitor (rhC1INH), purified from the milk of transgenic rabbits. The primary function of endogenous C1INH is to regulate the activation of the complement and contact system pathways. It does this through inhibition of several target proteases within these pathways including activated C1s, kallikrein, factor XIIa and factor XIa. C1 esterase inhibitor has also been shown to inhibit the action of thrombin within the coagulation pathway, and tPA and plasmin within the fibrinolytic pathway. Deficiency of C1-inhibitor allows for increased plasma kallikrein activation and subsequent production of bradykinin. Additionally, C4 and C2 cleavage occurs resulting in auto-activation of the complement system. Down-stream effects of the lack of enzyme inhibition by C1 esterase inhibitor results in swelling due to leakage of fluid from blood vessels into connective tissue and consequently the presentation of hereditary angioedema (HAE). Marketed as the product Ruconest (FDA), this drug is indicated for the treatment of acute attacks of hereditary angioedema (HAE) due to C1 esterase inhibitor deficiency in adults. Intravenous replacement of C1 esterase inhibitor results in reversal of acute symptoms of HAE.	Serine-type endopeptidase activity	Factor XI triggers the middle phase of the intrinsic pathway of blood coagulation by activating factor IX.	Secreted
F11	P03951	ENSG00000088926	Stroke (any ischemic stroke)	Cardiovascular	F11 -- Stroke (any ischemic stroke)	3	0	N	Tier 2	4	Y	Y	N	DB11300	Thrombin	Also known as coagulation factor II, thrombin is a serine protease that plays a physiological role in regulating hemostasis and maintaining blood coagulation. Once converted from prothrombin, thrombin converts fibrinogen to fibrin, which, in combination with platelets from the blood, forms a clot. Medical thrombin is a protein substance produced through a conversion reaction in which prothrombin of bovine origin is activated by tissue thromboplastin in the presence of calcium chloride. Thrombin requires no intermediate physiological agent for its action. It clots the fibrinogen of the blood directly. Failure to clot blood occurs in the rare case where the primary clotting defect is the absence of fibrinogen itself. Bovine thrombin however, is capable of causing fatal severe bleeding or thrombosis [FDA Label]. This thrombosis may result from the development of antibodies against bovine thrombin [FDA Label]. Bleeding may result from the development of antibodies against bovine factor V [FDA Label]. These antibodies may subsequently cross-react with endogenous human factor V and lead to its deficiency [FDA Label]. Patients who are know or suspected to have antibodies to bovine thrombin and/or bovine factor V should not be re-exposed to the product [FDA Label]. Patients who are administered bovine thrombin should be monitored for abnormal coagulation laboratory values, bleeding, or indeed, thrombosis [FDA Label]. A variety of human thrombin and recombinant thrombin (ie. thrombin alfa) products are available as alternatives to using bovine thrombin.	Serine-type endopeptidase activity	Factor XI triggers the middle phase of the intrinsic pathway of blood coagulation by activating factor IX.	Secreted
F11	P03951	ENSG00000088926	Stroke (any ischemic stroke)	Cardiovascular	F11 -- Stroke (any ischemic stroke)	3	0	N	Tier 2	4	Y	Y	N	DB11571	Human thrombin	Human thrombin is a sterile solution, pH 6.8-7.2, containing highly purified human thrombin for the activation of clotting. Thrombin is a highly specific serine protease encoded by the F2 gene that transforms soluble fibrinogen into insoluble fibrin. This transformation mimics the final coagulation cascade step which involves the clotting mass that adheres to the wound surface and achieves hemostasis and sealing of open tissues. In particular, while human thrombin products are made from pooled human source plasma, recombinant thrombin is a human coagulation protein produced via recombinant DNA technology from a genetically modified Chinese hamster ovary cell line [FDA Label]. Furthermore, human thrombin is manufactured by chromatographic purification of prothrombin from cryo-poor plasma followed by activation with calcium chloride [FDA Label].	Serine-type endopeptidase activity	Factor XI triggers the middle phase of the intrinsic pathway of blood coagulation by activating factor IX.	Secreted
F11	P03951	ENSG00000088926	Stroke (any ischemic stroke)	Cardiovascular	F11 -- Stroke (any ischemic stroke)	3	0	N	Tier 2	4	Y	Y	N	DB13152	Coagulation Factor IX Human	Factor IX (or Christmas factor) is one of the serine proteases of the coagulation system; it belongs to peptidase family S1. Deficiency of this protein causes hemophilia B.	Serine-type endopeptidase activity	Factor XI triggers the middle phase of the intrinsic pathway of blood coagulation by activating factor IX.	Secreted
F11	P03951	ENSG00000088926	Stroke (any ischemic stroke)	Cardiovascular	F11 -- Stroke (any ischemic stroke)	3	0	N	Tier 2	4	Y	Y	N	DB14533	Zinc chloride	Zinc chloride is a solution of ions indicated for use in total parenteral nutrition to maintain zinc levels and prevent deficiency syndromes.[L14189] Zinc chloride was granted FDA approval before 26 June 1986.[L14189]	Serine-type endopeptidase activity	Factor XI triggers the middle phase of the intrinsic pathway of blood coagulation by activating factor IX.	Secreted
F11	P03951	ENSG00000088926	Stroke (any ischemic stroke)	Cardiovascular	F11 -- Stroke (any ischemic stroke)	3	0	N	Tier 2	4	Y	Y	N	DB14548	Zinc sulfate, unspecified form	Zinc sulfate is a common zinc supplement in parenteral nutrition.[A216916,L12888]	Serine-type endopeptidase activity	Factor XI triggers the middle phase of the intrinsic pathway of blood coagulation by activating factor IX.	Secreted
F11	P03951	ENSG00000088926	Stroke (cardioembolic stroke)	Cardiovascular	F11 -- Stroke (cardioembolic stroke)	3	0	N	Tier 2	4	Y	Y	N	DB00100	Coagulation Factor IX (Recombinant)	Recombinant Coagulation Factor IX is a purified Factor IX glycoprotein produced by recombinant DNA technology. It has a primary amino acid sequence that is identical to the Ala148 allelic form of human factor IX, and has structural and functional characteristics similar to those of endogenous factor IX. It is not derived from human blood (unlike human Factor IX complex), and is instead produced by a genetically engineered Chinese hamster ovary (CHO) cell line that secretes recombinant Factor IX into cell medium that is then processed and purified for use as a pharmaceutical agent. Recombinant Factor IX is indicated for the control and prevention of bleeding episodes in adult and pediatric patients with congenital factor IX deficiency (Hemophilia B).	Serine-type endopeptidase activity	Factor XI triggers the middle phase of the intrinsic pathway of blood coagulation by activating factor IX.	Secreted
F11	P03951	ENSG00000088926	Stroke (cardioembolic stroke)	Cardiovascular	F11 -- Stroke (cardioembolic stroke)	3	0	N	Tier 2	4	Y	Y	N	DB06404	Human C1-esterase inhibitor	C1 Esterase Inhibitor (Human) is composed of purified endogenous complement component-1 esterase inhibitor (hC1INH) isolated from human plasma. The primary function of endogenous C1INH is to regulate the activation of the complement and contact system pathways.[L16586, L16606] This drug is indicated for prophylaxis and treatment of Hereditary Angioedema (HAE), a human genetic disorder caused by a shortage of C1 inhibitor activity that results in an overreaction of the immune system. The disease is characterized by acute attacks of painful, and in some cases, fatal swelling of several soft tissues or edema, which may last up to five days when untreated.[L16586, L16606]	Serine-type endopeptidase activity	Factor XI triggers the middle phase of the intrinsic pathway of blood coagulation by activating factor IX.	Secreted
F11	P03951	ENSG00000088926	Stroke (cardioembolic stroke)	Cardiovascular	F11 -- Stroke (cardioembolic stroke)	3	0	N	Tier 2	4	Y	Y	N	DB07022	3-Hydroxypropyl 3-[(7-carbamimidoyl-1-naphthyl)carbamoyl]benzenesulfonate		Serine-type endopeptidase activity	Factor XI triggers the middle phase of the intrinsic pathway of blood coagulation by activating factor IX.	Secreted
F11	P03951	ENSG00000088926	Stroke (cardioembolic stroke)	Cardiovascular	F11 -- Stroke (cardioembolic stroke)	3	0	N	Tier 2	4	Y	Y	N	DB07023	(1R)-2-[(Diaminomethylene)amino]-1-{4-[(4R)-4-(hydroxymethyl)-1,3,2-dioxaborolan-2-yl]phenyl}ethyl nicotinate		Serine-type endopeptidase activity	Factor XI triggers the middle phase of the intrinsic pathway of blood coagulation by activating factor IX.	Secreted
F11	P03951	ENSG00000088926	Stroke (cardioembolic stroke)	Cardiovascular	F11 -- Stroke (cardioembolic stroke)	3	0	N	Tier 2	4	Y	Y	N	DB07071	(R)-1-(4-(4-(Hydroxymethyl)-1,3,2-dioxaborolan-2-YL)phenethyl)guanidine		Serine-type endopeptidase activity	Factor XI triggers the middle phase of the intrinsic pathway of blood coagulation by activating factor IX.	Secreted
F11	P03951	ENSG00000088926	Stroke (cardioembolic stroke)	Cardiovascular	F11 -- Stroke (cardioembolic stroke)	3	0	N	Tier 2	4	Y	Y	N	DB07074	6-CARBAMIMIDOYL-4-(3-HYDROXY-2-METHYL-BENZOYLAMINO)-NAPHTHALENE-2-CARBOXYLIC ACID METHYL ESTER		Serine-type endopeptidase activity	Factor XI triggers the middle phase of the intrinsic pathway of blood coagulation by activating factor IX.	Secreted
F11	P03951	ENSG00000088926	Stroke (cardioembolic stroke)	Cardiovascular	F11 -- Stroke (cardioembolic stroke)	3	0	N	Tier 2	4	Y	Y	N	DB07077	(R)-1-(4-(4-(Hydroxymethyl)-1,3,2-dioxaborolan-2-YL)phenyl)guanidine		Serine-type endopeptidase activity	Factor XI triggers the middle phase of the intrinsic pathway of blood coagulation by activating factor IX.	Secreted
F11	P03951	ENSG00000088926	Stroke (cardioembolic stroke)	Cardiovascular	F11 -- Stroke (cardioembolic stroke)	3	0	N	Tier 2	4	Y	Y	N	DB07212	N-(7-CARBAMIMIDOYL-NAPHTHALEN-1-YL)-3-HYDROXY-2-METHYL-BENZAMIDE		Serine-type endopeptidase activity	Factor XI triggers the middle phase of the intrinsic pathway of blood coagulation by activating factor IX.	Secreted
F11	P03951	ENSG00000088926	Stroke (cardioembolic stroke)	Cardiovascular	F11 -- Stroke (cardioembolic stroke)	3	0	N	Tier 2	4	Y	Y	N	DB07299	4-METHYL-PENTANOIC ACID {1-[4-GUANIDINO-1-(THIAZOLE-2-CARBONYL)-BUTYLCARBAMOYL]-2-METHYL-PROPYL}-AMIDE		Serine-type endopeptidase activity	Factor XI triggers the middle phase of the intrinsic pathway of blood coagulation by activating factor IX.	Secreted
F11	P03951	ENSG00000088926	Stroke (cardioembolic stroke)	Cardiovascular	F11 -- Stroke (cardioembolic stroke)	3	0	N	Tier 2	4	Y	Y	N	DB07887	(R)-1-(4-(4-(hydroxymethyl)-1,3,2-dioxaborolan-2-yl)benzyl)guanidine		Serine-type endopeptidase activity	Factor XI triggers the middle phase of the intrinsic pathway of blood coagulation by activating factor IX.	Secreted
F11	P03951	ENSG00000088926	Stroke (cardioembolic stroke)	Cardiovascular	F11 -- Stroke (cardioembolic stroke)	3	0	N	Tier 2	4	Y	Y	N	DB09228	Conestat alfa	C1 Esterase Inhibitor (Recombinant) is a recombinant analogue of endogenous complement component-1 esterase inhibitor (rhC1INH), purified from the milk of transgenic rabbits. The primary function of endogenous C1INH is to regulate the activation of the complement and contact system pathways. It does this through inhibition of several target proteases within these pathways including activated C1s, kallikrein, factor XIIa and factor XIa. C1 esterase inhibitor has also been shown to inhibit the action of thrombin within the coagulation pathway, and tPA and plasmin within the fibrinolytic pathway. Deficiency of C1-inhibitor allows for increased plasma kallikrein activation and subsequent production of bradykinin. Additionally, C4 and C2 cleavage occurs resulting in auto-activation of the complement system. Down-stream effects of the lack of enzyme inhibition by C1 esterase inhibitor results in swelling due to leakage of fluid from blood vessels into connective tissue and consequently the presentation of hereditary angioedema (HAE). Marketed as the product Ruconest (FDA), this drug is indicated for the treatment of acute attacks of hereditary angioedema (HAE) due to C1 esterase inhibitor deficiency in adults. Intravenous replacement of C1 esterase inhibitor results in reversal of acute symptoms of HAE.	Serine-type endopeptidase activity	Factor XI triggers the middle phase of the intrinsic pathway of blood coagulation by activating factor IX.	Secreted
F11	P03951	ENSG00000088926	Stroke (cardioembolic stroke)	Cardiovascular	F11 -- Stroke (cardioembolic stroke)	3	0	N	Tier 2	4	Y	Y	N	DB11300	Thrombin	Also known as coagulation factor II, thrombin is a serine protease that plays a physiological role in regulating hemostasis and maintaining blood coagulation. Once converted from prothrombin, thrombin converts fibrinogen to fibrin, which, in combination with platelets from the blood, forms a clot. Medical thrombin is a protein substance produced through a conversion reaction in which prothrombin of bovine origin is activated by tissue thromboplastin in the presence of calcium chloride. Thrombin requires no intermediate physiological agent for its action. It clots the fibrinogen of the blood directly. Failure to clot blood occurs in the rare case where the primary clotting defect is the absence of fibrinogen itself. Bovine thrombin however, is capable of causing fatal severe bleeding or thrombosis [FDA Label]. This thrombosis may result from the development of antibodies against bovine thrombin [FDA Label]. Bleeding may result from the development of antibodies against bovine factor V [FDA Label]. These antibodies may subsequently cross-react with endogenous human factor V and lead to its deficiency [FDA Label]. Patients who are know or suspected to have antibodies to bovine thrombin and/or bovine factor V should not be re-exposed to the product [FDA Label]. Patients who are administered bovine thrombin should be monitored for abnormal coagulation laboratory values, bleeding, or indeed, thrombosis [FDA Label]. A variety of human thrombin and recombinant thrombin (ie. thrombin alfa) products are available as alternatives to using bovine thrombin.	Serine-type endopeptidase activity	Factor XI triggers the middle phase of the intrinsic pathway of blood coagulation by activating factor IX.	Secreted
F11	P03951	ENSG00000088926	Stroke (cardioembolic stroke)	Cardiovascular	F11 -- Stroke (cardioembolic stroke)	3	0	N	Tier 2	4	Y	Y	N	DB11571	Human thrombin	Human thrombin is a sterile solution, pH 6.8-7.2, containing highly purified human thrombin for the activation of clotting. Thrombin is a highly specific serine protease encoded by the F2 gene that transforms soluble fibrinogen into insoluble fibrin. This transformation mimics the final coagulation cascade step which involves the clotting mass that adheres to the wound surface and achieves hemostasis and sealing of open tissues. In particular, while human thrombin products are made from pooled human source plasma, recombinant thrombin is a human coagulation protein produced via recombinant DNA technology from a genetically modified Chinese hamster ovary cell line [FDA Label]. Furthermore, human thrombin is manufactured by chromatographic purification of prothrombin from cryo-poor plasma followed by activation with calcium chloride [FDA Label].	Serine-type endopeptidase activity	Factor XI triggers the middle phase of the intrinsic pathway of blood coagulation by activating factor IX.	Secreted
F11	P03951	ENSG00000088926	Stroke (cardioembolic stroke)	Cardiovascular	F11 -- Stroke (cardioembolic stroke)	3	0	N	Tier 2	4	Y	Y	N	DB13152	Coagulation Factor IX Human	Factor IX (or Christmas factor) is one of the serine proteases of the coagulation system; it belongs to peptidase family S1. Deficiency of this protein causes hemophilia B.	Serine-type endopeptidase activity	Factor XI triggers the middle phase of the intrinsic pathway of blood coagulation by activating factor IX.	Secreted
F11	P03951	ENSG00000088926	Stroke (cardioembolic stroke)	Cardiovascular	F11 -- Stroke (cardioembolic stroke)	3	0	N	Tier 2	4	Y	Y	N	DB14533	Zinc chloride	Zinc chloride is a solution of ions indicated for use in total parenteral nutrition to maintain zinc levels and prevent deficiency syndromes.[L14189] Zinc chloride was granted FDA approval before 26 June 1986.[L14189]	Serine-type endopeptidase activity	Factor XI triggers the middle phase of the intrinsic pathway of blood coagulation by activating factor IX.	Secreted
F11	P03951	ENSG00000088926	Stroke (cardioembolic stroke)	Cardiovascular	F11 -- Stroke (cardioembolic stroke)	3	0	N	Tier 2	4	Y	Y	N	DB14548	Zinc sulfate, unspecified form	Zinc sulfate is a common zinc supplement in parenteral nutrition.[A216916,L12888]	Serine-type endopeptidase activity	Factor XI triggers the middle phase of the intrinsic pathway of blood coagulation by activating factor IX.	Secreted
PROC	P04070	ENSG00000115718	Body fat-free mass	Anthropometry	PROC -- Body fat-free mass	0	1	N	Tier 3	2	Y	Y	N	DB00170	Menadione	A synthetic naphthoquinone without the isoprenoid side chain and biological activity, but can be converted to active vitamin K2, menaquinone, after alkylation in vivo.	Serine-type endopeptidase activity	Protein C is a vitamin K-dependent serine protease that regulates blood coagulation by inactivating factors Va and VIIIa in the presence of calcium ions and phospholipids (PubMed:25618265). Exerts a protective effect on the endothelial cell barrier function (PubMed:25651845).	Secreted
PROC	P04070	ENSG00000115718	Body fat-free mass	Anthropometry	PROC -- Body fat-free mass	0	1	N	Tier 3	2	Y	Y	N	DB00464	Sodium tetradecyl sulfate	An anionic surface-active agent used for its wetting properties in industry and used in medicine as an irritant and sclerosing agent for hemorrhoids and varicose veins.	Serine-type endopeptidase activity	Protein C is a vitamin K-dependent serine protease that regulates blood coagulation by inactivating factors Va and VIIIa in the presence of calcium ions and phospholipids (PubMed:25618265). Exerts a protective effect on the endothelial cell barrier function (PubMed:25651845).	Secreted
PROC	P04070	ENSG00000115718	Body fat-free mass	Anthropometry	PROC -- Body fat-free mass	0	1	N	Tier 3	2	Y	Y	N	DB09131	Cupric Chloride	Cupric chloride, for injection, is a sterile, nonpyrogenic solution intended for use as an additive to solutions for Total Parenteral Nutrition (TPN).	Serine-type endopeptidase activity	Protein C is a vitamin K-dependent serine protease that regulates blood coagulation by inactivating factors Va and VIIIa in the presence of calcium ions and phospholipids (PubMed:25618265). Exerts a protective effect on the endothelial cell barrier function (PubMed:25651845).	Secreted
PROC	P04070	ENSG00000115718	Body fat-free mass	Anthropometry	PROC -- Body fat-free mass	0	1	N	Tier 3	2	Y	Y	N	DB09332	Kappadione	Kappadione is a Vitamin K derivative (chemically, it is menadiol sodium diphosphate), previously approved by FDA prior to 1982 and marketed by Lilly Marketing for this drug has been discontinued and is not available in North America [L1543]. It has been found to have carcinogenic potential in mammalian cells as well as cytotoxic properties [L1544]. Studies involving the active metabolite of this formulation, menadione, showed oocyte toxicity in a study of mice [L1544].	Serine-type endopeptidase activity	Protein C is a vitamin K-dependent serine protease that regulates blood coagulation by inactivating factors Va and VIIIa in the presence of calcium ions and phospholipids (PubMed:25618265). Exerts a protective effect on the endothelial cell barrier function (PubMed:25651845).	Secreted
PROC	P04070	ENSG00000115718	Body fat-free mass	Anthropometry	PROC -- Body fat-free mass	0	1	N	Tier 3	2	Y	Y	N	DB13149	Protein S human	Protein S human is a vitamin K-dependent plasma glycoprotein which has antcoagulant properties [A19561]. It serves as a negative feedback mechanism in the coagulation cascade.	Serine-type endopeptidase activity	Protein C is a vitamin K-dependent serine protease that regulates blood coagulation by inactivating factors Va and VIIIa in the presence of calcium ions and phospholipids (PubMed:25618265). Exerts a protective effect on the endothelial cell barrier function (PubMed:25651845).	Secreted
APOB	P04114	ENSG00000084674	Apolipoprotein B	Biomarker	APOB -- Apolipoprotein B	1	0	N	Tier 1	36	Y	Y	N	DB14533	Zinc chloride	Zinc chloride is a solution of ions indicated for use in total parenteral nutrition to maintain zinc levels and prevent deficiency syndromes.[L14189] Zinc chloride was granted FDA approval before 26 June 1986.[L14189]	Apolipoprotein B is a major protein constituent of chylomicrons (apo B-48), LDL (apo B-100) and VLDL (apo B-100). Apo B-100 functions as a recognition signal for the cellular binding and internalization of LDL particles by the apoB/E receptor.	Cholesterol transfer activity	Cytoplasm
APOB	P04114	ENSG00000084674	Apolipoprotein B	Biomarker	APOB -- Apolipoprotein B	1	0	N	Tier 1	36	Y	Y	N	DB14548	Zinc sulfate, unspecified form	Zinc sulfate is a common zinc supplement in parenteral nutrition.[A216916,L12888]	Apolipoprotein B is a major protein constituent of chylomicrons (apo B-48), LDL (apo B-100) and VLDL (apo B-100). Apo B-100 functions as a recognition signal for the cellular binding and internalization of LDL particles by the apoB/E receptor.	Cholesterol transfer activity	Cytoplasm
APOB	P04114	ENSG00000084674	C-reactive protein	Biomarker	APOB -- C-reactive protein	2	0	N	Tier 1	36	Y	Y	N	DB14533	Zinc chloride	Zinc chloride is a solution of ions indicated for use in total parenteral nutrition to maintain zinc levels and prevent deficiency syndromes.[L14189] Zinc chloride was granted FDA approval before 26 June 1986.[L14189]	Apolipoprotein B is a major protein constituent of chylomicrons (apo B-48), LDL (apo B-100) and VLDL (apo B-100). Apo B-100 functions as a recognition signal for the cellular binding and internalization of LDL particles by the apoB/E receptor.	Cholesterol transfer activity	Cytoplasm
APOB	P04114	ENSG00000084674	C-reactive protein	Biomarker	APOB -- C-reactive protein	2	0	N	Tier 1	36	Y	Y	N	DB14548	Zinc sulfate, unspecified form	Zinc sulfate is a common zinc supplement in parenteral nutrition.[A216916,L12888]	Apolipoprotein B is a major protein constituent of chylomicrons (apo B-48), LDL (apo B-100) and VLDL (apo B-100). Apo B-100 functions as a recognition signal for the cellular binding and internalization of LDL particles by the apoB/E receptor.	Cholesterol transfer activity	Cytoplasm
APOB	P04114	ENSG00000084674	Concentration of intermediate-density lipoprotein particles	Biomarker	APOB -- Concentration of intermediate-density lipoprotein particles	1	0	N	Tier 1	36	Y	Y	N	DB14533	Zinc chloride	Zinc chloride is a solution of ions indicated for use in total parenteral nutrition to maintain zinc levels and prevent deficiency syndromes.[L14189] Zinc chloride was granted FDA approval before 26 June 1986.[L14189]	Apolipoprotein B is a major protein constituent of chylomicrons (apo B-48), LDL (apo B-100) and VLDL (apo B-100). Apo B-100 functions as a recognition signal for the cellular binding and internalization of LDL particles by the apoB/E receptor.	Cholesterol transfer activity	Cytoplasm
APOB	P04114	ENSG00000084674	Concentration of intermediate-density lipoprotein particles	Biomarker	APOB -- Concentration of intermediate-density lipoprotein particles	1	0	N	Tier 1	36	Y	Y	N	DB14548	Zinc sulfate, unspecified form	Zinc sulfate is a common zinc supplement in parenteral nutrition.[A216916,L12888]	Apolipoprotein B is a major protein constituent of chylomicrons (apo B-48), LDL (apo B-100) and VLDL (apo B-100). Apo B-100 functions as a recognition signal for the cellular binding and internalization of LDL particles by the apoB/E receptor.	Cholesterol transfer activity	Cytoplasm
APOB	P04114	ENSG00000084674	Coronary artery disease	Cardiovascular	APOB -- Coronary artery disease	2	0	N	Tier 1	36	Y	Y	N	DB14533	Zinc chloride	Zinc chloride is a solution of ions indicated for use in total parenteral nutrition to maintain zinc levels and prevent deficiency syndromes.[L14189] Zinc chloride was granted FDA approval before 26 June 1986.[L14189]	Apolipoprotein B is a major protein constituent of chylomicrons (apo B-48), LDL (apo B-100) and VLDL (apo B-100). Apo B-100 functions as a recognition signal for the cellular binding and internalization of LDL particles by the apoB/E receptor.	Cholesterol transfer activity	Cytoplasm
APOB	P04114	ENSG00000084674	Coronary artery disease	Cardiovascular	APOB -- Coronary artery disease	2	0	N	Tier 1	36	Y	Y	N	DB14548	Zinc sulfate, unspecified form	Zinc sulfate is a common zinc supplement in parenteral nutrition.[A216916,L12888]	Apolipoprotein B is a major protein constituent of chylomicrons (apo B-48), LDL (apo B-100) and VLDL (apo B-100). Apo B-100 functions as a recognition signal for the cellular binding and internalization of LDL particles by the apoB/E receptor.	Cholesterol transfer activity	Cytoplasm
APOB	P04114	ENSG00000084674	Docosahexaenoic acid	Biomarker	APOB -- Docosahexaenoic acid	2	0	N	Tier 1	36	Y	Y	N	DB14533	Zinc chloride	Zinc chloride is a solution of ions indicated for use in total parenteral nutrition to maintain zinc levels and prevent deficiency syndromes.[L14189] Zinc chloride was granted FDA approval before 26 June 1986.[L14189]	Apolipoprotein B is a major protein constituent of chylomicrons (apo B-48), LDL (apo B-100) and VLDL (apo B-100). Apo B-100 functions as a recognition signal for the cellular binding and internalization of LDL particles by the apoB/E receptor.	Cholesterol transfer activity	Cytoplasm
APOB	P04114	ENSG00000084674	Docosahexaenoic acid	Biomarker	APOB -- Docosahexaenoic acid	2	0	N	Tier 1	36	Y	Y	N	DB14548	Zinc sulfate, unspecified form	Zinc sulfate is a common zinc supplement in parenteral nutrition.[A216916,L12888]	Apolipoprotein B is a major protein constituent of chylomicrons (apo B-48), LDL (apo B-100) and VLDL (apo B-100). Apo B-100 functions as a recognition signal for the cellular binding and internalization of LDL particles by the apoB/E receptor.	Cholesterol transfer activity	Cytoplasm
APOB	P04114	ENSG00000084674	High density lipoprotein cholesterol levels	Biomarker	APOB -- High density lipoprotein cholesterol levels	0	2	N	Tier 1	36	Y	Y	N	DB14533	Zinc chloride	Zinc chloride is a solution of ions indicated for use in total parenteral nutrition to maintain zinc levels and prevent deficiency syndromes.[L14189] Zinc chloride was granted FDA approval before 26 June 1986.[L14189]	Apolipoprotein B is a major protein constituent of chylomicrons (apo B-48), LDL (apo B-100) and VLDL (apo B-100). Apo B-100 functions as a recognition signal for the cellular binding and internalization of LDL particles by the apoB/E receptor.	Cholesterol transfer activity	Cytoplasm
APOB	P04114	ENSG00000084674	High density lipoprotein cholesterol levels	Biomarker	APOB -- High density lipoprotein cholesterol levels	0	2	N	Tier 1	36	Y	Y	N	DB14548	Zinc sulfate, unspecified form	Zinc sulfate is a common zinc supplement in parenteral nutrition.[A216916,L12888]	Apolipoprotein B is a major protein constituent of chylomicrons (apo B-48), LDL (apo B-100) and VLDL (apo B-100). Apo B-100 functions as a recognition signal for the cellular binding and internalization of LDL particles by the apoB/E receptor.	Cholesterol transfer activity	Cytoplasm
APOB	P04114	ENSG00000084674	Low density lipoprotein cholesterol levels	Biomarker	APOB -- Low density lipoprotein cholesterol levels	1	0	N	Tier 1	36	Y	Y	N	DB14533	Zinc chloride	Zinc chloride is a solution of ions indicated for use in total parenteral nutrition to maintain zinc levels and prevent deficiency syndromes.[L14189] Zinc chloride was granted FDA approval before 26 June 1986.[L14189]	Apolipoprotein B is a major protein constituent of chylomicrons (apo B-48), LDL (apo B-100) and VLDL (apo B-100). Apo B-100 functions as a recognition signal for the cellular binding and internalization of LDL particles by the apoB/E receptor.	Cholesterol transfer activity	Cytoplasm
APOB	P04114	ENSG00000084674	Low density lipoprotein cholesterol levels	Biomarker	APOB -- Low density lipoprotein cholesterol levels	1	0	N	Tier 1	36	Y	Y	N	DB14548	Zinc sulfate, unspecified form	Zinc sulfate is a common zinc supplement in parenteral nutrition.[A216916,L12888]	Apolipoprotein B is a major protein constituent of chylomicrons (apo B-48), LDL (apo B-100) and VLDL (apo B-100). Apo B-100 functions as a recognition signal for the cellular binding and internalization of LDL particles by the apoB/E receptor.	Cholesterol transfer activity	Cytoplasm
APOB	P04114	ENSG00000084674	Non-HDL cholesterol levels	Biomarker	APOB -- Non-HDL cholesterol levels	2	0	N	Tier 1	36	Y	Y	N	DB14533	Zinc chloride	Zinc chloride is a solution of ions indicated for use in total parenteral nutrition to maintain zinc levels and prevent deficiency syndromes.[L14189] Zinc chloride was granted FDA approval before 26 June 1986.[L14189]	Apolipoprotein B is a major protein constituent of chylomicrons (apo B-48), LDL (apo B-100) and VLDL (apo B-100). Apo B-100 functions as a recognition signal for the cellular binding and internalization of LDL particles by the apoB/E receptor.	Cholesterol transfer activity	Cytoplasm
APOB	P04114	ENSG00000084674	Non-HDL cholesterol levels	Biomarker	APOB -- Non-HDL cholesterol levels	2	0	N	Tier 1	36	Y	Y	N	DB14548	Zinc sulfate, unspecified form	Zinc sulfate is a common zinc supplement in parenteral nutrition.[A216916,L12888]	Apolipoprotein B is a major protein constituent of chylomicrons (apo B-48), LDL (apo B-100) and VLDL (apo B-100). Apo B-100 functions as a recognition signal for the cellular binding and internalization of LDL particles by the apoB/E receptor.	Cholesterol transfer activity	Cytoplasm
APOB	P04114	ENSG00000084674	Omega-3 fatty acids	Biomarker	APOB -- Omega-3 fatty acids	2	0	N	Tier 1	36	Y	Y	N	DB14533	Zinc chloride	Zinc chloride is a solution of ions indicated for use in total parenteral nutrition to maintain zinc levels and prevent deficiency syndromes.[L14189] Zinc chloride was granted FDA approval before 26 June 1986.[L14189]	Apolipoprotein B is a major protein constituent of chylomicrons (apo B-48), LDL (apo B-100) and VLDL (apo B-100). Apo B-100 functions as a recognition signal for the cellular binding and internalization of LDL particles by the apoB/E receptor.	Cholesterol transfer activity	Cytoplasm
APOB	P04114	ENSG00000084674	Omega-3 fatty acids	Biomarker	APOB -- Omega-3 fatty acids	2	0	N	Tier 1	36	Y	Y	N	DB14548	Zinc sulfate, unspecified form	Zinc sulfate is a common zinc supplement in parenteral nutrition.[A216916,L12888]	Apolipoprotein B is a major protein constituent of chylomicrons (apo B-48), LDL (apo B-100) and VLDL (apo B-100). Apo B-100 functions as a recognition signal for the cellular binding and internalization of LDL particles by the apoB/E receptor.	Cholesterol transfer activity	Cytoplasm
APOB	P04114	ENSG00000084674	Omega-6 fatty acids	Biomarker	APOB -- Omega-6 fatty acids	1	0	N	Tier 1	36	Y	Y	N	DB14533	Zinc chloride	Zinc chloride is a solution of ions indicated for use in total parenteral nutrition to maintain zinc levels and prevent deficiency syndromes.[L14189] Zinc chloride was granted FDA approval before 26 June 1986.[L14189]	Apolipoprotein B is a major protein constituent of chylomicrons (apo B-48), LDL (apo B-100) and VLDL (apo B-100). Apo B-100 functions as a recognition signal for the cellular binding and internalization of LDL particles by the apoB/E receptor.	Cholesterol transfer activity	Cytoplasm
APOB	P04114	ENSG00000084674	Omega-6 fatty acids	Biomarker	APOB -- Omega-6 fatty acids	1	0	N	Tier 1	36	Y	Y	N	DB14548	Zinc sulfate, unspecified form	Zinc sulfate is a common zinc supplement in parenteral nutrition.[A216916,L12888]	Apolipoprotein B is a major protein constituent of chylomicrons (apo B-48), LDL (apo B-100) and VLDL (apo B-100). Apo B-100 functions as a recognition signal for the cellular binding and internalization of LDL particles by the apoB/E receptor.	Cholesterol transfer activity	Cytoplasm
APOB	P04114	ENSG00000084674	Phosphatidylcholines	Biomarker	APOB -- Phosphatidylcholines	1	0	N	Tier 1	36	Y	Y	N	DB14533	Zinc chloride	Zinc chloride is a solution of ions indicated for use in total parenteral nutrition to maintain zinc levels and prevent deficiency syndromes.[L14189] Zinc chloride was granted FDA approval before 26 June 1986.[L14189]	Apolipoprotein B is a major protein constituent of chylomicrons (apo B-48), LDL (apo B-100) and VLDL (apo B-100). Apo B-100 functions as a recognition signal for the cellular binding and internalization of LDL particles by the apoB/E receptor.	Cholesterol transfer activity	Cytoplasm
APOB	P04114	ENSG00000084674	Phosphatidylcholines	Biomarker	APOB -- Phosphatidylcholines	1	0	N	Tier 1	36	Y	Y	N	DB14548	Zinc sulfate, unspecified form	Zinc sulfate is a common zinc supplement in parenteral nutrition.[A216916,L12888]	Apolipoprotein B is a major protein constituent of chylomicrons (apo B-48), LDL (apo B-100) and VLDL (apo B-100). Apo B-100 functions as a recognition signal for the cellular binding and internalization of LDL particles by the apoB/E receptor.	Cholesterol transfer activity	Cytoplasm
APOB	P04114	ENSG00000084674	Phosphoglycerides	Biomarker	APOB -- Phosphoglycerides	2	0	N	Tier 1	36	Y	Y	N	DB14533	Zinc chloride	Zinc chloride is a solution of ions indicated for use in total parenteral nutrition to maintain zinc levels and prevent deficiency syndromes.[L14189] Zinc chloride was granted FDA approval before 26 June 1986.[L14189]	Apolipoprotein B is a major protein constituent of chylomicrons (apo B-48), LDL (apo B-100) and VLDL (apo B-100). Apo B-100 functions as a recognition signal for the cellular binding and internalization of LDL particles by the apoB/E receptor.	Cholesterol transfer activity	Cytoplasm
APOB	P04114	ENSG00000084674	Phosphoglycerides	Biomarker	APOB -- Phosphoglycerides	2	0	N	Tier 1	36	Y	Y	N	DB14548	Zinc sulfate, unspecified form	Zinc sulfate is a common zinc supplement in parenteral nutrition.[A216916,L12888]	Apolipoprotein B is a major protein constituent of chylomicrons (apo B-48), LDL (apo B-100) and VLDL (apo B-100). Apo B-100 functions as a recognition signal for the cellular binding and internalization of LDL particles by the apoB/E receptor.	Cholesterol transfer activity	Cytoplasm
APOB	P04114	ENSG00000084674	Polyunsaturated fatty acids	Biomarker	APOB -- Polyunsaturated fatty acids	1	0	N	Tier 1	36	Y	Y	N	DB14533	Zinc chloride	Zinc chloride is a solution of ions indicated for use in total parenteral nutrition to maintain zinc levels and prevent deficiency syndromes.[L14189] Zinc chloride was granted FDA approval before 26 June 1986.[L14189]	Apolipoprotein B is a major protein constituent of chylomicrons (apo B-48), LDL (apo B-100) and VLDL (apo B-100). Apo B-100 functions as a recognition signal for the cellular binding and internalization of LDL particles by the apoB/E receptor.	Cholesterol transfer activity	Cytoplasm
APOB	P04114	ENSG00000084674	Polyunsaturated fatty acids	Biomarker	APOB -- Polyunsaturated fatty acids	1	0	N	Tier 1	36	Y	Y	N	DB14548	Zinc sulfate, unspecified form	Zinc sulfate is a common zinc supplement in parenteral nutrition.[A216916,L12888]	Apolipoprotein B is a major protein constituent of chylomicrons (apo B-48), LDL (apo B-100) and VLDL (apo B-100). Apo B-100 functions as a recognition signal for the cellular binding and internalization of LDL particles by the apoB/E receptor.	Cholesterol transfer activity	Cytoplasm
APOB	P04114	ENSG00000084674	Remnant cholesterol	Biomarker	APOB -- Remnant cholesterol	1	0	N	Tier 1	36	Y	Y	N	DB14533	Zinc chloride	Zinc chloride is a solution of ions indicated for use in total parenteral nutrition to maintain zinc levels and prevent deficiency syndromes.[L14189] Zinc chloride was granted FDA approval before 26 June 1986.[L14189]	Apolipoprotein B is a major protein constituent of chylomicrons (apo B-48), LDL (apo B-100) and VLDL (apo B-100). Apo B-100 functions as a recognition signal for the cellular binding and internalization of LDL particles by the apoB/E receptor.	Cholesterol transfer activity	Cytoplasm
APOB	P04114	ENSG00000084674	Remnant cholesterol	Biomarker	APOB -- Remnant cholesterol	1	0	N	Tier 1	36	Y	Y	N	DB14548	Zinc sulfate, unspecified form	Zinc sulfate is a common zinc supplement in parenteral nutrition.[A216916,L12888]	Apolipoprotein B is a major protein constituent of chylomicrons (apo B-48), LDL (apo B-100) and VLDL (apo B-100). Apo B-100 functions as a recognition signal for the cellular binding and internalization of LDL particles by the apoB/E receptor.	Cholesterol transfer activity	Cytoplasm
APOB	P04114	ENSG00000084674	Sphingomyelins	Biomarker	APOB -- Sphingomyelins	1	0	N	Tier 1	36	Y	Y	N	DB14533	Zinc chloride	Zinc chloride is a solution of ions indicated for use in total parenteral nutrition to maintain zinc levels and prevent deficiency syndromes.[L14189] Zinc chloride was granted FDA approval before 26 June 1986.[L14189]	Apolipoprotein B is a major protein constituent of chylomicrons (apo B-48), LDL (apo B-100) and VLDL (apo B-100). Apo B-100 functions as a recognition signal for the cellular binding and internalization of LDL particles by the apoB/E receptor.	Cholesterol transfer activity	Cytoplasm
APOB	P04114	ENSG00000084674	Sphingomyelins	Biomarker	APOB -- Sphingomyelins	1	0	N	Tier 1	36	Y	Y	N	DB14548	Zinc sulfate, unspecified form	Zinc sulfate is a common zinc supplement in parenteral nutrition.[A216916,L12888]	Apolipoprotein B is a major protein constituent of chylomicrons (apo B-48), LDL (apo B-100) and VLDL (apo B-100). Apo B-100 functions as a recognition signal for the cellular binding and internalization of LDL particles by the apoB/E receptor.	Cholesterol transfer activity	Cytoplasm
APOB	P04114	ENSG00000084674	Systemic lupus erythematosus	Autoimmune	APOB -- Systemic lupus erythematosus	0	1	N	Tier 1	36	Y	Y	N	DB14533	Zinc chloride	Zinc chloride is a solution of ions indicated for use in total parenteral nutrition to maintain zinc levels and prevent deficiency syndromes.[L14189] Zinc chloride was granted FDA approval before 26 June 1986.[L14189]	Apolipoprotein B is a major protein constituent of chylomicrons (apo B-48), LDL (apo B-100) and VLDL (apo B-100). Apo B-100 functions as a recognition signal for the cellular binding and internalization of LDL particles by the apoB/E receptor.	Cholesterol transfer activity	Cytoplasm
APOB	P04114	ENSG00000084674	Systemic lupus erythematosus	Autoimmune	APOB -- Systemic lupus erythematosus	0	1	N	Tier 1	36	Y	Y	N	DB14548	Zinc sulfate, unspecified form	Zinc sulfate is a common zinc supplement in parenteral nutrition.[A216916,L12888]	Apolipoprotein B is a major protein constituent of chylomicrons (apo B-48), LDL (apo B-100) and VLDL (apo B-100). Apo B-100 functions as a recognition signal for the cellular binding and internalization of LDL particles by the apoB/E receptor.	Cholesterol transfer activity	Cytoplasm
APOB	P04114	ENSG00000084674	Total cholesterol levels	Biomarker	APOB -- Total cholesterol levels	1	0	N	Tier 1	36	Y	Y	N	DB14533	Zinc chloride	Zinc chloride is a solution of ions indicated for use in total parenteral nutrition to maintain zinc levels and prevent deficiency syndromes.[L14189] Zinc chloride was granted FDA approval before 26 June 1986.[L14189]	Apolipoprotein B is a major protein constituent of chylomicrons (apo B-48), LDL (apo B-100) and VLDL (apo B-100). Apo B-100 functions as a recognition signal for the cellular binding and internalization of LDL particles by the apoB/E receptor.	Cholesterol transfer activity	Cytoplasm
APOB	P04114	ENSG00000084674	Total cholesterol levels	Biomarker	APOB -- Total cholesterol levels	1	0	N	Tier 1	36	Y	Y	N	DB14548	Zinc sulfate, unspecified form	Zinc sulfate is a common zinc supplement in parenteral nutrition.[A216916,L12888]	Apolipoprotein B is a major protein constituent of chylomicrons (apo B-48), LDL (apo B-100) and VLDL (apo B-100). Apo B-100 functions as a recognition signal for the cellular binding and internalization of LDL particles by the apoB/E receptor.	Cholesterol transfer activity	Cytoplasm
APOB	P04114	ENSG00000084674	Total cholines	Biomarker	APOB -- Total cholines	1	0	N	Tier 1	36	Y	Y	N	DB14533	Zinc chloride	Zinc chloride is a solution of ions indicated for use in total parenteral nutrition to maintain zinc levels and prevent deficiency syndromes.[L14189] Zinc chloride was granted FDA approval before 26 June 1986.[L14189]	Apolipoprotein B is a major protein constituent of chylomicrons (apo B-48), LDL (apo B-100) and VLDL (apo B-100). Apo B-100 functions as a recognition signal for the cellular binding and internalization of LDL particles by the apoB/E receptor.	Cholesterol transfer activity	Cytoplasm
APOB	P04114	ENSG00000084674	Total cholines	Biomarker	APOB -- Total cholines	1	0	N	Tier 1	36	Y	Y	N	DB14548	Zinc sulfate, unspecified form	Zinc sulfate is a common zinc supplement in parenteral nutrition.[A216916,L12888]	Apolipoprotein B is a major protein constituent of chylomicrons (apo B-48), LDL (apo B-100) and VLDL (apo B-100). Apo B-100 functions as a recognition signal for the cellular binding and internalization of LDL particles by the apoB/E receptor.	Cholesterol transfer activity	Cytoplasm
APOB	P04114	ENSG00000084674	Triglycerides	Biomarker	APOB -- Triglycerides	1	0	N	Tier 1	36	Y	Y	N	DB14533	Zinc chloride	Zinc chloride is a solution of ions indicated for use in total parenteral nutrition to maintain zinc levels and prevent deficiency syndromes.[L14189] Zinc chloride was granted FDA approval before 26 June 1986.[L14189]	Apolipoprotein B is a major protein constituent of chylomicrons (apo B-48), LDL (apo B-100) and VLDL (apo B-100). Apo B-100 functions as a recognition signal for the cellular binding and internalization of LDL particles by the apoB/E receptor.	Cholesterol transfer activity	Cytoplasm
APOB	P04114	ENSG00000084674	Triglycerides	Biomarker	APOB -- Triglycerides	1	0	N	Tier 1	36	Y	Y	N	DB14548	Zinc sulfate, unspecified form	Zinc sulfate is a common zinc supplement in parenteral nutrition.[A216916,L12888]	Apolipoprotein B is a major protein constituent of chylomicrons (apo B-48), LDL (apo B-100) and VLDL (apo B-100). Apo B-100 functions as a recognition signal for the cellular binding and internalization of LDL particles by the apoB/E receptor.	Cholesterol transfer activity	Cytoplasm
APOB	P04114	ENSG00000084674	Very low-density lipoprotein cholesterol	Biomarker	APOB -- Very low-density lipoprotein cholesterol	1	0	N	Tier 1	36	Y	Y	N	DB14533	Zinc chloride	Zinc chloride is a solution of ions indicated for use in total parenteral nutrition to maintain zinc levels and prevent deficiency syndromes.[L14189] Zinc chloride was granted FDA approval before 26 June 1986.[L14189]	Apolipoprotein B is a major protein constituent of chylomicrons (apo B-48), LDL (apo B-100) and VLDL (apo B-100). Apo B-100 functions as a recognition signal for the cellular binding and internalization of LDL particles by the apoB/E receptor.	Cholesterol transfer activity	Cytoplasm
APOB	P04114	ENSG00000084674	Very low-density lipoprotein cholesterol	Biomarker	APOB -- Very low-density lipoprotein cholesterol	1	0	N	Tier 1	36	Y	Y	N	DB14548	Zinc sulfate, unspecified form	Zinc sulfate is a common zinc supplement in parenteral nutrition.[A216916,L12888]	Apolipoprotein B is a major protein constituent of chylomicrons (apo B-48), LDL (apo B-100) and VLDL (apo B-100). Apo B-100 functions as a recognition signal for the cellular binding and internalization of LDL particles by the apoB/E receptor.	Cholesterol transfer activity	Cytoplasm
APOB	P04114	ENSG00000084674	Vitamin D	Biomarker	APOB -- Vitamin D	0	2	N	Tier 1	36	Y	Y	N	DB14533	Zinc chloride	Zinc chloride is a solution of ions indicated for use in total parenteral nutrition to maintain zinc levels and prevent deficiency syndromes.[L14189] Zinc chloride was granted FDA approval before 26 June 1986.[L14189]	Apolipoprotein B is a major protein constituent of chylomicrons (apo B-48), LDL (apo B-100) and VLDL (apo B-100). Apo B-100 functions as a recognition signal for the cellular binding and internalization of LDL particles by the apoB/E receptor.	Cholesterol transfer activity	Cytoplasm
APOB	P04114	ENSG00000084674	Vitamin D	Biomarker	APOB -- Vitamin D	0	2	N	Tier 1	36	Y	Y	N	DB14548	Zinc sulfate, unspecified form	Zinc sulfate is a common zinc supplement in parenteral nutrition.[A216916,L12888]	Apolipoprotein B is a major protein constituent of chylomicrons (apo B-48), LDL (apo B-100) and VLDL (apo B-100). Apo B-100 functions as a recognition signal for the cellular binding and internalization of LDL particles by the apoB/E receptor.	Cholesterol transfer activity	Cytoplasm
CLPS	P04118	ENSG00000137392	Height	Anthropometry	CLPS -- Height	0	4	N	Tier 3	1	N	Y	N	DB02451	B-nonylglucoside		Enzyme activator activity	Colipase is a cofactor of pancreatic lipase. It allows the lipase to anchor itself to the lipid-water interface. Without colipase the enzyme is washed off by bile salts, which have an inhibitory effect on the lipase.Enterostatin has a biological activity as a satiety signal.	Secreted
CLPS	P04118	ENSG00000137392	Height	Anthropometry	CLPS -- Height	0	4	N	Tier 3	1	N	Y	N	DB04233	(Hydroxyethyloxy)Tri(Ethyloxy)Octane		Enzyme activator activity	Colipase is a cofactor of pancreatic lipase. It allows the lipase to anchor itself to the lipid-water interface. Without colipase the enzyme is washed off by bile salts, which have an inhibitory effect on the lipase.Enterostatin has a biological activity as a satiety signal.	Secreted
CLPS	P04118	ENSG00000137392	Height	Anthropometry	CLPS -- Height	0	4	N	Tier 3	1	N	Y	N	DB08222	METHOXYUNDECYLPHOSPHINIC ACID		Enzyme activator activity	Colipase is a cofactor of pancreatic lipase. It allows the lipase to anchor itself to the lipid-water interface. Without colipase the enzyme is washed off by bile salts, which have an inhibitory effect on the lipase.Enterostatin has a biological activity as a satiety signal.	Secreted
CLPS	P04118	ENSG00000137392	Low density lipoprotein cholesterol levels	Biomarker	CLPS -- Low density lipoprotein cholesterol levels	3	0	N	Tier 3	1	N	Y	N	DB02451	B-nonylglucoside		Enzyme activator activity	Colipase is a cofactor of pancreatic lipase. It allows the lipase to anchor itself to the lipid-water interface. Without colipase the enzyme is washed off by bile salts, which have an inhibitory effect on the lipase.Enterostatin has a biological activity as a satiety signal.	Secreted
CLPS	P04118	ENSG00000137392	Low density lipoprotein cholesterol levels	Biomarker	CLPS -- Low density lipoprotein cholesterol levels	3	0	N	Tier 3	1	N	Y	N	DB04233	(Hydroxyethyloxy)Tri(Ethyloxy)Octane		Enzyme activator activity	Colipase is a cofactor of pancreatic lipase. It allows the lipase to anchor itself to the lipid-water interface. Without colipase the enzyme is washed off by bile salts, which have an inhibitory effect on the lipase.Enterostatin has a biological activity as a satiety signal.	Secreted
CLPS	P04118	ENSG00000137392	Low density lipoprotein cholesterol levels	Biomarker	CLPS -- Low density lipoprotein cholesterol levels	3	0	N	Tier 3	1	N	Y	N	DB08222	METHOXYUNDECYLPHOSPHINIC ACID		Enzyme activator activity	Colipase is a cofactor of pancreatic lipase. It allows the lipase to anchor itself to the lipid-water interface. Without colipase the enzyme is washed off by bile salts, which have an inhibitory effect on the lipase.Enterostatin has a biological activity as a satiety signal.	Secreted
CLPS	P04118	ENSG00000137392	Non-HDL cholesterol levels	Biomarker	CLPS -- Non-HDL cholesterol levels	2	0	N	Tier 3	1	N	Y	N	DB02451	B-nonylglucoside		Enzyme activator activity	Colipase is a cofactor of pancreatic lipase. It allows the lipase to anchor itself to the lipid-water interface. Without colipase the enzyme is washed off by bile salts, which have an inhibitory effect on the lipase.Enterostatin has a biological activity as a satiety signal.	Secreted
CLPS	P04118	ENSG00000137392	Non-HDL cholesterol levels	Biomarker	CLPS -- Non-HDL cholesterol levels	2	0	N	Tier 3	1	N	Y	N	DB04233	(Hydroxyethyloxy)Tri(Ethyloxy)Octane		Enzyme activator activity	Colipase is a cofactor of pancreatic lipase. It allows the lipase to anchor itself to the lipid-water interface. Without colipase the enzyme is washed off by bile salts, which have an inhibitory effect on the lipase.Enterostatin has a biological activity as a satiety signal.	Secreted
CLPS	P04118	ENSG00000137392	Non-HDL cholesterol levels	Biomarker	CLPS -- Non-HDL cholesterol levels	2	0	N	Tier 3	1	N	Y	N	DB08222	METHOXYUNDECYLPHOSPHINIC ACID		Enzyme activator activity	Colipase is a cofactor of pancreatic lipase. It allows the lipase to anchor itself to the lipid-water interface. Without colipase the enzyme is washed off by bile salts, which have an inhibitory effect on the lipase.Enterostatin has a biological activity as a satiety signal.	Secreted
CLPS	P04118	ENSG00000137392	Total cholesterol levels	Biomarker	CLPS -- Total cholesterol levels	4	0	N	Tier 3	1	N	Y	N	DB02451	B-nonylglucoside		Enzyme activator activity	Colipase is a cofactor of pancreatic lipase. It allows the lipase to anchor itself to the lipid-water interface. Without colipase the enzyme is washed off by bile salts, which have an inhibitory effect on the lipase.Enterostatin has a biological activity as a satiety signal.	Secreted
CLPS	P04118	ENSG00000137392	Total cholesterol levels	Biomarker	CLPS -- Total cholesterol levels	4	0	N	Tier 3	1	N	Y	N	DB04233	(Hydroxyethyloxy)Tri(Ethyloxy)Octane		Enzyme activator activity	Colipase is a cofactor of pancreatic lipase. It allows the lipase to anchor itself to the lipid-water interface. Without colipase the enzyme is washed off by bile salts, which have an inhibitory effect on the lipase.Enterostatin has a biological activity as a satiety signal.	Secreted
CLPS	P04118	ENSG00000137392	Total cholesterol levels	Biomarker	CLPS -- Total cholesterol levels	4	0	N	Tier 3	1	N	Y	N	DB08222	METHOXYUNDECYLPHOSPHINIC ACID		Enzyme activator activity	Colipase is a cofactor of pancreatic lipase. It allows the lipase to anchor itself to the lipid-water interface. Without colipase the enzyme is washed off by bile salts, which have an inhibitory effect on the lipase.Enterostatin has a biological activity as a satiety signal.	Secreted
CLPS	P04118	ENSG00000137392	Body fat-free mass	Anthropometry	CLPS -- Body fat-free mass	0	1	N	Tier 3	1	N	Y	N	DB02451	B-nonylglucoside		Enzyme activator activity	Colipase is a cofactor of pancreatic lipase. It allows the lipase to anchor itself to the lipid-water interface. Without colipase the enzyme is washed off by bile salts, which have an inhibitory effect on the lipase.Enterostatin has a biological activity as a satiety signal.	Secreted
CLPS	P04118	ENSG00000137392	Body fat-free mass	Anthropometry	CLPS -- Body fat-free mass	0	1	N	Tier 3	1	N	Y	N	DB04233	(Hydroxyethyloxy)Tri(Ethyloxy)Octane		Enzyme activator activity	Colipase is a cofactor of pancreatic lipase. It allows the lipase to anchor itself to the lipid-water interface. Without colipase the enzyme is washed off by bile salts, which have an inhibitory effect on the lipase.Enterostatin has a biological activity as a satiety signal.	Secreted
CLPS	P04118	ENSG00000137392	Body fat-free mass	Anthropometry	CLPS -- Body fat-free mass	0	1	N	Tier 3	1	N	Y	N	DB08222	METHOXYUNDECYLPHOSPHINIC ACID		Enzyme activator activity	Colipase is a cofactor of pancreatic lipase. It allows the lipase to anchor itself to the lipid-water interface. Without colipase the enzyme is washed off by bile salts, which have an inhibitory effect on the lipase.Enterostatin has a biological activity as a satiety signal.	Secreted
CLPS	P04118	ENSG00000137392	Forced expiratory volume in 1-second (FEV1)	Respiratory	CLPS -- Forced expiratory volume in 1-second (FEV1)	0	1	N	Tier 3	1	N	Y	N	DB02451	B-nonylglucoside		Enzyme activator activity	Colipase is a cofactor of pancreatic lipase. It allows the lipase to anchor itself to the lipid-water interface. Without colipase the enzyme is washed off by bile salts, which have an inhibitory effect on the lipase.Enterostatin has a biological activity as a satiety signal.	Secreted
CLPS	P04118	ENSG00000137392	Forced expiratory volume in 1-second (FEV1)	Respiratory	CLPS -- Forced expiratory volume in 1-second (FEV1)	0	1	N	Tier 3	1	N	Y	N	DB04233	(Hydroxyethyloxy)Tri(Ethyloxy)Octane		Enzyme activator activity	Colipase is a cofactor of pancreatic lipase. It allows the lipase to anchor itself to the lipid-water interface. Without colipase the enzyme is washed off by bile salts, which have an inhibitory effect on the lipase.Enterostatin has a biological activity as a satiety signal.	Secreted
CLPS	P04118	ENSG00000137392	Forced expiratory volume in 1-second (FEV1)	Respiratory	CLPS -- Forced expiratory volume in 1-second (FEV1)	0	1	N	Tier 3	1	N	Y	N	DB08222	METHOXYUNDECYLPHOSPHINIC ACID		Enzyme activator activity	Colipase is a cofactor of pancreatic lipase. It allows the lipase to anchor itself to the lipid-water interface. Without colipase the enzyme is washed off by bile salts, which have an inhibitory effect on the lipase.Enterostatin has a biological activity as a satiety signal.	Secreted
LCAT	P04180	ENSG00000213398	Apolipoprotein A1	Biomarker	LCAT -- Apolipoprotein A1	1	0	N	Tier 3	11	N	Y	N	NA	NA	NA	NA	NA	NA
LCAT	P04180	ENSG00000213398	Apolipoprotein B	Biomarker	LCAT -- Apolipoprotein B	1	0	N	Tier 3	11	N	Y	N	NA	NA	NA	NA	NA	NA
LCAT	P04180	ENSG00000213398	Docosahexaenoic acid	Biomarker	LCAT -- Docosahexaenoic acid	1	0	N	Tier 3	11	N	Y	N	NA	NA	NA	NA	NA	NA
LCAT	P04180	ENSG00000213398	Height	Anthropometry	LCAT -- Height	0	1	N	Tier 3	11	N	Y	N	NA	NA	NA	NA	NA	NA
LCAT	P04180	ENSG00000213398	High density lipoprotein cholesterol levels	Biomarker	LCAT -- High density lipoprotein cholesterol levels	1	0	N	Tier 3	11	N	Y	N	NA	NA	NA	NA	NA	NA
LCAT	P04180	ENSG00000213398	Linoleic acid	Biomarker	LCAT -- Linoleic acid	1	0	N	Tier 3	11	N	Y	N	NA	NA	NA	NA	NA	NA
LCAT	P04180	ENSG00000213398	Omega-3 fatty acids	Biomarker	LCAT -- Omega-3 fatty acids	1	0	N	Tier 3	11	N	Y	N	NA	NA	NA	NA	NA	NA
LCAT	P04180	ENSG00000213398	Omega-6 fatty acids	Biomarker	LCAT -- Omega-6 fatty acids	1	0	N	Tier 3	11	N	Y	N	NA	NA	NA	NA	NA	NA
LCAT	P04180	ENSG00000213398	Phosphatidylcholines	Biomarker	LCAT -- Phosphatidylcholines	1	0	N	Tier 3	11	N	Y	N	NA	NA	NA	NA	NA	NA
LCAT	P04180	ENSG00000213398	Phosphoglycerides	Biomarker	LCAT -- Phosphoglycerides	1	0	N	Tier 3	11	N	Y	N	NA	NA	NA	NA	NA	NA
LCAT	P04180	ENSG00000213398	Polyunsaturated fatty acids	Biomarker	LCAT -- Polyunsaturated fatty acids	1	0	N	Tier 3	11	N	Y	N	NA	NA	NA	NA	NA	NA
LCAT	P04180	ENSG00000213398	Sphingomyelins	Biomarker	LCAT -- Sphingomyelins	1	0	N	Tier 3	11	N	Y	N	NA	NA	NA	NA	NA	NA
LCAT	P04180	ENSG00000213398	Total cholesterol levels	Biomarker	LCAT -- Total cholesterol levels	1	0	N	Tier 3	11	N	Y	N	NA	NA	NA	NA	NA	NA
LCAT	P04180	ENSG00000213398	Total cholines	Biomarker	LCAT -- Total cholines	1	0	N	Tier 3	11	N	Y	N	NA	NA	NA	NA	NA	NA
A1BG	P04217	ENSG00000121410	Body fat mass	Anthropometry	A1BG -- Body fat mass	1	0	N	Tier 3	0	N	Y	N	DB01593	Zinc	A metallic element of atomic number 30 and atomic weight 65.38. It is a necessary trace element in the diet, forming an essential part of many enzymes, and playing an important role in protein synthesis and in cell division. Zinc deficiency is associated with anemia, short stature, hypogonadism, impaired wound healing, and geophagia. It is identified by the symbol _Zn_ [L2098]. A newer study suggests implies that an imbalance of zinc is associated with the neuronal damage associated with traumatic brain injury, stroke, and seizures [A32465]. Understanding the mechanisms that control brain zinc homeostasis is, therefore, imperative to the development of preventive and treatment regimens for these and other neurological disorders [A32465]. In addition to the above, recent review articles have already demonstrated the important role of zinc in the pathophysiology and treatment of affective disorders, plus discussed the potential value of zinc as a marker of these diseases [L2097]. Most recently, research has shown that polymorphism of the common polymorphism in zinc transporter _SLC30A8/ZnT8_ may increase susceptibility to type 2 diabetes provided novel insights into the role of zinc in diabetes [A32416].			Secreted
A1BG	P04217	ENSG00000121410	Body fat mass	Anthropometry	A1BG -- Body fat mass	1	0	N	Tier 3	0	N	Y	N	DB09130	Copper	Copper is a transition metal and a trace element in the body. It is important to the function of many enzymes including cytochrome c oxidase, monoamine oxidase and superoxide dismutase [FDA Label]. Copper is commonly used in contraceptive intrauterine devices (IUD) [L801].			Secreted
A1BG	P04217	ENSG00000121410	Body fat mass	Anthropometry	A1BG -- Body fat mass	1	0	N	Tier 3	0	N	Y	N	DB14487	Zinc acetate				Secreted
A1BG	P04217	ENSG00000121410	Body fat percentage	Anthropometry	A1BG -- Body fat percentage	1	0	N	Tier 3	0	N	Y	N	DB01593	Zinc	A metallic element of atomic number 30 and atomic weight 65.38. It is a necessary trace element in the diet, forming an essential part of many enzymes, and playing an important role in protein synthesis and in cell division. Zinc deficiency is associated with anemia, short stature, hypogonadism, impaired wound healing, and geophagia. It is identified by the symbol _Zn_ [L2098]. A newer study suggests implies that an imbalance of zinc is associated with the neuronal damage associated with traumatic brain injury, stroke, and seizures [A32465]. Understanding the mechanisms that control brain zinc homeostasis is, therefore, imperative to the development of preventive and treatment regimens for these and other neurological disorders [A32465]. In addition to the above, recent review articles have already demonstrated the important role of zinc in the pathophysiology and treatment of affective disorders, plus discussed the potential value of zinc as a marker of these diseases [L2097]. Most recently, research has shown that polymorphism of the common polymorphism in zinc transporter _SLC30A8/ZnT8_ may increase susceptibility to type 2 diabetes provided novel insights into the role of zinc in diabetes [A32416].			Secreted
A1BG	P04217	ENSG00000121410	Body fat percentage	Anthropometry	A1BG -- Body fat percentage	1	0	N	Tier 3	0	N	Y	N	DB09130	Copper	Copper is a transition metal and a trace element in the body. It is important to the function of many enzymes including cytochrome c oxidase, monoamine oxidase and superoxide dismutase [FDA Label]. Copper is commonly used in contraceptive intrauterine devices (IUD) [L801].			Secreted
A1BG	P04217	ENSG00000121410	Body fat percentage	Anthropometry	A1BG -- Body fat percentage	1	0	N	Tier 3	0	N	Y	N	DB14487	Zinc acetate				Secreted
A1BG	P04217	ENSG00000121410	Body mass index	Anthropometry	A1BG -- Body mass index	1	0	N	Tier 3	0	N	Y	N	DB01593	Zinc	A metallic element of atomic number 30 and atomic weight 65.38. It is a necessary trace element in the diet, forming an essential part of many enzymes, and playing an important role in protein synthesis and in cell division. Zinc deficiency is associated with anemia, short stature, hypogonadism, impaired wound healing, and geophagia. It is identified by the symbol _Zn_ [L2098]. A newer study suggests implies that an imbalance of zinc is associated with the neuronal damage associated with traumatic brain injury, stroke, and seizures [A32465]. Understanding the mechanisms that control brain zinc homeostasis is, therefore, imperative to the development of preventive and treatment regimens for these and other neurological disorders [A32465]. In addition to the above, recent review articles have already demonstrated the important role of zinc in the pathophysiology and treatment of affective disorders, plus discussed the potential value of zinc as a marker of these diseases [L2097]. Most recently, research has shown that polymorphism of the common polymorphism in zinc transporter _SLC30A8/ZnT8_ may increase susceptibility to type 2 diabetes provided novel insights into the role of zinc in diabetes [A32416].			Secreted
A1BG	P04217	ENSG00000121410	Body mass index	Anthropometry	A1BG -- Body mass index	1	0	N	Tier 3	0	N	Y	N	DB09130	Copper	Copper is a transition metal and a trace element in the body. It is important to the function of many enzymes including cytochrome c oxidase, monoamine oxidase and superoxide dismutase [FDA Label]. Copper is commonly used in contraceptive intrauterine devices (IUD) [L801].			Secreted
A1BG	P04217	ENSG00000121410	Body mass index	Anthropometry	A1BG -- Body mass index	1	0	N	Tier 3	0	N	Y	N	DB14487	Zinc acetate				Secreted
VWF	P04275	ENSG00000110799	Blood clot in the leg (Deep venous thrombosis)	Cardiovascular	VWF -- Blood clot in the leg (Deep venous thrombosis)	1	0	N	Tier 1	1	N	Y	N	DB00025	Antihemophilic factor, human recombinant	Human recombinant antihemophilic factor (AHF) or Factor VIII, 2332 residues, glycosylated, produced by CHO cells	Protein n-terminus binding	Important in the maintenance of hemostasis, it promotes adhesion of platelets to the sites of vascular injury by forming a molecular bridge between sub-endothelial collagen matrix and platelet-surface receptor complex GPIb-IX-V. Also acts as a chaperone for coagulation factor VIII, delivering it to the site of injury, stabilizing its heterodimeric structure and protecting it from premature clearance from plasma.	Secreted
VWF	P04275	ENSG00000110799	Blood clot in the leg (Deep venous thrombosis)	Cardiovascular	VWF -- Blood clot in the leg (Deep venous thrombosis)	1	0	N	Tier 1	1	N	Y	N	DB05202	Egaptivon pegol	Egaptivon pegol, formerly known as ARC1779, is a therapeutic aptamer antagonist of the A1 domain of von Willebrand Factor (vWF), the ligand for receptor glycoprotein 1b on platelets. Egaptivon pegol is being investigated for the treatment of thrombotic thrombocytopenic purpura and acute coronary syndromes.[A3290, A259053] Egaptivon pegol is a therapeutic oligonucleotide (""aptamer"") which blocks the binding of the A1 domain of vWF to the platelet GPIb receptor, thereby modulating platelet adhesion, activation, and aggregation under the high shear conditions of coronary arterial stenosis and plaque rupture.[A3290]	Protein n-terminus binding	Important in the maintenance of hemostasis, it promotes adhesion of platelets to the sites of vascular injury by forming a molecular bridge between sub-endothelial collagen matrix and platelet-surface receptor complex GPIb-IX-V. Also acts as a chaperone for coagulation factor VIII, delivering it to the site of injury, stabilizing its heterodimeric structure and protecting it from premature clearance from plasma.	Secreted
VWF	P04275	ENSG00000110799	Blood clot in the leg (Deep venous thrombosis)	Cardiovascular	VWF -- Blood clot in the leg (Deep venous thrombosis)	1	0	N	Tier 1	1	N	Y	N	DB06081	Caplacizumab	Caplacizumab, firstly called ALX-0081, is a humanized single-variable-domain immunoglobulin consisting of two identical humanized building blocks genetically linked by a three-alanine linker. Caplacizumab was developed by Ablynx, a Sanofi company and FDA approved on February 6, 2019,[L5302] and approved previously by the EU in October 2018 as a combination therapy with plasma exchange and immunosuppression.[A174634]	Protein n-terminus binding	Important in the maintenance of hemostasis, it promotes adhesion of platelets to the sites of vascular injury by forming a molecular bridge between sub-endothelial collagen matrix and platelet-surface receptor complex GPIb-IX-V. Also acts as a chaperone for coagulation factor VIII, delivering it to the site of injury, stabilizing its heterodimeric structure and protecting it from premature clearance from plasma.	Secreted
VWF	P04275	ENSG00000110799	Blood clot in the leg (Deep venous thrombosis)	Cardiovascular	VWF -- Blood clot in the leg (Deep venous thrombosis)	1	0	N	Tier 1	1	N	Y	N	DB09108	Simoctocog alfa	Simoctocog alfa is a recombinant B-domain deleted (BDD) rFVIII produced in genetically modified human embryonic kidney (HEK) 293F cells. The harvested product is concentrated and purified by a series of chromatography steps. It is an antihemorrhagic agent used as a replacement therapy in individuals with Haemophilia A who lack the factor VIII in the intrinsic pathway of blood coagulation system. As patients with haemophilia A are predisposed to episodes of recurrent bleeding [L1115], simoctocog alfa can be administered for the treatment or prevention of bleeding such as prior to surgical procedures. Simoctocog alfa is a glycoprotein consisting of 1440 amino acids with an approximate molecular mass of 170 kDa, comprising the FVIII domains A1-A2 + A3-C1-C2 whereas the B-domain, present in the full-length plasma-derived FVIII, has been deleted and replaced by a 16 amino acid linker. Simoctocog alfa is a fourth-generation BDD FVIII product made in the human embryonic kidney (HEK) cell line. Full human post-translational modifications via elimination of potentially immunogenic glycosylation patterns found in non-human cell lines led to decreased immunogenicity and longer half-life [A31525].	Protein n-terminus binding	Important in the maintenance of hemostasis, it promotes adhesion of platelets to the sites of vascular injury by forming a molecular bridge between sub-endothelial collagen matrix and platelet-surface receptor complex GPIb-IX-V. Also acts as a chaperone for coagulation factor VIII, delivering it to the site of injury, stabilizing its heterodimeric structure and protecting it from premature clearance from plasma.	Secreted
VWF	P04275	ENSG00000110799	Blood clot in the leg (Deep venous thrombosis)	Cardiovascular	VWF -- Blood clot in the leg (Deep venous thrombosis)	1	0	N	Tier 1	1	N	Y	N	DB09329	Antihemophilic factor (recombinant), PEGylated	Antihemophilic Factor (Recombinant), PEGylated, was approved by the FDA in December 2016 as the product _Adynovate_ [FDA label]. Antihemophilic Factor (Recombinant), PEGylated, is a recombinant full-length human coagulation factor VIII (2,332 amino acids with a molecular weight (MW) of approximately 280 kDa) covalently conjugated with at least one molecule of polyethylene glycol (MW 20 kDa) [FDA label]. It has been created to increase the half-life of factor VIII, which decreases dose frequency and decreases the occurrence of bleeding events [A32067], [A32069], [FDA label]. PEGylation is the covalent attachment of a polyethylene glycol polymer, called PEG, to a drug or protein. PEGylation decreases factor VIII clearance and allowing for an increased duration of drug circulation in the plasma [L1529].	Protein n-terminus binding	Important in the maintenance of hemostasis, it promotes adhesion of platelets to the sites of vascular injury by forming a molecular bridge between sub-endothelial collagen matrix and platelet-surface receptor complex GPIb-IX-V. Also acts as a chaperone for coagulation factor VIII, delivering it to the site of injury, stabilizing its heterodimeric structure and protecting it from premature clearance from plasma.	Secreted
VWF	P04275	ENSG00000110799	Blood clot in the leg (Deep venous thrombosis)	Cardiovascular	VWF -- Blood clot in the leg (Deep venous thrombosis)	1	0	N	Tier 1	1	N	Y	N	DB11606	Susoctocog alfa	Intravenous susoctocog alfa is a recombinant, B-domain deleted, porcine sequence antihaemophilic factor VIII (FVIII) product that has recently been approved for the treatment of bleeding episodes in adults with acquired haemophilia A (AHA). AHA is a rare bleeding disorder that results in a prolonged clotting time as measured by the activated partial thromboplastin time (aPTT) assay, a conventional in vitro test for biological activity of factor VIII. Patients with AHA have normal Factor VIII genes for coagulation pathways but develop inhibitory autoantibodies directed against Factor VIII. These autoantibodies neutralize circulating human factor VIII and create a functional deficiency of this procoagulant protein. Susoctocog alfa serves to temporarily restore the inhibited endogenous Factor VIII for effective hemostasis. In a global, prospective, controlled, multi-center Phase 2/3 open-label clinical trial, all patients responded to susoctocog alfa treatment within 24 hours [L1129]. Susoctocog alfa is a glycoprotein containing a 90 kDa heavy chain and a 80 kDa light chain with the naturally-occuring B domain replaced with a twenty-four amino acid linker. Susoctocog alfa was approved by the FDA in October 2014 and is marketed under the brand name Obizur for intravenous injection. It is the first recombinant porcine FVIII treatment approved for AHA that allows physicians to manage the treatment's efficacy and safety by measuring factor VIII activity levels in addition to clinical assessments [L1129]. The recombinant porcine sequence allows less susceptibility to inactivation by circulating human factor VIII antibodies.	Protein n-terminus binding	Important in the maintenance of hemostasis, it promotes adhesion of platelets to the sites of vascular injury by forming a molecular bridge between sub-endothelial collagen matrix and platelet-surface receptor complex GPIb-IX-V. Also acts as a chaperone for coagulation factor VIII, delivering it to the site of injury, stabilizing its heterodimeric structure and protecting it from premature clearance from plasma.	Secreted
VWF	P04275	ENSG00000110799	Blood clot in the leg (Deep venous thrombosis)	Cardiovascular	VWF -- Blood clot in the leg (Deep venous thrombosis)	1	0	N	Tier 1	1	N	Y	N	DB11607	Efmoroctocog alfa	Efmoroctocog alfa is a fully recombinant factor VIII-Fc fusion protein (rFVIIIFc) with an extended half-life compared with conventional factor VIII (FVIII) preparations, including recombinant FVIII (rFVIII) products such as [DB13999][A31551]. It is an antihemorrhagic agent used in replacement therapy for patients with haemophilia A (congenital factor VIII deficiency). It is suitable for all age groups. Haemophilia A is a rare bleeding disorder associated with a slow clotting process caused by the deficiency of factor VIII. Patients with this disorder are more susceptible to recurrent bleeding episodes and excessive bleeding following minor traumatic injuries or surgical procedures [A31551]. Prophylactic treatment may dramatically improve the management of severe haemophilia A in the future by reducing joint bleeding and other hemorrhages that cause chronic pain and disability to patients [A31551, A31552]. Prophylaxis has also shown to reduce the formation of neutralizing anti-FVIII antibodies, or inhibitors [A31552]. Factor VIII is a blood coagulant factor involved in the intrinsic pathway to form fibrin, or a blood clot. Efmoroctocog alfa is a first commercially available rFVIII-Fc fusion protein (rFVIIIFc) where the conjugated molecule of rFVIII to polyethylene glycol is covalently fused to the dimeric Fc domain of human immunoglobulin G1, a long-lived plasma protein [FDA Label]. The B domain of factor VIII is deleted. In animal models of haemophilia, efmoroctocog alfa demonstrated an approximately two-fold longer tÂ½ than commercially available rFVIII products [A31551]. Other drug products with similar structure and function to Efmoroctocog alfa include [DB13999], which is produced by recombinant DNA technology and is identical in sequence to endogenously produced Factor VIII, but does not contain the B-domain, which has no known biological function, and [DB13192], which is purified endogenous Factor VIII from human pooled blood and contains both A- and B-subunits. It is commonly marketed as Elocta or Eloctate for intravenous injection. To date, no confirmed inhibitory autoantibodies were seen in previously treated patients included in clinical studies and treatment-emergent adverse events were generally consistent with those expected in the patient populations being studied [A31551]. The extended half-life of efmoroctocog alfa provides several clinical benefits for patients, including reduced frequency of injections required and improved adherence to prophylaxis [A31551].	Protein n-terminus binding	Important in the maintenance of hemostasis, it promotes adhesion of platelets to the sites of vascular injury by forming a molecular bridge between sub-endothelial collagen matrix and platelet-surface receptor complex GPIb-IX-V. Also acts as a chaperone for coagulation factor VIII, delivering it to the site of injury, stabilizing its heterodimeric structure and protecting it from premature clearance from plasma.	Secreted
VWF	P04275	ENSG00000110799	Blood clot in the leg (Deep venous thrombosis)	Cardiovascular	VWF -- Blood clot in the leg (Deep venous thrombosis)	1	0	N	Tier 1	1	N	Y	N	DB13998	Lonoctocog alfa		Protein n-terminus binding	Important in the maintenance of hemostasis, it promotes adhesion of platelets to the sites of vascular injury by forming a molecular bridge between sub-endothelial collagen matrix and platelet-surface receptor complex GPIb-IX-V. Also acts as a chaperone for coagulation factor VIII, delivering it to the site of injury, stabilizing its heterodimeric structure and protecting it from premature clearance from plasma.	Secreted
VWF	P04275	ENSG00000110799	Blood clot in the leg (Deep venous thrombosis)	Cardiovascular	VWF -- Blood clot in the leg (Deep venous thrombosis)	1	0	N	Tier 1	1	N	Y	N	DB13999	Moroctocog alfa	Moroctocog alfa, also known as BDDrFVIII (B domain deleted recombinant factor VIII), is a recombinant DNA-based drug with functional characteristics comparable to those of endogenous coagulation Factor VIII, the essential human blood clotting protein that is impaired in Hemophilia A. Moroctocog alfa is identical in sequence to endogenously produced Factor VIII, but does not contain the B-domain, which has no known biological function. Moroctocog alfa is produced through recombinant DNA technology and purification, resulting in a 1438 amino acid, 170 kDa protein [FDA Label]. Clinical evaluation has shown that BDDrFVIII is pharmacokinetically equivalent to full-length recombinant FVIII [A32468, FDA Label]. Also known as Anti-Hemophilic Factor (AHF), endogenous Factor VIII is essential to the clotting process in the body due to its involvement in the clotting cascade where it is responsible for acting as a co-factor to Factor IX. Activation of Factor IX leads to a cascade of signals that results in activation of Factor X, which then results in the conversion of prothrombin to thrombin, and as a result, leads to the conversion of fibrinogen to fibrin, the fibrous protein that creates the scaffold of the clot. Replacement of Factor VIII is essential for the treatment of Hemophilia A, which is caused by mutations in the Factor VIII gene, leading to a functional deficiency or complete loss of protein. Congenital loss or deficiency of Factor VIII results in the physiologic impairment of the coagulation clotting cascade, and as a result, leads to easy bruising and bleeding. Bleeding can range in severity from minor concerns, such as nosebleeds, to more serious events such as hemorrhaging in the joints, brain, or digestive tract [A32280]. Exogenous replacement of Factor VIII is currently the cornerstone of Hemophilia treatment and is used for the prophylaxis and control of bleeding episodes. Treatment has drastically improved since the 1960s when Factor VIII protein was primarily purified from human plasma, rather than being produced through recombinant DNA technology. Unfortunately, purification of protein from human plasma carries an increased risk of transmission of blood-borne diseases such as HIV and Hepatitis, which in part contributed to the Tainted Blood Scandal in the 1980s [A31551, A32272, L2177]. Use of recombinant DNA-derived clotting factor treatments, such as Moroctocog alfa, has reduced this risk. Other drug products with similar structure and function to Moroctocog alfa include [DB13192], which is purified Factor VIII from human pooled blood and contains both A- and B-subunits, and [DB11607], which is a fully recombinant factor VIII-Fc fusion protein which has an extended half-life compared with conventional factor VIII due to conjugation to the dimeric Fc domain of human immunoglobulin G1, a long-lived plasma protein [A31551]. Moroctocog alfa is approved by Health Canada and by the European Medicines Agency for the control and prevention of hemorrhagic episodes and for routine and surgical prophylaxis in patients with hemophilia A (congenital factor VIII deficiency or classic hemophilia). As it does not contain von Willebrand factor it is not indicated in von Willebrandâ€™s disease [FDA Label].	Protein n-terminus binding	Important in the maintenance of hemostasis, it promotes adhesion of platelets to the sites of vascular injury by forming a molecular bridge between sub-endothelial collagen matrix and platelet-surface receptor complex GPIb-IX-V. Also acts as a chaperone for coagulation factor VIII, delivering it to the site of injury, stabilizing its heterodimeric structure and protecting it from premature clearance from plasma.	Secreted
VWF	P04275	ENSG00000110799	Blood clot in the leg (Deep venous thrombosis)	Cardiovascular	VWF -- Blood clot in the leg (Deep venous thrombosis)	1	0	N	Tier 1	1	N	Y	N	DB14738	Turoctocog alfa pegol	Turoctocog alfa pegol is a pegylated version of [turoctocog alfa]. Novo Nordisk's brand name Esperoct (turoctocog alfa pegol, N8-GP) was approved by the US FDA on February 19, 2019. Fundamentally, the N8-GP moiety is identical to [turoctocog alfa], a recombinant human clotting factor VIII (rFVIII) with a truncated B-domain made from the sequence coding for 10 amino acids from the N-terminus and 11 amino acids from the C-terminus of the naturally occurring B-domain [F3685]. Turoctocog alfa is produced in Chinese hamster ovary (CHO) cells without addition of any human or animal-derived materials [F3685]. During secretion, some rFVIII molecules are cleaved at the C-terminal of the heavy chain (HC) at amino acid 720, and a monoclonal antibody binding C-terminal to this position is used in the purification process allowing isolation of the intact rFVIII [A31504]. It was developed by Novo Nordisk and approved by the US FDA on October 16, 2013 [L1104]. The essential difference between turoctocog alfa and N8-GP, however, is the specific attachment of a 40-kDa polyethylene glycol (PEG) group to a specific _O_-glycan in the truncated B-domain of the general turoctocog alfa rFVIII structure [A31506, A32069]. This modification to the general turoctocog alfa rFVIII structure makes N8-GP an extended half-life factor VIII molecule for factor VIII replacement therapy in patients with factor VIII deficiency, or hemophilia A [F3649]. As such, turoctocog alfa pegol is a valuable expansion to the drug therapies available for treating hemophilia A as it ultimately provides a less burdensome and more convenient dosing regimen for patients that is less frequent than that for turoctocog alfa.	Protein n-terminus binding	Important in the maintenance of hemostasis, it promotes adhesion of platelets to the sites of vascular injury by forming a molecular bridge between sub-endothelial collagen matrix and platelet-surface receptor complex GPIb-IX-V. Also acts as a chaperone for coagulation factor VIII, delivering it to the site of injury, stabilizing its heterodimeric structure and protecting it from premature clearance from plasma.	Secreted
VWF	P04275	ENSG00000110799	Blood clot in the leg (Deep venous thrombosis)	Cardiovascular	VWF -- Blood clot in the leg (Deep venous thrombosis)	1	0	N	Tier 1	1	N	Y	N	DB15164	Apadamtase alfa	Thrombotic thrombocytopenic purpura (TTP) is a rare blood clotting disorder characterized by thrombocytopenia, microangiopathic hemolytic anemia, and various degrees of organ damage.[A262076] It may be inherited (congenital TTP; cTTP) or acquired due to autoantibodies (immune-mediated TTP; iTTP), although cTTP accounts for <5% of all cases of TTP.[A262076] Patients with cTTP have a severe deficiency of a plasma metalloproteinase called ADAMTS13 (a disintegrin and metalloproteinase with a thrombospondin type 1 motif, member 13), which is responsible for cleaving large von Willebrand factor multimers and preventing the formation of microthrombi - this deficiency in ADAMTS13 is responsible for the microangiopathic complications associated with cTTP.[A262076] Standard therapy for cTTP involves prophylactic plasma infusions to supplement insufficient ADAMTS13 plasma levels.[A262071] Apadamtase alfa, sold under the brand name Adzynma (ADAMTS13, recombinant-krhn), was approved by the FDA in November 2023 for use as an enzyme replacement therapy in patients with cTTP.[L48756]	Protein n-terminus binding	Important in the maintenance of hemostasis, it promotes adhesion of platelets to the sites of vascular injury by forming a molecular bridge between sub-endothelial collagen matrix and platelet-surface receptor complex GPIb-IX-V. Also acts as a chaperone for coagulation factor VIII, delivering it to the site of injury, stabilizing its heterodimeric structure and protecting it from premature clearance from plasma.	Secreted
VWF	P04275	ENSG00000110799	Blood clot in the leg (Deep venous thrombosis)	Cardiovascular	VWF -- Blood clot in the leg (Deep venous thrombosis)	1	0	N	Tier 1	1	N	Y	N	DB16007	Rurioctocog alfa pegol	Rurioctocog alfa pegol is a pegylated recombinant human coagulation factor VIII or antihemophilic factor. Factor VIII is an essential protein involved in normal blood clotting; thus, a deficient level of functional factor VIII is associated with an elevated risk for excessive bleeding caused by spontaneous or secondary events like trauma or surgery.[A245149] Hemophilia A is the most common inherited bleeding disorder leading to deficiency of factor VIII, which is caused by defects in the F8C gene that encodes coagulation factor VIII. Bleeding in joints is a common manifestation of hemophilia A, and bleeding episodes can be severe and life-threatening like intracranial hemorrhage.[A245139] Rurioctocog alfa pegol aims to restore functional levels of factor VIII in patients with hemophilia A to manage and prevent bleeding episodes. It was first approved by the European Commission in January 2018.[L40119] Rurioctocog alfa pegol is a covalent conjugate of [octocog alfa], which is a recombinant factor VIII produced by recombinant DNA technology from a Chinese hamster ovary cell line. The presence of the polyethylene glycol (PEG) moiety increases the plasma half-life of the drug, thereby increasing the drug's duration of action.[L40099]	Protein n-terminus binding	Important in the maintenance of hemostasis, it promotes adhesion of platelets to the sites of vascular injury by forming a molecular bridge between sub-endothelial collagen matrix and platelet-surface receptor complex GPIb-IX-V. Also acts as a chaperone for coagulation factor VIII, delivering it to the site of injury, stabilizing its heterodimeric structure and protecting it from premature clearance from plasma.	Secreted
CHGB	P05060	ENSG00000089199	Hip circumference	Anthropometry	CHGB -- Hip circumference	2	0	N	Tier 3	0	N	Y	N	NA	NA	NA	NA	NA	NA
ARG1	P05089	ENSG00000118520	Apolipoprotein A1	Biomarker	ARG1 -- Apolipoprotein A1	2	0	N	Unclassified	NA	NA	NA	NA	DB00129	Ornithine	Produced during the urea cycle, ornithine is an amino acid produced from the splitting off of urea from arginine. L-Ornithine allows for the disposal of excess nitrogen and acts as a precursor of citrulline and arginine.	Manganese ion binding		Cytoplasm
[truncated: 9,266,231 more chars]
